# Patterns of oncogene co-expression at single cell resolution in cancer influence survival

**DOI:** 10.1101/2020.10.20.20216101

**Authors:** Michal Marek Hoppe, Patrick Jaynes, Fan Shuangyi, Yanfen Peng, Phuong Mai Hoang, Liu Xin, Sanjay De Mel, Limei Poon, Esther Chan, Joanne Lee, Choon Kiat Ong, Tiffany Tang, Soon Thye Lim, Chandramouli Nagarajan, Nicholas Francis Grigoropoulos, Soo-Yong Tan, Susan Swee-Shan Hue, Sheng-Tsung Chang, Shih-Sung Chuang, Shaoying Li, Joseph D. Khoury, Hyungwon Choi, Carl Harris, Alessia Bottos, Laura J. Gay, Hendrik F. P. Runge, Ilias Moutsopoulos, Irina Mohorianu, Daniel J. Hodson, Pedro Farinha, Anja Mottok, David W. Scott, Gayatri Kumar, Kasthuri Kannan, Wee-Joo Chng, Yen Lin Chee, Siok-Bian Ng, Claudio Tripodo, Anand D. Jeyasekharan

## Abstract

**Background:** Cancers often overexpress multiple clinically relevant oncogenes. However, it is not known if multiple oncogenes within a cancer combine uniquely in specific cellular sub-populations to influence clinical outcome. We studied this phenomenon using the prognostically relevant oncogenes MYC, BCL2 and BCL6 in Diffuse Large B-Cell Lymphoma (DLBCL).

**Methods:** Quantitative multispectral imaging simultaneously measured oncogene co-expression at single-cell resolution in reactive lymphoid tissue (*n*=12) and four independent cohorts (*n*=409) of DLBCL. Mathematically derived co-expression phenotypes were evaluated in DLBCLs with immunohistochemistry (*n*=316) and eight DLBCL cohorts with gene expression data (n=4186). Bulk and single-cell RNA sequencing was performed on patient-derived B-cells with induced co-expression of MYC, BCL2 and BCL6.

**Results:** Unlike in non-malignant lymphoid tissue where the co-expression of MYC, BCL2 and BCL6 in a B-cell is limited, DLBCLs show multiple permutations of oncogenic co-expression in malignant B-cells. The percentage of cells with a unique combination MYC+BCL2+BCL6-(M+2+6-) consistently predicts survival in contrast to that of other combinations (including M+2+6+). An estimated percentage of M+2+6-cells can be derived from any quantitative measurement of the component individual oncogenes, and correlates with survival in immunohistochemistry and gene expression datasets. Comparative transcriptomic analysis of DLBCLs and transformed patient-derived B-cells identifies cyclin D2 (CCND2) as a potential BCL6-repressed regulator of proliferation in the M+2+6-population.

**Conclusions:** Unique patterns of oncogene co-expression at single-cell resolution affect clinical outcomes in DLBCL. Similar analyses evaluating oncogenic combinations at the cellular level may impact diagnostics and target discovery in other cancers.

## Supplementary table 5 for "Patterns of oncogene co-expression at single cell resolution in cancer influence survival"

### Sheet: Supplementary table 5
Supplementary table 5. Inferred percentage extents of MYC, BCL2, BCL6 and sub-populations in GEP cohorts.
Cohort	Sample ID	Survival analysis?	MYC inferred percentage extent	BCL2 inferred percentage extent	BCL6 inferred percentage extent	M+2+6+ inferred percentage extent	M+2+6- inferred percentage extent	M+2-6+ inferred percentage extent	M+2-6- inferred percentage extent	M-2+6+ inferred percentage extent	M-2+6- inferred percentage extent	M-2-6+ inferred percentage extent	M-2-6- inferred percentage extent
Barrans	GSM814871	1	5.7062	0	57.3193	0	0	3.27075	2.43545	0	0	54.0485	40.2453
Barrans	GSM814875	1	73.4921	59.1978	64.7715	28.1793	15.3264	19.4226	10.5637	10.164	5.52809	7.00556	3.81024
Barrans	GSM814877	1	7.32948	46.6692	58.3121	1.99463	1.42598	2.27935	1.62953	25.2192	18.0294	28.819	20.603
Barrans	GSM814881	1	17.9894	17.3319	68.8524	2.14676	0.971154	10.2394	4.63212	9.78668	4.42732	46.6796	21.117
Barrans	GSM814884	1	20.1366	10.8708	61.9028	1.35506	0.833955	11.1101	6.83753	5.37429	3.30753	44.0634	27.1182
Barrans	GSM814887	0	5.42686	54.5546	47.4598	1.40509	1.5555	1.17048	1.29578	24.4864	27.1075	20.3979	22.5813
Barrans	GSM814888	1	39.5514	65.7848	45.9614	11.9586	14.0602	6.21977	7.31283	18.277	21.489	9.506	11.1766
Barrans	GSM814890	1	13.3446	88.4099	55.4265	6.53919	5.25875	0.857256	0.689397	42.4633	34.1486	5.56674	4.47671
Barrans	GSM814899	1	28.8488	24.2499	68.3298	4.78022	2.21558	14.9321	6.92089	11.7897	5.4644	36.8278	17.0693
Barrans	GSM814900	1	57.1849	5.95568	57.4123	1.95532	1.45043	30.8759	22.9033	1.46398	1.08596	23.1172	17.148
Barrans	GSM814902	0	41.0815	67.7157	49.1943	13.6851	14.1334	6.52457	6.7383	19.6271	20.27	9.35746	9.66399
Barrans	GSM814903	1	23.331	96.6353	68.9715	15.5503	6.99567	0.541442	0.24358	51.1005	22.9888	1.77925	0.800439
Barrans	GSM814904	1	49.111	75.0655	55.0583	20.2974	16.5679	6.7422	5.50338	21.0323	17.1678	6.98631	5.70263
Barrans	GSM814905	1	63.2758	60.6127	67.016	25.7028	12.6504	16.7022	8.2205	14.9174	7.34208	9.69363	4.77103
Barrans	GSM814907	1	50.7536	74.4568	53.0986	20.0657	17.7238	6.88376	6.08035	19.4698	17.1975	6.67933	5.89978
Barrans	GSM814908	1	42.3574	40.4222	66.3277	11.3565	5.76531	16.7382	8.49741	15.4546	7.84579	22.7784	11.5638
Barrans	GSM814909	1	43.0943	90.9317	66.057	25.8854	13.3011	2.58145	1.32646	34.1814	17.5639	3.40878	1.75158
Barrans	GSM814910	1	31.4688	52.313	47.0314	7.74243	8.71984	7.05777	7.94875	16.8611	18.9896	15.3701	17.3104
Barrans	GSM814911	1	38.3842	53.683	57.4864	11.8455	8.76028	10.2202	7.55824	19.0149	14.0623	16.4058	12.1328
Barrans	GSM814912	1	60.025	63.8605	62.9365	24.125	14.2073	13.6527	8.04009	16.0666	9.46166	9.09229	5.35448
Barrans	GSM814913	1	33.3896	98.1291	54.3483	17.8071	14.9577	0.339504	0.285178	35.5243	29.8399	0.677293	0.568916
Barrans	GSM814915	0	63.8256	77.5933	58.5253	28.9843	20.5401	8.36984	5.93139	16.4274	11.6415	4.74378	3.36173
Barrans	GSM814916	1	39.8221	91.4835	51.5109	18.7658	17.6649	1.74697	1.64449	28.3582	26.6946	2.63997	2.4851
Barrans	GSM814917	1	54.6035	91.5523	61.3117	30.6502	19.3406	2.82814	1.78458	25.4821	16.0794	2.35127	1.48367
Barrans	GSM814919	1	63.137	62.4167	51.2119	20.1816	19.2264	12.1521	11.5769	11.7832	11.2255	7.09508	6.75927
Barrans	GSM814920	1	43.8987	84.3286	60.672	22.4603	14.5589	4.17394	2.70558	28.7036	18.6059	5.33418	3.45765
Barrans	GSM814921	1	25.8019	35.2801	60.8064	5.53517	3.56777	10.1541	6.54494	15.9174	10.2598	29.1998	18.8211
Barrans	GSM814922	1	29.3918	85.7581	72.9826	18.3959	6.80996	3.05502	1.13094	44.1926	16.3596	7.3391	2.71685
Barrans	GSM814923	0	72.3267	97.9784	54.2764	38.4627	32.4018	0.793625	0.668567	14.7164	12.3974	0.303653	0.255804
Barrans	GSM814924	0	44.0699	96.7355	49.8597	21.2558	21.3754	0.717305	0.721342	26.9762	27.128	0.910348	0.915471
Barrans	GSM814927	1	50.1451	69.7209	50.3829	17.6147	17.3469	7.64988	7.53362	17.5127	17.2466	7.60561	7.49002
Barrans	GSM814929	0	54.7785	93.8594	54.398	27.9686	23.4461	1.8298	1.53393	23.089	19.3556	1.51057	1.26631
Barrans	GSM814930	0	50.2375	4.16361	65.1783	1.36333	0.728363	31.3806	16.7652	1.35044	0.721476	31.0839	16.6067
Barrans	GSM814931	1	39.274	92.8342	69.7008	25.4127	11.047	1.96157	0.852705	39.2935	17.0811	3.03301	1.31846
Barrans	GSM814932	0	25.9062	46.6111	60.0489	7.25101	4.82417	8.30538	5.52565	20.7385	13.7975	23.754	15.8038
Barrans	GSM814933	0	3.48458	88.0749	65.0496	1.9964	1.07264	0.270307	0.145233	55.296	29.7099	7.48692	4.02263
Barrans	GSM814934	1	37.6443	8.08473	59.9967	1.82596	1.21748	20.7593	13.8415	3.02461	2.01669	34.3867	22.9277
Barrans	GSM814935	1	25.5787	48.5709	53.2637	6.61738	5.80643	7.00678	6.14811	19.2533	16.8938	20.3862	17.888
Barrans	GSM814937	1	42.6005	97.9655	60.1381	25.0979	16.6359	0.521225	0.345488	33.8167	22.415	0.702293	0.465507
Barrans	GSM814938	1	55.1671	96.8678	69.2355	36.9988	16.4403	1.19636	0.531595	30.0681	13.3606	0.972249	0.432015
Barrans	GSM814939	1	49.9094	93.9246	48.613	22.7884	24.0887	1.47405	1.55816	22.8712	24.1762	1.4794	1.56382
Barrans	GSM814940	0	47.7185	92.8666	63.9695	28.3478	15.9667	2.17749	1.22646	31.0585	17.4936	2.38571	1.34374
Barrans	GSM814942	1	42.7507	89.26	43.4399	16.5764	21.5829	1.99452	2.59692	22.1981	28.9026	2.67094	3.47765
Barrans	GSM814944	1	45.8983	70.2464	68.9527	22.2317	10.0102	9.41647	4.23994	26.2051	11.7993	11.0995	4.99775
Barrans	GSM814946	0	57.0697	38.7565	62.4265	13.8076	8.31058	21.819	13.1325	10.3867	6.25157	16.4132	9.87882
Barrans	GSM814947	1	31.6911	69.9076	59.4065	13.1612	8.99326	5.66537	3.87124	28.3685	19.3846	12.2115	8.34433
Barrans	GSM814949	0	42.5479	0	70.9969	0	0	30.2077	12.3402	0	0	40.7892	16.6629
Barrans	GSM814950	1	12.9584	66.1839	67.7846	5.81347	2.76292	2.97035	1.41169	39.049	18.5585	19.9518	9.48231
Barrans	GSM814951	0	49.0492	85.9985	54.38	22.9384	19.2432	3.7346	3.133	23.8277	19.9893	3.87939	3.25446
Barrans	GSM814952	1	65.7107	84.815	51.483	28.6928	27.0398	5.13705	4.8411	14.9725	14.1099	2.68063	2.52619
Barrans	GSM814953	1	71.5594	47.8451	65.5881	22.4559	11.7818	24.4786	12.8431	8.92485	4.68257	9.72877	5.10436
Barrans	GSM814954	1	3.53379	58.1029	50.0715	1.02809	1.02515	0.741336	0.739217	28.065	27.9847	20.2372	20.1793
Barrans	GSM814955	1	43.4581	40.6629	49.5067	8.74851	8.92284	12.7662	13.0206	11.3824	11.6092	16.6097	16.9406
Barrans	GSM814956	1	61.0277	96.1568	62.981	36.9587	21.7236	1.47718	0.868261	23.6018	13.8727	0.943328	0.55447
Barrans	GSM814957	1	63.3118	86.335	63.8942	34.9247	19.7355	5.52784	3.12372	20.2383	11.4364	3.2033	1.81015
Barrans	GSM814958	1	20.7353	62.9621	59.7974	7.80676	5.24859	4.59239	3.08752	29.8429	20.0638	17.5553	11.8027
Barrans	GSM814959	1	29.5919	77.4558	66.4434	15.2293	7.69139	4.43262	2.23865	36.235	18.3001	10.5465	5.32642
Barrans	GSM814960	0	41.463	99.9459	63.1584	26.1732	15.2674	0.0141753	0.00826875	36.951	21.5543	0.0200125	0.0116737
Barrans	GSM814961	1	40.7221	95.8264	43.7376	17.0675	21.955	0.743362	0.956232	24.8447	31.9592	1.08209	1.39196
Barrans	GSM814962	1	27.143	95.3094	36.1772	9.35897	16.5108	0.460596	0.81257	25.1213	44.3183	1.23633	2.1811
Barrans	GSM814963	1	12.0364	92.4011	28.2779	3.145	7.97677	0.258638	0.655992	22.9841	58.2953	1.89016	4.79407
Barrans	GSM814964	1	29.3413	82.2878	62.6761	15.1327	9.0116	3.25727	1.93972	36.4421	21.7014	7.84404	4.67116
Barrans	GSM814965	1	3.79045	0	63.7931	0	0	2.41804	1.3724	0	0	61.3751	34.8345
Barrans	GSM814966	1	61.9465	83.2116	54.0543	27.8632	23.6835	5.62154	4.77827	17.1163	14.5487	3.4533	2.93528
Barrans	GSM814967	1	52.4785	82.1187	69.2436	29.8403	13.2544	6.4977	2.88613	27.0216	12.0024	5.88394	2.61351
Barrans	GSM814968	1	74.5973	91.5519	29.6444	20.2458	48.0495	1.8682	4.43382	6.89431	16.3624	0.63618	1.50985
Barrans	GSM814969	1	38.7822	84.6467	51.0268	16.751	16.0769	3.03831	2.91604	26.4415	25.3774	4.79598	4.60297
Barrans	GSM814970	1	2.67251	83.5491	57.5551	1.28513	0.947735	0.253042	0.18661	46.8017	34.5146	9.21528	6.79595
Barrans	GSM814971	1	65.4572	81.9005	56.0664	30.0571	23.5527	6.64242	5.205	15.8616	12.4291	3.50531	2.74676
Barrans	GSM814972	0	59.3795	97.9213	42.783	24.8763	33.2689	0.528071	0.706229	17.0175	22.7587	0.361245	0.48312
Barrans	GSM814973	1	44.1356	77.359	62.2916	21.2681	12.8747	6.22465	3.76811	26.92	16.2961	7.87881	4.76946
Barrans	GSM814974	1	61.8759	75.4227	47.2548	22.0531	24.6154	7.18625	8.02118	13.5877	15.1664	4.42771	4.94215
Barrans	GSM814975	1	54.0124	15.1345	65.0656	5.3188	2.85572	29.8247	16.0132	4.52857	2.43144	25.3935	13.6341
Barrans	GSM814976	0	35.4526	21.309	63.4854	4.79607	2.75853	17.7112	10.1868	8.73205	5.02237	32.2462	18.5468
Barrans	GSM814977	0	61.772	94.4157	33.6459	19.6231	38.6994	1.16063	2.28891	12.1439	23.9494	0.718261	1.41651
Barrans	GSM814978	1	21.9001	85.7563	52.1972	9.80301	8.97771	1.62823	1.49115	34.9594	32.0162	5.80657	5.31773
Barrans	GSM814979	1	28.4493	93.5391	41.9563	11.1651	15.4461	0.771186	1.06688	28.0805	38.8474	1.93955	2.68324
Barrans	GSM814980	1	41.9598	73.1896	57.0533	17.5212	13.189	6.41825	4.83133	24.2359	18.2435	8.87796	6.68287
Barrans	GSM814981	1	7.47696	31.2506	63.4857	1.48341	0.853193	3.2634	1.87697	18.3563	10.5578	40.3826	23.2264
Barrans	GSM814982	1	53.7906	57.1149	73.3934	22.5483	8.17422	16.9305	6.13766	19.3703	7.02214	14.5443	5.27261
Barrans	GSM814983	1	42.0132	76.6796	32.2611	10.3931	21.8225	3.16083	6.63683	14.3446	30.1195	4.36258	9.16017
Barrans	GSM814984	1	37.6889	53.7392	49.8534	10.0971	10.1565	8.69202	8.74315	16.6936	16.7919	14.3705	14.4551
Barrans	GSM814985	1	24.66	12.5675	64.6358	2.00316	1.09598	13.9361	7.62483	6.11992	3.34839	42.5767	23.295
Barrans	GSM814986	1	45.0228	90.297	51.4698	20.9246	19.7296	2.24848	2.12007	25.551	24.0918	2.74561	2.58881
Barrans	GSM814987	1	51.4859	90.7174	29.1667	13.6228	33.0839	1.39394	3.38527	12.8365	31.1742	1.31348	3.18987
Barrans	GSM814989	1	12.8889	87.5326	59.4701	6.70944	4.5726	0.955632	0.65128	45.3463	30.9043	6.45872	4.40173
Barrans	GSM814990	0	58.5595	94.754	63.1574	35.0444	20.443	1.94022	1.13182	24.7997	14.4668	1.37303	0.800948
Barrans	GSM814991	1	12.8235	0	64.6148	0	0	8.28585	4.5376	0	0	56.329	30.8476
Barrans	GSM814992	1	42.5875	97.0167	63.4592	26.2194	15.0975	0.806255	0.464253	35.3466	20.3531	1.08692	0.625864
Barrans	GSM814994	1	23.0211	80.0757	60.6315	11.177	7.25731	2.78103	1.80575	37.3741	24.2673	9.29934	6.03814
Barrans	GSM814995	1	64.6271	92.2231	27.2261	16.227	43.374	1.36838	3.65761	8.8817	23.7403	0.748968	2.00195
Barrans	GSM814996	1	49.2866	94.2357	48.2907	22.4289	24.0167	1.37194	1.46907	23.0782	24.712	1.41166	1.5116
Barrans	GSM814997	1	65.377	86.1855	53.8015	30.3148	26.0308	4.85907	4.1724	16.0544	13.7856	2.57331	2.20966
Barrans	GSM814998	1	42.5619	0	65.3657	0	0	27.8209	14.741	0	0	37.5448	19.8933
Barrans	GSM814999	1	63.5175	82.829	63.2428	33.2726	19.3383	6.89766	4.00896	19.1107	11.1073	3.96179	2.30262
Barrans	GSM815001	0	57.7817	67.7695	65.1567	25.5143	13.6441	12.1343	6.48897	18.6421	9.96905	8.86598	4.74118
Barrans	GSM815002	1	16.6914	88.6992	50.4559	7.47005	7.33506	0.951732	0.934533	37.2839	36.6101	4.75021	4.66437
Barrans	GSM815003	1	48.0262	82.3219	49.7818	19.6818	19.8543	4.22654	4.26358	21.2996	21.4863	4.57395	4.61404
Barrans	GSM815004	1	49.1426	97.6319	72.3995	34.7364	13.2424	0.842537	0.321196	35.9486	13.7045	0.871939	0.332404
Barrans	GSM815005	1	38.4223	98.0869	47.4056	17.8659	19.8214	0.348461	0.386602	28.6328	31.7668	0.558463	0.61959
Barrans	GSM815006	1	60.4847	61.351	49.123	18.2286	18.8794	11.4834	11.8934	11.9089	12.3341	7.50218	7.77006
Barrans	GSM815008	1	45.5115	78.6938	57.843	20.7163	15.0984	5.60889	4.08787	24.8025	18.0765	6.71522	4.89418
Barrans	GSM815009	0	65.4291	92.9992	43.0352	26.1863	34.6623	1.97125	2.60931	13.8361	18.3146	1.04155	1.37869
Barrans	GSM815010	0	59.7489	54.4746	61.9686	20.1695	12.3784	16.856	10.3449	13.5876	8.33901	11.3554	6.96907
Barrans	GSM815011	1	43.3734	82.457	58.4001	20.8864	14.878	4.44367	3.16534	27.2685	19.4241	5.80148	4.13255
Barrans	GSM815012	1	20.1998	20.6084	52.18	2.17217	1.99067	8.36807	7.66885	8.58129	7.86425	33.0585	30.2962
Barrans	GSM815013	1	34.2222	77.8711	51.1985	13.644	13.0052	3.87725	3.69572	26.2249	24.9971	7.45239	7.10348
Barrans	GSM815014	1	40.5745	93.1744	58.609	22.1572	15.6479	1.62316	1.14631	32.4514	22.9179	2.37728	1.67889
Barrans	GSM815016	1	28.2623	0.650251	39.1189	0.0718911	0.111885	10.984	17.0945	0.18248	0.283995	27.8805	43.3907
Barrans	GSM815017	1	64.0906	81.5913	56.5174	29.5542	22.7381	6.66807	5.1302	16.559	12.74	3.73607	2.87441
Barrans	GSM815019	0	44.0699	76.7183	62.1386	21.0089	12.8008	6.37557	3.88467	26.6628	16.2458	8.09138	4.93012
Barrans	GSM815020	1	47.0145	24.3245	33.4553	3.82596	7.61009	11.9029	23.6755	4.31188	8.57661	13.4146	26.6825
Barrans	GSM815022	1	33.0312	68.3949	50.9698	11.5149	11.0767	5.32102	5.11852	23.3458	22.4574	10.788	10.3775
Barrans	GSM815023	1	39.5724	75.1515	58.0401	17.2607	12.4786	5.70717	4.12598	26.3573	19.0549	8.71493	6.30043
Barrans	GSM815024	1	20.7768	83.5422	60.3321	10.4721	6.88531	2.063	1.3564	39.9307	26.2541	7.86633	5.17204
Barrans	GSM815025	0	5.81812	0	48.0933	0	0	2.79812	3.01999	0	0	45.2952	48.8867
Barrans	GSM815026	1	37.6197	90.3662	65.4036	22.2343	11.7612	2.37037	1.25385	36.8684	19.5022	3.9305	2.07911
Barrans	GSM815028	1	59.5214	63.2686	41.5739	15.6561	22.0023	9.08932	12.7737	10.6472	14.9631	6.18134	8.68699
Barrans	GSM815029	1	54.7681	29.8977	66.8723	10.9499	5.42446	25.6747	12.719	9.04333	4.47996	21.2043	10.5044
Barrans	GSM815030	1	53.4975	66.4439	68.6131	24.3891	11.1567	12.3172	5.63448	21.2001	9.69793	10.7067	4.89775
Barrans	GSM815031	1	22.3349	62.6031	67.3304	9.41436	4.56798	5.62381	2.72876	32.7365	15.8842	19.5557	9.48869
Barrans	GSM815032	0	3.24789	71.2685	64.8829	1.50186	0.812864	0.605466	0.327702	44.7392	24.2146	18.0364	9.76197
Barrans	GSM815033	1	40.5095	61.9023	62.5557	15.6866	9.38965	9.65434	5.77886	23.0367	13.7892	14.1779	8.48659
Barrans	GSM815034	1	37.1244	72.5651	49.9078	13.4448	13.4945	5.08314	5.10192	22.7708	22.8549	8.60903	8.64085
Barrans	GSM815035	1	70.8865	78.9622	37.7537	21.1321	34.8415	5.63019	9.28276	8.67906	14.3096	2.31235	3.81248
Barrans	GSM815036	1	41.4953	43.7344	64.481	11.7018	6.4459	15.0547	8.29284	16.4985	9.08814	21.2259	11.6922
Barrans	GSM815037	1	18.0183	68.8142	67.3465	8.35041	4.04877	3.78431	1.83486	37.9935	18.4215	17.2182	8.34841
Barrans	GSM815039	1	71.5821	38.0718	65.8432	17.944	9.30862	29.1879	15.1415	7.12372	3.69551	11.5876	6.01117
Barrans	GSM815041	1	44.8835	0	58.7095	0	0	26.3509	18.5326	0	0	32.3586	22.7579
Barrans	GSM815042	0	3.79592	0	62.4504	0	0	2.37057	1.42536	0	0	60.0798	36.1243
Barrans	GSM815043	1	45.0626	67.7477	64.8173	19.788	10.7409	9.42037	5.11336	24.1242	13.0946	11.4847	6.23387
Barrans	GSM815046	1	43.535	94.7225	49.0182	20.2138	21.0236	1.12622	1.17134	26.2174	27.2677	1.46072	1.51923
Barrans	GSM815049	1	39.4535	89.0044	61.2811	21.5191	13.5963	2.65847	1.67968	33.0238	20.8652	4.07976	2.57769
Barrans	GSM815051	1	64.1843	74.1693	34.4249	16.388	31.2171	5.70738	10.8719	9.14471	17.4195	3.18479	6.06664
Barrans	GSM815053	1	41.4415	78.8383	66.3558	21.6796	10.9922	5.81922	2.95051	30.6342	15.5324	8.22279	4.16918
Barrans	GSM815054	0	59.7317	44.0907	64.9318	17.1005	9.23562	21.6843	11.7112	11.5284	6.22621	14.6185	7.89515
Barrans	GSM815055	1	50.0013	97.495	64.2324	31.3126	17.4363	0.804522	0.447994	31.3109	17.4353	0.804479	0.447971
Barrans	GSM815059	1	44.8374	67.1004	58.8441	17.7039	12.3822	8.68027	6.07102	21.7808	15.2336	10.6792	7.46908
Barrans	GSM815060	1	57.9068	0	34.3734	0	0	19.9045	38.0023	0	0	14.4689	27.6243
Barrans	GSM815061	1	36.8808	0	70.438	0	0	25.9781	10.9027	0	0	44.4599	18.6593
Barrans	GSM815062	0	43.3209	75.1087	43.8586	14.2706	18.2672	4.72933	6.05379	18.671	23.8999	6.18763	7.9205
Barrans	GSM815063	1	43.0542	91.2207	66.6413	26.1729	13.1014	2.51895	1.26092	34.6177	17.3286	3.3317	1.66776
Barrans	GSM815064	1	13.4236	100	71.4502	9.59118	3.83241	0	0	61.859	24.7174	0	0
Barrans	GSM815065	1	25.9798	85.4798	55.2637	12.2727	9.9348	2.08472	1.68759	34.9666	28.3057	5.93968	4.8082
Barrans	GSM815066	1	3.64286	93.8377	34.6229	1.18354	2.23484	0.0777234	0.146762	31.3057	59.1135	2.05586	3.882
Barrans	GSM815067	1	30.2072	84.9187	65.3107	16.7532	8.89833	2.97532	1.58032	38.7078	20.5593	6.8744	3.65128
Barrans	GSM815068	1	21.3188	69.0791	66.3544	9.7719	4.95493	4.37406	2.21791	36.0651	18.2871	16.1433	8.18561
Barrans	GSM815069	1	33.0158	71.6101	47.8308	11.3085	12.3342	4.48326	4.8899	22.9432	25.0242	9.09587	9.92088
Barrans	GSM815070	1	53.5957	88.1417	61.1217	28.874	18.3661	3.88462	2.47093	24.9997	15.9018	3.36339	2.13939
Barrans	GSM815071	1	40.3273	89.991	58.8935	21.373	14.9179	2.37716	1.65921	31.6259	22.0742	3.51752	2.45515
Barrans	GSM815072	0	3.01555	24.7465	19.3666	0.144522	0.601721	0.439488	1.82981	4.64805	19.3522	14.1346	58.8496
Barrans	GSM815073	1	50.0873	83.7021	31.3783	13.1551	28.7691	2.56147	5.60171	13.1092	28.6688	2.55254	5.58218
Barrans	GSM815074	0	55.968	43.1356	32.3064	7.79945	16.3427	10.2818	21.5441	6.13611	12.8574	8.08907	16.9495
Barrans	GSM815075	0	22.9833	51.6663	58.5428	6.95174	4.92289	6.50334	4.60535	23.2952	16.4965	21.7926	15.4324
Barrans	GSM815076	1	3.95135	88.1661	54.2808	1.89101	1.59274	0.253816	0.213782	45.9663	38.7161	6.16971	5.19657
Barrans	GSM815077	1	3.20585	98.2626	27.2291	0.857759	2.29239	0.0151662	0.0405321	25.8983	69.2142	0.457912	1.22379
Barrans	GSM815078	1	53.9637	92.4998	24.2889	12.1242	37.7922	0.983062	3.0643	10.3431	32.2404	0.838646	2.61415
Barrans	GSM815079	1	68.3297	96.3605	54.5981	35.9489	29.8939	1.35779	1.12909	16.6621	13.8556	0.629326	0.523325
Barrans	GSM815080	1	63.8062	98.9122	25.0378	15.8019	47.3102	0.173778	0.520283	8.96357	26.8365	0.0985746	0.295128
Barrans	GSM815081	1	46.4604	57.1072	50.0865	13.2891	13.2432	9.98132	9.94685	15.3139	15.261	11.5022	11.4624
Barrans	GSM815082	1	14.9252	35.0585	59.1749	3.09636	2.1362	5.73561	3.95703	17.6495	12.1765	32.6934	22.5554
Barrans	GSM815083	1	50.4487	71.5248	56.8645	20.5186	15.5647	8.16879	6.19657	20.1536	15.2879	8.0235	6.08636
Barrans	GSM815084	1	42.1539	81.3157	58.0124	19.8853	14.3924	4.56916	3.30701	27.2879	19.7501	6.27007	4.53808
Barrans	GSM815085	1	38.8528	83.2713	34.8843	11.2862	21.067	2.26732	4.23223	17.7624	33.1557	3.56836	6.66077
Barrans	GSM815088	1	43.2049	68.7033	53.4819	15.8751	13.808	7.23166	6.29004	20.8687	18.1514	9.50641	8.2686
Barrans	GSM815091	1	40.3797	24.8372	55.1973	5.53584	4.49336	16.7526	13.5978	8.17363	6.63441	24.7351	20.0771
Barrans	GSM815095	0	42.7799	76.4637	55.0211	17.998	14.7131	5.53997	4.52885	24.0731	19.6795	7.40997	6.05755
Barrans	GSM815102	1	36.6907	95.6735	61.7254	21.6676	13.4357	0.979844	0.607581	37.3872	23.183	1.69071	1.04837
Barrans	GSM815103	1	22.2235	79.4397	66.1937	11.686	5.96826	3.02453	1.54469	40.898	20.8874	10.5851	5.40601
Barrans	GSM815104	1	38.6842	64.2729	63.631	15.8209	9.04259	8.79429	5.02647	25.0766	14.3328	13.9392	7.96713
Barrans	GSM815110	1	16.8852	53.484	50.2806	4.54077	4.49009	3.94919	3.90512	22.3513	22.1018	19.4393	19.2224
Barrans	GSM815111	0	64.8048	70.4467	53.7725	24.5486	21.1042	10.2985	8.85347	13.3323	11.4616	5.59307	4.80829
Dubois	GSM2328918	0	80.8534	16.3154	72.4305	9.55471	3.63684	49.0078	18.654	2.26261	0.861227	11.6054	4.41739
Dubois	GSM2328919	0	44.4129	51.2322	56.4123	12.8359	9.91779	12.2185	9.44074	16.0654	12.4131	15.2926	11.816
Dubois	GSM2328920	1	29.9186	87.1704	51.4265	13.4121	12.6681	1.97396	1.86446	31.4166	29.6737	4.62382	4.36731
Dubois	GSM2328921	0	41.4305	73.2224	72.3368	21.9444	8.39203	8.02512	3.06899	31.0223	11.8636	11.3449	4.33856
Dubois	GSM2328922	0	34.3198	14.0264	69.9605	3.36778	1.44605	20.6425	8.86344	6.44516	2.76741	39.5051	16.9626
Dubois	GSM2328923	0	61.8988	59.1261	58.6628	21.4696	15.1287	14.8419	10.4585	13.2154	9.31236	9.13582	6.43763
Dubois	GSM2328924	0	30.2367	42.6323	29.8921	3.85326	9.03731	5.18511	12.161	8.89041	20.8513	11.9633	28.0583
Dubois	GSM2328925	0	20.0453	26.3765	56.5831	2.99168	2.29556	8.35056	6.4075	11.9329	9.1563	33.3079	25.5576
Dubois	GSM2328926	0	29.1475	76.0468	29.5374	6.54718	15.6185	2.06223	4.91952	15.9151	37.966	5.01293	11.9585
Dubois	GSM2328927	0	55.3561	0	51.3861	0	0	28.4454	26.9108	0	0	22.9408	21.7031
Dubois	GSM2328928	0	50.362	82.6407	76.8943	32.003	9.61648	6.72246	2.02001	31.543	9.47824	6.62582	1.99097
Dubois	GSM2328929	1	30.538	21.3709	54.5074	3.55729	2.96896	13.0882	10.9236	8.09144	6.75321	29.7705	24.8468
Dubois	GSM2328930	1	68.422	81.5928	64.2977	35.8958	19.9316	8.09803	4.49655	16.5666	9.19882	3.73739	2.07524
Dubois	GSM2328931	1	39.0219	89.8149	58.6763	20.5646	14.4829	2.33205	1.64238	32.1355	22.6319	3.64421	2.56649
Dubois	GSM2328932	1	37.3003	30.6104	63.8665	7.29212	4.12564	16.5302	9.35226	12.2577	6.93498	27.7864	15.7206
Dubois	GSM2328933	1	28.6783	55.4172	52.2106	8.29767	7.59502	6.67542	6.11015	20.636	18.8885	16.6015	15.1957
Dubois	GSM2328934	0	47.704	90.1738	62.5111	26.8901	16.1264	2.93021	1.75729	29.4786	17.6787	3.21228	1.92645
Dubois	GSM2328935	0	40.665	59.6294	59.9047	14.5259	9.72242	9.83439	6.58233	21.1949	14.1861	14.3495	9.60438
Dubois	GSM2328936	1	32.8954	82.3304	70.7055	19.1491	7.93378	4.10975	1.70274	39.063	16.1845	8.38366	3.47348
Dubois	GSM2328937	1	35.9471	58.2356	47.991	10.0464	10.8876	7.20493	7.80815	17.9014	19.4002	12.8382	13.9131
Dubois	GSM2328938	1	57.2474	79.1098	33.0784	14.9806	30.3077	3.95587	8.0032	11.1876	22.6339	2.95426	5.97683
Dubois	GSM2328939	0	38.6491	73.3653	71.9143	20.3913	7.9637	7.40292	2.89117	32.3688	12.6415	11.7513	4.58939
Dubois	GSM2328940	0	44.6459	89.2218	61.0191	24.3062	15.5276	2.93626	1.87577	30.1361	19.2519	3.64052	2.32568
Dubois	GSM2328941	1	28.2939	84.7846	62.6117	15.0199	8.96905	2.69545	1.60958	38.0652	22.7305	6.83115	4.0792
Dubois	GSM2328942	1	28.2498	49.8528	63.4633	8.93774	5.14559	8.99051	5.17597	22.7005	13.069	22.8345	13.1462
Dubois	GSM2328943	0	25.9761	75.9231	67.881	13.3874	6.33447	4.24544	2.0088	38.1499	18.0513	12.0982	5.72447
Dubois	GSM2328944	1	39.9891	91.0431	71.8779	26.1688	10.2385	2.57451	1.00727	39.2711	15.3647	3.86352	1.5116
Dubois	GSM2328945	0	43.7164	72.9069	61.6644	19.6539	12.2184	7.30361	4.54051	25.3038	15.7309	9.40319	5.84578
Dubois	GSM2328946	0	82.8087	97.442	65.8973	53.1728	27.5176	1.39586	0.722378	11.0388	5.71273	0.289785	0.149967
Dubois	GSM2328947	0	29.9043	42.5135	62.1952	7.90709	4.80625	10.6919	6.49899	18.5343	11.2659	25.0619	15.2337
Dubois	GSM2328948	0	32.4423	41.8232	39.8174	5.40257	8.16581	7.51508	11.3588	11.2503	17.0045	15.6494	23.6535
Dubois	GSM2328949	0	20.5232	68.4322	51.8522	7.2824	6.76212	3.35937	3.11936	28.2012	26.1865	13.0092	12.0798
Dubois	GSM2328950	1	33.6916	73.2556	47.818	11.802	12.879	4.3087	4.70192	23.2274	25.3472	8.47994	9.25383
Dubois	GSM2328951	1	77.1485	50.4336	57.917	22.5348	16.3739	22.1473	16.0924	6.67485	4.85	6.56008	4.76661
Dubois	GSM2328952	1	42.9795	85.6251	41.1106	15.1292	21.672	2.53992	3.63833	20.0718	28.7521	3.36969	4.82694
Dubois	GSM2328953	1	61.4947	53.0744	67.0032	21.8685	10.7695	19.3349	9.5218	13.6931	6.74339	12.1067	5.96214
Dubois	GSM2328954	1	42.0943	47.0032	44.9597	8.89558	10.8901	10.0299	12.2787	12.2369	14.9806	13.7973	16.8909
Dubois	GSM2328955	1	63.8372	85.037	60.0462	32.5963	21.689	5.7356	3.81638	18.4652	12.2865	3.24912	2.16191
Dubois	GSM2328956	0	21.6024	64.1309	54.3434	7.52863	6.32517	4.21084	3.53774	27.3223	22.9548	15.2816	12.8389
Dubois	GSM2328957	0	39.054	0	27.3907	0	0	10.6972	28.3568	0	0	16.6935	44.2525
Dubois	GSM2328958	0	40.8428	61.4579	56.3924	14.1551	10.946	8.87711	6.86457	20.5024	15.8543	12.8577	9.94271
Dubois	GSM2328959	1	46.2404	96.8914	49.0704	21.985	22.818	0.705359	0.732085	25.56	26.5284	0.82006	0.851131
Dubois	GSM2328960	0	41.4965	73.9652	58.9618	18.0971	12.5958	6.36995	4.43357	25.5141	17.7582	8.98064	6.25065
Dubois	GSM2328961	0	24.2701	69.5561	66.9651	11.3046	5.57674	4.94788	2.44087	35.2737	17.4011	15.4389	7.61624
Dubois	GSM2328962	0	37.664	91.4589	73.2141	25.2201	9.22696	2.35523	0.861681	41.7407	15.2712	3.89805	1.42613
Dubois	GSM2328963	0	16.921	18.7417	70.9836	2.25109	0.920192	9.76005	3.98968	11.0524	4.51797	47.92	19.5886
Dubois	GSM2328964	0	22.6845	47.3673	51.252	5.50705	5.238	6.11922	5.82026	18.7696	17.8526	20.8561	19.8371
Dubois	GSM2328965	0	39.8743	77.3743	41.5096	12.8067	18.0457	3.74493	5.2769	19.311	27.2108	5.64691	7.95696
Dubois	GSM2328966	0	50.0023	93.4802	68.5438	32.0389	14.7033	2.23457	1.02549	32.036	14.702	2.23437	1.0254
Dubois	GSM2328967	0	50.749	59.7903	51.6031	15.6579	14.6851	10.5301	9.87588	15.1957	14.2516	10.2193	9.58437
Dubois	GSM2328968	1	59.0135	100	53.9609	31.8442	27.1693	0	0	22.1167	18.8698	0	0
Dubois	GSM2328969	1	51.8756	88.2561	65.865	30.1552	15.6282	4.01263	2.07957	27.9747	14.4981	3.72247	1.92919
Dubois	GSM2328970	1	35.0321	69.3249	44.975	10.9226	13.3633	4.83308	5.91306	20.2563	24.7827	8.96307	10.9659
Dubois	GSM2328971	1	57.5201	84.0284	62.2164	30.0712	18.262	5.71574	3.47113	22.2083	13.4869	4.22121	2.56351
Dubois	GSM2328972	1	37.4832	74.3361	64.6005	18	9.86355	6.21435	3.40531	30.0215	16.451	10.3647	5.67959
Dubois	GSM2328973	1	9.91972	84.7772	57.2918	4.81805	3.59161	0.865143	0.644921	43.7523	32.6152	7.8563	5.85648
Dubois	GSM2328974	1	24.3493	96.1805	78.4722	18.3776	5.04167	0.729816	0.200215	57.0973	15.6639	2.26745	0.622046
Dubois	GSM2328975	1	35.168	58.2476	69.0102	14.1364	6.34812	10.1331	4.55038	26.0604	11.7027	18.6803	8.3886
Dubois	GSM2328976	1	49.674	46.8564	49.4481	11.5093	11.7662	13.0536	13.345	11.6603	11.9206	13.2249	13.5201
Dubois	GSM2328977	1	72.9567	90.1718	52.9955	34.8638	30.9226	3.79995	3.37038	12.9232	11.4623	1.40855	1.24932
Dubois	GSM2328978	1	27.4068	88.1078	72.1465	17.4216	6.72594	2.35146	0.907823	46.1451	17.8152	6.22836	2.40457
Dubois	GSM2328979	1	56.8187	96.9981	50.4832	27.8228	27.2902	0.86107	0.844587	21.1449	20.7402	0.6544	0.641874
Dubois	GSM2328980	1	43.1977	92.2389	61.4282	24.4761	15.369	2.05945	1.29316	32.1846	20.2092	2.70804	1.70042
Dubois	GSM2328981	1	52.2515	86.3628	49.8731	22.5056	22.6202	3.55377	3.57186	20.5662	20.6708	3.24751	3.26404
Dubois	GSM2328982	1	32.2573	76.2884	57.9901	14.2705	10.3381	4.43549	3.21322	29.9692	21.7107	9.31486	6.748
Dubois	GSM2328983	1	44.302	51.7459	72.2579	16.5648	6.35974	15.447	5.93059	20.8257	7.99568	19.4204	7.45613
Dubois	GSM2328984	1	19.402	92.236	62.8359	11.2449	6.65076	0.946538	0.559828	46.7124	27.628	3.93202	2.32558
Dubois	GSM2328985	1	27.2621	77.7125	38.3424	8.12325	13.0628	2.3297	3.74635	21.6736	34.8528	6.21587	9.99561
Dubois	GSM2328986	1	50.1248	61.0471	32.5882	9.97191	20.6278	6.36286	13.1622	9.92226	20.5251	6.33118	13.0966
Dubois	GSM2328987	1	34.8965	40.349	51.8678	7.30318	6.7772	10.7969	10.0193	13.6249	12.6437	20.1428	18.6921
Dubois	GSM2328988	0	37.3476	83.1057	81.878	25.4132	5.6247	5.16619	1.14343	42.632	9.43572	8.66655	1.91816
Dubois	GSM2328989	0	54.642	1.7648	58.357	0.562749	0.401572	31.3247	22.353	0.467136	0.333343	26.0025	18.5551
Dubois	GSM2328990	1	44.6724	62.3752	52.6568	14.6726	13.1919	8.8505	7.95739	18.1723	16.3385	10.9615	9.85538
Dubois	GSM2328991	0	48.5957	88.5101	66.468	28.5893	14.4228	3.71129	1.87229	30.2416	15.2564	3.92579	1.9805
Dubois	GSM2328992	0	72.9558	96.7616	67.9776	47.9875	22.6057	1.60604	0.756562	17.7887	8.37977	0.595348	0.280453
Dubois	GSM2328993	1	48.6331	96.4127	58.015	27.2024	19.6861	1.01215	0.732482	28.7315	20.7927	1.06904	0.773656
Dubois	GSM2328994	1	40.2882	54.9434	55.952	12.3854	9.75033	10.1567	7.9958	18.3566	14.4511	15.0534	11.8507
Dubois	GSM2328995	0	61.4897	85.8924	63.7572	33.6733	19.1416	5.53075	3.14396	21.0892	11.9882	3.46385	1.96903
Dubois	GSM2328996	0	26.4859	50.1418	40.3391	5.35724	7.92328	5.32693	7.87845	14.8695	21.9918	14.7854	21.8674
Dubois	GSM2328997	1	32.1479	19.4038	53.7694	3.35409	2.88383	13.9316	11.9783	7.07923	6.08668	29.4044	25.2818
Dubois	GSM2328998	0	28.7632	72.8271	56.835	11.9055	9.04197	4.44211	3.37369	29.4858	22.3939	11.0016	8.35549
Dubois	GSM2328999	1	49.1869	0	31.3965	0	0	15.443	33.7439	0	0	15.9535	34.8595
Dubois	GSM2329000	1	56.0225	93.0712	74.9385	39.0735	13.0673	2.90889	0.972811	30.6726	10.2578	2.28347	0.763655
Dubois	GSM2329001	0	40.9647	91.5915	64.5132	24.2055	13.3147	2.22218	1.22235	34.8831	19.1882	3.20244	1.76157
Dubois	GSM2329002	0	44.0019	54.2462	64.1838	15.3202	8.54909	12.9218	7.21072	19.497	10.8798	16.4447	9.17657
Dubois	GSM2329003	0	60.1799	68.3671	52.3997	21.5589	19.5843	9.97516	9.06151	14.2652	12.9586	6.60041	5.99587
Dubois	GSM2329004	1	31.1011	60.8521	56.6721	10.7256	8.2001	6.90006	5.27535	23.7606	18.1659	15.2859	11.6866
Dubois	GSM2329005	1	41.7792	67.4067	55.9738	15.7633	12.3986	7.62207	5.99514	21.9668	17.278	10.6216	8.35444
Dubois	GSM2329006	0	24.73	29.0524	49.8746	3.58331	3.60134	8.75066	8.79467	10.9064	10.9613	26.6341	26.7681
Dubois	GSM2329008	0	48.9693	84.5845	45.9314	19.025	22.3955	3.4673	4.08157	19.8258	23.3382	3.61326	4.25339
Dubois	GSM2329009	0	49.6833	0	69.1426	0	0	34.3523	15.3309	0	0	34.7903	15.5264
Dubois	GSM2329010	0	47.1656	87.9926	57.3517	23.8022	17.7	3.24804	2.41533	26.663	19.8274	3.63842	2.70563
Dubois	GSM2329011	0	47.9763	82.2661	69.6267	27.4804	11.9878	5.92389	2.58419	29.7987	12.9991	6.42363	2.80219
Dubois	GSM2329012	0	27.4789	0	61.3234	0	0	16.851	10.6279	0	0	44.4724	28.0487
Dubois	GSM2329013	1	35.5888	57.4222	58.4841	11.9517	8.48413	8.86208	6.29088	21.6311	15.3552	16.0392	11.3857
Dubois	GSM2329014	0	56.8242	66.664	50.4339	19.105	18.7763	9.55366	9.38927	14.5162	14.2665	7.25898	7.13408
Dubois	GSM2329015	1	62.8678	78.6786	66.2878	32.7883	16.6752	8.88539	4.51887	19.3661	9.84906	5.24806	2.66902
Dubois	GSM2329016	1	35.0718	96.459	65.3342	22.1025	11.7274	0.811378	0.430511	40.9182	21.7109	1.5021	0.797002
Dubois	GSM2329017	1	28.4691	87.9255	43.6842	10.9349	14.0968	1.50165	1.93586	27.4747	35.4192	3.773	4.864
Dubois	GSM2329018	0	51.1876	47.1308	48.7976	11.7725	12.3527	13.2058	13.8567	11.2262	11.7795	12.593	13.2137
Dubois	GSM2329019	1	57.3679	92.6868	36.1133	19.2023	33.9702	1.5151	2.68031	14.2699	25.2444	1.12592	1.99183
Dubois	GSM2329020	1	30.1866	2.16629	45.2687	0.296026	0.357905	13.3691	16.1636	0.684627	0.827735	30.919	37.382
Dubois	GSM2329021	1	38.5451	67.1856	63.5522	16.458	9.43881	8.03829	4.61004	26.24	15.0489	12.816	7.35007
Dubois	GSM2329022	0	69.017	92.7806	9.89591	6.33679	57.6976	0.493075	4.48954	2.8447	25.9015	0.22135	2.01544
Dubois	GSM2329023	0	64.3835	65.4164	41.3289	17.4066	24.7107	9.20236	13.0638	9.62923	13.6698	5.09068	7.2268
Dubois	GSM2329024	0	30.971	24.3259	51.7668	3.9001	3.63388	12.1326	11.3044	8.69266	8.0993	27.0415	25.1956
Dubois	GSM2329025	1	69.0425	83.0399	51.28	29.4003	27.9325	6.00473	5.70495	13.1826	12.5245	2.69242	2.55801
Dubois	GSM2329026	1	23.51	76.1796	65.2235	11.6814	6.2284	3.65262	1.94754	38.0056	20.2642	11.8839	6.33634
Dubois	GSM2329027	1	68.3539	77.0761	64.1789	33.8124	18.8722	10.0565	5.61295	15.6542	8.73731	4.65587	2.59865
Dubois	GSM2329028	0	25.9498	91.0071	58.9192	13.9145	9.70171	1.37496	0.958673	39.7062	27.6847	3.92356	2.73566
Dubois	GSM2329029	0	30.8655	77.8931	49.6198	11.9296	12.1125	3.38576	3.43764	26.7208	27.1302	7.58363	7.69984
Dubois	GSM2329030	0	53.2573	96.6307	69.7607	35.9009	15.562	1.25177	0.542608	31.5094	13.6584	1.09865	0.476235
Dubois	GSM2329031	1	38.7774	0	65.9211	0	0	25.5625	13.2149	0	0	40.3586	20.864
Dubois	GSM2329032	1	46.0537	52.759	30.6684	7.45164	16.8458	6.67228	15.084	8.72868	19.7328	7.81576	17.669
Dubois	GSM2329033	1	56.7757	30.8474	52.9968	9.28176	8.23206	20.8075	18.4543	7.06636	6.26721	15.8411	14.0496
Dubois	GSM2329034	1	43.4805	82.3459	47.4413	16.9861	18.8183	3.64164	4.03446	22.0799	24.4616	4.73371	5.24432
Dubois	GSM2329035	1	39.9899	81.6069	46.1965	15.076	17.5585	3.39792	3.95744	22.6235	26.3489	5.09903	5.93867
Dubois	GSM2329036	1	70.2314	3.62767	29.7651	0.758344	1.78942	20.1461	47.5375	0.321435	0.758473	8.53921	20.1495
Dubois	GSM2329037	0	27.654	0	73.6486	0	0	20.3668	7.28722	0	0	53.2818	19.0642
Dubois	GSM2329038	1	52.8289	93.6181	63.0999	31.2076	18.2498	2.12741	1.24408	27.8653	16.2953	1.89957	1.11085
Dubois	GSM2329039	0	54.4422	86.5438	48.4118	22.8099	24.3065	3.54657	3.77926	19.0876	20.3399	2.96781	3.16253
Dubois	GSM2329040	1	68.4913	89.7179	64.2986	39.5108	21.9382	4.52811	2.51421	18.1765	10.0924	2.08311	1.15664
Dubois	GSM2329041	1	66.2968	71.1164	56.2007	26.4975	20.6505	10.7618	8.38708	13.4705	10.498	5.47096	4.26372
Dubois	GSM2329042	1	27.1545	44.1005	52.3622	6.27052	5.70476	7.94817	7.23104	16.8215	15.3038	21.322	19.3982
Dubois	GSM2329043	1	20.283	94.0008	63.8386	12.1716	6.89459	0.776797	0.440017	47.8372	27.0974	3.053	1.72937
Dubois	GSM2329044	1	11.3669	90.9991	45.2729	4.68293	5.66085	0.463198	0.559926	36.515	44.1403	3.61177	4.366
Dubois	GSM2329045	1	26.1221	41.1471	72.8075	7.8257	2.92278	11.1931	4.18046	22.1325	8.26614	31.6562	11.8231
Dubois	GSM2329046	1	17.2214	86.9663	73.7281	11.0421	3.9347	1.65489	0.589696	53.0765	18.913	7.9546	2.8345
Dubois	GSM2329047	1	37.0586	78.0449	57.9985	16.7746	12.1478	4.7189	3.41734	28.4904	20.6322	8.01471	5.80411
Dubois	GSM2329048	0	44.9449	92.0321	73.2726	30.3083	11.0554	2.62402	0.957155	37.126	13.5423	3.21428	1.17246
Dubois	GSM2329049	0	35.1074	81.9179	44.1883	12.7082	16.051	2.80513	3.543	23.49	29.6688	5.18503	6.5489
Dubois	GSM2329050	0	69.4834	0	74.1467	0	0	51.5196	17.9638	0	0	22.627	7.88955
Dubois	GSM2329051	1	17.2235	0	57.7191	0	0	9.94124	7.28224	0	0	47.7779	34.9986
Dubois	GSM2329052	0	32.1897	5.25678	70.4139	1.1915	0.500639	21.4745	9.02305	2.51	1.05464	45.2379	19.0078
Dubois	GSM2329053	0	45.9823	45.9083	52.2155	11.0225	10.0872	12.9874	11.8853	12.9487	11.8499	15.2569	13.9622
Dubois	GSM2329054	1	45.4207	81.1542	72.8266	26.8445	10.0163	6.23387	2.32601	32.2574	12.036	7.49086	2.79502
Dubois	GSM2329055	1	56.4198	63.5169	64.3091	23.0459	12.7902	13.2372	7.34651	17.8013	9.87953	10.2248	5.67464
Dubois	GSM2329056	1	37.1605	85.525	41.1831	13.0886	18.6929	2.21524	3.16376	22.1332	31.6103	3.74603	5.35002
Dubois	GSM2329057	0	33.5744	77.5215	62.8095	16.3477	9.67971	4.74025	2.80677	32.3432	19.1509	9.37839	5.55308
Dubois	GSM2329058	0	41.8367	82.8389	55.4335	19.2116	15.4455	3.97991	3.19971	26.7089	21.473	5.53306	4.44838
Dubois	GSM2329059	0	29.6	42.2184	55.416	6.92515	5.57151	9.47801	7.62537	16.4706	13.2511	22.5422	18.136
Dubois	GSM2329060	1	25.9593	27.9412	37.8925	2.74847	4.50488	7.08815	11.6178	7.83914	12.8487	20.2167	33.1361
Dubois	GSM2329061	1	27.3586	23.1485	53.3557	3.37908	2.95403	11.2183	9.80719	8.97198	7.84341	29.7864	26.0396
Dubois	GSM2329062	1	56.9153	77.1564	55.4547	24.3522	19.5615	7.20996	5.79157	18.4346	14.808	5.45791	4.3842
Dubois	GSM2329063	1	45.0809	51.5708	57.568	13.3837	9.86483	12.5684	9.2639	16.3045	12.0177	15.3113	11.2856
Dubois	GSM2329064	1	24.4725	93.0606	64.0333	14.5831	8.19114	1.08743	0.610798	45.0067	25.2797	3.35607	1.88506
Dubois	GSM2329065	1	44.994	0	30.8646	0	0	13.8872	31.1068	0	0	16.9774	38.0286
Dubois	GSM2329066	0	15.2106	0	48.8387	0	0	7.42867	7.78194	0	0	41.4101	43.3793
Dubois	GSM2329067	0	58.6129	7.34841	49.7997	2.14493	2.16219	27.0441	27.2617	1.51455	1.52674	19.0961	19.2497
Dubois	GSM2329068	0	43.1232	0	70.2082	0	0	30.276	12.8472	0	0	39.9322	16.9446
Dubois	GSM2329069	0	19.5232	40.8496	60.1887	4.80012	3.175	6.95062	4.59742	19.7867	13.0877	28.6513	18.9511
Dubois	GSM2329070	1	74.9717	86.5835	67.2449	43.6508	21.2624	6.76388	3.2947	14.5722	7.09815	2.25803	1.09989
Dubois	GSM2329071	1	75.7635	87.4557	57.9278	38.3827	27.8768	5.50545	3.99853	12.2785	8.91771	1.76118	1.27912
Dubois	GSM2329072	1	68.5235	51.6793	44.78	15.8577	19.5548	14.8271	18.2839	7.28429	8.98256	6.81088	8.39877
Dubois	GSM2329073	1	42.1809	86.1823	46.8507	17.0314	19.3211	2.73066	3.09777	23.3456	26.4842	3.74302	4.24624
Dubois	GSM2329074	0	21.0697	0.39306	61.3647	0.0508202	0.0319965	12.8786	8.10837	0.19038	0.119864	48.2449	30.3751
Dubois	GSM2329075	0	21.4397	85.9034	69.2675	12.7573	5.66014	2.09344	0.928815	46.7459	20.7402	7.67088	3.40341
Dubois	GSM2329076	1	21.5947	97.4713	78.4393	16.5104	4.53825	0.428324	0.117734	59.9454	16.4773	1.55514	0.427464
Dubois	GSM2329077	1	21.4795	0	55.5494	0	0	11.9317	9.54778	0	0	43.6176	34.9028
Dubois	GSM2329078	1	31.2109	81.6125	59.3166	15.1091	10.3629	3.40413	2.33479	33.3006	22.8399	7.50273	5.14589
Dubois	GSM2329079	0	49.9317	0	38.5844	0	0	19.2659	30.6658	0	0	19.3186	30.7497
Dubois	GSM2329080	0	42.6759	0	68.4996	0	0	29.2328	13.4431	0	0	39.2667	18.0573
Dubois	GSM2329081	1	41.9756	53.9088	73.8377	16.7084	5.92014	14.2854	5.06164	23.0966	8.18363	19.7473	6.99689
Dubois	GSM2329082	0	39.6107	38.2094	36.4128	5.51108	9.62394	8.91227	15.5634	8.40203	14.6724	13.5874	23.7275
Dubois	GSM2329083	1	34.1901	72.2426	49.1977	12.1518	12.5481	4.66902	4.82129	23.39	24.1528	8.98701	9.28011
Dubois	GSM2329084	1	32.6666	68.3471	71.7236	16.0135	6.31317	7.41617	2.92376	33.0075	13.0129	15.2865	6.02655
Dubois	GSM2329085	1	44.9169	84.7794	68.333	26.0214	12.0589	4.67166	2.16495	31.9109	14.7882	5.72902	2.65495
Dubois	GSM2329086	1	53.608	84.4861	72.4032	32.7923	12.499	6.02153	2.29513	28.3783	10.8165	5.211	1.9862
Dubois	GSM2329087	0	50.9296	74.5788	76.5203	29.0644	8.91823	9.90701	3.0399	28.0035	8.59268	9.54537	2.92893
Dubois	GSM2329088	0	42.1154	72.1941	47.4721	14.4338	15.971	5.55926	6.15132	19.8382	21.951	7.6408	8.45454
Dubois	GSM2329089	0	40.5598	1.68289	67.0627	0.457753	0.224822	26.7427	13.1345	0.670837	0.329476	39.1914	19.2485
Dubois	GSM2329090	0	44.0042	0	33.2815	0	0	14.6453	29.359	0	0	18.6362	37.3596
Dubois	GSM2329091	0	45.6018	0	70.4414	0	0	32.1226	13.4792	0	0	38.3189	16.0793
Dubois	GSM2329092	1	54.7791	28.6625	58.7456	9.2237	6.47738	22.9567	16.1214	7.61428	5.34716	18.951	13.3084
Dubois	GSM2329093	0	66.5827	94.3599	76.1104	47.8182	15.0092	2.8582	0.897131	23.9995	7.53297	1.4345	0.450262
Dubois	GSM2329094	1	54.9646	66.0531	35.4626	12.875	23.4309	6.61689	12.0419	10.5491	19.1981	5.42156	9.86655
Dubois	GSM2329095	1	53.6086	87.6401	58.8616	27.6548	19.3279	3.90015	2.72582	23.9316	16.7258	3.37508	2.35884
Dubois	GSM2329096	0	42.4687	78.0059	59.1715	19.6024	13.5257	5.52699	3.81365	26.5548	18.3229	7.48727	5.16624
Dubois	GSM2329097	0	45.4636	39.0443	59.2338	10.5145	7.23638	16.4153	11.2974	12.6129	8.68049	19.6911	13.5519
Dubois	GSM2329098	0	27.4432	41.2288	72.6551	8.22056	3.09393	11.7183	4.41036	21.7343	8.18003	30.982	11.6605
Dubois	GSM2329099	1	38.9315	94.8838	72.9128	26.9337	10.0059	1.4523	0.539532	42.2486	15.6955	2.27809	0.846316
Dubois	GSM2329100	0	46.363	96.4135	57.2347	25.584	19.1162	0.951713	0.711113	29.5979	22.1153	1.10103	0.82268
Dubois	GSM2329101	0	47.1944	73.3814	42.6107	14.7569	19.875	5.35296	7.20951	16.5115	22.2381	5.98941	8.06669
Dubois	GSM2329102	0	35.2132	37.4003	49.5802	6.52965	6.64021	10.9291	11.1142	12.0135	12.217	20.1079	20.4484
Dubois	GSM2329103	0	31.0374	81.3071	62.2934	15.7201	9.51549	3.61414	2.18766	34.9288	21.1426	8.03033	4.86081
Dubois	GSM2329104	0	30.5191	16.9405	65.0285	3.36203	1.80805	16.4841	8.86493	7.65411	4.11628	37.5283	20.1822
Dubois	GSM2329105	1	56.9589	84.5498	25.3778	12.2216	35.937	2.23332	6.56696	9.23527	27.1559	1.68761	4.96233
Dubois	GSM2329106	1	41.9844	0	81.9436	0	0	34.4035	7.58087	0	0	47.5401	10.4755
Dubois	GSM2329107	1	65.128	0	54.065	0	0	35.2115	29.9165	0	0	18.8535	16.0184
Dubois	GSM2329108	1	68.8464	95.9266	50.1398	33.1133	32.9287	1.40611	1.39827	14.984	14.9005	0.636275	0.632728
Dubois	GSM2329109	1	54.3677	0	56.006	0	0	30.4491	23.9185	0	0	25.5568	20.0755
Dubois	GSM2329110	1	55.4062	90.1718	49.2248	24.5931	25.3677	2.68051	2.76494	19.7938	20.4172	2.15742	2.22537
Dubois	GSM2329111	0	28.9067	79.434	64.8094	14.8814	8.08037	3.85289	2.09206	36.5994	19.8729	9.47582	5.14523
Dubois	GSM2329112	1	49.9602	0	70.4701	0	0	35.207	14.7532	0	0	35.2631	14.7767
Dubois	GSM2329113	0	43.1819	13.2089	48.3532	2.75801	2.94587	18.1219	19.3562	3.62894	3.87612	23.8444	25.4686
Dubois	GSM2329114	1	26.2825	53.4747	53.7382	7.55261	6.50185	6.5711	5.65689	21.1837	18.2365	18.4307	15.8666
Dubois	GSM2329115	0	22.5945	96.6809	60.5628	13.2297	8.61487	0.454181	0.295753	45.323	29.5134	1.55596	1.01321
Dubois	GSM2329116	1	51.9498	41.1015	71.6985	15.3092	6.04299	21.9381	8.6596	14.16	5.58937	20.2913	8.00956
Dubois	GSM2329117	0	41.1798	53.8451	62.7165	13.9063	8.26697	11.9202	7.08629	19.8634	11.8083	17.0265	10.1219
Dubois	GSM2329118	1	26.0253	48.366	41.357	5.20577	7.38162	5.55752	7.88038	14.797	20.9816	15.7968	22.3993
Dubois	GSM2329119	1	25.6595	31.9615	35.4877	2.91041	5.29077	6.19555	11.2628	8.432	15.3284	17.9497	32.6304
Dubois	GSM2329120	1	81.1337	69.4332	34.1647	19.2462	37.0875	8.47284	16.3272	4.47538	8.62406	1.97022	3.79661
Dubois	GSM2329121	0	34.6381	0	65.8458	0	0	22.8078	11.8304	0	0	43.0381	22.3238
Dubois	GSM2329122	1	56.7299	93.1745	50.3329	26.6049	26.2529	1.94895	1.92317	20.2925	20.0241	1.48654	1.46687
Dubois	GSM2329123	0	24.4256	85.596	69.0292	14.4321	6.47516	2.42863	1.08963	44.6541	20.0346	7.51435	3.37141
Dubois	GSM2329124	0	37.5197	61.1261	35.4984	8.14133	14.793	5.17757	9.4078	13.5575	24.6343	8.62202	15.6665
Dubois	GSM2329125	1	15.9127	79.4097	71.916	9.08746	3.54876	2.35631	0.920168	48.0208	18.7527	12.4514	4.86243
Dubois	GSM2329126	1	48.6736	76.544	65.9618	24.5752	12.6815	7.53078	3.88609	25.9146	13.3727	7.94121	4.09789
Dubois	GSM2329127	1	49.2258	23.0148	59.027	6.68729	4.64192	22.3692	15.5274	6.89764	4.78793	23.0729	16.0158
Dubois	GSM2329128	1	46.5439	69.7509	58.8082	19.0919	13.3728	8.27967	5.79945	21.9273	15.3588	9.50928	6.66072
Dubois	GSM2329129	1	58.1805	72.143	54.3173	22.7987	19.1745	8.80338	7.40395	16.3874	13.7824	6.32776	5.32187
Dubois	GSM2329130	0	52.2637	87.5315	61.0693	27.9375	17.8097	3.97957	2.53691	25.5174	16.2669	3.63484	2.31715
Dubois	GSM2329131	1	38.4909	83.8417	41.7198	13.4636	18.8079	2.59475	3.62472	21.515	30.0553	4.14644	5.79236
Dubois	GSM2329132	1	40.8519	85.5139	75.9695	26.5392	8.39482	4.49577	1.42209	38.4252	12.1546	6.50928	2.059
Dubois	GSM2329134	1	70.9216	76.7905	57.6044	31.372	23.0891	9.48201	6.97855	12.8628	9.4667	3.8877	2.86126
Dubois	GSM2329135	1	58.4625	84.5737	76.2308	37.6915	11.7524	6.87495	2.14364	26.7797	8.35006	4.88464	1.52305
Dubois	GSM2329136	1	40.2237	34.3589	64.4172	8.90272	4.91769	17.0083	9.39504	13.2303	7.30816	25.2759	13.9619
Dubois	GSM2329137	0	50.8992	70.1263	47.3362	16.8961	18.7977	7.1977	8.00779	16.2991	18.1335	6.94338	7.72484
Dubois	GSM2329138	1	56.8442	90.9626	62.4235	32.2773	19.4297	3.20685	1.9304	24.5047	14.7509	2.43462	1.46555
Dubois	GSM2329139	0	82.5806	96.2339	33.1052	26.3088	53.1617	1.02958	2.08045	5.54955	11.2139	0.217179	0.438848
Dubois	GSM2329140	0	35.3276	15.1759	56.7562	3.04286	2.31842	17.0077	12.9586	5.57042	4.24422	31.1352	23.7226
Lenz	GSM274895	0	38.2801	22.5122	71.9565	6.20098	2.4167	21.344	8.31838	9.99799	3.8965	34.4135	13.4119
Lenz	GSM274896	0	56.6006	53.81	71.6406	21.8194	8.63735	18.7296	7.41422	16.7304	6.62283	14.3612	5.68498
Lenz	GSM274897	0	40.0309	79.7895	29.1338	9.30547	22.635	2.35706	5.7334	13.9402	33.9088	3.53104	8.58904
Lenz	GSM274898	0	39.5458	58.6844	60.2551	13.9835	9.22369	9.84482	6.49376	21.3768	14.1004	15.0499	9.9271
Lenz	GSM274899	0	67.7722	13.6024	66.3896	6.12024	3.09843	38.8734	19.6801	2.91037	1.4734	18.4855	9.3585
Lenz	GSM274900	0	25.0974	75.7695	71.7015	13.6349	5.38128	4.36032	1.72089	40.693	16.0603	13.0133	5.13597
Lenz	GSM274901	0	69.4676	91.3329	29.7445	18.8719	44.5748	1.79087	4.22999	8.29458	19.5915	0.787125	1.85916
Lenz	GSM274902	0	69.9427	76.1098	45.6834	24.3188	28.9145	7.63345	9.07601	10.4508	12.4258	3.28041	3.90033
Lenz	GSM274903	0	15.7802	75.8414	72.4981	8.6765	3.2914	2.76382	1.04845	46.307	17.5664	14.7507	5.59564
Lenz	GSM274904	0	25.3804	0	67.8722	0	0	17.2262	8.15416	0	0	50.646	23.9736
Lenz	GSM274905	0	46.6693	45.8449	68.3154	14.6164	6.77907	17.2659	8.0079	16.7027	7.7467	19.7304	9.15093
Lenz	GSM274906	0	43.0717	14.2034	61.2422	3.74659	2.37107	22.6315	14.3226	4.9519	3.13387	29.9123	18.9303
Lenz	GSM274907	0	34.2443	18.2855	77.6069	4.85955	1.4022	21.7164	6.26615	9.33129	2.6925	41.6997	12.0322
Lenz	GSM274908	0	40.2291	50.4877	74.0603	15.0422	5.26856	14.7516	5.16676	22.3491	7.82782	21.9173	7.67658
Lenz	GSM274909	0	41.0614	53.991	67.9898	15.073	7.09649	12.8446	6.04734	21.6354	10.1861	18.4368	8.68021
Lenz	GSM274910	0	36.1427	0	72.4622	0	0	26.1898	9.95291	0	0	46.2724	17.5849
Lenz	GSM274911	0	35.4704	0	65.1061	0	0	23.0934	12.377	0	0	42.0127	22.5169
Lenz	GSM274912	0	49.3081	0	78.8032	0	0	38.8564	10.4517	0	0	39.9468	10.7451
Lenz	GSM274913	0	25.4657	86.1868	73.104	16.0449	5.90316	2.57152	0.946101	46.9611	17.2777	7.52646	2.7691
Lenz	GSM274914	0	44.5671	93.9614	55.831	23.3797	18.4962	1.50253	1.18868	29.0799	23.0057	1.86886	1.47849
Lenz	GSM274915	0	24.7605	89.5284	36.0062	7.98174	14.1859	0.93358	1.65925	24.254	43.1067	2.83686	5.04195
Lenz	GSM274916	0	42.2095	72.4089	68.6521	20.9825	9.58101	7.99526	3.6508	28.7278	13.1177	10.9466	4.99842
Lenz	GSM274917	0	57.3176	87.8998	58.5915	29.5196	20.8624	4.06366	2.87192	21.9822	15.5355	3.02606	2.13861
Lenz	GSM274918	0	32.2474	77.7363	75.0055	18.8023	6.26561	5.38498	1.79447	39.5042	13.1642	11.314	3.77023
Lenz	GSM274919	0	49.7206	79.0345	44.1397	17.3453	21.9511	4.60118	5.82296	17.5403	22.1978	4.6529	5.88841
Lenz	GSM274920	0	43.4951	87.9247	35.4002	13.5381	24.7049	1.85928	3.3929	17.5874	32.0943	2.4154	4.40774
Lenz	GSM274921	0	62.9208	5.35594	35.565	1.19854	2.17146	21.1793	38.3716	0.706299	1.27964	12.4809	22.6123
Lenz	GSM274922	0	61.9358	72.4863	60.7283	27.2639	17.631	10.3486	6.69221	16.7558	10.8356	6.35999	4.11287
Lenz	GSM274923	0	36.4896	0	49.3177	0	0	17.9958	18.4938	0	0	31.3219	32.1886
Lenz	GSM274924	0	56.1764	93.4172	43.4013	22.7763	29.7021	1.60497	2.093	17.768	23.1708	1.25205	1.63277
Lenz	GSM274925	0	51.1641	75.7515	66.9097	25.9326	12.825	8.30116	4.10535	24.7525	12.2414	7.92342	3.91854
Lenz	GSM274926	0	52.5496	49.2993	49.0177	12.6988	13.2077	13.0598	13.5832	11.4666	11.9261	11.7925	12.2652
Lenz	GSM274927	0	29.9973	0	53.5268	0	0	16.0566	13.9407	0	0	37.4702	32.5325
Lenz	GSM274928	0	30.9988	17.3934	59.5055	3.20839	2.18336	15.2376	10.3694	7.14167	4.86001	33.9179	23.0817
Lenz	GSM274929	0	30.8866	82.7183	67.3862	17.2164	8.33245	3.5969	1.74084	38.5243	18.6451	8.0486	3.89539
Lenz	GSM274930	0	20.4537	64.0989	73.6432	9.65505	3.45554	5.40769	1.93541	37.5494	13.4389	21.031	7.52698
Lenz	GSM274931	0	48.24	89.6911	70.3809	30.4517	12.8153	3.50005	1.47296	32.6737	13.7504	3.75544	1.58044
Lenz	GSM274932	0	70.163	74.3066	65.1742	33.9791	18.1567	11.7491	6.27813	14.4497	7.72119	4.99633	2.66979
Lenz	GSM274933	0	41.8989	56.0829	40.5381	9.52567	13.9724	7.45932	10.9415	13.2092	19.3756	10.3438	15.1725
Lenz	GSM274934	0	24.9426	20.5212	46.3243	2.37112	2.74741	9.18335	10.6407	7.13519	8.26752	27.6346	32.0201
Lenz	GSM274935	0	38.2978	71.1139	59.8521	16.3007	10.9343	6.62128	4.44147	26.2624	17.6164	10.6677	7.15572
Lenz	GSM274936	0	39.5817	61.9238	62.1638	15.2366	9.27385	9.36881	5.70237	23.2575	14.1558	14.3008	8.70423
Lenz	GSM274937	0	62.9908	85.3227	68.7295	36.939	16.8065	6.35427	2.89106	21.7029	9.87436	3.73335	1.69859
Lenz	GSM274938	0	32.7574	90.4656	52.6751	15.6098	14.0244	1.64515	1.47806	32.043	28.7884	3.37707	3.03407
Lenz	GSM274939	0	78.5047	67.4925	65.852	34.8915	18.0933	16.8054	8.71454	9.55364	4.95411	4.60147	2.38613
Lenz	GSM274940	0	66.5482	80.4973	71.0642	38.0688	15.5008	9.22321	3.75549	19.136	7.79177	4.63623	1.88777
Lenz	GSM274941	0	61.03	34.1304	47.7142	9.93877	10.891	19.1812	21.019	6.34629	6.95434	12.2479	13.4214
Lenz	GSM274942	0	57.6842	85.5276	37.414	18.4586	30.8774	3.12343	5.22485	13.5408	22.6509	2.29128	3.83283
Lenz	GSM274943	0	41.5706	47.8761	65.3374	13.0037	6.89868	14.1574	7.51076	18.2773	9.69642	19.899	10.5567
Lenz	GSM274944	0	51.6325	10.9556	66.269	3.7486	1.90804	30.4677	15.5081	3.51156	1.78739	28.5411	14.5275
Lenz	GSM274945	0	67.6082	72.467	22.7076	11.1253	37.8683	4.22692	14.3876	5.33025	18.1431	2.02517	6.89328
Lenz	GSM274946	0	24.1371	27.8818	63.7032	4.28714	2.44273	11.089	6.31828	13.4745	7.67749	34.8526	19.8583
Lenz	GSM274947	0	33.455	22.6747	76.8686	5.83111	1.75471	19.8853	5.98392	11.5986	3.49028	39.5536	11.9025
Lenz	GSM274948	0	55.9177	80.8776	52.1513	23.5854	21.6395	5.57644	5.11638	18.5933	17.0594	4.39615	4.03346
Lenz	GSM274949	0	53.5396	68.9	79.7397	29.415	7.47379	13.2773	3.3735	25.5256	6.48557	11.5217	2.92744
Lenz	GSM274950	0	41.8806	56.4348	48.538	11.4721	12.1631	8.85595	9.38943	15.9203	16.8793	12.2898	13.0301
Lenz	GSM274951	0	29.652	0	74.4731	0	0	22.0827	7.56923	0	0	52.3904	17.9577
Lenz	GSM274952	0	28.5381	0	54.8523	0	0	15.6538	12.8843	0	0	39.1985	32.2634
Lenz	GSM274953	0	45.6441	51.8471	58.8388	13.9243	9.74086	12.9322	9.04682	16.5819	11.6	15.4004	10.7735
Lenz	GSM274954	0	75.312	54.3004	28.899	11.8182	29.0766	9.94625	24.471	3.87411	9.53158	3.26048	8.02184
Lenz	GSM274955	0	35.987	0	61.3418	0	0	22.0751	13.9119	0	0	39.2667	24.7462
Lenz	GSM274956	0	28.4158	50.5682	68.665	9.86675	4.50265	9.645	4.40145	24.8559	11.3429	24.2973	11.088
Lenz	GSM274957	0	65.9277	84.4038	40.9146	22.7671	32.8783	4.20694	6.0753	11.7664	16.992	2.17421	3.1398
Lenz	GSM274958	0	42.4842	14.7702	33.4902	2.10152	4.1735	12.1265	24.0826	2.84507	5.65015	16.4171	32.6035
Lenz	GSM274959	0	38.5995	59.2909	43.8588	10.0375	12.8485	6.89175	8.82175	15.9668	20.4382	10.9627	14.0328
Lenz	GSM274960	0	46.7813	64.2563	45.0142	13.5312	16.5287	7.52699	9.19436	15.3932	18.8031	8.56276	10.4596
Lenz	GSM274961	0	34.7867	68.6297	64.7097	15.4488	8.42521	7.06157	3.85112	28.9613	15.7944	13.238	7.21953
Lenz	GSM274962	0	38.4219	78.885	53.1235	16.1013	14.2079	4.30979	3.80298	25.8052	22.7707	6.90722	6.09496
Lenz	GSM274963	0	29.2468	52.5062	62.9507	9.66696	5.68943	8.74413	5.1463	23.3861	13.7637	21.1536	12.4498
Lenz	GSM274964	0	26.9005	0	55.3866	0	0	14.8993	12.0012	0	0	40.4873	32.6121
Lenz	GSM274965	0	60.7263	55.8053	64.7508	21.9431	11.9454	17.3777	9.46011	14.1913	7.72549	11.2387	6.11816
Lenz	GSM274966	0	42.6859	54.5317	77.7629	18.1012	5.17621	15.0927	4.31589	24.3043	6.95005	20.2648	5.79492
Lenz	GSM274967	0	34.0925	77.7535	52.3908	13.8878	12.6203	3.97352	3.61087	26.8479	24.3975	7.68161	6.98053
Lenz	GSM274968	0	58.7605	87.4723	31.893	16.3927	35.0064	2.34775	5.01359	11.5048	24.5684	1.64771	3.51866
Lenz	GSM274969	0	44.3449	92.8267	72.51	29.8479	11.3159	2.30655	0.874456	37.4607	14.2021	2.89483	1.09749
Lenz	GSM274970	0	65.6068	37.4702	18.14	4.45935	20.1237	7.4417	33.5821	2.33773	10.5495	3.90117	17.6048
Lenz	GSM274971	0	51.7261	10.317	60.671	3.23775	2.09882	28.145	18.2445	3.02166	1.95874	26.2666	17.0269
Lenz	GSM274972	0	46.6693	90.8541	44.1397	18.7156	23.6853	1.88402	2.38429	21.3871	27.0661	2.15294	2.72462
Lenz	GSM274973	0	40.4638	0	47.3102	0	0	19.1435	21.3203	0	0	28.1667	31.3695
Lenz	GSM274974	0	38.351	100	71.9565	27.596	10.755	0	0	44.3605	17.2885	0	0
Lenz	GSM274975	0	32.9891	84.2478	32.9445	9.15615	18.6365	1.71197	3.48455	18.5989	37.8563	3.47752	7.07816
Lenz	GSM274976	0	33.0223	71.6675	62.9787	14.9047	8.76154	5.89232	3.46373	30.2306	17.7707	11.9511	7.02534
Lenz	GSM274977	0	28.2483	76.7471	64.27	13.9336	7.74617	4.22161	2.34694	35.3918	19.6755	10.723	5.96131
Lenz	GSM274978	0	35.4532	10.0815	62.9647	2.2505	1.32372	20.0725	11.8065	4.09731	2.41	36.5444	21.4951
Lenz	GSM274979	0	45.7186	0	38.2041	0	0	17.4664	28.2522	0	0	20.7377	33.5437
Lenz	GSM274980	0	52.7927	45.9291	38.7438	9.39429	14.8529	11.0596	17.4859	8.4004	13.2815	9.88951	15.6359
Lenz	GSM274981	0	51.9883	82.8226	52.3908	22.5584	20.4996	4.67863	4.25162	20.833	18.9316	4.32076	3.92642
Lenz	GSM274982	0	28.6452	42.3947	63.5087	7.71253	4.43152	10.4797	6.02149	19.2118	11.0388	26.1047	14.9994
Lenz	GSM274983	0	56.49	27.0224	46.4586	7.09187	8.17307	19.1526	22.0725	5.46234	6.2951	14.7518	17.0008
Lenz	GSM274984	0	42.7593	44.7724	60.8999	11.6589	7.48548	14.3815	9.23348	15.6074	10.0206	19.2521	12.3606
Lenz	GSM274985	0	42.5759	77.4093	35.1536	11.5858	21.3719	3.38114	6.23705	15.6263	28.8253	4.56031	8.41222
Lenz	GSM274986	0	65.7759	42.047	59.8809	16.5611	11.0956	22.8261	15.2931	8.61698	5.77322	11.8767	7.95719
Lenz	GSM274987	0	35.7283	65.3251	58.3876	13.6274	9.71215	7.23349	5.15526	24.5144	17.4712	13.0123	9.27381
Lenz	GSM274988	0	68.1478	52.9516	47.1308	17.0073	19.0781	15.1113	16.9512	7.9492	8.91706	7.06299	7.92295
Lenz	GSM274989	0	19.2022	66.8292	59.4043	7.62315	5.20951	3.78377	2.58575	32.0762	21.9203	15.9211	10.8802
Lenz	GSM274990	0	30.0446	2.88296	65.771	0.569691	0.296483	19.1909	9.98748	1.32646	0.690328	44.6839	23.2547
Lenz	GSM274991	0	23.7955	77.4784	62.7125	11.5619	6.87444	3.36085	1.99828	37.0268	22.0153	10.7631	6.39947
Lenz	GSM274992	0	22.9626	21.698	52.5404	2.61778	2.36463	9.44685	8.5333	8.78243	7.93314	31.6934	28.6285
Lenz	GSM274993	0	27.2262	84.6292	71.0519	16.3713	6.67003	2.97344	1.21145	43.7593	17.8285	7.94782	3.23812
Lenz	GSM274994	0	30.1234	84.0768	67.1484	17.0065	8.32026	3.22086	1.57577	39.4496	19.3003	7.47134	3.65527
Lenz	GSM274995	0	73.3523	80.3216	28.936	17.0484	41.8693	4.17678	10.2578	6.19342	15.2104	1.51735	3.72647
Lenz	GSM274996	0	57.7208	0	17.5159	0	0	10.1103	47.6105	0	0	7.4056	34.8736
Lenz	GSM274997	0	38.4574	14.3702	45.2817	2.50246	3.02396	14.9117	18.0193	4.00462	4.83918	23.8629	28.8359
Lenz	GSM274998	0	54.5641	84.1339	72.1015	33.0996	12.8073	6.24198	2.41523	27.5623	10.6647	5.19774	2.01118
Lenz	GSM274999	0	49.5143	0	60.7998	0	0	30.1046	19.4097	0	0	30.6952	19.7905
Lenz	GSM275000	0	29.7302	47.8761	53.9891	7.68464	6.54904	8.36645	7.1301	18.1633	15.4792	19.7748	16.8526
Lenz	GSM275001	0	52.6431	88.8659	53.84	25.1873	21.5944	3.15574	2.70558	22.6581	19.426	2.83885	2.4339
Lenz	GSM275002	0	53.6516	82.4485	26.09	11.5409	32.694	2.4568	6.95983	9.96995	28.2437	2.12238	6.01245
Lenz	GSM275003	0	38.2801	0	62.544	0	0	23.9419	14.3382	0	0	38.6021	23.1178
Lenz	GSM275004	0	56.9687	59.7246	67.715	23.0395	10.9847	15.5368	7.40759	17.4029	8.29734	11.7357	5.59533
Lenz	GSM275005	0	29.2003	70.4132	64.1735	13.1946	7.36623	5.54422	3.0952	31.992	17.8603	13.4427	7.50469
Lenz	GSM275006	0	24.1371	66.8722	62.9927	10.1677	5.97335	5.03696	2.95914	31.9569	18.7742	15.8311	9.30056
Lenz	GSM275007	0	44.8638	28.9906	62.7125	8.15656	4.84971	19.9786	11.8788	10.0242	5.96015	24.5532	14.5988
Lenz	GSM275008	0	60.1345	58.122	64.3114	22.4777	12.4737	16.1956	8.98751	14.9013	8.26928	10.7367	5.95817
Lenz	GSM275009	0	55.8437	0	71.1997	0	0	39.7606	16.0831	0	0	31.4391	12.7171
Lenz	GSM275010	0	82.5609	77.3054	58.3438	37.2374	26.5867	10.9318	7.80505	7.86555	5.61582	2.30909	1.64864
Lenz	GSM275011	0	36.316	94.5444	46.4436	15.9463	18.3884	0.920165	1.06109	27.9636	32.2461	1.61361	1.86073
Lenz	GSM275012	0	30.4084	0	50.9375	0	0	15.4893	14.9191	0	0	35.4482	34.1434
Lenz	GSM275013	0	31.8065	73.2344	26.2175	6.10693	17.1864	2.23195	6.28125	13.0933	36.8478	4.78531	13.467
Lenz	GSM275014	0	66.8315	87.6618	45.7578	26.8075	31.7781	3.77311	4.47272	13.3046	15.7715	1.8726	2.21981
Lenz	GSM275015	0	52.4187	68.0219	55.9197	19.9388	15.7173	9.37354	7.38896	18.0988	14.2669	8.50853	6.70708
Lenz	GSM275016	0	47.2484	72.2538	75.5858	25.804	8.33469	9.90902	3.20061	28.8096	9.30548	11.0632	3.5734
Lenz	GSM275017	0	59.2503	0	56.864	0	0	33.6921	25.5582	0	0	23.1719	17.5778
Lenz	GSM275018	0	54.3595	0	70.618	0	0	38.3876	15.9719	0	0	32.2304	13.4101
Lenz	GSM275019	0	36.4722	0	69.3834	0	0	25.3057	11.1666	0	0	44.0777	19.4501
Lenz	GSM275020	0	41.2794	83.804	60.2982	20.8594	13.7344	4.03131	2.65432	29.6728	19.5373	5.7346	3.77581
Lenz	GSM275021	0	51.1266	4.61111	41.3359	0.974497	1.38301	20.1592	28.6099	0.931549	1.32206	19.2707	27.349
Lenz	GSM275022	0	57.7574	96.3616	46.2795	25.7573	29.8987	0.972529	1.1289	18.8384	21.8673	0.711288	0.825651
Lenz	GSM275023	0	49.2331	0	23.8105	0	0	11.7227	37.5105	0	0	12.0879	38.679
Lenz	GSM275024	0	36.0216	0	55.4756	0	0	19.9832	16.0384	0	0	35.4924	28.486
Lenz	GSM275025	0	74.2657	89.3762	47.5197	31.5416	34.8343	3.74922	4.14061	10.9297	12.0707	1.29917	1.43479
Lenz	GSM275026	0	23.3093	57.9746	60.714	8.20457	5.30891	5.94744	3.8484	26.9941	17.467	19.5678	12.6617
Lenz	GSM275027	0	64.9609	76.5004	50.7576	25.2242	24.4712	7.74842	7.51713	13.6056	13.1995	4.1794	4.05464
Lenz	GSM275028	0	44.2153	38.8447	70.2055	12.058	5.1173	18.9836	8.05643	15.2131	6.45629	23.9508	10.1645
Lenz	GSM275029	0	22.8566	69.9476	57.2903	9.15936	6.82827	3.93525	2.93372	30.9138	23.0461	13.2819	9.9016
Lenz	GSM275030	0	61.7056	75.1538	47.819	22.1756	24.1985	7.33139	8.00015	13.7621	15.0175	4.54984	4.96487
Lenz	GSM275031	0	34.9571	67.5563	36.1169	8.52926	15.0864	4.09615	7.24522	15.87	28.0706	7.6215	13.4808
Lenz	GSM275032	0	46.856	57.1339	42.4606	11.367	15.4037	8.52834	11.557	12.8924	17.4709	9.67284	13.1079
Lenz	GSM275033	0	16.646	51.5821	64.2149	5.51372	3.07264	5.1755	2.88415	27.6097	15.3861	25.916	14.4422
Lenz	GSM275034	0	60.3142	0	70.7051	0	0	42.6452	17.669	0	0	28.0599	11.6259
Lenz	GSM275035	0	53.1476	74.6401	42.7981	16.9777	22.6917	5.76842	7.7098	14.9667	20.0039	5.08515	6.79658
Lenz	GSM275036	0	37.997	67.853	36.422	9.39035	16.3917	4.4489	7.76597	15.3231	26.7479	7.25967	12.6724
Lenz	GSM275037	0	29.3556	0	38.1899	0	0	11.2109	18.1447	0	0	26.979	43.6654
Lenz	GSM275038	0	30.9186	71.6084	54.7334	12.1182	10.0222	4.80465	3.97363	27.0756	22.3925	10.735	8.87827
Lenz	GSM275039	0	66.8481	77.0621	54.6442	28.1497	23.3648	8.37889	6.95465	13.9603	11.5873	4.15534	3.44901
Lenz	GSM275040	0	28.294	11.3585	67.846	2.18042	1.03336	17.0159	8.06428	5.52589	2.61886	43.1238	20.4375
Lenz	GSM275041	0	26.9448	87.0377	49.6926	11.654	11.7981	1.73559	1.75706	31.5974	31.9883	4.7057	4.76392
Lenz	GSM275042	0	37.0126	17.5588	27.4185	1.78192	4.71705	8.36636	22.1473	3.03244	8.02741	14.2377	37.6898
Lenz	GSM275043	0	21.2081	58.3915	31.6588	3.92055	8.46319	2.7937	6.03068	14.5655	31.4422	10.3791	22.405
Lenz	GSM275044	0	25.041	1.62828	52.4058	0.213678	0.194059	12.9093	11.724	0.639634	0.580907	38.6432	35.0953
Lenz	GSM275045	0	39.4383	70.2922	33.7849	9.36585	18.3562	3.95833	7.75793	14.3823	28.1879	6.07844	11.9131
Lenz	GSM275046	0	51.0891	78.0947	66.2422	26.4292	13.4687	7.41331	3.77792	25.3024	12.8944	7.09723	3.61684
Lenz	GSM275047	0	47.8095	56.0829	54.7483	14.6796	12.1333	11.4952	9.5013	16.0248	13.2452	12.5486	10.372
Lenz	GSM275048	0	37.7147	77.7535	56.8787	16.6794	12.6451	4.77224	3.61796	27.5458	20.8832	7.8813	5.97502
Lenz	GSM275049	0	24.7745	82.0854	54.1977	11.0218	9.31446	2.40543	2.03282	33.4666	28.2825	7.30386	6.17247
Lenz	GSM275050	0	26.7827	42.3078	45.2222	5.12421	6.20696	6.98752	8.46399	14.0083	16.9683	19.1022	23.1385
Lenz	GSM275051	0	38.2801	37.0493	62.7967	8.90613	5.27636	15.1325	8.9651	14.3596	8.5072	24.3985	14.4547
Lenz	GSM275052	0	42.1364	0	49.5576	0	0	20.8818	21.2546	0	0	28.6758	29.1878
Lenz	GSM275053	0	19.2838	20.7177	59.5055	2.37734	1.61782	9.09757	6.19104	9.95085	6.77171	38.0798	25.9139
Lenz	GSM275054	0	23.0423	1.62828	72.0774	0.270429	0.104763	16.3378	6.32923	0.903192	0.349894	54.5659	21.1387
Lenz	GSM275055	0	28.7988	0	56.4367	0	0	16.2531	12.5457	0	0	40.1836	31.0176
Lenz	GSM275056	0	27.2411	80.3536	73.3158	16.0482	5.84095	3.92377	1.42811	42.8637	15.6008	10.4801	3.81437
Lenz	GSM275057	0	49.8893	14.7702	50.9825	3.75678	3.61199	21.678	20.8425	3.77345	3.62801	21.7742	20.935
Lenz	GSM275058	0	27.152	40.9103	53.2729	5.91752	5.19041	8.54712	7.4969	15.8766	13.9258	22.9317	20.114
Lenz	GSM275059	0	21.9827	51.5024	60.37	6.83485	4.48676	6.43608	4.22498	24.2572	15.9237	22.8419	14.9946
Lenz	GSM275060	0	20.09	60.7974	57.8618	7.06737	5.14684	4.5571	3.31873	28.1111	20.472	18.1263	13.2005
Lenz	GSM275061	0	13.6735	0	69.6123	0	0	9.51845	4.15506	0	0	60.0939	26.2326
Lenz	GSM275062	0	52.83	10.5187	52.1513	2.89807	2.65897	24.6535	22.6195	2.58758	2.3741	22.0122	20.1961
Lenz	GSM275063	0	38.0677	84.7832	58.0957	18.7504	13.5246	3.36531	2.42739	30.505	22.0032	5.47503	3.94912
Lenz	GSM275064	0	31.8228	29.3693	56.1562	5.24844	4.0977	12.622	9.85462	11.2443	8.77892	27.0415	21.1125
Lenz	GSM275065	0	38.0146	47.268	62.2484	11.1853	6.7835	12.4782	7.56764	18.2383	11.0609	20.3466	12.3395
Lenz	GSM275066	0	31.9368	39.0527	40.0041	4.98939	7.48281	7.78664	11.678	10.6333	15.9472	16.5948	24.8879
Lenz	GSM275067	0	22.254	17.9224	52.4806	2.09316	1.89528	9.58586	8.67968	7.31261	6.62132	33.489	30.3231
Lenz	GSM275068	0	19.1905	28.5795	55.8458	3.06289	2.42167	7.65421	6.05177	12.8975	10.1974	32.2311	25.4834
Lenz	GSM275069	0	75.4095	0	74.1064	0	0	55.8832	19.5263	0	0	18.2231	6.36738
Lenz	GSM275070	0	28.8603	53.8618	48.4631	7.53344	8.01125	6.45318	6.86247	18.5696	19.7474	15.9068	16.9157
Lenz	GSM275071	0	29.9186	44.3462	49.3177	6.54336	6.72442	8.2118	8.43903	15.3272	15.7513	19.2353	19.7676
Lenz	GSM275072	0	32.6254	70.0288	63.6199	14.5354	8.31183	6.22089	3.55732	30.0169	17.1647	12.8467	7.34621
Lenz	GSM275073	0	24.2747	16.8305	54.9563	2.24527	1.84029	11.0952	9.09395	7.00416	5.74081	34.6116	28.3687
Lenz	GSM275074	0	44.2523	53.1866	66.0541	15.5467	7.98962	13.6838	7.03225	19.5852	10.0651	17.2384	8.859
Lenz	GSM275075	0	24.1783	44.3462	37.6391	4.03574	6.68645	5.06478	8.39138	12.6558	20.9683	15.8828	26.3148
Lenz	GSM275076	1	43.6427	74.769	50.8625	16.5971	16.0341	5.60071	5.41075	21.4324	20.7055	7.2324	6.9871
Lenz	GSM275077	1	21.7393	64.2114	49.0927	6.85289	7.10619	3.8195	3.96068	24.6702	25.5821	13.7501	14.2583
Lenz	GSM275078	1	18.8785	79.3811	71.8474	10.767	4.21893	2.79669	1.09585	46.2662	18.1289	12.0175	4.70891
Lenz	GSM275079	1	55.0656	81.3783	69.3834	31.0917	13.7198	7.11469	3.13948	25.3713	11.1955	5.8057	2.56186
Lenz	GSM275080	1	45.1051	87.1535	42.0799	16.5419	22.7688	2.43829	3.35615	20.1322	27.7106	2.96752	4.08459
Lenz	GSM275081	1	30.3132	73.6135	51.3123	11.4502	10.8645	4.10427	3.89433	26.3226	24.9762	9.43526	8.95264
Lenz	GSM275082	1	20.8965	0	52.7648	0	0	11.026	9.8705	0	0	41.7388	37.3647
Lenz	GSM275083	1	51.1641	54.66	63.7448	17.827	10.1392	14.7874	8.41042	17.0158	9.67785	14.1145	8.02771
Lenz	GSM275084	1	27.0778	62.9861	78.6726	13.4178	3.63744	7.88503	2.13755	36.135	9.79583	21.2348	5.75655
Lenz	GSM275085	1	51.9883	62.2721	69.2302	22.4127	9.96146	13.5789	6.03522	20.6984	9.19952	12.5402	5.57359
Lenz	GSM275086	1	57.1708	70.9745	24.1386	9.79465	30.782	4.00559	12.5885	7.33762	23.0602	3.00077	9.43062
Lenz	GSM275087	1	69.9585	83.4413	67.0822	39.1588	19.2155	7.77093	3.81327	16.8155	8.25152	3.33699	1.63749
Lenz	GSM275088	1	61.5992	0	55.1493	0	0	33.9715	27.6277	0	0	21.1777	17.223
Lenz	GSM275089	1	52.9982	61.7607	67.2145	22.0007	10.7314	13.6218	6.64435	19.5115	9.51717	12.0806	5.89258
Lenz	GSM275090	1	31.8716	0	40.5525	0	0	12.9248	18.9469	0	0	27.6278	40.5006
Lenz	GSM275091	1	38.3333	83.3829	50.5176	16.1471	15.8163	3.21791	3.15196	25.9759	25.4436	5.17665	5.07057
Lenz	GSM275092	1	10.8595	58.7331	73.713	4.70149	1.67661	3.30335	1.17802	38.5924	13.7626	27.1157	9.66981
Lenz	GSM275093	1	55.0656	72.8715	38.5588	15.4726	24.6546	5.76011	9.17839	12.6258	20.1185	4.70034	7.4897
Lenz	GSM275094	1	14.5179	61.6673	63.4809	5.68331	3.26948	3.53277	2.03232	33.4637	19.2509	20.8012	11.9664
Lenz	GSM275095	1	34.8208	15.1699	66.923	3.53505	1.74721	19.7681	9.77045	6.61708	3.27052	37.0028	18.2888
Lenz	GSM275096	1	75.8518	92.6257	72.4741	50.9191	19.3392	4.05385	1.53966	16.2106	6.15683	1.29058	0.490167
Lenz	GSM275097	1	35.6939	92.3819	61.228	20.1897	12.7849	1.66492	1.05429	36.3738	23.0334	2.99952	1.89942
Lenz	GSM275098	1	60.1345	73.2154	79.4473	34.9788	9.04887	12.7964	3.31037	23.1888	5.99885	8.48324	2.19457
Lenz	GSM275099	1	49.5893	0	74.3131	0	0	36.8513	12.738	0	0	37.4617	12.949
Lenz	GSM275100	1	43.1453	84.6993	64.7234	23.6523	12.8914	4.27275	2.3288	31.1679	16.9876	5.63042	3.06878
Lenz	GSM275101	1	49.3081	83.0154	77.2609	31.6255	9.30785	6.47045	1.90435	32.513	9.56907	6.65203	1.95779
Lenz	GSM275102	1	28.2179	71.746	56.2153	11.3809	8.86432	4.48187	3.49082	28.9513	22.5495	11.4012	8.88009
Lenz	GSM275103	1	24.8725	47.7382	74.6665	8.86565	3.00802	9.70574	3.29305	26.7788	9.08575	29.3163	9.94669
Lenz	GSM275104	1	22.7378	9.64402	74.859	1.64153	0.551302	15.3797	5.16522	5.57788	1.8733	52.2598	17.5512
Lenz	GSM275105	1	18.5476	65.1261	49.0028	5.91921	6.16014	3.16964	3.29865	25.9944	27.0524	13.9195	14.4861
Lenz	GSM275106	1	27.8397	0	76.7081	0	0	21.3553	6.48439	0	0	55.3528	16.8075
Lenz	GSM275107	1	12.5217	87.1149	62.3893	6.8056	4.10269	1.00661	0.606823	47.5448	28.6619	7.03229	4.23934
Lenz	GSM275108	1	21.296	86.6221	77.2504	14.2504	4.19663	2.20082	0.648124	52.6655	15.5096	8.13363	2.39529
Lenz	GSM275109	1	26.9891	31.3453	67.4521	5.70631	2.75349	12.4984	6.03089	15.4367	7.44875	33.8107	16.3148
Lenz	GSM275110	1	34.7867	73.0437	46.4586	11.8049	13.6046	4.35651	5.02069	22.1302	25.504	8.16698	9.41208
Lenz	GSM275111	1	47.585	11.9959	60.4704	3.4518	2.25645	25.323	16.5537	3.80217	2.48549	27.8934	18.234
Lenz	GSM275112	1	29.3867	73.3675	46.1751	9.95548	11.6048	3.61386	4.21256	23.922	27.8852	8.68374	10.1224
Lenz	GSM275113	1	31.7578	36.7478	79.6523	9.29565	2.37463	16.0001	4.08734	19.9748	5.1027	34.3817	8.78302
Lenz	GSM275114	1	21.5992	67.1511	75.7295	10.9839	3.52023	5.37309	1.72202	39.8693	12.7777	19.5032	6.25058
Lenz	GSM275115	1	25.8807	81.933	43.5783	9.24071	11.9641	2.03767	2.63821	26.4643	34.2638	5.83564	7.55552
Lenz	GSM275116	1	59.9546	98.5742	35.4002	20.9214	38.1783	0.302613	0.552221	13.974	25.5004	0.202124	0.368845
Lenz	GSM275117	1	19.934	95.6625	76.015	14.4956	4.57377	0.657259	0.207384	58.2223	18.3708	2.63992	0.832972
Lenz	GSM275118	1	34.94	92.7566	74.6779	24.2025	8.2067	1.88999	0.640866	45.0662	15.2813	3.51924	1.19332
Lenz	GSM275119	1	43.5136	87.2175	67.4521	25.5991	12.3524	3.75176	1.81035	33.231	16.0351	4.87028	2.35007
Lenz	GSM275120	1	50.9392	91.3866	75.8066	35.2892	11.2624	3.3261	1.06151	33.9879	10.8471	3.20344	1.02237
Lenz	GSM275121	1	44.5671	42.4814	52.286	9.89918	9.03357	13.4032	12.2312	12.3127	11.236	16.671	15.2132
Lenz	GSM275122	1	71.6329	54.8903	58.8533	23.1408	16.1787	19.0175	13.2959	9.16394	6.40687	7.53107	5.26527
Lenz	GSM275123	1	63.1306	86.3327	67.3862	36.727	17.7753	5.81425	2.814	21.4493	10.3811	3.39563	1.64343
Lenz	GSM275124	1	52.7553	61.6673	61.7678	20.0948	12.438	12.491	7.73151	17.9958	11.1388	11.1863	6.92392
Lenz	GSM275125	1	54.2106	85.0196	49.7076	22.91	23.1796	4.03674	4.08423	19.3512	19.5788	3.40967	3.44978
Lenz	GSM275126	1	39.4562	85.2129	80.8873	27.1957	6.42602	4.71932	1.11512	41.7307	9.86046	7.2416	1.7111
Lenz	GSM275127	1	45.7372	58.2936	78.3283	20.8838	5.77807	14.9414	4.13394	24.7766	6.85513	17.7265	4.90453
Lenz	GSM275128	1	75.7693	82.4937	59.5778	37.239	25.2658	7.90266	5.36177	11.9089	8.07991	2.52724	1.71467
Lenz	GSM275129	1	34.4472	64.0989	72.017	15.9016	6.17873	8.90629	3.46064	30.2605	11.7581	16.9486	6.58557
Lenz	GSM275130	1	72.747	84.6712	42.8421	26.3889	35.2068	4.77741	6.37379	9.88603	13.1895	1.78975	2.3878
Lenz	GSM275131	1	77.3962	83.339	63.8002	41.152	23.3493	8.22702	4.66794	12.0185	6.81922	2.40272	1.36328
Lenz	GSM275132	1	70.163	85.9465	46.8468	28.2499	32.0528	4.61928	5.24111	12.0133	13.6305	1.96436	2.2288
Lenz	GSM275133	1	13.4887	88.8779	67.5179	8.09435	3.8941	1.01292	0.487303	51.9142	24.9753	6.49648	3.12538
Lenz	GSM275134	1	43.9196	0	66.3092	0	0	29.1227	14.7968	0	0	37.1865	18.8939
Lenz	GSM275135	1	50.958	74.1204	46.3839	17.5193	20.2509	6.11699	7.07075	16.8606	19.4895	5.88701	6.8049
Lenz	GSM275136	1	29.7773	78.0777	41.5544	9.66114	13.5883	2.71261	3.81525	22.7835	32.0448	6.39705	8.99737
Lenz	GSM275137	1	51.0142	33.0836	71.9807	12.1484	4.72891	24.5719	9.5649	11.6654	4.54089	23.5949	9.1846
Lenz	GSM275138	1	46.8186	76.0384	75.028	26.71	8.89008	8.41701	2.80149	30.34	10.0983	9.5609	3.18222
Lenz	GSM275139	1	56.3056	56.6352	40.177	12.8119	19.0768	9.80995	14.6069	9.94237	14.804	7.61275	11.3353
Lenz	GSM275140	1	54.0057	65.7211	73.5499	26.1052	9.38798	13.616	4.89659	22.2326	7.99533	11.5961	4.17021
Lenz	GSM275141	1	43.1269	90.1499	67.7543	26.3421	12.5367	2.87823	1.36981	34.7384	16.5327	3.79563	1.80642
Lenz	GSM275142	1	38.8487	56.7102	59.5778	13.1257	8.90548	10.0195	6.79801	20.661	14.018	15.7716	10.7007
Lenz	GSM275143	1	57.1891	88.2342	60.4704	30.5136	19.9468	4.06891	2.65986	22.842	14.9318	3.04592	1.99112
Lenz	GSM275144	1	56.3978	82.5087	78.257	36.4154	10.1177	7.71983	2.14489	28.1534	7.82219	5.96835	1.65825
Lenz	GSM275145	1	68.5857	54.583	68.7295	25.7297	11.7065	21.4089	9.74062	11.785	5.36191	9.80592	4.46149
Lenz	GSM275146	1	69.6423	62.9861	74.0948	32.5017	11.3633	19.0997	6.67767	14.1678	4.95335	8.32573	2.91085
Lenz	GSM275147	1	52.8113	77.9074	73.2571	30.1408	11.0031	8.54719	3.12021	26.9318	9.83163	7.6372	2.78801
Lenz	GSM275148	1	33.8905	94.3246	77.282	24.7048	7.26228	1.48646	0.436964	48.1911	14.1664	2.89961	0.852376
Lenz	GSM275149	1	19.4712	80.3696	57.613	9.01583	6.63313	2.20213	1.62015	37.2875	27.4332	9.10751	6.70058
Lenz	GSM275150	1	30.1392	91.5789	71.1135	19.6282	7.973	1.8049	0.733156	45.4968	18.4809	4.18365	1.69941
Lenz	GSM275151	1	45.9606	95.3358	58.3876	25.5836	18.2333	1.25166	0.892051	30.0806	21.4382	1.47167	1.04885
Lenz	GSM275152	1	31.6117	85.5004	56.2448	15.2019	11.8262	2.57802	2.00555	32.8876	25.5846	5.57727	4.33878
Lenz	GSM275153	1	42.6309	82.4937	77.3452	27.2006	7.96721	5.77235	1.69076	36.6043	10.7216	7.76795	2.27528
Lenz	GSM275154	1	33.7395	69.5802	79.9521	18.7695	4.70644	8.20586	2.05761	36.8613	9.24292	16.1154	4.04092
Lenz	GSM275155	1	77.5794	93.2615	70.1804	50.7767	21.575	3.6688	1.55887	14.6746	6.23521	1.06029	0.450517
Lenz	GSM275156	1	28.9528	70.4132	67.7412	13.8101	6.57647	5.80285	2.76335	33.8886	16.138	14.2396	6.78098
Lenz	GSM275157	1	67.5917	81.3938	62.4737	34.3702	20.6453	7.85685	4.7194	16.4795	9.8988	3.76713	2.26282
Lenz	GSM275158	1	39.5279	61.3864	63.4253	15.39	8.87476	9.68069	5.58246	23.5445	13.5771	14.8101	8.54038
Lenz	GSM275159	1	23.6326	0	26.2175	0	0	6.19589	17.4368	0	0	20.0216	56.3457
Lenz	GSM275160	1	65.4713	82.2221	37.9918	20.4517	33.3802	4.42204	7.21741	10.786	17.6042	2.33212	3.80636
Lenz	GSM275161	1	66.0623	88.7457	43.0921	25.2638	33.3637	3.20384	4.23102	12.9786	17.1397	1.64588	2.17357
Lenz	GSM275162	1	24.1097	85.9062	50.3976	10.4382	10.2735	1.7125	1.68547	32.8565	32.338	5.39045	5.30539
Lenz	GSM275163	1	38.4752	86.8697	57.9496	19.3686	14.0546	2.92757	2.12435	30.972	22.4744	4.68141	3.397
Lenz	GSM275164	1	47.9779	99.503	75.0392	35.8233	11.9162	0.178926	0.0595174	38.8429	12.9206	0.194008	0.0645343
Lenz	GSM275165	1	62.2535	88.2342	52.4357	28.8023	26.1265	3.84072	3.48391	17.4639	15.8414	2.32876	2.11242
Lenz	GSM275166	1	6.59628	85.2541	67.5837	3.80063	1.82296	0.657373	0.315307	53.8172	25.8133	9.30844	4.46477
Lenz	GSM275167	1	20.066	0	59.0711	0	0	11.8532	8.21278	0	0	47.2179	32.7161
Lenz	GSM275168	1	32.7574	19.3397	67.2674	4.26151	2.07367	17.7736	8.64869	8.74778	4.25671	36.4845	17.7535
Lenz	GSM275169	1	35.7455	69.0244	45.3114	11.1797	13.4934	5.01707	6.05534	20.0962	24.2551	9.01845	10.8848
Lenz	GSM275170	1	19.4595	39.4382	57.9935	4.45068	3.22377	6.83454	4.95048	18.4209	13.3428	28.2874	20.4895
Lenz	GSM275171	1	43.3109	18.6483	46.5033	3.75596	4.32079	16.3851	18.8491	4.91612	5.65542	21.4462	24.6713
Lenz	GSM275172	1	47.0988	0	29.2703	0	0	13.7859	33.3129	0	0	15.4843	37.4169
Lenz	GSM275173	1	40.157	57.5059	50.8175	11.7351	11.3575	8.67168	8.39266	17.488	16.9253	12.9228	12.507
Lenz	GSM275174	1	29.2313	80.5132	45.8174	10.7832	12.7519	2.60987	3.08637	26.1059	30.8722	6.31847	7.47207
Lenz	GSM275175	1	9.83073	70.2719	59.6645	4.12177	2.78648	1.74368	1.1788	37.8056	25.5581	15.9934	10.8122
Lenz	GSM275176	1	32.0674	86.2267	56.1119	15.5153	12.1353	2.47832	1.93843	32.8681	25.7079	5.25015	4.10642
Lenz	GSM275177	1	41.9902	79.7407	49.9476	16.7241	16.7592	4.249	4.25791	23.1045	23.153	5.87004	5.88235
Lenz	GSM275178	1	8.03076	65.1261	68.2894	3.57162	1.6585	1.91254	0.888098	40.9026	18.9934	21.9026	10.1706
Lenz	GSM275179	1	75.1443	84.7273	40.1049	25.5339	38.1338	4.60268	6.87391	8.44593	12.6136	1.52244	2.27371
Lenz	GSM275180	1	30.6948	75.2449	69.7518	16.11	6.98621	5.30012	2.29843	36.3746	15.774	11.967	5.18957
Lenz	GSM275181	1	37.7323	82.1918	45.2966	14.0477	16.9651	3.04368	3.67577	23.1823	27.9966	5.02284	6.06595
Lenz	GSM275182	1	40.3915	82.4485	62.3329	20.7583	12.544	4.41897	2.67033	30.6343	18.512	6.52137	3.94078
Lenz	GSM275183	1	32.3622	79.1008	40.6104	10.3958	15.203	2.74666	4.01678	21.7274	31.7747	5.74059	8.39517
Lenz	GSM275184	1	29.8557	87.8998	76.4607	20.0657	6.17746	2.76223	0.850386	47.1431	14.5136	6.4897	1.99793
Lenz	GSM275185	1	20.5148	90.1726	44.495	8.231	10.2677	0.897049	1.11902	31.8913	39.7826	3.47565	4.33567
Lenz	GSM275186	1	30.4401	90.1726	58.8242	16.1465	11.3022	1.75971	1.23176	36.8969	25.8271	4.02118	2.81474
Lenz	GSM275187	1	36.0562	76.0384	65.3238	17.9095	9.507	5.64374	2.9959	31.7617	16.8602	10.0089	5.31307
Lenz	GSM275188	1	27.8849	63.3743	50.0076	8.83729	8.8346	5.1073	5.10574	22.8547	22.8477	13.2083	13.2043
Lenz	GSM275189	1	31.1112	70.2113	25.2204	5.50902	16.3345	2.33733	6.9303	12.1985	36.1692	5.17549	15.3456
Lenz	GSM275190	1	30.9026	80.0807	56.4957	13.981	10.766	3.47764	2.67794	31.2612	24.0725	7.7759	5.98781
Lenz	GSM275191	1	36.8554	45.5918	67.7674	11.387	5.41605	13.589	6.46338	19.5094	9.27937	23.2821	11.0738
Lenz	GSM275192	1	26.7533	55.8558	30.77	4.59804	10.3452	3.63394	8.17607	12.5888	28.3238	9.94921	22.3849
Lenz	GSM275193	1	29.2779	60.9392	70.6056	12.5972	5.24446	8.07458	3.3616	30.4292	12.6683	19.5045	8.1201
Lenz	GSM275194	1	64.978	89.4933	70.0547	40.7375	17.4135	4.78265	2.04437	21.9568	9.38556	2.57776	1.10188
Lenz	GSM275195	1	50.9954	86.8177	47.0859	20.8464	23.4267	3.16528	3.55707	20.0325	22.5121	3.04171	3.4182
Lenz	GSM275196	1	17.8334	33.2997	57.9935	3.44392	2.49454	6.89828	4.99665	15.8677	11.4935	31.7835	23.0218
Lenz	GSM275197	1	14.4714	71.431	75.129	7.76613	2.57093	3.10609	1.02825	45.8992	15.1947	18.3575	6.07715
Lenz	GSM275198	1	47.2297	48.6996	29.7821	6.85008	16.1506	7.21591	17.0131	7.65369	18.0453	8.06244	19.009
Lenz	GSM275199	1	29.8243	86.9603	63.3974	16.4423	9.493	2.46553	1.42348	38.6883	22.3367	5.80131	3.34939
Lenz	GSM275200	1	27.4497	58.8304	56.0528	9.05183	7.09693	6.33447	4.96643	23.9243	18.7574	16.7422	13.1264
Lenz	GSM275201	1	23.6868	51.2365	75.7405	9.19209	2.94421	8.74843	2.8021	29.6147	9.48551	28.1853	9.02769
Lenz	GSM275202	1	20.0419	77.2187	53.4223	8.26769	7.20842	2.43916	2.12665	32.9843	28.7583	9.73113	8.48436
Lenz	GSM275203	1	49.7206	73.7266	44.3765	16.2672	20.3901	5.79703	7.26625	16.4501	20.6192	5.86218	7.34792
Lenz	GSM275204	1	28.5381	0	35.6338	0	0	10.1692	18.3689	0	0	25.4646	45.9974
Lenz	GSM275205	1	47.0241	83.3829	61.6969	24.1914	15.0187	4.82102	2.99301	27.2533	16.9196	5.43121	3.37184
Lenz	GSM275206	1	55.7882	81.3161	61.0284	27.6854	17.6794	6.36125	4.06218	21.9405	14.0108	5.04124	3.21925
Lenz	GSM275207	1	37.7852	92.1039	35.51	12.3581	22.4435	1.05946	1.9241	20.3481	36.9542	1.74445	3.16811
Lenz	GSM275208	1	23.6868	0	53.1235	0	0	12.5833	11.1035	0	0	40.5403	35.7729
Lenz	GSM275209	1	24.7326	93.3687	41.2341	9.52198	13.5705	0.676278	0.963815	28.9778	41.2984	2.05808	2.93313
Lenz	GSM275210	1	16.646	74.1017	56.2448	6.93778	5.39719	2.42474	1.8863	34.7406	27.0261	12.1417	9.44555
Lenz	GSM275211	1	63.8434	84.1624	72.8318	39.1341	14.5981	7.36421	2.74705	22.1629	8.26737	4.1706	1.55575
Lenz	GSM275212	1	55.6772	82.882	68.9997	31.8409	14.3055	6.57623	2.95458	25.3475	11.3882	5.23512	2.35204
Lenz	GSM275213	1	45.1236	73.101	74.9041	24.7077	8.27809	9.0917	3.04609	30.0479	10.0673	11.0567	3.70445
Lenz	GSM275214	1	40.2652	80.3696	66.8433	21.6311	10.7299	5.28343	2.62078	32.0905	15.9181	7.83815	3.88801
Lenz	GSM275215	1	48.802	84.6151	58.0373	23.9659	17.328	4.35752	3.15062	25.1425	18.1788	4.57145	3.30529
Lenz	GSM275216	1	74.2943	94.2507	60.7712	42.5538	27.4691	2.59579	1.67562	14.7235	9.50427	0.898137	0.579762
Lenz	GSM275217	1	65.4035	90.633	38.2608	22.6799	36.5972	2.34399	3.78237	11.997	19.3589	1.2399	2.00076
Lenz	GSM275218	1	90.6198	7.89106	73.9911	5.291	1.85986	61.7596	21.7094	0.54768	0.192517	6.39283	2.24717
Lenz	GSM275219	1	55.6402	9.44198	71.0642	3.73339	1.52015	35.8069	14.5798	2.97648	1.21196	28.5474	11.6239
Lenz	GSM275220	1	57.2259	72.5057	67.4257	27.9763	13.5157	10.6087	5.12519	20.9112	10.1025	7.92958	3.83088
Lenz	GSM275221	1	55.5661	95.4827	61.1139	32.4247	20.6314	1.534	0.976068	25.9286	16.4981	1.22668	0.780519
Lenz	GSM275222	1	38.7774	72.2538	75.3637	21.1155	6.90264	8.10859	2.65069	33.3376	10.898	12.802	4.18496
Lenz	GSM275223	1	10.9031	67.9797	50.4876	3.74209	3.66981	1.76263	1.72858	30.5792	29.9886	14.4036	14.1254
Lenz	GSM275224	1	45.7558	65.94	75.8945	22.8984	7.27297	11.8277	3.7567	27.1464	8.62221	14.0219	4.45362
Lenz	GSM275225	1	37.7675	85.7716	55.9641	18.1289	14.2649	3.00736	2.36637	29.8724	23.5054	4.95546	3.89925
Lenz	GSM275226	1	47.3044	73.3675	75.6853	26.2674	8.43867	9.53512	3.06325	29.261	9.40039	10.6218	3.41236
Lenz	GSM275227	1	43.2005	83.339	77.1871	27.7895	8.21331	5.55563	1.64199	36.5374	10.7988	7.30448	2.15887
Lenz	GSM275228	1	33.7562	45.2817	67.3862	10.3002	4.98515	12.4468	6.02404	20.2134	9.78294	24.4258	11.8217
Lenz	GSM275229	1	54.4897	87.5103	44.9549	21.4363	26.2478	3.05945	3.74615	17.9038	21.9224	2.55528	3.12882
Lenz	GSM275230	1	19.8622	0	67.7019	0	0	13.4471	6.41513	0	0	54.2548	25.883
Lenz	GSM275231	1	27.9453	74.1204	54.6442	11.3185	9.39462	3.95195	3.2802	29.1839	24.2233	10.1898	8.45773
Lenz	GSM275232	1	38.9913	58.2936	70.6802	16.0652	6.66422	11.4939	4.76794	25.1368	10.4273	17.9842	7.46027
Lenz	GSM275233	1	38.3865	79.0345	72.21	21.9075	8.43108	5.81139	2.23651	35.1634	13.5326	9.32777	3.58979
Lenz	GSM275234	1	22.4362	33.423	74.336	5.57434	1.92451	11.1038	3.83352	19.271	6.65319	38.3868	13.2528
Lenz	GSM275235	1	39.6175	87.3961	53.9593	18.683	15.9412	2.69437	2.29897	28.4754	24.2966	4.10659	3.50394
Lenz	GSM275236	1	39.1341	73.5379	49.9026	14.3612	14.4172	5.16777	5.18794	22.3362	22.4233	8.0375	8.06886
Lenz	GSM275237	1	50.808	68.1482	51.657	17.8861	16.7386	8.35979	7.82347	17.3172	16.2062	8.0939	7.57464
Lenz	GSM275238	1	48.0715	71.094	62.192	21.2547	12.9213	8.64192	5.25364	22.96	13.958	9.33529	5.67515
Lenz	GSM275239	1	57.4277	93.2713	79.8943	42.7942	10.7693	3.08723	0.776912	31.7242	7.9835	2.28863	0.57594
Lenz	GSM275240	1	44.4745	80.9563	72.0774	25.9514	10.0535	6.10466	2.36493	32.3998	12.5516	7.62155	2.95257
Lenz	GSM275241	1	68.4887	82.3581	46.3541	26.1465	30.2595	5.60082	6.48186	12.0299	13.9223	2.57691	2.98227
Lenz	GSM275242	1	49.1019	92.2176	66.8167	30.255	15.0256	2.55327	1.26804	31.3617	15.5753	2.64667	1.31442
Lenz	GSM275243	1	32.6749	98.3501	77.06	24.7639	7.37194	0.415421	0.123666	51.0248	15.1896	0.855956	0.254809
Lenz	GSM275244	1	36.4027	72.1955	66.6968	17.5287	8.75245	6.75079	3.37082	30.6234	15.2909	11.7939	5.88898
Lenz	GSM275245	1	30.3925	0	62.9927	0	0	19.1451	11.2474	0	0	43.8477	25.7598
Lenz	GSM275246	1	50.5455	52.5587	68.8068	18.2793	8.2868	16.4995	7.47995	17.8847	8.10792	16.1433	7.31849
Lenz	GSM275247	1	45.2165	66.1364	42.5485	12.7239	17.1806	6.51501	8.79694	15.4161	20.8157	7.89347	10.6582
Lenz	GSM275248	1	34.2781	76.9224	70.8664	18.6857	7.68181	5.60593	2.30463	35.8264	14.7285	10.7483	4.41871
Lenz	GSM275249	1	41.8258	80.7513	65.8789	22.2505	11.5243	5.30388	2.74707	30.9475	16.0288	7.37698	3.8208
Lenz	GSM275250	1	34.1768	65.4354	70.0673	15.6696	6.69406	8.2771	3.53597	30.1792	12.8925	15.9414	6.81016
Lenz	GSM275251	1	32.6914	76.2167	74.4503	18.5502	6.36605	5.78858	1.98652	38.1933	13.1071	11.9182	4.09006
Lenz	GSM275252	1	61.7588	74.0082	59.8521	27.3563	18.3502	9.60758	6.44464	16.9391	11.3625	5.94904	3.99054
Lenz	GSM275253	1	48.7458	89.1402	72.3663	31.4447	12.0074	3.83085	1.46284	33.0628	12.6253	4.02797	1.53812
Lenz	GSM275254	1	35.3503	86.3459	65.5545	20.0096	10.514	3.16416	1.6626	36.5941	19.2283	5.78671	3.04061
Lenz	GSM275255	1	24.2747	61.784	67.0292	10.053	4.94493	6.21817	3.05865	31.3604	15.4258	19.3977	9.54148
Lenz	GSM275256	1	40.6084	90.555	46.6825	17.1665	19.6064	1.79048	2.04496	25.1068	28.6753	2.61866	2.99085
Lenz	GSM275257	1	49.1394	82.131	72.3543	29.2013	11.1575	6.35321	2.42749	30.2241	11.5483	6.57575	2.51251
Lenz	GSM275258	1	57.9951	86.8177	72.2341	36.3699	13.9801	5.52234	2.12272	26.3421	10.1256	3.99974	1.53745
Lenz	GSM275259	1	60.6189	64.4805	73.8407	28.8624	10.225	15.899	5.63251	18.7504	6.64266	10.3288	3.65915
Lenz	GSM275260	1	45.8675	73.7266	64.394	21.7758	12.0407	7.76008	4.29087	25.6997	14.2104	9.15839	5.06404
Lenz	GSM275261	1	35.8144	26.767	60.5564	5.80522	3.78125	15.8827	10.3453	10.4039	6.77663	28.4645	18.5404
Lenz	GSM275262	1	55.5291	88.0365	37.2176	18.1941	30.6918	2.47244	4.17077	14.5709	24.5797	1.98007	3.34019
Lenz	GSM275263	1	33.1551	90.4768	68.4451	20.532	9.46574	2.1611	0.996319	41.395	19.0841	4.35704	2.0087
Lenz	GSM275264	1	56.1579	0	64.0769	0	0	35.9843	20.1736	0	0	28.0927	15.7494
Lenz	GSM275265	1	71.9669	47.1293	70.6056	23.9477	9.96987	26.865	11.1844	9.32827	3.88353	10.4646	4.35662
Lenz	GSM275266	1	76.9603	90.4208	66.6035	46.3481	23.24	4.91012	2.46205	13.8753	6.95739	1.46995	0.737066
Lenz	GSM275267	1	50.3768	81.4713	60.8713	24.9832	16.0595	5.68181	3.65233	24.6095	15.8192	5.59682	3.59769
Lenz	GSM275268	1	39.6714	0	64.0217	0	0	25.3983	14.2731	0	0	38.6234	21.7052
Lenz	GSM275269	1	52.83	73.7266	51.672	20.1261	18.8237	7.17219	6.70804	17.9699	16.8069	6.40378	5.98936
Lenz	GSM275270	1	57.8123	66.1364	64.0907	24.5051	13.7299	12.5473	7.03008	17.8822	10.0192	9.15619	5.1301
Lenz	GSM275271	1	56.0471	91.9895	31.3223	16.149	35.4085	1.40626	3.08338	12.6643	27.7678	1.10281	2.41803
Lenz	GSM275272	1	45.8489	3.39143	54.6888	0.850374	0.704558	24.2238	20.0701	1.00436	0.832138	28.6102	23.7044
Lenz	GSM275273	1	5.54658	85.6092	71.0519	3.37381	1.37457	0.567135	0.231064	57.4531	23.4077	9.65782	3.93482
Lenz	GSM275274	1	56.7663	9.87964	28.4939	1.59802	4.01028	14.5769	36.5811	1.21707	3.05427	11.1019	27.8605
Lenz	GSM275275	1	52.0444	72.3896	46.3243	17.4525	20.2222	6.65665	7.71303	16.0814	18.6334	6.13367	7.10706
Lenz	GSM275276	1	43.6058	83.6594	66.1616	24.136	12.3444	4.71431	2.41113	31.2144	15.9646	6.09689	3.11826
Lenz	GSM275277	1	31.1433	91.4188	58.1979	16.5694	11.9014	1.55533	1.11715	36.6344	26.3135	3.43878	2.46998
Lenz	GSM275278	1	49.9831	62.4802	45.4453	14.1923	17.0372	8.52261	10.231	14.2019	17.0487	8.52839	10.2379
Lenz	GSM275279	1	27.7945	82.8374	63.6893	14.664	8.36027	3.03814	1.73211	38.0946	21.7186	7.89257	4.49973
Lenz	GSM275280	1	29.4646	14.0032	71.3717	2.94478	1.1812	18.0846	7.25402	7.04953	2.82768	43.2928	17.3654
Lenz	GSM275281	1	54.9543	94.2969	69.6123	36.0732	15.7469	2.18171	0.952377	29.569	12.9077	1.78834	0.780659
Lenz	GSM275282	1	16.1525	78.9349	68.6133	8.74817	4.00178	2.33459	1.06794	45.4117	20.7733	12.1188	5.54368
Lenz	GSM275283	1	38.2624	43.747	70.8664	11.8621	4.87656	15.2531	6.27064	19.1398	7.8685	24.6114	10.1179
Lenz	GSM275284	1	64.4471	79.6756	69.9287	35.9074	15.4412	9.15961	3.93889	19.8087	8.5183	5.053	2.17293
Lenz	GSM275285	1	60.7621	85.582	69.0125	35.8875	16.1139	6.04596	2.71471	23.1748	10.4058	3.90426	1.75306
Lenz	GSM275286	1	37.7499	97.2309	57.1728	20.985	15.7195	0.597641	0.447683	34.6046	25.9217	0.985518	0.738235
Lenz	GSM275287	1	48.2962	79.9192	62.5721	24.1516	14.4464	6.06842	3.62986	25.8556	15.4657	6.49657	3.88596
Lenz	GSM275288	1	45.3652	89.2349	69.3834	28.0875	12.3941	3.38841	1.4952	33.8267	14.9266	4.08078	1.80071
Lenz	GSM275289	1	55.5847	36.7478	36.2	7.39426	13.0319	12.7274	22.4311	5.90844	10.4132	10.1699	17.9238
Lenz	GSM275290	1	81.8478	88.4425	15.4375	11.1749	61.2134	1.46032	7.99925	2.47837	13.5759	0.323868	1.77407
Lenz	GSM275291	1	41.8989	93.3492	35.744	13.9803	25.132	0.996037	1.79055	19.3864	34.8505	1.3812	2.48296
Lenz	GSM275292	1	18.9015	87.8498	74.1064	12.3053	4.29961	1.7019	0.594663	52.797	18.4479	7.30215	2.55146
Lenz	GSM275293	1	39.7432	84.6572	15.4375	5.19401	28.4515	0.941332	5.15638	7.87492	43.1368	1.4272	7.81786
Lenz	GSM275294	1	32.2965	74.7138	62.6424	15.1156	9.01439	5.11573	3.05084	31.6869	18.8969	10.7241	6.39549
Lenz	GSM275295	1	28.4006	77.7877	59.1001	13.0565	9.03568	3.72828	2.58014	32.9161	22.7794	9.39919	6.50466
Lenz	GSM275296	1	22.5408	82.2524	63.3974	11.7541	6.78623	2.53619	1.46427	40.3918	23.3203	8.71536	5.03183
Lenz	GSM275297	1	52.774	93.7247	43.5045	21.5183	27.9439	1.44075	1.87097	19.2562	25.0063	1.28929	1.67428
Lenz	GSM275298	1	45.8117	66.7215	65.5816	20.0458	10.5204	9.99821	5.24724	23.7112	12.4441	11.8264	6.2067
Lenz	GSM275299	1	45.6069	62.4109	57.9788	16.5029	11.9608	9.93946	7.20379	19.6822	14.265	11.8543	8.5916
Lenz	GSM275300	1	47.5662	81.7798	31.5162	12.2597	26.6399	2.73141	5.93527	13.5142	29.366	3.01092	6.54263
Lenz	GSM275301	1	24.4405	78.3149	62.4174	11.9471	7.19353	3.30809	1.99186	36.9351	22.2392	10.2272	6.15795
Lenz	GSM275302	1	46.9867	77.4611	69.2046	25.188	11.2084	7.32898	3.26132	28.4187	12.646	8.26899	3.67962
Lenz	GSM275303	1	69.3721	17.9224	62.4034	7.75869	4.67444	35.5318	21.4071	3.42548	2.06377	15.6874	9.4513
Lenz	GSM275304	1	41.3521	58.4404	58.8824	14.2297	9.93663	10.1194	7.06639	20.1814	14.0927	14.3519	10.0219
Lenz	GSM275305	1	41.9902	85.144	41.1905	14.7265	21.0256	2.56949	3.66858	20.3448	29.0471	3.54978	5.06818
Lenz	GSM275306	1	13.8874	34.8347	78.1239	3.77935	1.05828	7.07002	1.97973	23.4349	6.56219	43.8397	12.2759
Lenz	GSM275307	1	28.9066	0	77.4606	0	0	22.3912	6.51537	0	0	55.0694	16.024
Lenz	GSM275308	1	79.4386	66.0492	63.7448	33.446	19.0226	17.192	9.77805	8.65693	4.92368	4.44986	2.53088
Lenz	GSM361239		7.77961	92.2588	53.3775	3.8311	3.34627	0.321458	0.280778	45.4143	39.6671	3.8106	3.32837
Lenz	GSM361240		24.635	84.839	61.3561	12.8234	8.0766	2.2916	1.44332	39.2304	24.7085	7.01062	4.4155
Lenz	GSM361241		8.40403	87.6114	55.757	4.10532	3.25756	0.580511	0.460634	44.7441	35.5044	6.32701	5.02047
Lenz	GSM361242		12.8372	82.2069	58.6643	6.19091	4.3622	1.33998	0.944167	42.0352	29.6186	9.09821	6.41073
Lenz	GSM361243		16.6044	94.1113	82.073	12.8253	2.80138	0.802496	0.175287	64.4148	14.0699	4.03053	0.880376
Lenz	GSM361244		13.4974	83.4413	77.8768	8.77082	2.4916	1.74054	0.494451	56.2107	15.9683	11.1548	3.16885
Reddy	648	1	37.2198	46.8705	44.6256	7.78498	9.66014	8.82457	10.9501	13.1312	16.2942	14.8848	18.47
Reddy	658	0	43.6973	58.575	79.1933	20.2701	5.3256	14.3353	3.76633	26.1174	6.86189	18.4706	4.85282
Reddy	683	1	41.5243	64.2187	49.3064	13.1482	13.5181	7.32592	7.53203	18.5157	19.0366	10.3166	10.6068
Reddy	684	1	28.6819	16.9449	51.897	2.52226	2.33787	12.3628	11.459	6.27163	5.81314	30.7403	28.493
Reddy	689	1	31.7089	67.9691	56.5573	12.1894	9.36289	5.74434	4.41233	26.2521	20.1647	12.3715	9.50276
Reddy	690	1	56.0083	55.299	54.0942	16.754	14.2179	13.5432	11.4931	13.1595	11.1675	10.6375	9.02727
Reddy	695	0	40.5677	38.7607	62.6151	9.84581	5.87854	15.5557	9.28768	14.4242	8.61214	22.7893	13.6066
Reddy	702	1	49.7202	29.4236	74.7434	10.9345	3.69491	26.228	8.86275	11.0576	3.73649	26.5232	8.96249
Reddy	704	1	40.8804	62.9226	43.7362	11.2503	14.4727	6.62926	8.52812	16.2697	20.9299	9.58698	12.333
Reddy	705	0	22.1469	91.6061	67.6902	13.733	6.555	1.25835	0.600635	48.2754	23.0427	4.42348	2.11141
Reddy	759	1	61.3346	73.37	37.9438	17.0751	27.926	6.19751	10.1359	10.7642	17.6046	3.90693	6.38969
Reddy	787	1	47.0508	53.1554	71.5913	17.905	7.10503	15.7793	6.2615	20.1496	7.99574	17.7574	7.04647
Reddy	793	1	29.1035	4.85529	40.3172	0.569705	0.843353	11.164	16.5264	1.38781	2.05442	27.1957	40.2586
Reddy	799	1	54.0524	15.2654	82.5712	6.81321	1.4381	37.8185	7.98257	5.79161	1.22247	32.1479	6.78563
Reddy	800	1	24.3877	57.7893	36.777	5.18316	8.91032	3.78591	6.50832	16.07	27.6258	11.7379	20.1786
Reddy	813	1	47.4703	28.0263	45.7707	6.08941	7.21476	15.6381	18.528	6.73843	7.98371	17.3048	20.5028
Reddy	816	1	52.4504	18.8495	47.1853	4.66505	5.22161	20.0839	22.4799	4.22915	4.73371	18.2072	20.3795
Reddy	823	1	39.815	81.6842	39.9222	12.9837	19.5389	2.9113	4.38114	19.6264	29.5352	4.40077	6.6226
Reddy	829	1	78.9293	91.1791	40.8973	29.4326	42.5345	2.84738	4.11489	7.85723	11.3549	0.760128	1.0985
Reddy	830	1	51.7323	32.2955	44.3891	7.41616	9.29102	15.5473	19.4778	6.9195	8.6688	14.5061	18.1733
Reddy	831	1	53.6169	29.6013	52.4421	8.32325	7.54807	19.7946	17.951	7.20029	6.5297	17.1239	15.5291
Reddy	832	1	62.9981	80.1523	33.4386	16.8846	33.6098	4.18105	8.32263	9.91716	19.7407	2.45574	4.88829
Reddy	1008	1	46.1793	46.6625	62.7849	13.5291	8.01927	15.4644	9.16641	15.7679	9.34625	18.0234	10.6832
Reddy	1016	1	34.6023	70.7906	66.8856	16.3838	8.11143	6.76021	3.34691	30.965	15.3304	12.7767	6.32559
Reddy	2043	1	34.1359	94.3592	74.9191	24.1317	8.07866	1.4426	0.482943	46.5613	15.5875	2.78344	0.931822
Reddy	2044	1	43.437	75.9008	46.928	15.4717	17.4973	4.91242	5.55556	20.147	22.7847	6.39687	7.23436
Reddy	2045	1	46.3774	4.54291	75.4423	1.58948	0.517402	33.3987	10.8718	1.8378	0.598232	38.6164	12.5702
Reddy	2046	1	43.666	42.4316	59.6806	11.0577	7.47047	15.0024	10.1354	14.2657	9.63771	19.3547	13.0758
Reddy	2047	1	26.0377	92.5305	66.9015	16.1184	7.97435	1.30115	0.643725	45.7859	22.6519	3.69604	1.82856
Reddy	2048	1	39.474	14.4828	59.1159	3.37963	2.33732	19.9558	13.8013	5.18203	3.58385	30.5985	21.1617
Reddy	2057	1	38.2755	0	64.1633	0	0	24.5588	13.7167	0	0	39.6045	22.12
Reddy	2060	1	35.9227	92.0645	72.7279	24.0527	9.01944	2.07321	0.777428	42.904	16.0884	3.6981	1.38674
Reddy	2072	1	45.0942	79.8383	58.2095	20.9568	15.0456	5.29226	3.79949	25.5166	18.3192	6.44376	4.62619
Reddy	2074	1	58.5884	85.4467	65.3187	32.6997	17.3621	5.56943	2.95712	23.1129	12.2719	3.9366	2.09016
Reddy	2075	1	43.3694	87.8898	67.078	25.5683	12.549	3.52301	1.7291	33.3864	16.3861	4.60025	2.25781
Reddy	2076	1	44.503	68.6372	67.2313	20.5362	10.0094	9.38373	4.57365	25.6095	12.4821	11.7019	5.70353
Reddy	2078	1	64.7905	16.7859	60.3843	6.56721	4.30848	32.5561	21.3587	3.56886	2.34138	17.6921	11.6071
Reddy	2079	1	39.4238	33.3373	60.4194	7.94082	5.202	15.8788	10.4022	12.2014	7.99308	24.3984	15.9833
Reddy	2080	1	68.1658	0	53.5912	0	0	36.5309	31.6349	0	0	17.0603	14.7739
Reddy	2081	1	46.5916	69.7023	78.3112	25.4319	7.04353	11.0546	3.06162	29.1528	8.07405	12.6719	3.50956
Reddy	2084	1	52.6086	0	74.5273	0	0	39.2078	13.4008	0	0	35.3195	12.0719
Reddy	2085	1	87.2666	83.0103	31.1901	22.5942	49.846	4.62436	10.202	3.29681	7.27325	0.67476	1.48862
Reddy	2087	1	53.2935	84.6446	71.699	32.3435	12.7666	5.86745	2.31599	28.3459	11.1887	5.14225	2.02974
Reddy	2088	1	28.1233	67.8831	67.4718	12.881	6.20994	6.09428	2.93805	32.921	15.8712	15.5756	7.50898
Reddy	2089	1	48.8881	30.0569	68.1668	10.0166	4.67764	23.3088	10.885	10.4723	4.89043	24.3691	11.3801
Reddy	2091	1	41.1805	43.4387	76.7357	13.7267	4.16157	17.8735	5.41876	19.6063	5.94411	25.5293	7.73981
Reddy	2092	0	58.6068	43.7868	71.4122	18.3258	7.33621	23.5266	9.41818	12.9433	5.18146	16.6165	6.65193
Reddy	2093	1	34.7538	74.7609	35.1785	9.14018	16.8421	3.0857	5.68584	17.1596	31.6191	5.79303	10.6745
Reddy	2095	1	39.5418	0.240938	45.9094	0.0437385	0.0515328	18.1097	21.3368	0.0668749	0.0787921	27.6891	32.6234
Reddy	2097	1	32.4158	48.9544	69.2924	10.996	4.87298	11.4657	5.08114	22.9257	10.1597	23.905	10.5937
Reddy	2110	1	37.2258	26.5771	64.4501	6.37639	3.51715	17.6157	9.7166	10.7526	5.931	29.7054	16.3852
Reddy	2112	1	58.903	57.0945	42.7714	14.3842	19.2462	10.8095	14.4632	10.0359	13.4282	7.54182	10.0911
Reddy	2114	1	28.676	7.39123	57.5789	1.22039	0.89912	15.291	11.2656	3.0354	2.23632	38.0322	28.0201
Reddy	2115	1	48.9103	72.4361	31.3027	11.0901	24.3386	4.2201	9.26149	11.5843	25.4231	4.40814	9.67417
Reddy	2121	1	7.67152	87.4066	27.846	1.86719	4.83822	0.269022	0.697085	22.4721	58.2291	3.23775	8.38958
Reddy	2122	1	49.0857	63.006	66.2826	20.4992	10.4278	12.0361	6.12266	21.2628	10.8162	12.4845	6.35074
Reddy	2125	1	51.503	0	63.3852	0	0	32.6453	18.8577	0	0	30.7399	17.7571
Reddy	2126	1	60.6235	65.17	50.5765	19.9819	19.5264	10.6793	10.4358	12.9788	12.6829	6.93647	6.77835
Reddy	2127	1	52.8967	49.6704	65.6561	17.2505	9.02351	17.4794	9.14327	15.3612	8.03522	15.565	8.14187
Reddy	2128	1	27.5828	57.771	58.6994	9.35365	6.58118	6.83727	4.81067	24.5576	17.2786	17.9509	12.6302
Reddy	2130	1	31.7272	41.657	66.5319	8.79324	4.42334	12.3155	6.19515	18.9219	9.51846	26.5013	13.3312
Reddy	2140	1	59.0148	0	39.3505	0	0	23.2226	35.7922	0	0	16.1279	24.8573
Reddy	2141	1	34.0096	16.6565	51.7262	2.9302	2.73462	14.6617	13.6831	5.68558	5.30611	28.4487	26.5499
Reddy	2142	1	36.2233	10.197	61.9915	2.28978	1.40392	20.1656	12.364	4.03152	2.47182	35.5046	21.7687
Reddy	2144	1	33.8214	15.5932	42.3746	2.23477	3.03907	12.0969	16.4506	4.3728	5.94658	23.6702	32.1891
Reddy	2145	1	75.1665	63.0111	63.0122	29.8446	17.5186	17.5195	10.2838	9.86004	5.78779	5.78807	3.39756
Reddy	2146	1	62.0092	90.7196	60.6177	34.1002	22.1543	3.48835	2.26632	20.892	13.5732	2.13719	1.3885
Reddy	2147	1	33.0751	81.0475	65.7463	17.6243	9.18222	4.12134	2.14721	35.6614	18.5795	8.33923	4.34472
Reddy	2148	1	31.6323	56.6425	45.3214	8.12039	9.79694	6.21582	7.49914	17.5508	21.1744	13.4344	16.2081
Reddy	2149	1	66.3279	70.5121	47.9606	22.4308	24.3384	9.3805	10.1782	11.3872	12.3556	4.76211	5.16709
Reddy	2150	1	47.2035	96.3475	36.2461	16.4845	28.9949	0.624922	1.09919	18.4377	32.4304	0.698967	1.22943
Reddy	2153	1	54.0007	44.2671	61.8732	14.7905	9.11403	18.6215	11.4747	12.599	7.76359	15.8623	9.77447
Reddy	2154	1	57.1704	57.6846	65.296	21.5337	11.4449	15.7963	8.39555	16.1321	8.574	11.8339	6.28958
Reddy	2155	1	65.2074	31.9395	63.0471	13.1308	7.69615	27.9806	16.3998	7.00617	4.10642	14.9296	8.75044
Reddy	2156	1	24.3047	92.0087	60.2993	13.4844	8.87805	1.17118	0.771097	41.9962	27.65	3.64755	2.40152
Reddy	2159	1	33.7515	34.0743	65.7327	7.55965	3.94094	14.6261	7.62481	14.8383	7.73539	28.7086	14.9662
Reddy	2160	1	69.7525	90.1436	62.0451	39.0123	23.8651	4.26564	2.60943	16.9173	10.3489	1.84975	1.13155
Reddy	2190	1	48.7495	52.3744	44.0025	11.2348	14.2974	10.2162	13.0011	11.8112	15.0309	10.7403	13.6681
Reddy	2191	1	56.8453	15.8694	70.398	6.3506	2.67039	33.6674	14.1569	4.82113	2.02726	25.5589	10.7474
Reddy	2192	1	44.9469	51.411	45.203	10.4453	12.6623	9.87198	11.9673	12.794	15.5094	12.0917	14.6581
Reddy	2193	1	20.6694	28.8736	65.4479	3.90593	2.06207	9.62178	5.07964	14.9912	7.91435	36.929	19.496
Reddy	2194	1	50.7471	73.5981	51.854	19.3669	17.982	6.94752	6.45071	18.7967	17.4525	6.74295	6.26077
Reddy	2195	1	54.7035	72.1528	56.883	22.4518	17.0184	8.6652	6.56818	18.5909	14.0918	7.17509	5.43869
Reddy	2196	1	26.6194	40.045	75.0395	7.99901	2.66073	11.976	3.98361	22.0506	7.33472	33.0139	10.9815
Reddy	2199	1	90.5269	91.4248	65.8895	54.5328	28.2312	5.11491	2.64795	5.70654	2.95423	0.535245	0.277092
Reddy	2204	1	50.038	85.203	53.7426	22.9125	19.7213	3.97916	3.42495	22.8778	19.6914	3.97312	3.41975
Reddy	2205	1	50.038	0	68.6154	0	0	34.3338	15.7042	0	0	34.2816	15.6804
Reddy	2206	1	40.2136	70.0701	38.1643	10.7538	17.4239	4.59343	7.44249	15.9879	25.9044	6.82914	11.0649
Reddy	2209	1	30.5023	14.7471	72.7751	3.27356	1.22463	18.9245	7.07959	7.45863	2.79025	43.1184	16.1305
Reddy	2210	1	38.1176	69.2838	43.3235	11.4415	14.9679	5.07244	6.63584	18.5747	24.2997	8.23489	10.773
Reddy	2211	1	33.1244	76.2638	83.1851	21.0142	4.24778	6.54042	1.32207	42.4259	8.57593	13.2046	2.66916
Reddy	2212	1	64.7114	52.1013	48.4495	16.335	17.3805	15.0174	15.9785	8.90784	9.47799	8.18931	8.71347
Reddy	2213	1	26.9969	8.31851	62.9115	1.41283	0.832911	15.5713	9.17984	3.82047	2.2523	42.1069	24.8234
Reddy	2214	1	60.3813	64.1156	64.5288	24.9816	13.7323	13.9818	7.68572	16.3914	9.01031	9.17401	5.04292
Reddy	2215	1	54.9081	77.8131	73.7837	31.5246	11.2011	8.98862	3.19377	25.8888	9.19862	7.38168	2.62281
Reddy	2217	1	48.4627	96.1489	67.2956	31.3573	15.2391	1.25596	0.610375	33.3467	16.2058	1.33564	0.649097
Reddy	2219	1	60.8104	65.0198	56.3936	22.2973	17.2414	11.9958	9.27577	14.3697	11.1114	7.73078	5.97783
Reddy	2220	1	71.6815	82.4479	44.3925	26.2359	32.8639	5.5853	6.99632	10.3648	12.9832	2.20653	2.76397
Reddy	2221	1	56.4223	89.4417	52.9824	26.7376	23.7275	3.15628	2.80095	20.6507	18.3259	2.43775	2.16331
Reddy	2223	1	70.1012	82.7181	33.3924	19.3631	38.6234	4.04542	8.06937	8.25852	16.4732	1.72541	3.44166
Reddy	2224	1	39.8697	47.0168	66.0423	12.3799	6.36553	13.951	7.17333	18.671	9.60029	21.0404	10.8186
Reddy	2225	1	63.697	94.1466	55.2766	33.1486	26.8199	2.06098	1.6675	18.8925	15.2855	1.17462	0.950361
Reddy	2226	1	37.6676	42.5935	45.2662	7.26248	8.78147	9.78818	11.8354	12.018	14.5316	16.1975	19.5853
Reddy	2227	1	37.235	42.5363	49.1245	7.78053	8.05786	10.511	10.8856	13.1152	13.5827	17.7178	18.3493
Reddy	2228	1	61.4263	19.0661	60.3263	7.06518	4.64643	29.991	19.7236	4.43671	2.91781	18.8334	12.3858
Reddy	2229	1	46.312	69.9629	80.6262	26.1239	6.27735	11.2157	2.69505	30.2846	7.27713	13.002	3.12428
Reddy	2230	1	57.2865	65.3067	59.3177	22.1919	15.22	11.7891	8.08542	16.5466	11.3482	8.79014	6.0286
Reddy	2231	1	47.6137	26.175	59.8566	7.45986	5.00303	21.04	14.1107	8.20762	5.50453	23.149	15.5252
Reddy	2232	1	58.1307	78.0277	55.9094	25.3594	19.9986	7.14111	5.63153	18.2654	14.4042	5.14347	4.05618
Reddy	2233	1	60.5246	57.9698	70.5168	24.7415	10.3445	17.9385	7.50011	16.1369	6.74688	11.6999	4.89174
Reddy	2234	1	45.7601	71.7734	63.7267	20.9301	11.9134	8.23128	4.68524	24.8087	14.1211	9.75661	5.55346
Reddy	2235	1	45.0151	62.7255	63.524	17.9366	10.2993	10.6588	6.12037	21.9091	12.5804	13.0195	7.47588
Reddy	2236	1	47.0054	88.9261	72.6065	30.3496	11.4505	3.77941	1.42592	34.2165	12.9095	4.26096	1.60761
Reddy	2237	1	58.1548	52.0198	66.2716	20.0485	10.2035	18.4916	9.41117	14.4259	7.34194	13.3056	6.7718
Reddy	2239	1	69.8645	85.9708	37.3757	22.449	37.6141	3.66334	6.13806	9.6832	16.2246	1.58015	2.64761
Reddy	2240	1	30.5721	21.2565	49.4909	3.21621	3.28237	11.9142	12.1593	7.30385	7.45411	27.0566	27.6133
Reddy	2241	1	77.4132	76.7873	50.025	29.7366	29.7069	8.98935	8.98037	8.67621	8.66755	2.62281	2.62019
Reddy	2242	1	59.0311	63.6935	62.658	23.5588	14.0402	13.4289	8.00319	16.3503	9.74423	9.31997	5.55439
Reddy	2243	1	36.0383	83.9044	49.232	14.8867	15.3511	2.85574	2.94484	26.4212	27.2455	5.06844	5.22656
Reddy	2244	1	24.5364	91.6759	79.6555	17.9177	4.57627	1.62691	0.415522	55.1072	14.0747	5.0037	1.27797
Reddy	2246	1	76.6932	87.3107	47.9471	32.1061	34.8553	4.66612	5.06568	9.75692	10.5924	1.41802	1.53944
Reddy	2247	1	58.9321	84.4458	57.4341	28.5825	21.1832	5.26464	3.90176	19.9182	14.7619	3.66876	2.71901
Reddy	2248	1	38.1819	0	72.2845	0	0	27.5996	10.5823	0	0	44.685	17.1332
Reddy	2249	1	70.9948	80.9308	48.1831	27.6844	29.7723	6.5231	7.01504	11.3106	12.1636	2.66504	2.86602
Reddy	2250	1	50.5312	67.0819	50.4812	17.1118	16.7855	8.397	8.2369	16.752	16.4326	8.22045	8.06372
Reddy	2251	1	64.2184	77.1349	40.387	20.0056	29.5292	5.93026	8.75333	11.1469	16.4533	3.30426	4.87724
Reddy	2252	1	54.6087	86.3743	71.4691	33.7104	13.4574	5.31789	2.12293	28.0205	11.186	4.42028	1.76461
Reddy	2254	1	71.7418	83.4436	47.7215	28.568	31.296	5.6683	6.20957	11.2526	12.3271	2.23267	2.44587
Reddy	2255	1	70.1902	80.5686	47.365	26.7855	29.7657	6.46009	7.17885	11.3758	12.6415	2.7436	3.04886
Reddy	2256	1	55.7038	52.2117	51.7926	15.0633	14.0206	13.7871	12.8327	11.9785	11.1493	10.9637	10.2047
Reddy	2257	1	29.7524	72.5451	59.4995	12.8423	8.74158	4.86022	3.30828	30.3217	20.6395	11.4753	7.81109
Reddy	2259	1	66.8637	75.8771	46.3312	23.5058	27.2284	7.47298	8.65649	11.649	13.4939	3.70346	4.28998
Reddy	2260	1	71.2289	73.0825	58.6641	30.5381	21.5178	11.2477	7.92537	12.3351	8.69155	4.54322	3.20125
Reddy	2261	1	64.4641	69.728	50.5644	22.7285	22.2211	9.8674	9.64713	12.5291	12.2494	5.43942	5.318
Reddy	2262	1	63.7991	84.7843	60.7904	32.8825	21.2091	5.90124	3.80627	18.6582	12.0345	3.34848	2.15975
Reddy	2263	1	61.9693	0	77.9885	0	0	48.3289	13.6404	0	0	29.6596	8.37115
Reddy	2269	1	37.6129	86.0484	72.9392	23.607	8.7583	3.82756	1.42004	39.156	14.5271	6.34863	2.35537
Reddy	2270	1	46.3216	13.3899	65.9676	4.09159	2.11084	26.4656	13.6535	4.74142	2.44608	30.6689	15.822
Reddy	2273	1	72.0997	69.3046	3.90537	1.95145	48.017	0.864308	21.267	0.755151	18.5811	0.33446	8.22964
Reddy	2279	1	79.0467	40.634	35.3238	11.3459	20.7739	16.5763	30.3506	3.00752	5.50664	4.39397	8.04517
Reddy	2290	1	86.3547	78.1344	31.7607	21.4298	46.0429	5.99706	12.8849	3.38622	7.27543	0.947621	2.036
Reddy	2291	1	39.6087	8.70781	51.5496	1.77797	1.67108	18.6402	17.5195	2.71087	2.54789	28.4206	26.7119
Reddy	2300	1	47.6673	70.604	20.6603	6.95323	26.7018	2.89498	11.1173	7.63378	29.3152	3.17833	12.2054
Reddy	2306	1	86.7847	79.8677	22.3708	15.5058	53.8071	3.90858	13.5632	2.36117	8.19355	0.595184	2.06536
Reddy	2307	1	55.5556	0	35.3053	0	0	19.6141	35.9415	0	0	15.6913	28.7532
Reddy	2450	1	43.0428	79.4423	63.4611	21.7	12.4942	5.61543	3.23319	28.7149	16.5331	7.43072	4.27837
Reddy	2451	1	43.5927	85.6422	54.7322	20.4336	16.9002	3.42565	2.83328	26.4403	21.8682	4.43266	3.66617
Reddy	2453	1	43.505	89.6263	65.4103	25.5047	13.4872	2.952	1.56105	33.1201	17.5143	3.83344	2.02717
Reddy	2455	1	30.3529	66.4033	50.0221	10.0821	10.0732	5.10105	5.09655	23.1342	23.1137	11.7047	11.6944
Reddy	2459	1	55.3978	0	67.5846	0	0	37.4404	17.9574	0	0	30.1442	14.458
Reddy	2461	1	39.7405	46.5885	59.6703	11.0477	7.46684	12.6656	8.56036	16.7519	11.3222	19.2052	12.9803
Reddy	2462	1	27.6056	82.2117	65.2129	14.8001	7.89494	3.20232	1.70824	38.8126	20.7041	8.39793	4.47978
Reddy	2468	1	87.4022	92.728	61.7979	50.0849	30.9614	3.92783	2.4281	7.21903	4.46265	0.566141	0.349977
Reddy	2469	1	38.6961	87.8252	50.4575	17.1479	16.837	2.37715	2.33404	27.1664	26.6738	3.76597	3.69769
Reddy	2470	1	26.4907	66.9276	57.0549	10.1156	7.614	4.99865	3.76247	28.0699	21.1281	13.8708	10.4405
Reddy	2482	1	61.5923	53.8195	65.6469	21.7611	11.3876	18.6724	9.77127	13.5698	7.10107	11.6437	6.09317
Reddy	2483	1	33.1141	22.9584	70.1153	5.3305	2.27198	17.8876	7.62408	10.7669	4.58908	36.1304	15.3996
Reddy	2522	1	43.1374	9.52542	52.3085	2.14936	1.95965	20.4151	18.6132	2.83324	2.58317	26.9108	24.5355
Reddy	2523	1	69.1986	84.2399	47.8155	27.873	30.4198	5.21463	5.6911	12.4067	13.5404	2.32112	2.53321
Reddy	2524	0	39.0084	34.3655	64.0711	8.58902	4.81642	16.4041	9.19887	13.4293	7.5307	25.6487	14.3829
Reddy	2525	1	65.7806	63.1717	51.7104	21.4881	20.0666	12.5273	11.6986	11.1782	10.4388	6.51677	6.08565
Reddy	2527	1	49.3427	61.1438	89.5433	27.0152	3.15479	17.1679	2.00483	27.7349	3.23883	17.6253	2.05824
Reddy	2530	1	52.7102	89.2134	54.4771	25.6176	21.4069	3.09737	2.58827	22.9833	19.2056	2.77886	2.32211
Reddy	2532	1	63.012	42.402	25.8825	6.9154	19.803	9.39372	26.8999	4.05933	11.6243	5.5141	15.7902
Reddy	2533	1	33.5952	17.8533	34.2396	2.05364	3.94422	9.4492	18.1481	4.05926	7.79621	18.6774	35.8719
Reddy	2534	1	42.389	79.1335	56.1749	18.8433	14.7007	4.96873	3.87637	25.6099	19.9797	6.753	5.26838
Reddy	2539	1	41.5671	91.1191	62.7697	23.7744	14.1012	2.31716	1.37436	33.4208	19.8227	3.25735	1.93201
Reddy	2542	1	39.0423	31.3396	66.8895	8.18438	4.05129	17.9308	8.87579	12.7785	6.32538	27.9958	13.858
Reddy	2548	1	49.3139	88.9294	69.6698	30.5534	13.3012	3.80351	1.65583	31.4036	13.6713	3.90934	1.7019
Reddy	2550	1	40.4204	31.876	49.1281	6.32988	6.55455	13.5279	14.0081	9.33021	9.66137	19.9401	20.6479
Reddy	2552	1	59.4875	86.9894	85.6457	44.3198	7.42801	6.62868	1.11097	30.183	5.05867	4.51431	0.756599
Reddy	2553	0	32.8312	62.1936	44.3326	9.05224	11.3667	5.50271	6.90961	18.5198	23.2548	11.2579	14.1362
Reddy	2554	1	46.2443	35.2637	61.4729	10.0247	6.2828	18.4031	11.5338	11.6529	7.3033	21.3922	13.4072
Reddy	2559	1	34.7958	64.2729	42.6209	9.53187	12.8324	5.29843	7.1331	17.8618	24.0468	9.92877	13.3668
Reddy	2561	0	27.9086	92.3991	71.0005	18.3091	7.47819	1.50613	0.615166	47.2947	19.3171	3.89053	1.58905
Reddy	2565	1	67.846	53.8724	54.1965	19.809	16.7413	16.9612	14.3345	9.38799	7.93415	8.03835	6.79351
Reddy	2566	1	44.404	61.3382	70.4536	19.1892	8.04743	12.095	5.07235	24.0258	10.0758	15.1436	6.35084
Reddy	2570	1	60.6987	87.6158	79.9752	42.5321	10.6495	6.01178	1.50528	27.5388	6.89537	3.89252	0.974639
Reddy	2571	1	44.1361	85.9919	63.1354	23.962	13.9914	3.90341	2.2792	30.3293	17.7092	4.94063	2.88483
Reddy	2573	1	42.7614	74.1944	59	18.7187	13.0079	6.51057	4.52429	25.056	17.4118	8.71477	6.05602
Reddy	2575	1	38.0072	11.8086	61.3358	2.75283	1.7353	20.5592	12.9599	4.49008	2.83041	33.5337	21.1386
Reddy	2576	1	25.958	82.4023	53.5131	11.4464	9.94352	2.44448	2.12352	32.6496	28.3627	6.9726	6.0571
Reddy	2577	1	58.016	43.1096	23.8193	5.95731	19.0532	7.86167	25.1438	4.31108	13.7881	5.6892	18.1957
Reddy	2578	1	24.6415	84.506	63.3419	13.19	7.63351	2.41836	1.39958	40.3377	23.3448	7.39582	4.28021
Reddy	2585	1	42.1896	72.016	55.9524	17.0002	13.3831	6.60593	5.20042	23.2945	18.3382	9.05179	7.12588
Reddy	2588	1	38.81	34.9569	48.6933	6.6061	6.96065	12.2917	12.9515	10.4156	10.9746	19.3799	20.42
Reddy	2591	1	42.5288	0	51.1342	0	0	21.7468	20.7821	0	0	29.3874	28.0837
Reddy	2593	1	13.6149	35.2578	70.8764	3.40229	1.39802	6.24747	2.56712	21.5872	8.8703	39.6395	16.2881
Reddy	2596	0	46.2406	14.4785	68.0846	4.55823	2.13672	26.9245	12.6212	5.2994	2.48415	31.3025	14.6734
Reddy	2597	1	69.3244	74.2219	69.0591	35.5336	15.9203	12.3412	5.52929	15.7234	7.04463	5.46092	2.44668
Reddy	2602	1	16.8757	0	53.8629	0	0	9.08972	7.78594	0	0	44.7732	38.3512
Reddy	2603	1	34.5632	89.035	68.6291	21.1195	9.65387	2.60096	1.18892	39.9844	18.2772	4.92425	2.25091
Reddy	2604	1	64.8766	11.2141	51.5268	3.74875	3.52658	29.6801	27.9211	2.02953	1.90925	16.0685	15.1162
Reddy	2605	0	55.7105	67.621	72.962	27.4862	10.1857	13.1612	4.87725	21.8514	8.09762	10.4631	3.87739
Reddy	2606	1	37.6844	47.2984	78.976	14.0768	3.74734	15.6849	4.17542	23.2776	6.19667	25.9368	6.90456
Reddy	2608	1	46.9177	91.1579	63.1835	27.0231	15.7461	2.62118	1.52734	30.5737	17.815	2.96558	1.72802
Reddy	2609	1	41.3611	9.48839	27.8826	1.09425	2.83025	10.4383	26.9983	1.55136	4.01253	14.7987	38.2763
Reddy	2612	1	85.7489	83.3796	18.9797	13.5699	57.9271	2.70496	11.5469	2.25526	9.62722	0.449551	1.91904
Reddy	2613	1	17.459	93.5637	53.8192	8.79152	7.54377	0.604774	0.518941	41.5637	35.6647	2.85919	2.4534
Reddy	2616	1	34.0761	88.917	73.1488	22.1637	8.13578	2.76259	1.01408	42.878	15.7395	5.34452	1.96185
Reddy	2617	0	36.4558	70.448	62.0086	15.9253	9.75709	6.68047	4.09298	27.7585	17.007	11.6444	7.13425
Reddy	2619	1	40.3384	50.8133	52.7069	10.8035	9.69379	10.4577	9.3835	15.9786	14.3374	15.4671	13.8784
Reddy	2620	1	44.7263	59.2165	67.5964	17.9032	8.58221	12.3302	5.91072	22.1251	10.6061	15.2379	7.30459
Reddy	2622	1	52.3464	78.9025	44.5676	18.4076	22.8951	4.92194	6.12184	16.7573	20.8425	4.48069	5.57302
Reddy	2624	1	32.0344	78.7985	35.2416	8.89593	16.3467	2.39353	4.39824	18.874	34.6819	5.07821	9.33149
Reddy	2626	1	83.1641	88.6726	60.7202	44.7773	28.9664	5.72003	3.70028	9.06483	5.86403	1.15798	0.749094
Reddy	2628	1	30.8904	60.896	55.2031	10.3843	8.42674	6.66819	5.41118	23.2322	18.8528	14.9184	12.1062
Reddy	2629	1	48.7118	96.5031	62.1451	29.2134	17.795	1.05857	0.644813	30.7585	18.7362	1.11455	0.678917
Reddy	2634	1	51.7914	66.3483	57.2436	19.6705	14.6923	9.97681	7.45187	18.3097	13.6759	9.28663	6.93636
Reddy	2635	1	46.5174	84.4256	24.4584	9.60544	29.6671	1.77197	5.47285	11.0437	34.1093	2.03729	6.29232
Reddy	2636	1	77.9583	90.6074	44.2497	31.2562	39.3798	3.2401	4.0822	8.83728	11.1341	0.916094	1.15419
Reddy	2637	0	58.0103	0	82.2358	0	0	47.7052	10.3051	0	0	34.5306	7.45913
Reddy	2639	1	53.0943	80.7159	65.7364	28.1717	14.6839	6.73059	3.50817	24.888	12.9723	5.94609	3.09927
Reddy	2640	1	22.8571	86.6943	74.4104	14.745	5.0708	2.26303	0.778255	49.7646	17.114	7.63775	2.62661
Reddy	2642	1	50.4399	86.8041	60.2924	26.3984	17.3855	4.01305	2.64293	25.9379	17.0823	3.94306	2.59683
Reddy	2643	1	38.1409	85.3432	51.9052	16.8955	15.6552	2.90163	2.68862	27.4021	25.3904	4.70603	4.36055
Reddy	2644	1	26.3189	46.7502	50.1543	6.17104	6.13308	7.02899	6.98575	17.2762	17.1699	19.6781	19.557
Reddy	2646	1	44.4349	91.6088	34.0994	13.8806	26.8257	1.27144	2.45719	17.3575	33.5451	1.58992	3.07267
Reddy	2647	1	58.7957	82.882	71.8431	35.0099	13.7212	7.23076	2.8339	24.5351	9.61585	5.06735	1.98601
Reddy	2649	1	26.5802	91.1198	61.5721	14.9127	9.30718	1.45332	0.907038	41.1917	25.7083	4.01437	2.50542
Reddy	2650	0	20.3644	93.5008	69.6707	13.2659	5.77496	0.922102	0.401412	51.8768	22.5832	3.60591	1.56973
Reddy	2651	1	46.1249	27.5211	37.1328	4.71366	7.98042	12.4138	21.017	5.50569	9.32135	14.4996	24.5485
Reddy	2652	1	45.077	78.3627	58.4139	20.6339	14.6897	5.69736	4.05607	25.1408	17.8983	6.94181	4.94202
Reddy	2654	1	59.2186	87.0008	67.1269	34.5842	16.9364	5.1674	2.53056	23.8167	11.6634	3.55857	1.74269
Reddy	2655	1	52.5694	68.2535	33.3132	11.953	23.9275	5.55963	11.1293	10.7845	21.5885	5.01615	10.0414
Reddy	2656	1	57.2207	0	65.3148	0	0	37.3736	19.8471	0	0	27.9412	14.8381
Reddy	2657	1	46.6794	34.8758	60.1986	9.80023	6.47961	18.3001	12.0995	11.1945	7.40147	20.9037	13.8209
Reddy	2659	1	62.1705	95.3557	38.8679	23.0421	36.241	1.12226	1.76511	14.0207	22.0519	0.682873	1.07403
Reddy	2660	1	56.6884	95.8838	84.4073	45.8796	8.47538	1.96959	0.363845	35.0534	6.47544	1.50483	0.277988
Reddy	2663	1	52.7834	52.6658	65.5815	18.2309	9.56794	16.3853	8.59934	16.3081	8.55885	14.6572	7.69241
Reddy	2664	1	9.79847	0	60.2082	0	0	5.89948	3.89899	0	0	54.3087	35.8928
Reddy	2666	1	26.0215	71.8969	43.6712	8.17029	10.5384	3.19361	4.11924	23.2279	29.9603	9.07935	11.7109
Reddy	2667	1	36.1297	57.7481	53.2446	11.1091	9.75515	8.12805	7.13743	19.6387	17.2452	14.3688	12.6176
Reddy	2669	0	20.5303	84.9414	70.0786	12.2208	5.21789	2.16653	0.92504	47.305	20.1977	8.38634	3.5807
Reddy	2673	1	59.7867	65.5342	56.3523	22.0792	17.1015	11.6119	8.99403	14.8508	11.5027	7.81034	6.04951
Reddy	2675	0	55.4131	73.7219	77.3708	31.6072	9.24437	11.2664	3.29515	25.432	7.43828	9.06522	2.65137
Reddy	2676	1	24.678	63.8117	20.656	3.25279	12.4947	1.8447	7.08587	9.92813	38.1361	5.63035	21.6274
Reddy	2677	1	45.8217	83.2158	55.766	21.264	16.8668	4.28885	3.40195	25.142	19.9429	5.07103	4.02238
Reddy	2678	1	31.4518	87.4347	61.1877	16.8265	10.6733	2.41816	1.53387	36.6728	23.2621	5.27028	3.34302
Reddy	2680	1	65.2652	71.922	47.9391	22.5027	24.4374	8.78491	9.54023	11.9761	13.0058	4.67541	5.0774
Reddy	2681	1	48.7321	85.7255	52.2197	21.8152	19.9606	3.63254	3.32372	22.9504	20.9993	3.82156	3.49668
Reddy	2684	1	4.76602	88.2373	47.0075	1.97685	2.22855	0.263531	0.297084	39.5013	44.5306	5.26584	5.93629
Reddy	2685	1	31.8479	84.4639	38.0376	10.2321	16.6679	1.88207	3.06586	21.8959	35.668	4.0275	6.56071
Reddy	2687	1	58.7509	63.0799	36.5845	13.5582	23.5018	7.93551	13.7554	9.51925	16.5007	5.57154	9.65769
Reddy	2688	1	43.6563	47.1675	58.5189	12.05	8.54162	13.4972	9.56749	15.5519	11.024	17.4198	12.348
Reddy	2689	1	47.625	92.7219	27.4937	12.1409	32.0179	0.952982	2.51319	13.3518	35.2113	1.04803	2.76386
Reddy	2690	1	46	34.8107	69.3932	11.1119	4.90105	20.809	9.17809	13.0444	5.7534	24.4279	10.7743
Reddy	2691	1	21.9552	0	83.0477	0	0	18.2333	3.72191	0	0	64.8144	13.2304
Reddy	2692	0	19.3063	75.5554	74.7358	10.9017	3.68528	3.52706	1.19231	45.5652	15.4032	14.7418	4.98343
Reddy	2696	1	37.3326	20.0477	67.2748	5.03507	2.44927	20.0803	9.76791	8.45199	4.1114	33.7074	16.3967
Reddy	2697	1	46.2378	53.8363	28.9887	7.21606	17.6766	6.18766	15.1574	8.39036	20.5532	7.1946	17.6241
Reddy	2698	1	47.3978	86.899	50.0308	20.6068	20.5814	3.10669	3.10287	22.8695	22.8413	3.44782	3.44357
Reddy	2699	1	28.6668	51.2673	38.1016	5.59968	9.09701	5.32284	8.64726	13.934	22.6366	13.2451	21.5175
Reddy	2700	1	34.4443	0	69.5813	0	0	23.9668	10.4775	0	0	45.6145	19.9412
Reddy	2704	1	26.8967	98.6524	65.1428	17.2852	9.24912	0.236118	0.126345	46.9797	25.1384	0.641751	0.343394
Reddy	2705	1	16.8396	24.4128	62.7365	2.5791	1.53191	7.98544	4.74311	12.7366	7.56517	39.4353	23.4233
Reddy	2706	1	47.8489	35.8653	50.8324	8.72343	8.43773	15.5993	15.0884	9.50777	9.19639	17.0019	16.4451
Reddy	2707	1	65.1602	49.413	61.9173	19.9359	12.2617	20.4095	12.5531	10.6593	6.55609	10.9126	6.71186
Reddy	2709	1	33.5932	0	73.1884	0	0	24.5864	9.00688	0	0	48.6021	17.8047
Reddy	2713	1	38.4004	7.0262	61.4924	1.65912	1.03897	21.9542	13.7481	2.66146	1.66665	35.2176	22.0539
Reddy	2714	1	67.8576	6.50596	62.7829	2.77173	1.64306	39.8312	23.6116	1.3129	0.778275	18.867	11.1842
Reddy	2715	1	54.2806	82.008	74.3646	33.103	11.4115	7.26256	2.50359	27.8819	9.61162	6.1171	2.10872
Reddy	2716	1	50.0949	34.9597	50.4151	8.8292	8.68381	16.4262	16.1557	8.79575	8.65091	16.364	16.0945
Reddy	2718	1	30.9108	42.9365	58.4307	7.75494	5.51708	10.3065	7.33233	17.3331	12.3313	23.0362	16.3886
Reddy	2719	1	39.1008	66.8962	39.4195	10.3109	15.846	5.10239	7.84145	16.0592	24.6801	7.94694	12.213
Reddy	2720	1	81.9537	41.2454	20.2771	6.85408	26.948	9.76373	38.3878	1.50928	5.93401	2.14999	8.45307
Reddy	2725	1	60.4505	0	61.2532	0	0	37.0279	23.4226	0	0	24.2254	15.3242
Reddy	2727	1	51.9787	22.2737	55.4497	6.41974	5.15785	22.4023	17.9988	5.93097	4.76515	20.6967	16.6285
Reddy	2728	1	67.4423	88.631	20.1347	12.0355	47.7393	1.54383	6.12369	5.81012	23.0461	0.745285	2.95621
Reddy	2758	1	32.4644	19.7952	49.6133	3.18835	3.23805	12.9183	13.1197	6.63272	6.7361	26.874	27.2928
Reddy	2761	1	40.0447	52.0069	48.9079	10.1856	10.6404	9.39948	9.81924	15.2499	15.931	14.073	14.7015
Reddy	2764	1	25.7629	26.1657	53.1404	3.58221	3.15882	10.1083	8.91356	10.3223	9.10232	29.1276	25.6849
Reddy	2765	1	34.5882	35.1366	44.3227	5.3866	6.76653	9.94383	12.4912	10.1869	12.7966	18.8054	23.6229
Reddy	2767	1	47.9393	63.8028	38.8955	11.8968	18.6898	6.74942	10.6033	12.9196	20.2966	7.32967	11.5148
Reddy	2768	1	39.9766	33.7384	45.493	6.13584	7.3516	12.0507	14.4384	9.21275	11.0382	18.0937	21.6788
Reddy	2769	1	42.3764	41.2328	63.7705	11.1426	6.33038	15.881	9.02239	15.1518	8.60808	21.5951	12.2687
Reddy	2770	1	42.6091	65.9644	41.1204	11.5577	16.5492	5.96341	8.53889	15.5672	22.2903	8.0322	11.5011
Reddy	2771	1	37.1504	0	48.4662	0	0	18.0054	19.145	0	0	30.4608	32.3888
Reddy	2772	1	41.411	47.3872	75.5381	14.8232	4.80028	16.4579	5.32963	20.9722	6.79152	23.2849	7.54045
Reddy	2773	1	34.9546	57.5515	51.0757	10.2748	9.84203	7.57846	7.25924	19.12	18.3146	14.1024	13.5084
Reddy	2775	1	39.0748	38.0264	51.2062	7.60859	7.25014	12.4001	11.8159	11.8633	11.3044	19.3342	18.4233
Reddy	2776	1	32.8929	0	53.3706	0	0	17.5551	15.3378	0	0	35.8155	31.2917
Reddy	2777	1	46.4684	70.9595	44.5553	14.6916	18.2822	6.01258	7.48207	16.9247	21.0611	6.92649	8.61934
Reddy	2778	1	68.8625	24.0911	61.4978	10.2023	6.38739	32.1466	20.1262	4.61318	2.88819	14.5357	9.10045
Reddy	2779	1	28.2044	28.1393	68.4855	5.43536	2.50115	13.8806	6.38732	13.836	6.3668	35.3336	16.2592
Reddy	2781	1	46.5487	0	80.5359	0	0	37.4884	9.0603	0	0	43.0475	10.4038
Reddy	2783	1	36.014	0	64.3694	0	0	23.182	12.832	0	0	41.1874	22.7986
Reddy	2784	1	58.1483	65.9765	46.8426	17.9708	20.3934	9.26738	10.5167	12.9343	14.678	6.67011	7.5693
Reddy	2785	1	38.4453	39.9186	48.5443	7.45	7.89681	11.213	11.8855	11.9282	12.6436	17.9531	19.0298
Reddy	2786	1	31.4525	0	72.2254	0	0	22.7167	8.73581	0	0	49.5087	19.0388
Reddy	2788	1	54.0876	0	60.7888	0	0	32.8792	21.2084	0	0	27.9096	18.0028
Reddy	2789	1	59.7404	9.10407	78.5993	4.27486	1.16394	42.6807	11.6209	2.88087	0.784392	28.7629	7.83145
Reddy	2790	1	44.7074	83.1641	78.078	29.0298	8.15073	5.87683	1.65004	35.9031	10.0805	7.26826	2.04072
Reddy	2791	1	27.8115	44.9071	49.2344	6.14903	6.34027	7.54377	7.77838	15.9607	16.4571	19.5809	20.1899
Reddy	2792	1	59.8334	81.2455	50.667	24.6302	23.9818	5.68557	5.53588	16.5344	16.0991	3.81676	3.71627
Reddy	2805	1	41.8575	2.98087	61.3552	0.76554	0.482178	24.9162	15.6936	1.06338	0.669772	34.6101	21.7993
Reddy	2808	1	66.8281	0	67.1966	0	0	44.9062	21.9219	0	0	22.2904	10.8815
Reddy	2809	1	28.913	57.9608	59.4604	9.9645	6.7937	7.22729	4.92749	24.4993	16.7034	17.7694	12.115
Reddy	2810	1	42.9719	60.7955	68.7392	17.9581	8.16688	11.5804	5.26648	23.8322	10.8383	15.3684	6.98914
Reddy	2812	1	52.2008	75.3849	45.1724	17.776	21.5755	5.80433	7.04495	16.2772	19.7562	5.31492	6.45093
Reddy	2813	1	55.0655	58.3168	73.4215	23.5774	8.53501	16.8525	6.10057	19.2397	6.96473	13.7519	4.97819
Reddy	2815	1	41.7126	41.3221	59.42	10.2419	6.99458	14.5437	9.93238	14.3117	9.77393	20.3227	13.8791
Reddy	2816	1	37.5098	4.02433	67.6752	1.02157	0.487949	24.3633	11.637	1.7019	0.812907	40.5884	19.3869
Reddy	2818	1	56.9756	0	49.2652	0	0	28.0691	28.9065	0	0	21.196	21.8283
Reddy	2819	1	24.5688	50.6678	56.4598	7.02839	5.42009	6.84311	5.2772	21.5786	16.6408	21.0097	16.2021
Reddy	2820	1	36.7176	16.9075	65.2727	4.05214	2.15587	19.9144	10.5951	6.98382	3.71562	34.3223	18.2606
Reddy	2821	1	28.4747	27.6708	65.3915	5.15231	2.72686	13.4677	7.12778	12.9421	6.84958	33.8295	17.9042
Reddy	2823	1	60.1573	73.6006	74.66	33.0565	11.2196	11.8569	4.02429	21.8937	7.43082	7.85293	2.66533
Reddy	2824	1	41.0103	62.8946	46.7234	12.0515	13.7418	7.10992	8.10713	17.335	19.7663	10.227	11.6614
Reddy	2826	1	64.206	59.7744	58.5619	22.4754	15.9034	15.1249	10.7023	12.5297	8.86595	8.43193	5.96639
Reddy	2827	1	40.6517	52.5675	76.8916	16.4314	4.93818	14.8263	4.45579	23.9886	7.20936	21.6453	6.50512
Reddy	2828	1	22.2894	32.4902	79.2167	5.73676	1.5051	11.9201	3.12737	20.0009	5.24744	41.5589	10.9034
Reddy	2829	1	27.1456	60.6811	53.1389	8.75317	7.71909	5.6717	5.00166	23.4921	20.7168	15.2219	13.4236
Reddy	2830	1	57.917	94.6566	42.2217	23.1469	31.6754	1.30665	1.78809	16.8187	23.0156	0.949426	1.29924
Reddy	2831	1	37.986	87.8705	44.343	14.801	18.5775	2.04311	2.5644	24.1634	30.3287	3.33548	4.18652
Reddy	2832	1	58.56	84.1054	68.8766	33.9232	15.3289	6.41096	2.89693	24.0058	10.8475	4.53672	2.05001
Reddy	2833	1	18.4177	21.0852	65.451	2.54172	1.34168	9.51282	5.02145	11.2587	5.94305	42.1377	22.2428
Reddy	2834	1	26.291	72.0704	76.02	14.4043	4.54373	5.58213	1.76085	40.3836	12.7387	15.65	4.93668
Reddy	2837	1	33.8482	15.9499	65.2737	3.52397	1.87479	18.57	9.87941	6.88715	3.66403	36.2926	19.308
Reddy	2838	1	66.3709	12.8951	73.7665	6.31338	2.24522	42.6461	15.1662	3.19889	1.13762	21.6081	7.68447
Reddy	2839	1	54.7843	0	85.4804	0	0	46.8298	7.95444	0	0	38.6506	6.56513
Reddy	2840	1	35.3451	91.5874	74.7736	24.2055	8.16619	2.22335	0.75009	44.2778	14.938	4.06705	1.3721
Reddy	2841	1	44.9367	52.6218	54.9553	12.995	10.6515	11.7001	9.59011	15.9235	13.0518	14.3367	11.7513
Reddy	2843	1	54.6985	59.2339	46.8361	15.1749	17.2251	10.4437	11.8547	12.5679	14.2659	8.64953	9.81814
Reddy	2844	1	42.301	38.5389	68.6095	11.1849	5.11737	17.8375	8.1611	15.2564	6.98016	24.3306	11.1318
Reddy	2865	1	12.1252	70.3875	44.7298	3.8175	4.71709	1.60605	1.98451	27.6667	34.1862	11.6396	14.3824
Reddy	2867	1	38.0472	100	43.9235	16.7117	21.3356	0	0	27.2118	34.7409	0	0
Reddy	2871	1	48.536	0	47.9647	0	0	23.2802	25.2558	0	0	24.6846	26.7794
Reddy	2872	1	38.8051	62.0836	77.713	18.7223	5.3693	11.4343	3.2792	29.5247	8.46728	18.0317	5.17124
Reddy	2873	1	47.5427	9.8599	77.47	3.63153	1.05613	33.1998	9.65524	4.00693	1.16531	36.6318	10.6533
Reddy	2874	1	44.6298	59.6758	69.441	18.4943	8.13884	12.497	5.49959	22.9451	10.0975	15.5045	6.8231
Reddy	2877	1	39.4574	80.7376	12.7973	4.07684	27.7801	0.972653	6.62778	6.25543	42.6253	1.49242	10.1695
Reddy	2878	1	36.4333	20.0214	63.1214	4.60437	2.69009	18.3928	10.746	8.03345	4.69353	32.0908	18.749
Reddy	2879	1	64.7839	75.3872	72.0435	35.1851	13.6536	11.4874	4.4577	19.1264	7.42202	6.24451	2.42318
Reddy	2881	1	35.4282	37.2455	60.9578	8.04364	5.15179	13.5526	8.68018	14.6604	9.38968	24.7011	15.8206
Reddy	2882	1	58.2148	36.9678	69.7974	15.0209	6.49981	25.6115	11.0826	10.7816	4.66541	18.3833	7.95481
Reddy	2884	1	45.4334	48.3881	64.7306	14.2306	7.75376	15.1787	8.27035	17.0913	9.31246	18.23	9.93288
Reddy	2886	1	48.5383	58.9217	45.3652	12.9743	15.6253	9.04522	10.8935	13.7557	16.5664	9.59001	11.5496
Reddy	2887	1	39.423	0	60.0132	0	0	23.659	15.764	0	0	36.3542	24.2228
Reddy	2888	1	59.8624	89.3288	63.847	34.1418	19.3326	4.07858	2.30947	22.892	12.9624	2.73468	1.5485
Reddy	2889	1	26.5628	92.8105	67.8497	16.727	7.92602	1.29575	0.613987	46.2446	21.9128	3.58233	1.69747
Reddy	2891	1	80.7453	0	60.5444	0	0	48.8868	31.8585	0	0	11.6577	7.59706
Reddy	2892	1	24.2697	48.1441	65.6665	7.67276	4.01168	8.2643	4.32097	23.9418	12.5179	25.7876	13.483
Reddy	2893	1	21.0926	32.9037	52.2191	3.62414	3.31611	7.39024	6.76213	13.5579	12.4056	27.6469	25.2971
Reddy	2894	1	52.3789	7.57799	70.7605	2.80867	1.1606	34.2549	14.1548	2.55355	1.05517	31.1434	12.869
Reddy	2895	1	87.0766	36.9085	21.4814	6.90384	25.2348	11.8015	43.1365	1.02463	3.7452	1.7515	6.40206
Reddy	2897	1	65.4024	55.6638	65.6238	23.8906	12.5148	19.0289	9.96805	12.638	6.62028	10.0662	5.27306
Reddy	2898	1	52.2206	53.3136	75.2867	20.9603	6.88035	18.3548	6.02509	19.1777	6.2952	16.7938	5.51268
Reddy	2899	1	33.3882	97.8257	85.0107	27.7664	4.89583	0.617152	0.108818	55.3959	9.76754	1.23126	0.217099
Reddy	2900	1	49.3007	0	67.6079	0	0	33.3311	15.9696	0	0	34.2767	16.4226
Reddy	2901	1	47.5858	0	62.3697	0	0	29.6791	17.9067	0	0	32.6906	19.7236
Reddy	2902	1	40.999	31.2119	61.7151	7.89742	4.89916	17.4052	10.7973	11.365	7.0503	25.0475	15.5382
Reddy	2903	1	34.1254	55.7914	69.321	13.1981	5.84099	10.458	4.62834	25.4771	11.2752	20.1878	8.93439
Reddy	2905	1	36.6269	0	64.3341	0	0	23.5636	13.0633	0	0	40.7705	22.6026
Reddy	2908	1	33.1056	69.3504	45.8527	10.5273	12.4316	4.65254	5.49417	21.2718	25.1198	9.4011	11.1017
Reddy	2909	1	80.8729	0.734131	68.3777	0.405967	0.187746	54.893	25.3861	0.0960147	0.0444035	12.9827	6.00405
Reddy	2910	1	33.7474	60.5724	50.9687	10.4188	10.0228	6.78178	6.52398	20.4542	19.6767	13.3139	12.8078
Reddy	2912	1	20.9851	69.3293	45.0156	6.54925	7.9996	2.89733	3.53895	24.6598	30.1207	10.9092	13.3251
Reddy	2915	1	18.7129	35.7386	41.016	2.74304	3.9447	4.93224	7.09294	11.9155	17.1354	21.4252	30.811
Reddy	2917	1	21.4373	0.405092	82.7459	0.0718573	0.0149836	17.6667	3.68383	0.26334	0.0549113	64.7441	13.5004
Reddy	2918	1	26.5261	56.3285	60.1698	8.99042	5.95132	6.97027	4.61405	24.9024	16.4844	19.3068	12.7804
Reddy	2919	1	65.4967	66.3106	56.1039	24.3666	19.0646	12.3796	9.68586	12.8362	10.0431	6.52151	5.10247
Reddy	2921	1	40.3696	71.8877	54.9823	15.9563	13.0645	6.23986	5.109	23.5692	19.2977	9.21695	7.54654
Reddy	2922	1	27.9428	7.0491	73.6071	1.44985	0.519864	19.118	6.85504	3.73879	1.34059	49.3005	17.6774
Reddy	2923	1	23.8312	97.031	66.6488	15.4116	7.71201	0.471573	0.235976	49.2584	24.649	1.50723	0.754222
Reddy	2925	1	37.8689	87.4886	59.6036	19.7472	13.3837	2.82398	1.91395	32.3991	21.9585	4.63327	3.1402
Reddy	2928	1	16.7519	89.9117	67.4837	10.1643	4.89758	1.14046	0.54952	50.5114	24.3384	5.6675	2.73083
Reddy	2933	1	29.3191	77.1813	48.568	10.9904	11.6385	3.2493	3.44092	26.495	28.0574	7.83325	8.29518
Reddy	2934	1	36.3578	0	68.8176	0	0	25.0206	11.3373	0	0	43.797	19.8452
Reddy	2935	1	45.3184	47.2645	77.6223	16.6263	4.79319	18.5509	5.34801	20.0615	5.78351	22.3836	6.45296
Reddy	2936	1	49.603	89.2829	38.5123	17.0559	27.231	2.04732	3.2687	17.329	27.6669	2.08009	3.32102
Reddy	2939	1	62.6244	91.8478	89.4884	51.4729	6.04618	4.56863	0.536646	30.7202	3.6085	2.72666	0.320283
Reddy	2940	1	46.4961	88.7014	25.2339	10.4071	30.8355	1.32563	3.92776	11.9757	35.4831	1.52543	4.51975
Reddy	2944	1	22.7551	54.2368	61.0065	7.5292	4.81243	6.35288	4.06057	25.5588	16.3364	21.5656	13.7841
Reddy	2945	1	39.1881	76.2594	65.3275	19.5228	10.3617	6.07774	3.22575	30.2955	16.0793	9.43143	5.00572
Reddy	2946	1	45.6585	81.8248	83.0117	31.0132	6.34685	6.88875	1.40978	36.9109	7.55383	8.19879	1.67788
Reddy	2947	1	26.1934	52.8486	66.102	9.1504	4.69244	8.16395	4.18658	25.7836	13.2222	23.0041	11.7968
Reddy	2948	1	38.3703	86.236	62.5943	20.7119	12.3772	3.30578	1.9755	33.267	19.88	5.30968	3.17301
Reddy	2949	1	55.5398	91.4908	64.1814	32.613	18.2008	3.03321	1.69279	26.1071	14.5699	2.42812	1.35509
Reddy	2950	1	47.3698	14.7129	66.1005	4.60686	2.36261	26.7049	13.6955	5.11844	2.62498	29.6704	15.2164
Reddy	2952	1	22.8548	56.4283	72.0906	9.29723	3.59936	7.17896	2.77929	31.3823	12.1494	24.2322	9.38132
Reddy	2953	1	43.1755	68.5418	46.2536	13.688	15.9053	6.28228	7.29997	18.0151	20.9334	8.26828	9.60769
Reddy	2954	1	48.6935	66.9006	40.1159	13.0683	19.508	6.46559	9.65167	13.7695	20.5548	6.81256	10.1696
Reddy	2955	1	32.9759	12.4334	77.4717	3.17635	0.923663	22.3706	6.50524	6.45599	1.87736	45.4687	13.222
Reddy	2956	1	24.4379	63.5007	68.3839	10.612	4.90626	6.09962	2.82005	32.8123	15.1702	18.86	8.71961
Reddy	2957	1	48.6935	64.8122	62.3106	19.6648	11.8945	10.6764	6.45776	20.7201	12.5328	11.2493	6.80431
Reddy	2958	1	29.0371	56.6598	61.6062	10.1357	6.31668	7.75297	4.83176	24.7703	15.4372	18.9473	11.8082
Reddy	3382	1	39.587	42.3725	69.0415	11.581	5.19299	15.7504	7.06257	17.6736	7.92491	24.0364	10.778
Reddy	3385	1	35.5731	51.643	63.7683	11.7149	6.65612	10.9695	6.23261	21.217	12.055	19.867	11.2879
Reddy	3386	1	45.3098	56.1451	67.9814	17.2939	8.1453	13.5083	6.3623	20.8742	9.83159	16.3049	7.67946
Reddy	3388	1	27.8379	6.53357	68.9265	1.25364	0.565167	17.9341	8.08504	3.24972	1.46504	46.4891	20.9582
Reddy	3389	1	34.652	92.2003	54.646	17.459	14.4903	1.47694	1.2258	32.9248	27.3263	2.78527	2.31166
Reddy	3401	1	34.3787	52.9954	68.1059	12.4083	5.81083	11.0056	5.15395	23.6847	11.0916	21.0073	9.83773
Reddy	3403	1	25.4708	47.7065	45.3862	5.51499	6.63626	6.04525	7.27433	16.1372	19.4181	17.6888	21.2851
Reddy	3404	1	17.6769	66.1449	35.0661	4.10006	7.59232	2.09854	3.886	19.0944	35.3581	9.77312	18.0975
Reddy	3405	1	20.4188	47.732	44.1207	4.30015	5.44618	4.70879	5.96373	16.7595	21.2261	18.3522	23.2433
Reddy	3407	1	33.0067	66.1953	64.1297	14.0116	7.83727	7.15547	4.00234	28.4392	15.9072	14.5234	8.12349
Reddy	3408	1	54.3144	83.7763	70.1422	31.9165	13.5861	6.18078	2.631	26.8461	11.4277	5.19886	2.21302
Reddy	3409	1	27.5595	73.7308	43.3935	8.81751	11.5024	3.14154	4.09812	23.1769	30.2341	8.25758	10.7719
Reddy	3411	1	38.5812	71.4922	33.4911	9.2377	18.3448	3.68356	7.31506	14.7059	29.2039	5.86401	11.6451
Reddy	3412	1	8.83048	18.8086	52.1056	0.865417	0.795473	3.73576	3.43383	8.93493	8.21279	38.5695	35.4523
Reddy	3417	1	23.5252	28.5917	61.8203	4.15818	2.56806	10.3851	6.41379	13.5173	8.34816	33.7597	20.8497
Reddy	3418	1	42.8887	37.6819	31.7466	5.13066	11.0306	8.48505	18.2423	6.83208	14.6886	11.2988	24.2918
Reddy	3422	1	49.8622	0	44.9692	0	0	22.4227	27.4396	0	0	22.5466	27.5912
Reddy	3429	1	27.046	58.6866	55.2491	8.76934	7.10304	6.17332	5.0003	23.6544	19.1598	16.6519	13.4878
Reddy	3430	0	38.9162	70.5582	43.4211	11.9228	15.5358	4.97503	6.48259	18.7143	24.3853	7.80891	10.1752
Reddy	3431	1	32.552	60.8093	72.6378	14.3784	5.41624	9.26668	3.4907	29.7921	11.2225	19.2006	7.23275
Reddy	3432	1	18.4155	30.5067	58.6934	3.29736	2.32059	7.5113	5.28623	14.608	10.2807	33.2767	23.4191
Reddy	3433	1	40.7955	35.2882	66.7736	9.61271	4.78326	17.6279	8.77159	13.9505	6.94173	25.5825	12.7298
Reddy	3434	1	40.1418	85.0204	45.4239	15.5026	18.6261	2.73138	3.28171	23.117	27.7747	4.07295	4.89358
Reddy	3435	1	24.3837	36.9726	36.3334	3.27555	5.73972	5.58385	9.78453	10.1578	17.7995	17.3161	30.3429
Reddy	3438	1	79.1052	89.2122	56.2068	39.666	30.9055	4.79652	3.73718	10.4773	8.16336	1.26695	0.987136
Reddy	3439	1	40.2187	0	46.7243	0	0	18.7919	21.4268	0	0	27.9324	31.8489
Reddy	3440	1	53.0818	69.5059	50.3078	18.561	18.3339	8.14322	8.04359	16.4058	16.2051	7.19768	7.10962
Reddy	3441	1	78.0501	94.0892	66.8356	49.0818	24.3549	3.08339	1.53001	13.8032	6.84928	0.867135	0.430281
Reddy	3444	1	41.2138	27.1028	59.8235	6.68235	4.48776	17.9732	12.0705	9.53151	6.40121	25.6365	17.217
Reddy	3446	1	32.4351	52.1013	40.5848	6.85848	10.0406	6.30526	9.23074	14.2867	20.9154	13.1343	19.2283
Reddy	3447	1	35.7889	74.4663	49.9902	13.3227	13.328	4.56823	4.57001	23.9031	23.9125	8.19613	8.19933
Reddy	3448	1	47.2636	81.2884	57.4777	22.0828	16.337	5.08319	3.76057	24.6399	18.2287	5.6718	4.19602
Reddy	3449	1	28.6112	60.002	58.5083	10.0443	7.123	6.69563	4.74827	25.0619	17.7729	16.7065	11.8476
Reddy	3450	1	22.2732	92.0443	79.4561	16.2895	4.21175	1.40795	0.364036	56.8453	14.6977	4.91334	1.27038
Reddy	3451	1	35.6313	71.406	66.4417	16.9047	8.5382	6.76936	3.41906	30.5387	15.4245	12.229	6.17662
Reddy	3452	1	40.3432	35.7952	54.1148	7.81467	6.62625	14.017	11.8853	11.5558	9.79844	20.7273	17.5752
Reddy	3453	1	72.1085	22.1066	65.2951	10.4085	5.53221	36.6748	19.493	4.026	2.13986	14.1858	7.53988
Reddy	3454	1	41.0409	82.5718	71.177	24.1206	9.76762	5.09106	2.06162	34.6515	14.0321	7.31378	2.96171
Reddy	3455	1	51.5784	61.3497	55.5054	17.5637	14.0795	11.0651	8.87011	16.4887	13.2178	10.3879	8.32722
Reddy	3456	1	58.6146	79.752	61.0525	28.5398	18.2065	7.24586	4.62239	20.1508	12.8549	5.11602	3.26369
Reddy	3457	1	19.344	39.4748	51.0262	3.89636	3.73964	5.97415	5.73385	16.2461	15.5926	24.9096	23.9076
Reddy	3458	1	11.7662	44.7948	41.3412	2.17895	3.0917	2.68534	3.81021	16.3398	23.1844	20.1372	28.5724
Reddy	3459	1	25.2326	7.12812	34.6146	0.622581	1.17603	8.11158	15.3224	1.84479	3.48472	24.0356	45.4023
Reddy	3460	1	29.6561	0	65.0724	0	0	19.298	10.3582	0	0	45.7744	24.5694
Reddy	3461	1	34.2678	0	47.0949	0	0	16.1384	18.1294	0	0	30.9565	34.7757
Reddy	3462	1	72.8703	83.0843	42.3186	25.6213	34.9225	5.21643	7.11012	9.53883	13.0017	1.94208	2.64711
Reddy	3463	1	25.643	54.4231	68.6244	9.57705	4.37869	8.02034	3.66696	27.7705	12.6969	23.2565	10.633
Reddy	3464	1	42.8852	44.3588	63.7745	12.132	6.8913	15.2178	8.64407	16.1575	9.17788	20.2671	11.5122
Reddy	3465	1	47.9235	51.7013	31.589	7.82684	16.9503	7.31172	15.8347	8.50511	18.4191	7.94535	17.2069
Reddy	3467	1	41.938	83.6483	55.6863	19.535	15.5454	3.81872	3.03884	27.0457	21.5222	5.28692	4.2072
Reddy	3468	1	64.5232	55.5786	30.7057	11.0114	24.8497	8.80089	19.8612	6.05441	13.6631	4.839	10.9203
Reddy	3470	1	10.9007	0	41.053	0	0	4.47507	6.42563	0	0	36.578	52.5213
Reddy	3471	1	39.654	21.2773	80.0836	6.7569	1.68041	24.9995	6.21724	10.2827	2.55726	38.0445	9.46147
Reddy	3472	1	27.3379	21.0088	69.0327	3.96479	1.77856	14.9073	6.68723	10.5381	4.72729	39.6225	17.7742
Reddy	3473	1	21.5023	15.8097	41.4238	1.40818	1.99126	7.4989	10.604	5.14079	7.26943	27.376	38.7115
Reddy	3474	1	34.2516	34.9213	74.7237	8.93777	3.02332	16.6563	5.63422	17.1567	5.80349	31.9729	10.8153
Reddy	3475	1	27.9774	23.9615	64.3779	4.31577	2.38804	13.6955	7.5781	11.1102	6.14757	35.2565	19.5084
Reddy	3476	1	50.5062	85.4185	41.044	17.7071	25.4346	3.02272	4.34186	17.3521	24.9247	2.96213	4.25483
Reddy	3477	1	45.9374	86.1876	49.4034	19.5599	20.0324	3.13467	3.21038	23.0197	23.5756	3.68912	3.77822
Reddy	3478	1	33.0947	0	42.7782	0	0	14.1573	18.9374	0	0	28.6209	38.2844
Reddy	3479	1	31.4148	3.05028	56.8637	0.544891	0.41335	17.3187	13.1379	1.18961	0.902429	37.8104	28.6827
Reddy	3480	1	87.5844	85.0954	27.1891	20.2641	54.2661	3.5493	9.50484	2.87256	7.69256	0.503136	1.34737
Reddy	3481	1	45.2212	10.4634	68.5039	3.24139	1.4903	27.7369	12.7526	3.92646	1.80527	33.5991	15.4479
Reddy	3482	1	14.3542	81.8123	74.9265	8.79901	2.94451	1.95611	0.654595	52.5001	17.5687	11.6713	3.9057
Reddy	3483	1	38.105	40.8971	70.097	10.9238	4.66003	15.7866	6.73449	17.7439	7.56942	25.6427	10.939
Reddy	3484	1	49.3535	31.2229	71.6357	11.0388	4.37082	24.3159	9.62793	11.328	4.48533	24.953	9.88018
Reddy	3485	1	46.1865	88.1122	67.1581	27.3306	13.3653	3.68734	1.8032	31.8439	15.5724	4.29626	2.10097
Reddy	3487	1	48.3331	48.8426	70.1255	16.5547	7.05251	17.3392	7.38675	17.6965	7.53895	18.5352	7.89624
Reddy	3488	1	27.0325	82.878	71.4961	16.018	6.38602	3.30921	1.31931	43.2365	17.2374	8.93238	3.56114
Reddy	3489	1	70.7379	81.8626	17.8423	10.3321	47.5758	2.28917	10.5408	4.27406	19.6806	0.946957	4.36042
Reddy	3490	1	16.7015	45.282	54.8547	4.14853	3.41423	5.01301	4.12569	20.6908	17.0285	25.0024	20.5769
Reddy	3493	1	23.4758	49.4658	57.5022	6.67745	4.93505	6.82168	5.04164	21.7665	16.0868	22.2366	16.4343
Reddy	3496	1	17.039	0	74.4217	0	0	12.6807	4.35828	0	0	61.741	21.22
Reddy	3498	1	83.1325	20.851	61.6397	10.6846	6.64937	40.558	25.2405	2.16789	1.34915	8.22916	5.12126
Reddy	3500	1	40.6643	0	59.7758	0	0	24.3074	16.3569	0	0	35.4683	23.8673
Reddy	3502	1	56.4721	67.1991	59.4287	22.5524	15.3963	11.0082	7.51518	17.3831	11.8672	8.48496	5.79259
Reddy	3504	1	42.5204	0	56.2842	0	0	23.9322	18.5881	0	0	32.3519	25.1277
Reddy	3505	1	38.4977	37.1648	73.0095	10.4459	3.86168	17.6611	6.52902	16.6879	6.16927	28.2146	10.4305
Reddy	3506	1	34.601	0	69.5844	0	0	24.0769	10.5241	0	0	45.5075	19.8915
Reddy	3507	1	37.5006	40.1809	52.6341	7.93095	7.13715	11.8071	10.6254	13.2179	11.8949	19.6781	17.7085
Reddy	3508	0	24.4462	71.6693	64.1451	11.2385	6.28194	4.44256	2.48324	34.7338	19.415	13.7302	7.67472
Reddy	3546	1	37.1873	77.2672	51.3693	14.7602	13.9733	4.34262	4.11111	24.9313	23.6022	7.33507	6.94403
Reddy	3547	1	17.86	60.9289	62.9002	6.84475	4.03716	4.38924	2.58886	31.4797	18.5673	20.1866	11.9064
Reddy	3548	1	37.0499	74.9538	73.7317	20.4755	7.29478	6.84199	2.43758	34.7892	12.3943	11.625	4.14161
Reddy	3549	1	43.3173	85.8685	82.4319	30.6613	6.53462	5.04596	1.07541	40.1218	8.55086	6.60289	1.40723
Reddy	3551	1	53.3309	75.8533	39.7288	16.0716	24.3816	5.11615	7.76152	14.064	21.336	4.47707	6.79199
Reddy	3552	1	53.013	97.316	66.1365	34.1199	17.4702	0.941041	0.481837	30.2414	15.4844	0.834072	0.427066
Reddy	3555	1	32.4636	78.7144	56.5772	14.4575	11.0961	3.90952	3.00055	30.0769	23.0839	8.13325	6.24225
Reddy	3556	1	48.3484	50.1353	45.3838	11.0008	13.2387	10.9415	13.1673	11.7524	14.1432	11.689	14.0669
Reddy	3557	1	64.9217	39.9466	51.4152	13.334	12.6	20.0456	18.9421	7.20462	6.80799	10.831	10.2347
Reddy	3558	1	38.4653	78.1929	62.6095	18.8311	11.246	5.25178	3.13638	30.125	17.9907	8.40152	5.01741
Reddy	3559	1	44.0466	93.481	66.1407	27.2335	13.9416	1.89917	0.97224	34.5954	17.7104	2.41256	1.23506
Reddy	3560	1	62.1331	0	69.9643	0	0	43.471	18.6621	0	0	26.4933	11.3736
Reddy	3561	1	47.725	92.008	79.9035	35.0862	8.82453	3.04767	0.766519	38.4314	9.66586	3.33823	0.839598
Reddy	3562	1	29.8536	77.8486	24.4237	5.67622	17.5644	1.61514	4.99786	13.3373	41.2707	3.79506	11.7434
Reddy	3563	1	49.7767	0	89.9443	0	0	44.7713	5.00541	0	0	45.173	5.05032
Reddy	3565	1	60.6223	57.4678	58.1404	20.2551	14.5832	14.9909	10.7931	13.1569	9.47262	9.73748	7.01074
Reddy	3566	1	56.1747	50.2092	57.5921	16.2438	11.9611	16.1084	11.8614	12.6728	9.33159	12.5672	9.25382
Reddy	3579	1	30.5499	97.8837	66.4899	19.8827	10.0206	0.429884	0.216657	45.2	22.7803	0.977272	0.492534
Reddy	3582	1	40.648	39.8502	63.6845	10.3158	5.88249	15.5707	8.87902	15.0626	8.58929	22.7355	12.9647
Reddy	3584	1	47.3409	88.2735	58.4588	24.4296	17.3599	3.2453	2.30613	27.174	19.31	3.60986	2.56519
Reddy	3585	1	22.6446	44.9094	60.3953	6.14194	4.02762	7.53435	4.94071	20.9812	13.7586	25.7378	16.8777
Reddy	3586	1	62.5641	96.8238	79.4671	48.1387	12.4382	1.57912	0.408016	28.8044	7.44253	0.944885	0.244141
Reddy	3587	1	18.3326	15.7421	60.6318	1.7498	1.13614	9.36557	6.08106	7.79495	5.06126	41.7215	27.0897
Reddy	3589	1	42.0629	53.0708	71.6529	15.9952	6.32795	14.1441	5.59566	22.0316	8.71608	19.482	7.70742
Reddy	3590	1	66.542	67.6541	57.9273	26.0779	18.9405	12.468	9.05556	13.1123	9.52348	6.26906	4.55323
Reddy	3591	1	49.8646	55.4688	64.555	17.8554	9.80385	14.3346	7.87068	17.9524	9.85709	14.4125	7.91342
Reddy	3592	1	45.0047	50.2464	54.5167	12.328	10.2853	12.2071	10.1844	15.0647	12.5685	14.9169	12.4452
Reddy	3593	1	23.3506	21.5914	75.2288	3.79282	1.24889	13.7735	4.53532	12.4501	4.09955	45.2123	14.8874
Reddy	3594	1	47.5553	60.7304	47.0427	13.5862	15.2944	8.78511	9.88966	14.983	16.8668	9.68835	10.9065
Reddy	3595	1	84.3162	94.5148	76.6585	61.0902	18.6011	3.54539	1.07952	11.3635	3.46002	0.659482	0.200803
Reddy	3596	1	35.87	73.657	46.0701	12.1721	14.2487	4.35327	5.09595	21.7618	25.4744	7.78298	9.11078
Reddy	3597	1	41.4035	88.8089	62.7572	23.0758	13.6942	2.90785	1.72564	32.6581	19.3808	4.11534	2.44223
Reddy	3598	1	62.0547	80.7361	47.2675	23.6813	26.4193	5.65043	6.30373	14.4806	16.1549	3.45513	3.85461
Reddy	3600	1	68.1716	0	73.5611	0	0	50.1478	18.0238	0	0	23.4133	8.41506
Reddy	3601	1	47.9395	99.4884	41.2545	19.676	28.0182	0.101177	0.144075	21.3674	30.4268	0.109875	0.15646
Reddy	3602	1	49.8222	69.6291	53.4033	18.526	16.1648	8.0807	7.05078	18.6582	16.2801	8.13836	7.10109
Reddy	3603	1	33.2501	18.2074	36.0446	2.18213	3.87185	9.80275	17.3934	4.38064	7.77276	19.6791	34.9174
Reddy	3604	1	25.1046	67.0515	64.5255	10.8616	5.97143	5.33729	2.93431	32.4037	17.8148	15.9229	8.75403
Reddy	3605	1	26.8279	0	50.0137	0	0	13.4176	13.4103	0	0	36.596	36.576
Reddy	3606	1	25.4297	35.1138	42.0604	3.75571	5.17362	6.94012	9.56023	11.0133	15.1712	20.3513	28.0346
Reddy	3608	1	32.4162	35.8312	60.0471	6.97453	4.64057	12.4904	8.31064	14.5411	9.67503	26.0411	17.3267
Reddy	3609	1	25.2845	85.1316	67.769	14.5873	6.93776	2.54771	1.21169	43.1055	20.501	7.52847	3.58055
Reddy	3610	1	34.1323	38.0463	63.31	8.22149	4.76459	13.3877	7.75855	15.8656	9.19458	25.8352	14.9722
Reddy	3611	1	55.9981	31.2031	59.9426	10.4739	6.99929	23.0929	15.4321	8.23008	5.49985	18.1458	12.1262
Reddy	3612	1	42.816	92.0524	47.469	18.709	20.7041	1.61531	1.78756	24.9873	27.6519	2.15737	2.38742
Reddy	3613	1	18.3673	77.0311	70.5379	9.98009	4.16846	2.97583	1.24294	44.356	18.5265	13.2259	5.52419
Reddy	3615	1	31.7141	94.9841	67.1034	20.2138	9.90954	1.06744	0.5233	43.5238	21.337	2.29839	1.12676
Reddy	3616	1	35.8423	78.5881	55.1885	15.5454	12.6224	4.23544	3.43906	27.8263	22.5941	7.58144	6.15592
Reddy	3617	1	28.6361	65.1869	80.5825	15.0424	3.62467	8.03336	1.93575	37.4869	9.03301	20.0199	4.82407
Reddy	3618	1	16.0774	77.8216	54.5275	6.82233	5.68939	1.9443	1.62142	35.6119	29.698	10.149	8.46365
Reddy	3620	1	70.5623	69.3555	44.7621	21.906	27.0328	9.67911	11.9443	9.13894	11.2777	4.03801	4.98304
Reddy	3622	1	47.2721	77.651	59.1006	21.6942	15.013	6.24389	4.32096	24.198	16.7457	6.96451	4.81965
Reddy	3623	1	52.9656	61.3381	65.8361	21.3889	11.0992	13.4816	6.99591	18.9937	9.85629	11.9719	6.2125
Reddy	3624	1	79.131	99.2438	57.5231	45.1744	33.3583	0.344194	0.254164	11.9137	8.79746	0.0907731	0.0670298
Reddy	3625	1	23.752	21.4412	81.2217	4.13638	0.956326	15.1554	3.50391	13.2785	3.06997	48.6514	11.2481
Reddy	3627	1	47.9876	30.5082	35.8467	5.24801	9.39213	11.954	21.3935	5.68817	10.1799	12.9566	23.1878
Reddy	3628	1	40.9005	23.1807	70.6562	6.69894	2.7821	22.1998	9.21967	9.67969	4.02001	32.0778	13.322
Reddy	3629	1	48.8215	68.5937	41.0414	13.7441	19.7443	6.29289	9.04013	14.4077	20.6976	6.5967	9.47658
Reddy	3630	1	67.913	59.0884	69.4878	27.8845	12.2441	19.3067	8.47759	13.1747	5.78501	9.1219	4.00543
Reddy	3631	1	37.2212	69.8753	85.6774	22.2834	3.72508	9.60683	1.60596	37.584	6.28287	16.2032	2.70868
Reddy	3632	1	69.8219	87.5398	84.8872	51.8847	9.23721	7.38515	1.3148	22.4254	3.99247	3.19198	0.568279
Reddy	3634	1	57.2	85.4864	49.0307	23.9752	24.9231	4.07043	4.23136	17.9394	18.6487	3.04571	3.16612
Reddy	3635	1	10.4938	26.5713	71.6222	1.99707	0.791268	5.51881	2.18664	17.0339	6.74908	47.0724	18.6508
Reddy	3637	1	49.0912	56.6162	70.4135	19.5705	8.22315	14.9964	6.30121	20.295	8.5276	15.5516	6.53451
Reddy	3638	1	37.0143	93.3903	23.1449	8.00068	26.5671	0.566248	1.88029	13.6144	45.2081	0.963559	3.1996
Reddy	3639	1	55.1738	86.6229	73.7195	35.2328	12.5603	5.44098	1.93968	28.6251	10.2047	4.42056	1.5759
Reddy	3640	1	26.6069	91.6614	78.2868	19.0928	5.29548	1.7369	0.481737	52.666	14.6072	4.7911	1.32884
Reddy	3642	1	28.925	0	59.5903	0	0	17.2365	11.6885	0	0	42.3538	28.7212
Reddy	3644	1	40.9791	44.9954	75.1006	13.8476	4.59113	16.928	5.61243	19.9442	6.61246	24.3808	8.08341
Reddy	3645	1	28.8052	56.8178	55.3205	9.05403	7.31248	6.88117	5.55756	22.3779	18.0734	17.0074	13.736
Reddy	3646	1	30.8335	92.5601	73.576	20.9982	7.54128	1.68781	0.606157	47.1038	16.9168	3.78614	1.35975
Reddy	3647	1	23.2774	78.1025	68.8713	12.521	5.65927	3.51048	1.58668	41.2693	18.653	11.5706	5.22971
Reddy	3649	1	32.4772	79.1871	63.8052	16.4092	9.30848	4.31288	2.44657	34.1162	19.3531	8.96685	5.08663
Reddy	3651	1	47.834	60.0274	60.2815	17.3089	11.4046	11.5261	7.59439	18.8765	12.4374	12.57	8.28215
Reddy	3653	1	32.5163	39.6955	44.1837	5.70301	7.20449	8.66389	10.9449	11.8359	14.9521	17.9809	22.7148
Reddy	3654	1	37.0933	18.752	65.7416	4.57282	2.38292	19.8129	10.3246	7.75507	4.04122	33.6008	17.5096
Reddy	3655	1	80.8986	82.9753	69.924	46.9371	20.1888	9.63045	4.14229	11.0826	4.76688	2.2739	0.978059
Reddy	3659	1	32.0265	12.9019	62.1361	2.56748	1.56455	17.3325	10.5619	5.44926	3.32062	36.7868	22.4168
Reddy	3660	1	45.2872	45.0573	54.0249	11.0239	9.3813	13.4425	11.4395	13.3183	11.3339	16.2403	13.8205
Reddy	3661	1	25.3256	90.5609	74.4915	17.0847	5.8504	1.78073	0.609784	50.3755	17.2503	5.25061	1.79799
Reddy	3662	1	69.7188	70.5057	68.5535	33.698	15.4578	14.0967	6.46637	14.6361	6.71382	6.12265	2.80855
Reddy	3663	1	47.871	82.8769	17.5998	6.98253	32.6914	1.44266	6.75436	7.60361	35.5993	1.57098	7.35514
Reddy	3664	1	54.8469	40.9367	50.2001	11.2712	11.1813	16.262	16.1324	9.27908	9.2051	13.3878	13.2811
Reddy	3666	1	50.4743	70.6765	63.6939	22.7218	12.9517	9.42722	5.37361	22.2948	12.7083	9.25006	5.27263
Reddy	3667	1	46.3774	56.9777	73.662	19.465	6.95974	14.6975	5.25511	22.5059	8.04703	16.9936	6.07609
Reddy	3668	1	11.7524	44.8662	38.3762	2.02353	3.24933	2.48661	3.99294	15.1944	24.3989	18.6717	29.9826
Reddy	3669	1	19.1597	6.08874	61.221	0.714196	0.452391	11.0156	6.97757	3.01339	1.90876	46.4778	29.4403
Reddy	3671	1	30.1976	79.823	65.8794	15.88	8.22464	4.01401	2.07896	36.7069	19.0115	9.27847	4.80556
Reddy	3672	1	29.2256	86.8948	31.7594	8.06547	17.3301	1.21641	2.61368	19.5318	41.9675	2.94573	6.32942
Reddy	3673	1	51.4696	0	74.0343	0	0	38.1052	13.3644	0	0	35.9292	12.6012
Reddy	3674	1	42.8587	78.6333	40.1076	13.5168	20.1845	3.67285	5.48465	18.0212	26.9109	4.89682	7.31238
Reddy	3675	1	74.7647	31.1927	44.8357	10.4562	12.8649	23.0651	28.3785	3.52927	4.3423	7.78515	9.57858
Reddy	3677	1	40.0724	0	69.5186	0	0	27.8578	12.2146	0	0	41.6609	18.2668
Reddy	3679	1	19.4635	24.2482	63.101	2.97808	1.74147	9.30358	5.44038	12.3227	7.20588	38.4965	22.5113
Reddy	3680	1	50.4759	84.3598	44.3451	18.8828	23.6986	3.50084	4.3937	18.5267	23.2517	3.43483	4.31085
Reddy	3682	1	38.865	0	88.3911	0	0	34.3533	4.51179	0	0	54.0379	7.09707
Reddy	3684	1	35.1198	78.1662	54.7392	15.0269	12.4249	4.1974	3.4706	27.7606	22.9537	7.75426	6.41157
Reddy	3685	1	39.167	53.9595	69.5302	14.6947	6.43958	12.5382	5.49452	22.8234	10.0018	19.4739	8.53392
Reddy	3687	1	80.925	92.873	69.4384	52.1882	22.9693	4.00485	1.76264	12.3014	5.41415	0.943994	0.415475
Reddy	3688	1	35.0494	89.3107	71.5391	22.3938	8.90908	2.68023	1.06629	41.4983	16.5096	4.96677	1.97596
Reddy	3689	1	81.4363	0	55.2482	0	0	44.9921	36.4442	0	0	10.2561	8.30756
Reddy	3691	1	54.7615	64.9727	63.7541	22.6837	12.8963	12.2289	6.95249	18.7391	10.6537	10.1024	5.74346
Reddy	3692	1	58.7009	81.4487	71.9926	34.4204	13.3907	7.83983	3.04995	24.2166	9.42103	5.51574	2.1458
Reddy	3693	1	33.388	54.6821	47.9476	8.75392	9.50334	7.25482	7.8759	17.4649	18.96	14.474	15.7131
Reddy	3694	1	71.6293	66.4034	53.0745	25.2445	22.3198	12.7724	11.2926	9.99876	8.84034	5.05883	4.47274
Reddy	3696	1	42.1898	27.9055	55.0194	6.47759	5.29568	16.735	13.6815	8.87584	7.25635	22.931	18.747
Reddy	3697	1	26.8517	73.7911	45.9314	9.10091	10.7132	3.23244	3.8051	24.7924	29.1846	8.8057	10.3657
Reddy	3699	1	20.403	2.81843	70.601	0.405988	0.169058	13.9988	5.82923	1.58385	0.659533	54.6124	22.7412
Reddy	3700	1	23.9789	10.9893	79.5787	2.097	0.538128	16.9851	4.35869	6.64817	1.70604	53.8484	13.8185
Reddy	3701	1	48.5121	42.0692	47.9884	9.79376	10.6148	13.4864	14.6171	10.3945	11.266	14.3137	15.5137
Reddy	3703	1	28.203	55.6445	47.1275	7.39592	8.29751	5.89545	6.61413	18.8279	21.1231	15.0082	16.8377
Reddy	3704	1	36.3996	65.3331	44.7208	10.635	13.1459	5.64314	6.97546	18.5824	22.9697	9.86016	12.1881
Reddy	3705	1	41.3057	79.7967	56.0457	18.473	14.4876	4.67707	3.66803	26.2497	20.5865	6.646	5.21217
Reddy	3706	1	29.0437	45.944	43.919	5.86047	7.48336	6.89521	8.80464	14.3177	18.2825	16.8456	21.5105
Reddy	3707	1	48.6644	20.0858	63.9464	6.25053	3.52411	24.8686	14.0212	6.59363	3.71755	26.2336	14.7908
Reddy	3708	1	31.5017	61.72	74.2749	14.4412	5.0017	8.95669	3.10215	31.4013	10.8759	19.4757	6.74543
Reddy	3709	1	70.0822	65.9703	65.9786	30.5042	15.7292	15.7351	8.11368	13.0221	6.71474	6.71724	3.46369
Reddy	3711	1	64.2673	70.0965	59.8422	26.9584	18.0907	11.5006	7.71758	14.9889	10.0585	6.39433	4.29098
Reddy	3712	1	43.7976	46.3582	72.534	14.7271	5.57663	17.041	6.4528	18.8983	7.15611	21.8675	8.28044
Reddy	3713	1	34.9468	49.5579	67.157	11.6308	5.68805	11.8383	5.78953	21.6508	10.5883	22.037	10.7772
Reddy	3715	1	51.392	0	70.1691	0	0	36.0613	15.3307	0	0	34.1078	14.5002
Reddy	3716	1	71.1123	80.3425	40.7856	23.3022	33.8312	5.70139	8.27755	9.46594	13.7431	2.31605	3.36255
Reddy	3717	1	34.4767	78.7406	75.4681	20.4875	6.65971	5.53146	1.79807	38.9366	12.6569	10.5126	3.41725
Reddy	3718	1	30.6705	16.5993	63.0611	3.2105	1.88059	16.1307	9.44875	7.25721	4.251	36.4627	21.3585
Reddy	3719	1	36.2188	0	79.3723	0	0	28.7477	7.47112	0	0	50.6246	13.1566
Reddy	3721	1	55.4281	65.4326	81.3549	29.5059	6.7622	15.5876	3.5724	23.7268	5.43775	12.5346	2.87271
Reddy	3722	1	44.9024	54.3876	50.0473	12.2222	12.1991	10.2502	10.2308	14.9973	14.9689	12.5776	12.5538
Reddy	3724	1	49.1781	0	81.7018	0	0	40.1794	8.99869	0	0	41.5224	9.29947
Reddy	3725	1	29.368	24.5556	56.9992	4.11049	3.101	12.629	9.52749	9.886	7.45811	30.3736	22.9142
Reddy	3726	1	50.9314	0	76.5666	0	0	38.9964	11.9349	0	0	37.5702	11.4984
Reddy	3727	1	49.8422	0	76.7689	0	0	38.2633	11.5789	0	0	38.5056	11.6522
Reddy	3728	1	50.987	55.6674	76.2258	21.6353	6.74785	17.23	5.37388	20.7977	6.4866	16.5629	5.16582
Reddy	3729	1	32.1086	45.7249	49.3745	7.249	7.43265	8.6045	8.82249	15.3275	15.7158	18.1936	18.6545
Reddy	3730	1	62.1915	50.8839	58.2476	18.4327	13.2127	17.7923	12.7537	11.2059	8.03251	10.8166	7.75345
Reddy	3731	1	65.4927	70.5884	63.9653	29.5713	16.6589	12.3213	6.94117	15.5808	8.77739	6.49193	3.65722
Reddy	3732	1	40.4443	87.9486	38.3441	13.6391	21.9311	1.86893	3.00516	20.084	32.2944	2.75206	4.42521
Reddy	3733	1	40.0047	34.132	53.2946	7.27706	6.37733	14.0433	12.307	10.9135	9.56413	21.0608	18.4569
Reddy	3737	1	31.5416	0	58.8827	0	0	18.5725	12.9691	0	0	40.3102	28.1483
Reddy	3739	1	47.2633	92.0039	81.4241	35.4065	8.07757	3.07719	0.702024	39.5068	9.01302	3.43355	0.783324
Reddy	3740	1	29.1013	0	72.9632	0	0	21.2332	7.86806	0	0	51.73	19.1687
Reddy	3741	1	64.611	82.7351	78.0436	41.719	11.737	8.70576	2.44924	22.8505	6.42865	4.76836	1.34151
Reddy	3742	1	38.2129	0	53.8493	0	0	20.5774	17.6355	0	0	33.2719	28.5152
Reddy	3743	1	81.6073	83.787	69.3441	47.4149	20.9614	9.17492	4.05608	10.6864	4.72429	2.06785	0.914164
Reddy	3744	1	24.0257	20.4636	41.8766	2.05887	2.85765	8.00226	11.1069	6.5106	9.03651	25.3049	35.1223
Reddy	3745	1	22.6365	3.86491	75.484	0.660394	0.214486	16.4266	5.3351	2.25699	0.733036	56.14	18.2334
Reddy	3746	1	61.4862	75.2586	65.285	30.2098	16.0639	9.93153	5.28104	18.9228	10.0621	6.22092	3.30794
Reddy	3747	1	31.0624	83.4727	73.9369	19.1708	6.7578	3.79576	1.33802	42.5463	14.9978	8.42403	2.96951
Reddy	3749	1	37.5815	82.2334	50.2402	15.5265	15.3781	3.35451	3.32244	25.7877	25.5411	5.57145	5.51818
Reddy	3750	1	40.9052	77.7292	41.2349	13.1107	18.6845	3.75645	5.35344	18.9408	26.9931	5.42687	7.73401
Reddy	3753	1	40.107	33.2858	57.3254	7.6529	5.69704	15.3386	11.4185	11.4283	8.50756	22.9056	17.0516
Reddy	3754	1	32.2501	0	61.7288	0	0	19.9076	12.3425	0	0	41.8212	25.9287
Reddy	3755	1	52.7249	0	59.7059	0	0	31.4799	21.245	0	0	28.2261	19.0491
Reddy	3756	1	59.3445	89.4265	84.3421	44.7601	8.30961	5.29228	0.9825	30.6641	5.69272	3.62562	0.673088
Reddy	3757	1	58.2489	85.2711	77.2393	38.3644	11.3051	6.6267	1.95274	27.4984	8.10318	4.74981	1.39967
Reddy	3758	1	26.6808	84.6164	61.2073	13.8184	8.75797	2.51224	1.59223	37.9731	24.067	6.90365	4.37547
Reddy	3759	1	37.4259	35.9216	70.194	9.43686	4.00711	16.8338	7.14805	15.778	6.69969	28.1453	11.9512
Reddy	3761	1	40.5849	5.96143	53.6821	1.29881	1.12063	20.4881	17.6774	1.90141	1.64057	29.9939	25.8792
Reddy	3762	1	28.2687	43.9682	56.1762	6.98227	5.44697	8.89802	6.94147	17.7174	13.8216	22.5785	17.6138
Reddy	3763	1	14.6519	92.8577	45.3114	6.16483	7.44063	0.474178	0.572309	35.9103	43.3419	2.7621	3.33372
Reddy	3764	1	37.5643	35.6065	65.6663	8.7831	4.59225	15.884	8.30496	14.5984	7.63279	26.4008	13.8037
Reddy	3765	1	42.9825	93.0093	71.6093	28.6278	11.35	2.15171	0.853082	37.9755	15.056	2.8543	1.13164
Reddy	3766	1	32.2017	60.5539	53.9976	10.5292	8.97017	6.85895	5.84337	22.1684	18.886	14.441	12.3028
Reddy	3767	1	31.5104	62.3352	55.3436	10.8706	8.77146	6.56837	5.29998	23.6279	19.0652	14.2767	11.5198
Reddy	3770	1	51.9185	14.823	65.8196	5.06538	2.63048	29.1071	15.1155	4.69103	2.43608	26.956	13.9984
Reddy	3771	1	36.1086	37.519	49.0853	6.64987	6.89771	11.0741	11.4869	11.7664	12.205	19.5948	20.3251
Reddy	3775	1	43.602	69.5366	60.4327	18.3228	11.9965	8.02706	5.25558	23.7001	15.5172	10.3828	6.79795
Reddy	3776	1	64.8962	0	67.1021	0	0	43.5467	21.3495	0	0	23.5554	11.5484
Reddy	3777	1	54.1889	74.6885	55.6985	22.5428	17.9301	7.63961	6.07639	19.0576	15.158	6.4585	5.13696
Reddy	3778	1	56.4269	76.3366	58.2582	25.0944	17.9801	7.77892	5.57358	19.378	13.8843	6.00691	4.30394
Reddy	3779	1	26.5378	34.3035	41.8093	3.80607	5.29733	7.28922	10.1452	10.536	14.6641	20.1781	28.084
Reddy	3780	1	20.3321	72.5602	55.6399	8.20855	6.54445	3.1042	2.47489	32.1638	25.6433	12.1633	9.69745
Reddy	3781	1	44.8739	37.659	47.5649	8.03802	8.86103	13.3062	14.6686	9.87446	10.8855	16.3462	18.0199
Reddy	3782	1	43.8238	68.5326	44.5267	13.373	16.6606	6.14032	7.64987	17.1424	21.3567	7.87107	9.80612
Reddy	3783	1	53.3777	24.9008	51.3703	6.82786	6.46359	20.5924	19.4938	5.96374	5.64557	17.9863	17.0267
Reddy	3784	1	50.9355	85.4415	52.6656	22.9201	20.5999	3.9054	3.51006	22.0782	19.8432	3.76194	3.38112
Reddy	3785	1	36.8798	29.626	40.3968	4.41376	6.51225	10.4845	15.4693	7.5542	11.1458	17.9444	26.4758
Reddy	3786	1	31.5872	39.901	50.4684	6.36084	6.24276	9.58072	9.40287	13.7766	13.5208	20.7503	20.3651
Reddy	3787	1	52.5511	69.6549	40.5097	14.8283	21.7761	6.45995	9.48674	13.3886	19.6618	5.83275	8.56567
Reddy	3810	0	51.5993	0	66.2287	0	0	34.1735	17.4258	0	0	32.0552	16.3456
Reddy	3811	1	33.0976	8.61834	58.5797	1.67096	1.1815	17.7175	12.5276	3.37763	2.38825	35.8136	25.323
Reddy	3812	1	57.097	18.4902	73.8381	7.79534	2.762	34.364	12.1757	5.85746	2.07538	25.8213	9.14886
Reddy	3813	1	40.8281	55.2394	50.7386	11.4432	11.11	9.27243	9.00247	16.5845	16.1017	13.4385	13.0472
Reddy	3814	1	58.204	0	38.8145	0	0	22.5916	35.6124	0	0	16.2229	25.5731
Reddy	3815	1	29.9359	60.2578	54.3359	9.80148	8.2372	6.46445	5.43274	22.9401	19.279	15.1299	12.7152
Reddy	3816	1	21.8742	0	74.6147	0	0	16.3214	5.55284	0	0	58.2933	19.8325
Reddy	3817	1	32.0267	41.1169	66.5838	8.76801	4.40037	12.5566	6.30173	18.6092	9.33932	26.65	13.3748
Reddy	3823	0	29.7976	42.7812	55.1992	7.03667	5.71109	9.41136	7.63844	16.5782	13.4552	22.173	17.996
Reddy	3835	1	31.2877	17.3808	59.5367	3.23764	2.20042	15.39	10.4596	7.11032	4.83244	33.7987	22.9708
Reddy	3843	1	65.1861	0	50.552	0	0	32.9529	32.2332	0	0	17.5991	17.2148
Reddy	3845	0	60.3418	69.4787	65.2402	27.3518	14.5729	12.0153	6.40173	17.9763	9.57772	7.89681	4.2074
Reddy	3846	1	61.196	52.561	65.2407	20.9848	11.1804	18.9399	10.0909	13.3063	7.08942	12.0097	6.39857
Reddy	3847	1	29.9456	78.2193	53.7922	12.5999	10.8234	3.50853	3.01385	29.476	25.3201	8.20779	7.05055
Reddy	3848	1	20.0738	9.4581	27.9156	0.530007	1.3686	5.07373	13.1015	2.11028	5.44922	20.2016	52.1651
Reddy	3849	1	34.8326	71.7652	60.0682	15.0157	9.98204	5.90765	3.92726	28.0924	18.6751	11.0525	7.3474
Reddy	3851	1	30.9228	81.0176	72.364	18.1293	6.92362	4.24769	1.6222	40.4983	15.4664	9.48875	3.62378
Reddy	3852	0	51.0204	69.4909	73.7789	26.158	9.29658	11.4843	4.08155	25.1116	8.92471	11.025	3.91828
Reddy	3856	1	32.3476	61.8346	62.5783	12.5169	7.48509	7.72564	4.61992	26.1781	15.6545	16.1576	9.66222
Reddy	3857	1	39.6008	53.5588	39.7976	8.44096	12.7688	7.3192	11.0719	12.8742	19.4749	11.1633	16.8868
Reddy	3859	1	43.5711	6.92913	56.4846	1.70533	1.31377	22.9056	17.6463	2.20857	1.70147	29.6651	22.8538
Reddy	3861	1	54.4536	45.4837	75.3364	18.659	6.10855	22.3645	7.32165	15.6068	5.10935	18.7062	6.12401
Reddy	3865	1	58.5139	55.4918	57.4032	18.6391	13.8314	14.9498	11.0937	13.215	9.80636	10.5993	7.86538
Reddy	3867	1	45.1743	21.7616	78.7314	7.73981	2.09084	27.8266	7.51711	9.39339	2.53754	33.7716	9.12312
Reddy	3872	1	62.8298	15.2405	36.021	3.44923	6.12637	19.1827	34.0715	2.04057	3.62437	11.3485	20.1567
Reddy	3873	1	40.8662	18.9375	49.1208	3.80149	3.93756	16.2724	16.8548	5.50078	5.69768	23.5462	24.3891
Reddy	3875	1	48.4106	46.1289	49.3817	11.0276	11.3037	12.8784	13.2009	11.7517	12.0459	13.724	14.0677
Reddy	3876	1	45.2842	61.4618	29.0754	8.0924	19.7401	5.07414	12.3775	9.77785	23.8515	6.13097	14.9555
Reddy	3879	1	29.3682	20.3585	45.8058	2.7387	3.24023	10.7136	12.6756	6.58668	7.7929	25.7668	30.4854
Reddy	3880	1	25.4977	94.2435	70.4906	16.9389	7.09109	1.03465	0.433132	49.494	20.7196	3.02315	1.26557
Reddy	3881	1	37.8481	80.9694	77.4143	23.7239	6.92147	5.57595	1.62679	38.958	11.366	9.15649	2.67141
Reddy	3882	1	34.7672	45.7867	63.1555	10.0536	5.86518	11.9038	6.94461	18.8632	11.0047	22.3349	13.03
Reddy	3883	1	54.1831	76.1402	53.3519	22.0104	19.2447	6.89733	6.03066	18.6119	16.2732	5.83234	5.09948
Reddy	3886	1	38.4744	57.0296	62.0981	13.6255	8.31637	10.2664	6.26617	21.7889	13.299	16.4173	10.0204
Reddy	3887	1	23.1173	92.4535	75.1997	16.0722	5.30051	1.3119	0.432655	53.4525	17.6283	4.36307	1.43891
Reddy	3888	1	62.1446	59.9018	46.65	17.3658	19.8599	11.6246	13.2942	10.5784	12.0977	7.08116	8.09818
Reddy	3891	1	62.3728	66.1869	63.349	26.1521	15.1305	13.3604	7.72976	15.7766	9.12766	8.05987	4.66308
Reddy	3892	1	30.8824	67.3537	61.7524	12.8448	7.95567	6.22584	3.8561	28.7478	17.8055	13.934	8.63031
Reddy	3893	1	42.2853	65.9108	69.6917	19.4235	8.4471	10.0459	4.36885	26.5109	11.5294	13.7115	5.963
Reddy	3894	1	56.3375	51.2715	68.4004	19.7575	9.12758	18.7775	8.67487	15.3124	7.07403	14.5529	6.72317
Reddy	3895	1	34.2571	0	71.5521	0	0	24.5117	9.74542	0	0	47.0404	18.7025
Reddy	3896	0	67.6603	91.3593	76.4532	47.2587	14.5552	4.46972	1.37663	22.5883	6.95697	2.1364	0.657989
Reddy	3898	1	30.9783	1.24516	64.813	0.250003	0.135726	19.828	10.7646	0.557023	0.302407	44.178	23.9842
Reddy	3899	1	49.3119	9.16535	51.702	2.33672	2.18288	23.1585	21.6338	2.40194	2.2438	23.8048	22.2376
Reddy	3900	1	36.4962	0	45.8921	0	0	16.7489	19.7474	0	0	29.1432	34.3606
Reddy	3901	1	19.1925	68.6324	68.5495	9.02952	4.14275	4.12684	1.8934	38.0176	17.4425	17.3755	7.9719
Reddy	3902	1	32.9492	76.3709	65.7254	16.5389	8.62472	5.11713	2.66848	33.6562	17.5511	10.4132	5.43029
Reddy	3903	1	55.7192	70.6042	50.9941	20.0611	19.2789	8.35238	8.02672	15.9429	15.3212	6.63776	6.37895
Reddy	3904	1	33.1152	54.7234	68.7223	12.4537	5.66808	10.3038	4.68961	25.1535	11.4482	20.8113	9.47187
Reddy	3905	1	34.6204	92.7429	62.3106	20.0067	12.1013	1.56551	0.946916	37.7821	22.8529	2.95642	1.78823
Reddy	3906	1	19.4562	0	63.8852	0	0	12.4296	7.02656	0	0	51.4556	29.0882
Reddy	3907	1	76.3381	77.606	55.3782	32.8077	26.4353	9.467	7.62818	10.1691	8.19392	2.9344	2.36444
Reddy	3908	1	39.0133	19.2343	64.9337	4.87259	2.63136	20.4602	11.0492	7.61697	4.11341	31.9839	17.2724
Reddy	3909	1	28.7534	57.9151	65.8278	10.962	5.69056	7.96572	4.13513	27.1622	14.1003	19.7378	10.2462
Reddy	3910	1	29.8931	56.2399	40.735	6.84829	9.96353	5.32864	7.7526	16.061	23.3671	12.497	18.1819
Reddy	3911	1	26.2285	66.303	51.1543	8.89589	8.49441	4.52114	4.3171	25.021	23.8917	12.7163	12.1424
Reddy	3913	1	30.1339	49.9939	50.3393	7.58367	7.48145	7.58553	7.48329	17.5829	17.3459	17.5872	17.3501
Reddy	3914	1	23.2174	53.6192	50.0051	6.22511	6.22385	5.38475	5.38366	20.5872	20.583	17.808	17.8044
Reddy	3915	1	24.7076	65.523	47.1181	7.62802	8.56112	4.01372	4.5047	23.2452	26.0887	12.2312	13.7274
Reddy	3916	1	37.136	41.1306	60.5629	9.25054	6.02372	13.2401	8.62162	15.6594	10.197	22.4129	14.5947
Reddy	3918	1	51.1195	0	51.908	0	0	26.5351	24.5844	0	0	25.3729	23.5076
Reddy	3919	1	37.6775	64.8345	47.5978	11.6272	12.8008	6.30647	6.94304	19.2326	21.1739	10.4315	11.4845
Reddy	3920	1	24.836	24.377	78.5861	4.75781	1.29645	14.7598	4.0219	14.3991	3.9236	44.6694	12.1719
Reddy	3921	1	31.2877	16.475	78.8713	4.06553	1.08911	20.6115	5.52157	8.92848	2.39183	45.2658	12.1261
Reddy	3922	1	25.5737	0	35.403	0	0	9.05384	16.5198	0	0	26.3491	48.0772
Reddy	3925	1	31.9427	32.9546	71.5071	7.52726	2.99933	15.3141	6.10209	16.0376	6.39039	32.6282	13.0011
Reddy	3926	1	35.5996	41.037	52.0558	7.60485	7.00418	10.9268	10.0638	13.7573	12.6707	19.7668	18.2055
Reddy	3927	1	22.3606	66.5732	48.2295	7.17953	7.70664	3.60489	3.86955	24.9284	26.7586	12.5167	13.4357
Reddy	3928	1	50.1809	56.391	50.2805	14.2281	14.0694	11.0031	10.8803	14.1255	13.968	10.9237	10.8019
Reddy	3929	1	16.1089	36.7315	72.4985	4.28977	1.62727	7.38893	2.80291	22.3401	8.47445	38.4798	14.5969
Reddy	3930	1	41.3991	93.5988	71.4929	27.7028	11.0462	1.89459	0.755452	39.2137	15.6361	2.68182	1.06935
Reddy	3931	1	26.2714	63.9548	65.1555	10.9473	5.85453	6.16995	3.29964	30.7227	16.4302	17.3155	9.26015
Reddy	3932	1	56.3198	25.5247	73.655	10.5882	3.78722	30.8941	11.0503	8.21197	2.93727	23.9607	8.5703
Reddy	3933	1	45.4384	72.9386	76.199	25.254	7.88817	9.36963	2.92664	30.3245	9.47195	11.2509	3.51424
Reddy	3936	1	28.4631	23.3858	64.0966	4.26648	2.38985	13.9774	7.82939	10.723	6.00644	35.1297	19.6777
Reddy	3937	1	23.2445	59.5397	64.3079	8.90003	4.93968	6.04804	3.35677	29.3887	16.3113	19.9712	11.0843
Reddy	3938	1	18.0781	81.0447	46.787	6.85495	7.79644	1.60328	1.82348	31.0635	35.3299	7.26532	8.26317
Reddy	3940	1	39.4543	47.9697	80.3336	15.204	3.72209	16.491	4.03716	23.3318	5.71184	25.3068	6.19534
Reddy	3941	1	66.2705	0	57.184	0	0	37.8961	28.3744	0	0	19.2879	14.4416
Reddy	3942	1	37.7174	68.9784	66.9215	17.4109	8.60598	7.83017	3.87036	28.7505	14.211	12.9299	6.39112
Reddy	3943	1	19.1236	51.2807	34.4475	3.37817	6.42855	3.20943	6.10745	14.2868	27.1872	13.5731	25.8293
Reddy	3944	1	51.6502	10.2338	79.4216	4.19805	1.08773	36.8233	9.54106	3.9298	1.01822	34.4704	8.9314
Reddy	3945	1	29.6364	72.5526	45.6857	9.82332	11.6786	3.71626	4.41814	23.3229	27.7278	8.82328	10.4897
Reddy	3946	1	81.4839	84.7847	56.8571	39.2802	29.8056	7.04915	5.34886	8.92591	6.77294	1.60183	1.21546
Reddy	3948	1	41.2005	22.626	57.2854	5.34017	3.98187	18.2617	13.6167	7.62126	5.68275	26.0623	19.4332
Reddy	3949	1	50.6638	24.9062	69.8563	8.81476	3.80366	26.5771	11.4683	8.58377	3.70398	25.8807	11.1678
Reddy	3950	1	28.3388	55.2667	46.8835	7.34285	8.31907	5.94335	6.73351	18.5681	21.0367	15.0292	17.0273
Reddy	3951	1	28.7476	4.08073	81.7057	0.958501	0.214613	22.53	5.04457	2.37569	0.531928	55.8415	12.5032
Reddy	3952	1	39.5127	30.5982	50.7736	6.13862	5.95158	13.9234	13.4991	9.39718	9.11084	21.3143	20.6649
Reddy	3953	1	1.10308	63.996	43.4068	0.306419	0.399505	0.172391	0.22476	27.4722	35.8179	15.4558	20.151
Reddy	3954	1	40.9725	46.4738	53.2255	10.1349	8.90656	11.6729	10.2581	14.601	12.8313	16.8167	14.7785
Reddy	3955	1	41.7003	0	67.4132	0	0	28.1115	13.5888	0	0	39.3017	18.998
Reddy	3956	1	33.301	45.6073	58.5734	8.89596	6.29175	10.6096	7.50373	17.8178	12.6018	21.25	15.0293
Reddy	3957	1	63.442	37.5744	60.6373	14.4547	9.38326	24.0148	15.5892	8.3294	5.40704	13.8384	8.9832
Reddy	3958	1	43.6023	66.7988	48.2192	14.0443	15.0816	6.98044	7.49604	18.1656	19.5074	9.02889	9.69579
Reddy	3959	1	54.378	53.9234	64.3834	18.8788	10.4437	16.1316	8.92393	15.8389	8.76203	13.5341	7.487
Reddy	3960	1	46.403	4.70648	48.6941	1.06345	1.12049	21.5321	22.687	1.22832	1.29421	24.8702	26.2042
Reddy	3963	1	28.4179	46.9888	81.4422	10.8752	2.47806	12.269	2.79566	27.3936	6.24201	30.9045	7.04203
Reddy	3964	1	32.3634	57.7621	48.0063	8.97417	9.71957	6.56227	7.10734	18.7552	20.3131	13.7146	14.8537
Reddy	3965	1	54.7507	69.5408	42.4523	16.1633	21.9107	7.07962	9.59702	13.3583	18.1084	5.85103	7.93156
Reddy	3966	1	35.3711	30.5835	73.291	7.92842	2.88931	17.9954	6.55798	14.4865	5.27924	32.8806	11.9825
Reddy	3967	1	26.7652	97.1556	73.1352	19.018	6.98589	0.55679	0.204526	52.0369	19.1147	1.52348	0.559622
Reddy	3968	1	27.1741	97.9736	73.973	19.6942	6.92928	0.407331	0.143317	52.7799	18.5703	1.09164	0.384086
Reddy	3969	1	38.7085	48.1171	63.0142	11.7366	6.88876	12.6552	7.4279	18.5839	10.9078	20.0384	11.7614
Reddy	3971	1	15.9641	22.5556	76.8136	2.76591	0.834897	9.4967	2.8666	14.5599	4.39494	49.9911	15.0899
Reddy	3972	1	25.3063	43.3203	71.0734	7.79162	3.17116	10.1945	4.1491	22.9976	9.35992	30.0898	12.2464
Reddy	3973	1	24.3342	87.056	67.7327	14.3487	6.83561	2.13345	1.01636	44.6167	21.255	6.63385	3.16031
Reddy	3974	1	48.6627	7.37297	52.3473	1.87816	1.70973	23.5954	21.4794	1.98139	1.8037	24.8923	22.6599
Reddy	3975	1	19.0835	83.2392	57.6017	9.14999	6.73494	1.84242	1.35613	38.7972	28.557	7.81211	5.75018
Reddy	3976	1	26.2281	53.1821	55.3289	7.71763	6.23102	6.79407	5.48536	21.7074	17.526	19.1097	15.4287
Reddy	3977	1	25.3237	32.0403	49.9168	4.05014	4.06364	8.59063	8.61925	11.9434	11.9832	25.3327	25.4171
Reddy	3978	1	34.8369	85.9591	63.1003	18.8957	11.0498	3.0865	1.80492	35.3447	20.6689	5.77337	3.37615
Reddy	3979	1	7.60861	58.5358	27.9668	1.24557	3.20819	0.882309	2.27254	15.125	38.9571	10.7139	27.5954
Reddy	3980	1	67.227	61.3117	71.0021	29.2657	11.9524	18.4669	7.54206	14.2669	5.82674	9.00256	3.67673
Reddy	3981	1	17.5669	36.7314	50.1226	3.2342	3.21838	5.5708	5.54354	15.1766	15.1023	26.1411	26.0132
Reddy	3982	1	49.0882	64.4716	28.0772	8.88584	22.7621	4.89672	12.5435	9.21596	23.6077	5.07864	13.0095
Reddy	3983	1	93.5346	43.1938	67.529	27.2825	13.1187	35.8805	17.253	1.88584	0.906799	2.48016	1.19258
Reddy	3984	1	9.27574	58.1119	18.0751	0.974304	4.41601	0.702295	3.18313	9.52948	43.1921	6.86901	31.1336
Reddy	3985	1	44.7352	71.4825	37.9158	12.1247	19.8532	4.83705	7.92029	14.9785	24.5262	5.97558	9.78455
Reddy	3986	1	16.3576	0	63.4971	0	0	10.3866	5.97099	0	0	53.1105	30.5319
Reddy	3987	1	39.163	0	72.7408	0	0	28.4875	10.6755	0	0	44.2534	16.5837
Reddy	3988	1	10.9453	56.1883	46.8586	2.8818	3.26819	2.24702	2.5483	23.4473	26.5911	18.2825	20.7338
Reddy	3989	1	52.7154	2.46096	71.027	0.921437	0.375868	36.5207	14.8974	0.826509	0.337146	32.7583	13.3626
Reddy	3990	1	51.6285	57.2996	51.7774	15.3173	14.2657	11.4146	10.631	14.351	13.3657	10.6945	9.96029
Reddy	3992	1	61.8307	56.2973	66.8944	23.2853	11.5237	18.076	8.94569	14.3745	7.11381	11.1587	5.52235
Reddy	3993	1	34.1068	51.0047	45.6991	7.94984	9.44621	7.63665	9.07408	15.3588	18.2498	14.7538	17.5308
Reddy	3994	1	39.0452	70.2137	24.9404	6.83741	20.5776	2.9006	8.72953	10.6741	32.1245	4.52823	13.628
Reddy	3997	1	40.0689	52.9381	61.3186	13.0067	8.20499	11.563	7.29421	19.4542	12.2722	17.2947	10.91
Reddy	3999	1	32.3658	84.836	54.1752	14.8753	12.5825	2.65889	2.24905	31.0848	26.2934	5.55623	4.69981
Schmitz	DLBCL10116	0	69.8058	95.7964	57.7443	38.6145	28.257	1.69441	1.23992	16.7025	12.2224	0.732911	0.536323
Schmitz	DLBCL10450	1	22.6465	82.7189	53.0899	9.94528	8.78763	2.0777	1.83585	33.9701	30.0159	7.0968	6.27072
Schmitz	DLBCL10452	1	48.6844	76.2955	43.6624	16.218	20.926	5.03882	6.50158	17.0945	22.057	5.31114	6.85295
Schmitz	DLBCL10453	1	36.2755	76.6137	30.5989	8.50403	19.288	2.59585	5.88763	14.9389	33.8828	4.56008	10.3427
Schmitz	DLBCL10454	1	33.728	96.2269	79.6622	25.8547	6.60071	1.01378	0.258819	50.8018	12.9697	1.99198	0.508553
Schmitz	DLBCL10455	1	55.1856	87.9017	65.7469	31.8932	16.6159	4.3896	2.28691	25.8994	13.4932	3.56464	1.85712
Schmitz	DLBCL10456	1	13.2135	0	80.6276	0	0	10.6537	2.55977	0	0	69.9739	16.8126
Schmitz	DLBCL10457	1	45.4523	98.0264	63.4748	28.2814	16.2739	0.569406	0.327652	33.9407	19.5304	0.683348	0.393218
Schmitz	DLBCL10458	1	33.5795	57.6686	62.0295	12.0119	7.35293	8.81728	5.39738	23.7596	14.5442	17.4406	10.6761
Schmitz	DLBCL10459	1	15.5775	83.7146	68.0173	8.86992	4.17075	1.72551	0.811358	48.0705	22.6034	9.35141	4.39715
Schmitz	DLBCL10460	1	25.7879	0	63.547	0	0	16.3874	9.40047	0	0	47.1596	27.0525
Schmitz	DLBCL10461	1	33.1154	91.1434	61.0652	18.431	11.7515	1.79098	1.14192	37.2259	23.735	3.61731	2.30638
Schmitz	DLBCL10462	1	43.034	70.4139	82.6736	25.0517	5.25022	10.5261	2.20601	33.162	6.94995	13.9338	2.92019
Schmitz	DLBCL10463	1	71.4889	91.5379	68.629	44.9104	20.529	4.15168	1.89777	17.9112	8.18735	1.65577	0.756869
Schmitz	DLBCL10464	1	11.1626	65.9094	67.7938	4.98772	2.36947	2.57982	1.22557	39.6948	18.8574	20.5315	9.7537
Schmitz	DLBCL10465	1	5.09103	83.4542	58.9717	2.50552	1.74316	0.49675	0.345604	46.7088	32.4967	9.2606	6.44287
Schmitz	DLBCL10466	1	66.3163	84.0028	49.2123	27.4149	28.2926	5.22082	5.38795	13.9247	14.3705	2.65179	2.73668
Schmitz	DLBCL10467	1	26.004	66.9474	56.3495	9.80989	7.59913	4.84324	3.75177	27.9146	21.6238	13.7817	10.6759
Schmitz	DLBCL10469	1	3.31777	0	25.0797	0	0	0.832088	2.48568	0	0	24.2476	72.4346
Schmitz	DLBCL10470	1	3.13783	26.091	45.2884	0.370772	0.44792	1.0503	1.26884	11.4454	13.8269	32.4219	39.168
Schmitz	DLBCL10471	1	32.5998	93.491	37.9481	11.5658	18.9121	0.805224	1.31668	23.9123	39.1009	1.66481	2.72225
Schmitz	DLBCL10472	1	6.16372	9.90233	33.3637	0.203636	0.406716	1.85281	3.70056	3.10015	6.19183	28.2071	56.3372
Schmitz	DLBCL10473	1	4.08941	0	49.8909	0	0	2.04025	2.04917	0	0	47.8507	48.0599
Schmitz	DLBCL10474	1	53.436	82.656	66.8201	29.5132	14.6549	6.19285	3.07509	25.7177	12.7702	5.39643	2.67962
Schmitz	DLBCL10475	1	7.05063	75.2589	81.7121	4.33583	0.970399	1.42539	0.319016	57.1598	12.7929	18.7911	4.20562
Schmitz	DLBCL10476	1	3.9608	64.745	53.687	1.37676	1.18766	0.749674	0.646706	33.3829	28.7977	18.1777	15.681
Schmitz	DLBCL10477	1	71.302	92.7302	16.1644	10.6876	55.4308	0.837881	4.34562	4.30162	22.3101	0.337235	1.74905
Schmitz	DLBCL10478	1	10.6577	0	60.1101	0	0	6.40638	4.25136	0	0	53.7037	35.6385
Schmitz	DLBCL10479	1	26.7167	74.0765	47.3353	9.36802	10.4228	3.27839	3.6475	25.6963	28.5894	8.99256	10.005
Schmitz	DLBCL10480	1	44.1095	87.0212	70.0533	26.8897	11.4949	4.01048	1.71442	34.0715	14.565	5.08162	2.17231
Schmitz	DLBCL10481	1	18.3766	38.5896	54.4615	3.86212	3.22934	6.14607	5.13909	17.1544	14.3438	27.299	22.8263
Schmitz	DLBCL10482	1	59.8845	92.4508	69.2953	38.3644	16.9993	3.13269	1.38809	25.6996	11.3875	2.09853	0.92986
Schmitz	DLBCL10483	1	52.5572	93.2837	29.6538	14.5384	34.4889	1.04675	2.48315	13.1237	31.1327	0.944889	2.24152
Schmitz	DLBCL10484	1	23.737	0	37.5147	0	0	8.90487	14.8321	0	0	28.6098	47.6532
Schmitz	DLBCL10485	1	55.2291	98.1467	86.1231	46.6835	7.52206	0.881499	0.142035	37.8435	6.09769	0.714579	0.115139
Schmitz	DLBCL10486	1	20.7702	77.5323	54.7866	8.82264	7.281	2.55667	2.10993	33.6547	27.774	9.75263	8.04848
Schmitz	DLBCL10487	1	77.978	47.5796	82.7239	30.6919	6.4097	33.8146	7.06184	8.66778	1.81018	9.54967	1.99435
Schmitz	DLBCL10488	1	68.0246	91.2319	83.7942	52.0028	10.0573	4.99787	0.966588	24.4442	4.72751	2.34928	0.45435
Schmitz	DLBCL10489	1	79.3911	95.3535	74.6864	56.5393	19.163	2.75509	0.93379	14.6768	4.97445	0.715186	0.2424
Schmitz	DLBCL10490	1	49.1371	32.3917	52.1102	8.29405	7.62231	17.3114	15.9094	8.58534	7.89001	17.9194	16.4681
Schmitz	DLBCL10491	1	22.3551	0	51.4132	0	0	11.4935	10.8616	0	0	39.9198	37.7251
Schmitz	DLBCL10492	1	26.5396	62.2715	53.1058	8.77659	7.75002	5.31748	4.69551	24.2932	21.4517	14.7185	12.997
Schmitz	DLBCL10493	1	3.03509	0	44.5717	0	0	1.35279	1.6823	0	0	43.2189	53.746
Schmitz	DLBCL10494	1	1.70852	1.02543	34.9588	0.00612465	0.011395	0.591152	1.09984	0.352353	0.655556	34.0092	63.2744
Schmitz	DLBCL10495	1	41.223	77.901	59.5727	19.1307	12.9825	5.42699	3.68287	27.2771	18.5108	7.73796	5.25115
Schmitz	DLBCL10496	1	16.0211	32.2434	35.2667	1.82179	3.34397	3.82833	7.02704	9.5494	17.5283	20.0672	36.834
Schmitz	DLBCL10497	1	10.3918	0	52.6222	0	0	5.4684	4.92342	0	0	47.1538	42.4544
Schmitz	DLBCL10498	1	35.9562	73.2959	56.4977	14.8896	11.4648	5.42479	4.177	26.5208	20.4206	9.66242	7.43991
Schmitz	DLBCL10499	1	59.9316	91.3567	48.826	26.733	28.0185	2.52921	2.65084	17.8729	18.7324	1.69096	1.77227
Schmitz	DLBCL10500	1	60.8462	93.5397	56.1181	31.9398	24.9755	2.20592	1.72494	20.5529	16.0714	1.41948	1.10997
Schmitz	DLBCL10501	1	2.75284	47.9823	53.3119	0.704184	0.616692	0.763408	0.668557	24.8761	21.7853	26.9682	23.6175
Schmitz	DLBCL10502	1	13.445	0	46.4648	0	0	6.24719	7.1978	0	0	40.2176	46.3374
Schmitz	DLBCL10503	1	32.3085	73.1573	43.8568	10.366	13.27	3.80347	4.86901	21.7184	27.8028	7.96888	10.2013
Schmitz	DLBCL10504	1	41.5675	61.3137	71.6536	18.2621	7.22452	11.5226	4.55835	25.6715	10.1557	16.1975	6.40779
Schmitz	DLBCL10505	1	14.271	0	56.6581	0	0	8.08566	6.18532	0	0	48.5724	37.1566
Schmitz	DLBCL10506	1	50.3471	40.8367	41.0101	8.43172	12.1284	12.2157	17.5713	8.31547	11.9612	12.0473	17.329
Schmitz	DLBCL10507	1	28.5492	97.3155	73.424	20.3992	7.38355	0.562712	0.203675	51.0537	18.479	1.40832	0.509744
Schmitz	DLBCL10508	1	28.4475	65.162	71.6947	13.29	5.24695	7.10534	2.80521	33.4277	13.1974	17.8716	7.05578
Schmitz	DLBCL10509	1	59.9021	97.0978	76.7449	44.6377	13.526	1.33418	0.404281	29.88	9.05417	0.893087	0.270621
Schmitz	DLBCL10510	1	18.9858	0	61.488	0	0	11.674	7.31181	0	0	49.814	31.2002
Schmitz	DLBCL10512	1	44.5208	71.8752	49.9835	15.9944	16.005	6.25863	6.26276	19.9313	19.9445	7.79912	7.80427
Schmitz	DLBCL10513	1	22.5107	0	42.1527	0	0	9.48888	13.0218	0	0	32.6638	44.8254
Schmitz	DLBCL10514	1	4.26943	41.9562	54.282	0.972346	0.818942	1.34518	1.13296	21.8023	18.3626	30.1621	25.4035
Schmitz	DLBCL10515	1	32.3085	58.7752	71.8626	13.6463	5.34312	9.57148	3.74765	28.5911	11.1947	20.0538	7.85192
Schmitz	DLBCL10516	1	32.2932	46.1451	53.026	7.90178	6.99993	9.22199	8.16946	16.5671	14.6763	19.3351	17.1284
Schmitz	DLBCL10517	1	36.8376	89.892	38.1316	12.6269	20.4871	1.41984	2.30369	21.6504	35.1276	2.43449	3.94995
Schmitz	DLBCL10518	1	68.9193	93.3007	71.1452	45.7479	18.5543	3.28484	1.33225	20.6311	8.36746	1.48137	0.600809
Schmitz	DLBCL10519	1	8.62696	2.26737	42.9947	0.0840998	0.111505	3.62503	4.80632	0.890749	1.18102	38.3948	50.9065
Schmitz	DLBCL10520	1	44.1422	61.8351	35.3346	9.64472	17.6507	5.95276	10.8941	12.2045	22.3353	7.53265	13.7854
Schmitz	DLBCL10521	1	16.1756	21.9019	14.7204	0.521507	3.02124	1.8596	10.7732	2.70253	15.6566	9.63675	55.8286
Schmitz	DLBCL10522	1	5.50062	0	32.9961	0	0	1.81499	3.68563	0	0	31.1811	63.3183
Schmitz	DLBCL10523	1	8.05472	49.7849	59.3784	2.3811	1.62894	2.40167	1.64302	27.1804	18.5945	27.4152	18.7552
Schmitz	DLBCL10524	1	13.1671	0	53.422	0	0	7.03413	6.13297	0	0	46.3879	40.445
Schmitz	DLBCL10525	1	40.7659	90.4886	71.9984	26.5591	10.3294	2.79167	1.08574	38.5912	15.0089	4.05639	1.57761
Schmitz	DLBCL10527	1	23.3382	0	20.6238	0	0	4.81323	18.525	0	0	15.8106	60.8512
Schmitz	DLBCL10528	1	12.2552	92.127	69.7718	7.87748	3.41287	0.673192	0.291657	56.4012	24.4355	4.81992	2.0882
Schmitz	DLBCL10529	1	50.9194	99.6397	77.5464	39.3439	11.3921	0.142272	0.041195	37.9231	10.9807	0.137134	0.0397073
Schmitz	DLBCL10530	1	68.7912	93.6545	47.522	30.6166	33.8096	2.0744	2.29073	13.8899	15.3385	0.941098	1.03924
Schmitz	DLBCL10531	1	41.4965	77.1616	78.4816	25.1293	6.89008	7.43781	2.03933	35.4283	9.7139	10.4861	2.87513
Schmitz	DLBCL10532	1	40.6202	64.6605	64.6012	16.9677	9.29758	9.2735	5.0815	24.8038	13.5915	13.5563	7.42827
Schmitz	DLBCL10533	1	40.8868	86.9339	52.8976	18.8022	16.7423	2.82597	2.51636	27.1838	24.2056	4.08571	3.6381
Schmitz	DLBCL10534	1	35.3374	83.5644	56.7907	16.77	12.7595	3.29835	2.50956	30.6868	23.3481	6.03553	4.59214
Schmitz	DLBCL10535	1	43.8139	91.5032	68.7572	27.5655	12.5256	2.55968	1.1631	35.3495	16.0626	3.28249	1.49154
Schmitz	DLBCL10536	1	6.69673	0	62.2159	0	0	4.16644	2.5303	0	0	58.0495	35.2538
Schmitz	DLBCL10537	1	16.6144	41.2333	61.2624	4.19687	2.65377	5.98149	3.78223	21.0636	13.319	30.0204	18.9826
Schmitz	DLBCL10538	1	11.4971	16.7737	50.0757	0.965702	0.962782	4.79154	4.77705	7.43385	7.41137	36.8846	36.7731
Schmitz	DLBCL10539	1	5.52616	0	49.2123	0	0	2.71955	2.80661	0	0	46.4927	47.9811
Schmitz	DLBCL10540	1	55.0403	96.4588	54.6395	29.0088	24.0824	1.06497	0.884116	23.6958	19.6718	0.869925	0.722191
Schmitz	DLBCL10541	1	18.292	0	63.7706	0	0	11.6649	6.6271	0	0	52.1056	29.6023
Schmitz	DLBCL10542	1	49.9853	57.2769	79.48	22.7552	5.87488	16.9731	4.3821	22.7686	5.87835	16.9831	4.38468
Schmitz	DLBCL10543	1	16.8542	3.32888	66.3534	0.372279	0.188776	10.811	5.48208	1.83655	0.93128	53.3335	27.0445
Schmitz	DLBCL10544	1	16.7017	0	63.1459	0	0	10.5465	6.15526	0	0	52.5995	30.6988
Schmitz	DLBCL10545	1	11.5447	0	64.3033	0	0	7.42364	4.12108	0	0	56.8797	31.5756
Schmitz	DLBCL10546	1	57.6858	93.5684	69.9835	37.7741	16.2016	2.59648	1.11365	27.7084	11.8843	1.90459	0.816894
Schmitz	DLBCL10547	1	23.6992	0	49.4409	0	0	11.7171	11.9821	0	0	37.7238	38.577
Schmitz	DLBCL10548	1	16.2196	0	55.1928	0	0	8.95205	7.26754	0	0	46.2408	37.5397
Schmitz	DLBCL10549	1	69.2904	0	48.2536	0	0	33.4351	35.8553	0	0	14.8185	15.8911
Schmitz	DLBCL10550	1	74.328	97.2789	76.8276	55.5505	16.7549	1.55384	0.468664	19.1865	5.78697	0.536679	0.161871
Schmitz	DLBCL10552	1	12.9579	22.7767	56.9093	1.67961	1.27177	5.69463	4.31187	11.2824	8.54286	38.2526	28.9642
Schmitz	DLBCL10553	1	12.1845	34.9571	61.0129	2.59876	1.6606	4.83537	3.08979	18.7296	11.9682	34.8491	22.2686
Schmitz	DLBCL10554	1	36.6876	18.8392	64.0173	4.42465	2.48699	19.0618	10.7142	7.63567	4.29184	32.8952	18.4897
Schmitz	DLBCL10555	1	9.88137	80.8789	46.6588	3.72894	4.263	0.881582	1.00784	34.0082	38.8788	8.04008	9.19158
Schmitz	DLBCL10564	1	9.6615	0	51.8917	0	0	5.01352	4.64798	0	0	46.8782	43.4603
Schmitz	DLBCL10565	1	8.67656	82.3708	60.5995	4.33102	2.81593	0.926936	0.602673	45.5853	29.6385	9.75629	6.34332
Schmitz	DLBCL10566	1	24.4498	88.7032	68.9536	14.9545	6.73328	1.90453	0.857519	46.2095	20.8059	5.88503	2.64974
Schmitz	DLBCL10780	1	49.2104	75.8968	78.5151	29.3247	8.02443	9.31288	2.54838	30.2658	8.28195	9.61176	2.63017
Schmitz	DLBCL10782	1	25.3707	58.9167	71.7407	10.7235	4.22408	7.47762	2.9455	31.5438	12.4254	21.9958	8.66435
Schmitz	DLBCL10833	0	85.4366	83.6889	75.6229	54.071	17.4299	10.5386	3.39712	9.21688	2.97107	1.79639	0.579068
Schmitz	DLBCL10834	0	29.6175	97.2848	53.2012	15.329	13.4843	0.427837	0.37635	36.4276	32.0438	1.0167	0.89435
Schmitz	DLBCL10835	0	66.4641	88.581	78.9646	46.49	12.3845	5.99306	1.5965	23.4575	6.24887	3.02392	0.805546
Schmitz	DLBCL10836	0	58.416	80.8584	61.801	29.1912	18.043	6.91042	4.27132	20.7801	12.8441	4.91925	3.04058
Schmitz	DLBCL10837	0	48.6565	79.1212	48.6892	18.7442	19.7534	4.94628	5.21261	19.7793	20.8443	5.21944	5.50048
Schmitz	DLBCL10838	0	47.8045	86.7382	53.8719	22.3378	19.1269	3.41533	2.92439	24.3897	20.8838	3.72905	3.19301
Schmitz	DLBCL10839	0	38.7559	42.284	60.5135	9.91667	6.47086	13.5359	8.83247	15.6709	10.2256	21.3901	13.9576
Schmitz	DLBCL10842	0	68.8499	89.5283	73.9683	45.5942	16.046	5.33293	1.87682	20.6284	7.25975	2.4128	0.849137
Schmitz	DLBCL10843	0	58.1306	86.2477	84.1878	42.2087	7.92764	6.7302	1.26407	30.4014	5.70999	4.84752	0.910462
Schmitz	DLBCL10844	0	49.1188	10.2919	54.8598	2.7733	2.28195	24.1732	19.8904	2.87281	2.36383	25.0405	20.6041
Schmitz	DLBCL10845	0	55.6592	90.7888	55.661	28.1268	22.4055	2.85367	2.27321	22.4072	17.8494	2.27337	1.81095
Schmitz	DLBCL10846	0	52.2655	69.5891	88.2807	32.1086	4.26245	14.0317	1.86272	29.325	3.89293	12.8153	1.70124
Schmitz	DLBCL10847	0	65.8696	98.5653	82.1246	53.3191	11.6055	0.77608	0.168923	27.6273	6.01342	0.402126	0.0875276
Schmitz	DLBCL10848	0	48.4318	82.7701	75.3016	30.1862	9.90084	6.28373	2.06102	32.141	10.542	6.69066	2.19449
Schmitz	DLBCL10849	0	84.5392	97.3543	69.7005	57.3652	24.9373	1.55897	0.677701	10.4912	4.56062	0.28511	0.12394
Schmitz	DLBCL10850	0	67.7729	64.014	81.9438	35.5506	7.83353	19.9851	4.40368	16.9049	3.72498	9.50323	2.09403
Schmitz	DLBCL10851	0	75.47	41.4576	39.9546	12.501	18.787	17.6527	26.5292	4.06321	6.10634	5.73767	8.6228
Schmitz	DLBCL10852	0	74.6711	78.8626	59.2978	34.919	23.9685	9.3593	6.42426	11.8447	8.13027	3.17473	2.17915
Schmitz	DLBCL10853	0	28.9196	89.5235	40.5988	10.511	15.3788	1.23005	1.79972	25.8345	37.7991	3.0233	4.42347
Schmitz	DLBCL10854	0	42.5221	79.983	40.9557	13.9292	20.0813	3.486	5.02564	18.8284	27.1442	4.71209	6.79325
Schmitz	DLBCL10855	0	49.9408	94.7781	50.2407	23.7804	23.5525	1.31021	1.29766	23.8368	23.6084	1.31332	1.30074
Schmitz	DLBCL10856	0	42.1878	50.5613	64.3976	13.7364	7.59425	13.4315	7.42564	18.8238	10.4068	18.4059	10.1758
Schmitz	DLBCL10857	0	51.8466	87.9998	57.4403	26.2071	19.4178	3.57376	2.64793	24.3403	18.0346	3.31919	2.45931
Schmitz	DLBCL10858	0	50.9108	64.7028	69.7302	22.9696	9.97109	12.5306	5.43951	22.1478	9.61431	12.0822	5.24488
Schmitz	DLBCL10859	0	67.0679	94.515	91.5975	58.063	5.32625	3.36957	0.309099	28.5105	2.61533	1.65455	0.151776
Schmitz	DLBCL10860	0	26.5041	90.8576	59.2284	14.2628	9.81821	1.43517	0.987942	39.5507	27.2259	3.97973	2.73956
Schmitz	DLBCL10861	0	62.3389	86.0263	34.8899	18.7107	34.9172	3.03928	5.67179	11.3038	21.0946	1.83613	3.42652
Schmitz	DLBCL10862	0	43.3371	92.5727	63.8237	25.605	14.5133	2.05434	1.16443	33.4783	18.976	2.68603	1.52248
Schmitz	DLBCL10863	0	36.5645	32.5394	76.3079	9.07902	2.81885	18.8226	5.84403	15.7511	4.89041	32.6552	10.1388
Schmitz	DLBCL10864	0	44.8097	95.3418	72.7459	31.0788	11.6436	1.51844	0.568877	38.2785	14.3409	1.8702	0.700663
Schmitz	DLBCL10865	0	48.1389	30.879	81.7336	12.1495	2.71526	27.1961	6.07798	13.089	2.92522	29.299	6.54795
Schmitz	DLBCL10866	0	45.4732	68.6864	69.4418	21.6894	9.54451	9.888	4.35126	26.0077	11.4448	11.8567	5.2176
Schmitz	DLBCL10867	0	65.4695	72.3774	30.5989	14.4993	32.8858	5.53361	12.5508	7.64735	17.3449	2.91858	6.61962
Schmitz	DLBCL10868	0	41.6855	52.1601	47.8297	10.3997	11.3435	9.53835	10.404	14.5483	15.8686	13.3434	14.5543
Schmitz	DLBCL10869	0	28.9698	83.9077	45.6275	11.0911	13.2168	2.12711	2.5348	27.1939	32.4059	5.21539	6.21499
Schmitz	DLBCL10870	0	28.2606	84.5485	51.705	12.3544	11.5396	2.2578	2.10889	31.3615	29.2931	5.7314	5.3534
Schmitz	DLBCL10871	0	53.5602	82.9053	54.4019	24.1567	20.2475	4.98102	4.17495	20.9453	17.5558	4.31883	3.61992
Schmitz	DLBCL10872	0	44.3159	91.8407	67.6773	27.5447	13.1553	2.44713	1.16875	34.6107	16.53	3.07489	1.46856
Schmitz	DLBCL10873	0	36.9869	85.4048	36.9147	11.6608	19.9277	1.99277	3.40554	19.8661	33.9501	3.39501	5.8019
Schmitz	DLBCL10874	0	54.6434	91.1117	78.7737	39.2187	10.5678	3.82592	1.03093	32.5534	8.77181	3.17569	0.85572
Schmitz	DLBCL10875	0	53.9139	55.801	85.1718	25.6235	4.46097	20.2959	3.53346	21.9032	3.81329	17.3492	3.02044
Schmitz	DLBCL10876	0	73.3255	84.938	66.5997	41.4791	20.8021	7.35545	3.68882	15.0893	7.56743	2.67577	1.34192
Schmitz	DLBCL10877	0	81.6755	78.1726	30.9201	19.7418	44.106	5.51233	12.3153	4.42924	9.89553	1.23673	2.76303
Schmitz	DLBCL10878	0	55.5452	89.521	35.1644	17.4854	32.2393	2.04677	3.7738	13.9942	25.8022	1.6381	3.0203
Schmitz	DLBCL10879	0	48.4787	74.6577	62.5062	22.6229	13.5702	7.67929	4.60636	24.0427	14.4218	8.16124	4.89545
Schmitz	DLBCL10880	0	47.1924	93.4312	49.5542	21.8497	22.2428	1.53616	1.5638	24.4495	24.8893	1.71894	1.74986
Schmitz	DLBCL10881	0	56.6334	93.7861	63.3386	33.6418	19.4724	2.22898	1.29017	25.761	14.9109	1.70683	0.987939
Schmitz	DLBCL10883	0	63.5568	77.2179	56.578	27.7669	21.3103	8.19225	6.28731	15.9215	12.2192	4.6974	3.60512
Schmitz	DLBCL10884	0	51.8962	87.8986	85.7276	39.1056	6.51051	5.38382	0.896328	36.2478	6.03474	4.99038	0.830827
Schmitz	DLBCL10885	0	64.186	70.5498	61.7208	27.9491	17.334	11.667	7.23589	15.5948	9.67191	6.50987	4.03743
Schmitz	DLBCL10887	0	78.9912	89.117	31	21.8223	48.5723	2.66496	5.93169	5.80393	12.9184	0.708782	1.57761
Schmitz	DLBCL10888	0	40.7659	69.9366	32.4351	9.24735	19.2629	3.97513	8.2805	13.4367	27.9896	5.77598	12.0318
Schmitz	DLBCL10889	0	63.9319	82.0223	75.9708	39.8379	12.6005	8.73172	2.7618	22.4751	7.10876	4.92612	1.55811
Schmitz	DLBCL10890	0	67.8507	0	84.607	0	0	57.4065	10.4443	0	0	27.2005	4.94874
Schmitz	DLBCL10891	0	50.704	79.3585	79.9326	32.1632	8.07473	8.3658	2.10027	31.27	7.85049	8.13347	2.04195
Schmitz	DLBCL10892	0	46.2746	53.6976	50.1308	12.4567	12.3917	10.7411	10.6851	14.4624	14.3869	12.4706	12.4055
Schmitz	DLBCL10893	0	46.6572	69.2991	79.2529	25.6249	6.70815	11.3523	2.97185	29.2967	7.66937	12.979	3.39769
Schmitz	DLBCL10894	0	36.4822	84.8976	80.5696	24.9544	6.01806	4.43913	1.07055	43.4473	10.4778	7.72882	1.8639
Schmitz	DLBCL10895	0	49.6276	91.569	54.4615	24.7492	20.6943	2.27874	1.90538	25.1207	21.0048	2.31294	1.93398
Schmitz	DLBCL10896	0	67.5371	77.9452	79.7483	41.9811	10.6609	11.8786	3.01652	20.1789	5.12434	5.70967	1.44994
Schmitz	DLBCL10897	0	52.5974	75.3889	60.5673	24.0165	15.6361	7.84032	5.10448	21.6445	14.0918	7.06595	4.60033
Schmitz	DLBCL10898	0	73.9993	94.7507	61.2418	42.9395	27.1753	2.37892	1.50555	15.0874	9.54843	0.835869	0.528998
Schmitz	DLBCL10899	0	41.1871	83.5592	42.1007	14.4892	19.9264	2.85085	3.92065	20.6898	28.4538	4.07085	5.59846
Schmitz	DLBCL10900	0	60.2003	88.468	66.5478	35.442	17.816	4.61996	2.32236	23.4315	11.7785	3.05436	1.53536
Schmitz	DLBCL10901	0	83.7407	88.4623	75.441	55.8859	18.1931	7.28895	2.37284	10.8509	3.5324	1.41524	0.460715
Schmitz	DLBCL10902	0	26.699	59.3633	83.9445	13.3047	2.5447	9.10763	1.74196	36.5275	6.98638	25.0046	4.78247
Schmitz	DLBCL10903	0	44.831	76.3458	28.0628	9.60493	24.6216	2.9759	7.62853	11.8198	30.2994	3.66214	9.38767
Schmitz	DLBCL10904	0	31.8286	46.6627	48.0729	7.13983	7.71225	8.1611	8.8154	15.2923	16.5183	17.4797	18.8811
Schmitz	DLBCL10905	0	36.1647	45.5692	58.5676	9.65193	6.82805	11.5289	8.15587	17.0368	12.0524	20.3499	14.3961
Schmitz	DLBCL10906	0	37.2029	95.1205	63.4023	22.4365	12.951	1.15095	0.664363	37.872	21.8609	1.94276	1.12142
Schmitz	DLBCL10907	0	75.1448	59.6922	38.5248	17.2805	27.575	11.6689	18.6203	5.71578	9.12083	3.85964	6.15894
Schmitz	DLBCL10908	0	17.3738	88.3037	50.8882	7.80711	7.53456	1.0341	0.997996	37.1291	35.8329	4.91796	4.74627
Schmitz	DLBCL10909	0	33.8168	94.2469	73.9428	23.5665	8.30478	1.43857	0.506947	46.1223	16.2534	2.81543	0.992151
Schmitz	DLBCL10910	0	41.5439	75.2371	81.6531	25.5218	5.73457	8.40005	1.88743	35.9116	8.06908	11.8197	2.65579
Schmitz	DLBCL10911	0	42.7051	84.2725	29.7788	10.717	25.2716	2.00008	4.71635	14.3784	33.9055	2.68339	6.32766
Schmitz	DLBCL10912	0	68.6289	70.7589	69.2953	33.6505	14.9105	13.906	6.16176	15.3821	6.8158	6.35663	2.81662
Schmitz	DLBCL10913	0	56.8842	72.9534	65.1154	27.0222	14.4767	10.0182	5.36709	20.4817	10.9728	7.59335	4.06803
Schmitz	DLBCL10914	0	68.4123	80.1813	68.4997	37.5747	17.2791	9.2875	4.27095	17.3492	7.9782	4.28827	1.97201
Schmitz	DLBCL10915	0	50.074	85.4934	43.9051	18.7958	24.0142	3.18927	4.07474	18.7402	23.9433	3.17985	4.0627
Schmitz	DLBCL10916	0	69.1221	93.47	60.5027	39.0899	25.5186	2.73089	1.78277	17.462	11.3995	1.21993	0.796391
Schmitz	DLBCL10917	0	40.4495	91.0573	72.1969	26.5917	10.2405	2.61157	1.00572	39.1489	15.0763	3.8448	1.48064
Schmitz	DLBCL10918	0	44.9372	96.661	85.6761	37.2149	6.22182	1.28554	0.214924	45.6005	7.62377	1.5752	0.263352
Schmitz	DLBCL10919	0	78.0949	89.9786	69.0663	48.5321	21.7367	5.40526	2.42093	13.6129	6.09698	1.51614	0.679052
Schmitz	DLBCL10920	0	33.0702	71.7226	67.636	16.0425	7.67636	6.3249	3.02648	32.4679	15.536	12.8008	6.1252
Schmitz	DLBCL10921	0	56.7354	95.3323	76.049	41.1327	12.9544	2.01396	0.63428	31.3665	9.87864	1.53578	0.483683
Schmitz	DLBCL10922	0	54.584	82.071	57.8196	25.9018	18.8959	5.65842	4.12792	21.5513	15.7221	4.70802	3.43459
Schmitz	DLBCL10923	0	41.461	73.5198	62.4678	19.0415	11.4406	6.85831	4.12065	26.8847	16.153	9.68329	5.81796
Schmitz	DLBCL10924	0	76.3901	75.6664	40.9011	23.6415	34.1601	7.60287	10.9856	7.3069	10.5579	2.34983	3.39532
Schmitz	DLBCL10925	0	46.4564	73.8251	66.3006	22.7388	11.5577	8.06211	4.09782	26.2077	13.3209	9.29202	4.72296
Schmitz	DLBCL10926	1	25.7337	0	48.2936	0	0	12.4277	13.306	0	0	35.8658	38.4005
Schmitz	DLBCL10927	0	38.1326	74.9393	61.9007	17.6889	10.8874	5.91541	3.64088	28.699	17.664	9.59734	5.90707
Schmitz	DLBCL10928	0	29.502	28.7282	68.3888	5.79623	2.67918	14.3799	6.64676	13.8507	6.40216	34.3621	15.8831
Schmitz	DLBCL10930	0	19.0484	86.7274	56.4708	9.3291	7.19112	1.42771	1.10052	39.6466	30.5606	6.06744	4.67694
Schmitz	DLBCL10931	0	40.1176	35.9706	73.1855	10.5611	3.86948	18.7992	6.88784	15.7642	5.77587	28.061	10.2813
Schmitz	DLBCL10932	0	30.3198	43.8191	35.7386	4.74819	8.53767	6.0877	10.9462	10.9122	19.6211	13.9906	25.1564
Schmitz	DLBCL10933	1	17.3091	0	38.4045	0	0	6.64747	10.6616	0	0	31.757	50.9339
Schmitz	DLBCL10935	1	23.3954	40.2611	76.1687	7.17452	2.24473	10.6455	3.3307	23.4918	7.35	34.8569	10.9058
Schmitz	DLBCL10936	1	71.9431	0	55.9945	0	0	40.2842	31.6589	0	0	15.7103	12.3466
Schmitz	DLBCL10937	1	43.5265	40.2029	47.3977	8.29408	9.20484	12.3365	13.6911	10.7612	11.9428	16.006	17.7635
Schmitz	DLBCL10938	1	26.0579	51.5481	45.6275	6.12884	7.30351	5.76071	6.86482	17.3913	20.7245	16.3466	19.4797
Schmitz	DLBCL10939	1	41.9435	30.5683	38.8232	4.97769	7.84373	11.3061	17.8159	6.88993	10.857	15.6495	24.6601
Schmitz	DLBCL10940	0	43.4264	76.164	52.4584	17.3508	15.7245	5.43004	4.92109	22.6036	20.4851	7.07397	6.41094
Schmitz	DLBCL10941	1	18.1012	72.2433	43.368	5.67118	7.40571	2.17893	2.84535	25.6593	33.5072	9.85857	12.8738
Schmitz	DLBCL10942	1	24.2259	63.3448	49.3649	7.57548	7.77039	4.38364	4.49643	23.6946	24.3043	13.7112	14.064
Schmitz	DLBCL10943	1	28.3627	96.2604	64.1826	17.5232	9.77887	0.680757	0.3799	44.2593	24.6991	1.71943	0.959535
Schmitz	DLBCL10945	1	60.7899	89.9332	69.8545	38.1896	16.4806	4.27482	1.84478	24.6327	10.6302	2.7573	1.18991
Schmitz	DLBCL10946	0	37.4844	62.8621	52.4255	12.3533	11.2102	7.29812	6.62282	20.6025	18.6961	12.1716	11.0454
Schmitz	DLBCL10947	0	47.1334	71.4979	76.339	25.7258	7.97362	10.2554	3.17862	28.855	8.9435	11.5028	3.56526
Schmitz	DLBCL10948	1	14.7475	79.3585	35.6382	4.17088	7.53251	1.08486	1.95924	24.1111	43.5441	6.27139	11.326
Schmitz	DLBCL10949	1	56.5651	88.1742	71.0486	35.4361	14.4397	4.75264	1.93664	27.2105	11.0879	3.64944	1.4871
Schmitz	DLBCL10950	1	25.4071	71.8476	71.0271	12.9656	5.28884	5.08037	2.07235	38.0657	15.5275	14.9155	6.08423
Schmitz	DLBCL10951	0	54.2022	95.8644	61.2934	31.8484	20.1122	1.37394	0.867642	26.9101	16.9937	1.1609	0.733107
Schmitz	DLBCL10952	1	15.4661	66.7786	54.357	5.614	4.71402	2.79289	2.34516	30.6848	25.7657	15.2653	12.8181
Schmitz	DLBCL10953	1	42.6937	74.4743	69.6288	22.139	9.65679	7.58803	3.30981	29.7165	12.962	10.1852	4.44265
Schmitz	DLBCL10954	1	56.4555	97.536	62.9697	34.6739	20.3905	0.875941	0.515112	26.7442	15.7274	0.67562	0.39731
Schmitz	DLBCL10955	0	46.0303	58.9449	66.2097	17.9643	9.16815	12.5122	6.38562	21.0629	10.7495	14.6703	7.48703
Schmitz	DLBCL10956	0	68.0246	98.8502	37.6082	25.2887	41.9538	0.294148	0.487988	11.8871	19.7206	0.138266	0.229382
Schmitz	DLBCL10957	0	22.0031	63.1164	44.3832	6.16374	7.72382	3.60193	4.5136	21.8493	27.3795	12.7682	15.9999
Schmitz	DLBCL10958	1	10.2463	0	14.6497	0	0	1.50106	8.74527	0	0	13.1487	76.605
Schmitz	DLBCL10959	0	67.3021	43.1409	67.2373	19.5222	9.51257	25.7299	12.5374	9.48462	4.62157	12.5006	6.09116
Schmitz	DLBCL10960	0	35.4507	50.521	73.8098	13.2194	4.69068	12.9467	4.59393	24.0701	8.54088	23.5736	8.36472
Schmitz	DLBCL10961	0	50.5653	89.7316	60.4595	27.4324	17.9407	3.1392	2.05303	26.819	17.5396	3.06901	2.00713
Schmitz	DLBCL10962	0	20.6088	89.7293	57.8446	10.6967	7.79545	1.22438	0.892293	41.2068	30.0303	4.71667	3.43737
Schmitz	DLBCL10963	0	44.3267	87.609	40.7642	15.8304	23.0037	2.23899	3.25355	19.8826	28.8922	2.81211	4.08638
Schmitz	DLBCL10964	0	54.5469	100	60.8021	33.1657	21.3812	0	0	27.6365	17.8167	0	0
Schmitz	DLBCL10965	0	25.2063	84.7202	64.0958	13.6876	7.66729	2.46864	1.38284	40.6145	22.7508	7.32508	4.10325
Schmitz	DLBCL10966	0	27.7465	60.3086	80.944	13.5448	3.18875	8.91433	2.09864	35.2714	8.30369	23.2134	5.46497
Schmitz	DLBCL10967	0	58.1434	81.4178	73.0162	34.5651	12.7739	7.88892	2.91542	24.883	9.19574	5.67913	2.09877
Schmitz	DLBCL10968	0	36.5096	58.0242	78.3803	16.6044	4.58	12.012	3.31326	28.8751	7.96464	20.8888	5.76178
Schmitz	DLBCL10969	0	67.8002	88.4308	73.3121	43.9552	16.0011	5.75054	2.09338	20.8753	7.59927	2.73106	0.994193
Schmitz	DLBCL10970	0	54.5692	41.7909	52.3925	11.9481	10.8569	16.6421	15.1221	9.94722	9.03873	13.8551	12.5897
Schmitz	DLBCL10971	0	20.101	86.8028	46.4432	8.10349	9.3447	1.23203	1.42074	32.2105	37.1441	4.89718	5.64727
Schmitz	DLBCL10972	0	53.3347	89.6535	71.6485	34.2597	13.5567	3.95377	1.56452	29.9756	11.8614	3.45936	1.36888
Schmitz	DLBCL10973	0	34.1699	73.6671	57.782	14.5449	10.6271	5.19918	3.79874	28.0215	20.4737	10.0165	7.31846
Schmitz	DLBCL10974	0	43.4709	67.839	52.6222	15.5184	13.9718	7.35694	6.62375	20.1799	18.1688	9.56688	8.61344
Schmitz	DLBCL10975	0	65.708	84.0227	76.2142	42.0775	13.1321	8.00126	2.49713	21.9596	6.85342	4.17573	1.30321
Schmitz	DLBCL10977	0	63.8788	94.5305	75.6706	45.6937	14.6913	2.64382	0.850032	25.8382	8.30739	1.49499	0.480663
Schmitz	DLBCL10978	0	73.7104	53.9798	55.2215	21.9719	17.8168	18.7321	15.1896	7.83653	6.35456	6.681	5.41755
Schmitz	DLBCL10979	0	37.4711	70.0611	57.1572	15.0053	11.2474	6.41214	4.80628	25.0397	18.7688	10.7001	8.02036
Schmitz	DLBCL10980	0	62.386	94.8061	66.8201	39.5213	19.6245	2.16514	1.07511	23.8283	11.8321	1.30541	0.648209
Schmitz	DLBCL10981	0	45.306	84.2046	84.1076	32.0869	6.06291	6.01896	1.1373	38.7356	7.31921	7.26616	1.37296
Schmitz	DLBCL10982	0	41.223	85.2029	53.01	18.6188	16.5044	3.23351	2.8663	26.5472	23.5325	4.61044	4.08686
Schmitz	DLBCL10983	0	68.5396	93.2186	77.5862	49.5711	14.3205	3.60616	1.04178	22.7537	6.57328	1.65527	0.478187
Schmitz	DLBCL10984	0	31.1053	87.3575	61.9603	16.8363	10.3365	2.43658	1.49591	37.2906	22.8941	5.39677	3.31328
Schmitz	DLBCL10985	0	46.9855	75.6559	35.3346	12.5605	22.9868	4.04164	7.39656	14.1722	25.9364	4.56025	8.34567
Schmitz	DLBCL10986	1	45.0325	57.9358	71.9181	18.7634	7.32654	13.6231	5.31942	22.903	8.94292	16.6286	6.49299
Schmitz	DLBCL10987	0	74.2235	74.5892	78.5262	43.4743	11.8885	14.8107	4.05012	15.0978	4.12865	5.14347	1.40653
Schmitz	DLBCL10988	0	41.4847	90.769	81.274	30.6039	7.05132	3.11235	0.717104	43.1677	9.94608	4.39006	1.01149
Schmitz	DLBCL10989	0	56.9784	83.4383	56.3359	26.7831	20.7587	5.31618	4.12039	20.2226	15.6739	4.01399	3.11111
Schmitz	DLBCL10990	1	46.9161	93.4135	54.1462	23.7301	20.0959	1.67319	1.41694	26.8498	22.7378	1.89315	1.60322
Schmitz	DLBCL10991	0	64.2478	70.936	64.1913	29.255	16.3198	11.9864	6.68655	16.2797	9.08152	6.67013	3.72089
Schmitz	DLBCL10992	0	38.6399	72.2837	47.189	13.18	14.7503	5.05372	5.65581	20.9299	23.4235	8.02532	8.98144
Schmitz	DLBCL10993	1	32.9796	72.6551	67.9837	16.2898	7.67154	6.13093	2.8873	33.1038	15.5899	12.4591	5.86751
Schmitz	DLBCL10994	0	86.1906	81.7747	45.402	32.0003	38.4818	7.13197	8.57654	5.12705	6.16553	1.14268	1.37412
Schmitz	DLBCL10995	0	33.7132	94.0171	55.293	17.5258	14.1704	1.11527	0.901745	34.4592	27.8618	2.19284	1.77301
Schmitz	DLBCL10996	0	52.8933	23.8201	71.4621	9.00367	3.59556	28.795	11.4991	8.01865	3.2022	25.6448	10.2411
Schmitz	DLBCL10997	1	58.5605	81.4631	63.3659	30.2288	17.4763	6.87857	3.97675	21.391	12.3669	4.86753	2.81409
Schmitz	DLBCL10998	1	24.1885	12.4377	73.6709	2.21639	0.792111	15.6035	5.5765	6.94661	2.48263	48.9044	17.4778
Schmitz	DLBCL10999	1	35.1668	70.6696	34.6473	8.61063	16.2416	3.57371	6.74083	15.8745	29.9429	6.58847	12.4273
Schmitz	DLBCL11000	0	15.8441	65.9292	29.528	3.08447	7.36143	1.59399	3.80423	16.3831	39.1002	8.46645	20.2061
Schmitz	DLBCL11001	1	15.822	79.3898	32.5482	4.08839	8.47263	1.06138	2.19956	21.7516	45.0772	5.64688	11.7024
Schmitz	DLBCL11002	1	2.36901	0	9.61187	0	0	0.227706	2.1413	0	0	9.38416	88.2468
Schmitz	DLBCL11004	1	50.2065	73.6549	64.7772	23.9543	13.0252	8.56804	4.65889	23.7573	12.9181	8.49757	4.62057
Schmitz	DLBCL11005	1	41.3898	82.2937	43.0948	14.6786	19.3826	3.15825	4.17035	20.7857	27.4468	4.47225	5.90544
Schmitz	DLBCL11180	1	33.7724	99.0441	64.1999	21.4746	11.975	0.20725	0.115569	42.1116	23.4829	0.406415	0.226631
Schmitz	DLBCL11181	1	35.6481	32.0196	59.7424	6.81924	4.59517	14.4778	9.75592	12.3101	8.29518	26.1353	17.6113
Schmitz	DLBCL11182	1	32.9494	68.068	60.0438	13.4666	8.96136	6.31744	4.20395	27.404	18.236	12.8558	8.55487
Schmitz	DLBCL11184	0	53.9901	99.1506	79.9302	42.7878	10.7437	0.366532	0.0920334	36.4634	9.15569	0.312356	0.0784301
Schmitz	DLBCL11185	1	74.686	80.0052	69.7599	41.6834	18.0693	10.4174	4.51584	14.1282	6.12439	3.53089	1.5306
Schmitz	DLBCL11186	1	26.4863	80.1156	42.3338	8.9831	12.2366	2.22957	3.03708	24.9329	33.963	6.18825	8.42951
Schmitz	DLBCL11187	0	47.6599	81.3069	72.2264	27.9883	10.7625	6.43473	2.47438	30.7368	11.8194	7.06661	2.71736
Schmitz	DLBCL11188	1	48.1484	0	11.9776	0	0	5.76701	42.3814	0	0	6.21057	45.6411
Schmitz	DLBCL11191	1	37.4711	28.3984	74.4397	7.92126	2.71992	19.9721	6.85781	13.2184	4.5388	33.3279	11.4438
Schmitz	DLBCL11193	1	4.47506	57.0324	53.1217	1.35579	1.19644	1.02144	0.901387	28.9408	25.5394	21.8037	19.2411
Schmitz	DLBCL11194	0	69.8746	89.3359	84.2827	52.6119	9.81126	6.28032	1.17118	22.6828	4.22997	2.70766	0.504935
Schmitz	DLBCL11195	1	24.2633	0	15.486	0	0	3.75742	20.5059	0	0	11.7286	64.0081
Schmitz	DLBCL11196	1	12.5841	0	18.5424	0	0	2.33339	10.2507	0	0	16.209	71.2069
Schmitz	DLBCL11197	1	28.1412	44.7825	19.4529	2.45151	10.1508	3.02276	12.5161	6.25995	25.9202	7.71863	31.96
Schmitz	DLBCL11201	0	57.4173	91.2264	49.1931	25.7673	26.6125	2.47813	2.55942	19.1099	19.7368	1.83787	1.89816
Schmitz	DLBCL11202	1	58.0282	82.8997	56.5647	27.2106	20.8947	5.61292	4.31009	19.6814	15.1131	4.05982	3.11749
Schmitz	DLBCL11203	1	54.5692	63.1623	20.1611	6.94897	27.5182	4.0528	16.0492	5.78527	22.9099	3.3741	13.3616
Schmitz	DLBCL11204	0	42.7506	81.5338	47.0418	16.397	18.4592	3.71367	4.18074	21.958	24.7196	4.97314	5.59862
Schmitz	DLBCL11205	1	37.0275	23.064	56.2681	4.8053	3.73471	16.0294	12.4581	8.17237	6.35161	27.2611	21.1875
Schmitz	DLBCL11206	1	41.1991	95.9975	70.0126	27.6901	11.86	1.15451	0.494492	39.5203	16.9271	1.64776	0.705757
Schmitz	DLBCL11208	1	18.6506	54.1892	59.0771	5.97069	4.13592	5.04754	3.49645	26.0427	18.0399	22.0162	15.2507
Schmitz	DLBCL11209	1	33.8759	73.2833	44.1693	10.9652	13.8602	3.99754	5.05297	21.4035	27.0544	7.80301	9.86314
Schmitz	DLBCL11211	1	51.0989	51.5869	68.356	18.0189	8.34146	16.9103	7.82827	17.2439	7.98267	16.183	7.49155
Schmitz	DLBCL11213	0	29.7491	83.2351	38.5248	9.53941	15.2223	1.92139	3.06601	22.5268	35.9466	4.53725	7.24021
Schmitz	DLBCL11242	1	30.1738	0	44.454	0	0	13.4135	16.7603	0	0	31.0406	38.7856
Schmitz	DLBCL11255	0	79.0293	86.5523	28.2392	19.3161	49.0856	3.00116	7.62647	5.12559	13.025	0.796367	2.02371
Schmitz	DLBCL11256	0	56.7896	92.9106	54.0704	28.5294	24.2341	2.1769	1.84915	21.7077	18.4394	1.65638	1.40699
Schmitz	DLBCL11257	0	18.6506	86.7921	46.094	7.46135	8.72591	1.13546	1.3279	32.5446	38.0603	4.9526	5.79197
Schmitz	DLBCL11258	0	35.8165	90.2248	71.898	23.2341	9.08127	2.51723	0.983885	41.6357	16.2737	4.51091	1.76313
Schmitz	DLBCL11259	0	86.4692	96.6605	33.7265	28.1891	55.3924	0.973899	1.91374	4.41108	8.6679	0.152398	0.299465
Schmitz	DLBCL11260	0	52.3631	99.4782	77.0813	40.1515	11.9383	0.210627	0.0626261	36.5275	10.8608	0.191616	0.0569736
Schmitz	DLBCL11261	0	71.1508	93.4159	37.4522	24.893	41.5731	1.75451	2.93015	10.0933	16.8565	0.711392	1.18807
Schmitz	DLBCL11262	0	41.7678	95.3404	58.228	23.1873	16.6343	1.13325	0.812978	32.3275	23.1913	1.57996	1.13345
Schmitz	DLBCL11271	0	56.8977	77.3669	58.6635	25.8236	18.1963	7.55452	5.3232	19.5625	13.7845	5.72287	4.03255
Schmitz	DLBCL11300	0	30.9143	69.2013	58.4228	12.4985	8.89465	5.56257	3.95866	27.9309	19.8773	12.4309	8.84659
Schmitz	DLBCL11346	1	25.1697	93.8659	65.895	15.5682	8.05759	1.01737	0.526558	46.2847	23.9554	3.02467	1.56547
Schmitz	DLBCL11353	1	71.3114	97.6109	63.4748	44.1834	25.4243	1.0814	0.622271	17.775	10.2282	0.43505	0.25034
Schmitz	DLBCL11428	0	22.8975	88.0875	59.4929	11.9996	8.17019	1.62276	1.10489	40.4062	27.5115	5.46432	3.7205
Schmitz	DLBCL11429	0	70.7662	81.028	85.9844	49.3039	8.03658	11.5441	1.88169	20.3676	3.31995	4.7689	0.777336
Schmitz	DLBCL11430	0	18.7766	67.4806	60.0327	7.60648	5.06407	3.66562	2.44041	32.904	21.9061	15.8567	10.5567
Schmitz	DLBCL11431	0	19.6703	58.7183	44.2883	5.11532	6.43473	3.5963	4.5239	20.89	26.2782	14.6867	18.4748
Schmitz	DLBCL11432	0	44.305	25.9141	74.6302	8.56847	2.91276	24.4965	8.32733	10.7712	3.66157	30.794	10.4681
Schmitz	DLBCL11433	0	38.6915	59.1132	81.1598	18.5627	4.30908	12.8392	2.98046	29.4135	6.82796	20.3444	4.72269
Schmitz	DLBCL11434	0	38.833	61.4641	77.1741	18.4202	5.44816	11.5488	3.41581	29.0142	8.58157	18.1909	5.38036
Schmitz	DLBCL11435	0	56.3591	59.3357	81.7297	27.3313	6.10979	18.7309	4.1872	21.1636	4.73103	14.504	3.2423
Schmitz	DLBCL11436	0	57.5945	8.84692	38.8529	1.97969	3.11565	20.3975	32.1017	1.4576	2.29398	15.0182	23.6357
Schmitz	DLBCL11437	0	37.2029	63.2081	69.8073	16.4153	7.09989	9.55499	4.13268	27.7085	11.9843	16.1285	6.9758
Schmitz	DLBCL11438	1	47.8621	95.0378	69.6228	31.6694	13.8177	1.65355	0.721463	34.4986	15.0521	1.80127	0.785916
Schmitz	DLBCL11439	1	53.1779	69.0369	42.9696	15.7752	20.9372	7.07517	9.39035	13.8897	18.4348	6.22954	8.26801
Schmitz	DLBCL11440	1	56.7286	86.2016	65.4463	32.0039	16.8971	5.12289	2.70473	24.4119	12.8887	3.90764	2.06311
Schmitz	DLBCL11441	1	40.5837	67.1516	82.7842	22.5608	4.69175	11.0361	2.29506	33.03	6.86893	16.1573	3.36006
Schmitz	DLBCL11443	1	46.767	52.9409	68.5968	16.9838	7.77509	15.0969	6.91125	19.332	8.85006	17.1841	7.86679
Schmitz	DLBCL11444	1	36.3169	78.4382	50.8528	14.4861	14.0002	3.98207	3.84852	25.4019	24.55	6.98272	6.74852
Schmitz	DLBCL11445	1	69.7747	82.5696	73.8055	42.5213	15.0914	8.97624	3.18579	18.4196	6.53734	3.88837	1.38003
Schmitz	DLBCL11446	0	35.4507	24.0067	34.7862	2.9605	5.55005	9.37146	17.5687	5.39052	10.1056	17.0637	31.9894
Schmitz	DLBCL11447	0	36.1231	90.771	62.4003	20.4607	12.3287	2.08031	1.2535	36.1808	21.8009	3.67863	2.21658
Schmitz	DLBCL11448	0	38.4326	78.2072	72.251	21.7165	8.34056	6.05142	2.32413	34.7889	13.3612	9.69409	3.72316
Schmitz	DLBCL11449	0	53.1937	98.5191	65.3019	34.2221	18.1838	0.514413	0.273333	30.1128	16.0004	0.452644	0.240512
Schmitz	DLBCL11450	0	39.6447	91.1043	46.7444	16.8832	19.2349	1.64853	1.87816	25.703	29.2832	2.50973	2.85932
Schmitz	DLBCL11451	1	47.4758	95.8016	53.058	24.1321	21.3504	1.05757	0.935667	26.6982	23.6208	1.17003	1.03516
Schmitz	DLBCL11452	1	32.3085	47.2622	69.8486	10.6657	4.60403	11.9014	5.13744	22.3463	9.64617	24.9353	10.7638
Schmitz	DLBCL11453	1	27.712	38.712	49.2887	5.28763	5.44024	8.37126	8.61286	13.793	14.1911	21.8368	22.467
Schmitz	DLBCL11454	0	23.2619	75.5391	55.8006	9.80518	7.76663	3.1751	2.51498	32.3461	25.6212	10.4743	8.2966
Schmitz	DLBCL11455	0	58.8404	53.6976	44.7121	14.1272	17.4687	12.1816	15.0629	9.88215	12.2196	8.52118	10.5367
Schmitz	DLBCL11456	0	42.0949	68.2421	65.0172	18.6771	10.0493	8.69181	4.67667	25.6919	13.8237	11.9563	6.43315
Schmitz	DLBCL11457	0	45.8766	87.9141	65.7625	26.5233	13.8086	3.64628	1.89834	31.2912	16.2909	4.30174	2.23958
Schmitz	DLBCL11458	0	37.0139	96.5001	72.2412	25.8035	9.91505	0.935836	0.359597	43.9094	16.8723	1.5925	0.611921
Schmitz	DLBCL11459	0	37.6443	63.8378	62.6399	15.0532	8.9781	8.52717	5.08582	24.9348	14.8717	14.1248	8.42439
Schmitz	DLBCL11460	0	30.3198	79.5218	45.0136	10.8532	13.2577	2.79488	3.41409	24.9424	30.4685	6.42311	7.84616
Schmitz	DLBCL11461	0	47.3002	39.4962	69.2029	12.9283	5.75345	19.8048	8.81364	14.4042	6.41023	22.0656	9.81976
Schmitz	DLBCL11462	0	58.4664	57.6088	84.3387	28.4068	5.27501	20.903	3.88159	20.1798	3.74729	14.8492	2.75743
Schmitz	DLBCL11463	0	33.802	57.0938	67.636	13.053	6.24588	9.80936	4.6938	25.563	12.232	19.2107	9.19236
Schmitz	DLBCL11464	0	47.2415	0	67.4695	0	0	31.8736	15.3679	0	0	35.5959	17.1626
Schmitz	DLBCL11466	0	37.2164	70.3073	64.2345	16.8075	9.35835	7.09825	3.95228	28.3541	15.7874	11.9747	6.66746
Schmitz	DLBCL11467	0	28.7011	93.3068	44.4068	11.8922	14.8879	0.853064	1.06796	29.5424	36.9843	2.11917	2.65301
Schmitz	DLBCL11468	0	58.5166	59.6105	70.465	24.5796	10.3024	16.6541	6.98049	17.4249	7.30356	11.8064	4.94858
Schmitz	DLBCL11469	0	36.5508	81.261	53.7951	15.9779	13.7236	3.68457	3.1647	27.7364	23.823	6.39611	5.49367
Schmitz	DLBCL11470	0	36.3445	40.7796	84.4577	12.5176	2.30355	18.1781	3.34523	21.9239	4.03456	31.838	5.859
Schmitz	DLBCL11471	0	34.7367	70.4593	64.1653	15.7046	8.77063	6.5843	3.67716	29.5058	16.4783	12.3706	6.90865
Schmitz	DLBCL11472	0	57.2653	66.703	61.7509	23.5874	14.6103	11.7744	7.2932	17.6023	10.903	8.78676	5.44261
Schmitz	DLBCL11473	0	17.0496	52.9409	76.8045	6.93255	2.09368	6.16233	1.86107	33.7285	10.1862	29.9811	9.05452
Schmitz	DLBCL11474	0	49.0086	37.3388	74.4479	13.6234	4.67584	22.8624	7.8469	14.1746	4.86503	23.7875	8.16439
Schmitz	DLBCL11475	0	31.0894	69.921	58.4349	12.7026	9.03541	5.46448	3.88691	28.1557	20.0273	12.1122	8.61546
Schmitz	DLBCL11476	0	30.9462	99.1148	85.1084	26.1047	4.5676	0.233143	0.0407935	58.2503	10.1922	0.520237	0.091027
Schmitz	DLBCL11477	0	59.9727	94.5168	72.6656	41.19	15.4943	2.38954	0.898866	27.4913	10.3413	1.59484	0.599927
Schmitz	DLBCL11478	0	44.5638	54.5342	70.0243	17.0177	7.28485	14.1878	6.07346	21.1695	9.06217	17.6493	7.55523
Schmitz	DLBCL11479	0	51.5719	59.4185	60.4595	18.5267	12.1165	12.6534	8.27529	17.3974	11.3779	11.882	7.77084
Schmitz	DLBCL11480	0	49.3016	84.8479	75.2485	31.4775	10.3539	5.62122	1.84899	32.3693	10.6473	5.78048	1.90138
Schmitz	DLBCL11481	0	31.7662	68.7201	59.8434	13.0637	8.7661	5.9463	3.99013	28.0608	18.8296	12.7726	8.57079
Schmitz	DLBCL11482	0	90.3322	64.426	84.1821	48.9919	9.20559	27.0517	5.08304	5.24333	0.985225	2.8952	0.54401
Schmitz	DLBCL11483	0	14.453	34.2639	47.8093	2.36759	2.58456	4.54229	4.95856	14.0137	15.298	26.8857	29.3496
Schmitz	DLBCL11484	0	11.7349	74.3352	24.5341	2.14015	6.58303	0.738903	2.27284	16.0973	49.5147	5.55771	17.0953
Schmitz	DLBCL11485	1	33.3407	66.91	61.5287	13.726	8.58227	6.78811	4.24431	27.4429	17.1589	13.5717	8.48582
Schmitz	DLBCL11486	0	42.1414	65.6904	64.7606	17.9276	9.75528	9.36343	5.09511	24.6139	13.3937	12.8557	6.9954
Schmitz	DLBCL11487	0	26.4863	69.8583	30.4368	5.63169	12.8712	2.42991	5.55354	15.6309	35.7244	6.74428	15.414
Schmitz	DLBCL11488	1	39.7448	92.8681	52.6059	19.417	17.4933	1.49114	1.34341	29.4371	26.5207	2.26065	2.03668
Schmitz	DLBCL11489	0	31.4843	17.8736	57.6814	3.24595	2.38142	14.9147	10.9423	7.06378	5.18242	32.457	23.8125
Schmitz	DLBCL11490	0	77.2245	92.4508	91.3655	65.2301	6.16458	5.32644	0.503376	19.2381	1.8181	1.57091	0.148459
Schmitz	DLBCL11491	0	34.4181	87.846	66.4509	20.0914	10.1435	2.77976	1.40342	38.2831	19.328	5.2967	2.67415
Schmitz	DLBCL11492	0	22.1599	84.2241	50.002	9.33233	9.3316	1.74803	1.74789	32.7814	32.7788	6.14025	6.13976
Schmitz	DLBCL11493	0	42.8983	92.8387	75.6853	30.1426	9.68363	2.32511	0.746965	40.1227	12.8898	3.09494	0.994281
Schmitz	DLBCL11494	0	25.5163	62.5335	67.8347	10.8239	5.13236	6.48503	3.07501	31.5956	14.9817	18.9302	8.97617
Schmitz	DLBCL11495	0	32.0306	61.3891	44.1454	8.68043	10.9828	5.4596	6.90771	18.42	23.3058	11.5853	14.6583
Schmitz	DLBCL11496	0	19.1942	0	56.7907	0	0	10.9005	8.29369	0	0	45.8902	34.9156
Schmitz	DLBCL11497	0	55.2508	64.5968	75.1605	26.825	8.86526	14.7018	4.85873	21.7263	7.18024	11.9074	3.93523
Schmitz	DLBCL11498	1	70.093	33.6274	81.6215	19.2386	4.33189	37.9724	8.55014	8.20863	1.84832	16.2019	3.64814
Schmitz	DLBCL11499	0	68.9084	93.6657	75.6963	48.857	15.6865	3.30402	1.06082	22.0444	7.07778	1.49078	0.478644
Schmitz	DLBCL11500	0	38.9227	90.0819	51.9424	18.2122	16.8501	2.00519	1.85522	28.5785	26.4411	3.14653	2.9112
Schmitz	DLBCL11501	0	70.8729	82.2758	61.5287	35.8782	22.4331	7.72901	4.83262	14.7451	9.21946	3.17644	1.98609
Schmitz	DLBCL11503	1	64.333	84.8253	57.2349	31.2334	23.3372	5.58748	4.17489	17.3162	12.9384	3.09777	2.31461
Schmitz	DLBCL11504	1	65.965	52.0085	75.7146	25.9757	8.33171	23.9694	7.68819	13.4023	4.29879	12.3671	3.96676
Schmitz	DLBCL11506	1	65.9391	64.9129	70.8259	30.3156	12.4874	16.3863	6.74973	15.6596	6.45038	8.46439	3.48659
Schmitz	DLBCL11507	0	51.8383	29.5399	87.9022	13.4605	1.85253	32.1066	4.41874	12.5058	1.72114	29.8294	4.10534
Schmitz	DLBCL11508	1	29.4193	73.4083	60.2748	13.0171	8.57915	4.71536	3.10775	31.2296	20.5825	11.3127	7.45588
Schmitz	DLBCL11509	1	12.3964	39.9691	56.2953	2.78927	2.16545	4.18929	3.25235	19.7115	15.303	29.6052	22.984
Schmitz	DLBCL11510	1	2.47119	0	14.0057	0	0	0.346107	2.12508	0	0	13.6596	83.8692
Schmitz	DLBCL11511	0	16.5706	67.1516	50.906	5.66453	5.46291	2.77091	2.67228	28.5196	27.5045	13.9509	13.4543
Schmitz	DLBCL11512	1	54.0053	89.6701	78.4057	37.9692	10.4574	4.374	1.20467	32.3373	8.90624	3.72521	1.02599
Schmitz	DLBCL11515	1	76.2333	83.1428	29.528	18.7156	44.6669	3.79458	9.05619	5.83484	13.9255	1.18301	2.82339
Schmitz	DLBCL11516	0	43.1241	83.0606	79.3659	28.4282	7.39097	5.79764	1.50731	37.4936	9.74786	7.64644	1.98798
Schmitz	DLBCL11517	1	27.435	60.545	36.5609	6.07295	10.5375	3.95753	6.86695	16.0628	27.8716	10.4676	18.163
Schmitz	DLBCL11518	0	68.4649	48.071	70.6993	23.2684	9.64336	25.1358	10.4173	10.7175	4.44176	11.5776	4.79825
Schmitz	DLBCL11519	0	51.6971	74.6235	66.2931	25.5746	13.0035	8.69694	4.42199	23.8955	12.1498	8.12594	4.13166
Schmitz	DLBCL11520	0	13.5834	65.9884	49.7793	4.46196	4.50153	2.29977	2.32017	28.3866	28.6383	14.6309	14.7607
Schmitz	DLBCL11523	1	28.0557	13.7728	71.8475	2.77623	1.08783	17.3811	6.81057	7.11919	2.78957	44.5709	17.4646
Schmitz	DLBCL11525	1	24.4684	14.4843	39.8124	1.41098	2.1331	8.33048	12.5939	4.35556	6.58466	25.7154	38.876
Schmitz	DLBCL11526	1	14.6344	43.3513	60.1871	3.8184	2.52581	4.98964	3.30057	22.2735	14.7336	29.1056	19.2529
Schmitz	DLBCL11527	1	32.1235	80.6513	80.834	20.9425	4.96553	5.02421	1.19126	44.2512	10.4921	10.6161	2.51711
Schmitz	DLBCL11528	1	38.8458	36.1696	85.7093	12.0425	2.00789	21.252	3.54343	18.9582	3.16098	33.4566	5.57836
Schmitz	DLBCL11530	1	22.6464	77.4222	79.8941	14.0081	3.52525	4.08503	1.02803	47.8477	12.0412	13.9533	3.51144
Schmitz	DLBCL11531	1	20.6694	60.0428	89.7294	11.1359	1.27463	7.41068	0.848239	42.7402	4.89211	28.4426	3.25559
Schmitz	DLBCL11532	1	21.7077	78.3957	71.2676	12.1283	4.88966	3.3423	1.34749	43.7425	17.6353	12.0545	4.85993
Schmitz	DLBCL11533	1	39.5443	21.2078	78.7411	6.60361	1.78288	24.534	6.62382	10.0956	2.72568	37.5078	10.1266
Schmitz	DLBCL11534	1	37.122	37.0825	54.3869	7.48678	6.279	12.7027	10.6535	12.6812	10.6355	21.5161	18.0451
Schmitz	DLBCL11535	1	13.6756	76.235	62.487	6.51462	3.91094	2.03083	1.21917	41.1223	24.6871	12.8192	7.69581
Schmitz	DLBCL11536	1	28.6336	60.5971	71.5712	12.4184	4.93273	8.075	3.20748	30.9516	12.2943	20.1261	7.99431
Schmitz	DLBCL11537	1	41.1512	87.2639	81.2036	29.1603	6.74982	4.25595	0.985135	41.701	9.65265	6.08626	1.4088
Schmitz	DLBCL11538	0	20.1009	77.1334	47.9516	7.43468	8.06985	2.20405	2.39235	29.552	32.0768	8.76088	9.50935
Schmitz	DLBCL11539	1	49.4379	31.0333	74.8098	11.4775	3.86474	25.5069	8.58879	11.7385	3.95262	26.0869	8.78409
Schmitz	DLBCL11540	1	63.9464	94.9921	92.7573	56.3446	4.39948	2.97043	0.231936	31.7676	2.48047	1.67476	0.130768
Schmitz	DLBCL11541	1	11.1865	55.0425	68.191	4.19876	1.95859	3.42946	1.59974	33.3353	15.5499	27.2275	12.7008
Schmitz	DLBCL11542	1	13.0044	56.94	49.8538	3.69154	3.7132	2.79166	2.80804	24.6952	24.8401	18.6753	18.7849
Schmitz	DLBCL11558	1	3.75499	38.5283	53.01	0.766913	0.67982	1.22361	1.08465	19.6569	17.4246	31.3625	27.8009
Schmitz	DLBCL11559	1	5.93455	40.0277	36.9466	0.877655	1.49781	1.31496	2.24412	13.9113	23.741	20.8428	35.5704
Schmitz	DLBCL11560	1	10.706	0	40.6265	0	0	4.34946	6.35652	0	0	36.277	53.017
Schmitz	DLBCL11561	1	14.271	37.0826	55.1497	2.91855	2.37351	4.95187	4.02709	17.5324	14.2581	29.7469	24.1916
Schmitz	DLBCL11562	1	29.4359	77.8567	82.7498	18.9644	3.95336	5.39371	1.12438	45.4618	9.47705	12.9299	2.69539
Schmitz	DLBCL11563	1	6.36707	0	47.3769	0	0	3.01652	3.35055	0	0	44.3604	49.2726
Schmitz	DLBCL11564	1	19.8758	13.0498	54.4317	1.41182	1.18193	9.40693	7.87514	5.69139	4.76462	37.9216	31.7466
Schmitz	DLBCL11565	1	12.9811	2.72513	76.2837	0.269856	0.0838972	9.63264	2.99475	1.80898	0.562403	64.5722	20.0752
Schmitz	DLBCL11566	0	36.137	77.5597	80.8492	22.6602	5.36755	6.55628	1.55299	40.0461	9.48578	11.5866	2.74452
Schmitz	DLBCL11568	1	33.8907	61.3137	65.3743	13.5845	7.19509	8.57124	4.53978	26.4989	14.0352	16.7196	8.8556
Schmitz	DLBCL11569	1	26.2191	22.3903	55.9669	3.28555	2.58497	11.3885	8.96009	9.24559	7.27415	32.0473	25.2139
Schmitz	DLBCL11570	1	14.1113	22.3903	48.826	1.54269	1.61687	5.3473	5.60445	9.38958	9.84112	32.5464	34.1116
Schmitz	DLBCL11571	1	3.67779	0	30.2329	0	0	1.1119	2.56589	0	0	29.121	67.2012
Schmitz	DLBCL11572	1	2.88107	2.11383	22.3496	0.0136111	0.0472898	0.630296	2.18987	0.458821	1.59411	21.2468	73.8192
Schmitz	DLBCL11573	1	12.3258	68.6358	46.5728	3.94002	4.5199	1.80046	2.06544	28.0255	32.1503	12.8067	14.6916
Schmitz	DLBCL11574	1	9.17058	49.07	43.7598	1.9692	2.53081	2.04384	2.62674	19.5038	25.0663	20.243	26.0164
Schmitz	DLBCL11575	1	2.85544	67.5889	42.6156	0.822465	1.1075	0.394399	0.531081	27.981	37.678	13.4178	18.0678
Schmitz	DLBCL11576	1	15.3097	0	75.6413	0	0	11.5804	3.72924	0	0	64.0609	20.6295
Schmitz	DLBCL11577	1	4.11513	0	62.979	0	0	2.59167	1.52346	0	0	60.3873	35.4976
Schmitz	DLBCL11578	1	11.9483	0	52.0935	0	0	6.22429	5.72401	0	0	45.8692	42.1825
Schmitz	DLBCL11579	1	10.0032	0	15.8272	0	0	1.58324	8.42	0	0	14.244	75.7528
Schmitz	DLBCL11581	0	22.3941	91.1675	69.6766	14.2253	6.19086	1.37817	0.599782	49.2972	21.4542	4.776	2.07853
Schmitz	DLBCL11584	1	70.7727	89.5307	72.5943	45.9981	17.3652	5.37878	2.03059	18.9961	7.17138	2.2213	0.838583
Schmitz	DLBCL11585	1	24.0385	97.2244	73.3211	17.1361	6.23522	0.489201	0.178003	54.1499	19.7032	1.54587	0.562487
Schmitz	DLBCL11586	1	75.7531	60.9073	79.9206	36.8747	9.26449	23.6676	5.94631	11.8028	2.96536	7.57549	1.90329
Schmitz	DLBCL11587	0	31.5471	74.5319	77.4693	18.2151	5.29758	6.22424	1.81022	39.5242	11.495	13.5057	3.92793
Schmitz	DLBCL11589	0	33.4304	97.7698	78.7192	25.7293	6.95558	0.586906	0.158663	51.2344	13.8506	1.1687	0.315943
Schmitz	DLBCL11590	1	49.7623	82.2579	76.0242	31.1193	9.81413	6.71206	2.11679	31.4166	9.9079	6.77619	2.13702
Schmitz	DLBCL11591	1	35.1097	72.5235	80.3156	20.4506	5.0122	7.74798	1.89894	37.7971	9.26362	14.3199	3.50964
Schmitz	DLBCL11595	1	11.5447	0	8.29534	0	0	0.957674	10.587	0	0	7.33767	81.1176
Schmitz	DLBCL11596	0	24.7096	11.5666	30.9202	0.883718	1.97434	6.75653	15.095	2.6927	6.01585	20.5872	45.9946
Schmitz	DLBCL11646	0	49.3471	96.0962	72.2068	34.2409	13.1797	1.39102	0.535418	35.147	13.5285	1.42782	0.549586
Schmitz	DLBCL11648	0	31.0576	74.9058	63.4023	14.7499	8.51408	4.94136	2.8523	32.7421	18.8997	10.9689	6.3316
Schmitz	DLBCL11649	0	63.8691	98.14	89.2554	55.9463	6.73483	1.06032	0.127642	31.6489	3.80991	0.599825	0.0722071
Schmitz	DLBCL11651	0	20.1622	86.881	77.7079	13.6122	3.90493	2.05543	0.589644	53.9012	15.4627	8.13907	2.33486
Schmitz	DLBCL11652	0	41.1632	77.5688	28.1952	9.00268	22.9271	2.60339	6.63003	12.868	32.7709	3.72116	9.47666
Schmitz	DLBCL11655	1	38.7043	28.2323	73.636	8.0463	2.88083	20.454	7.32319	12.7428	4.56234	32.3928	11.5977
Schmitz	DLBCL11656	0	50.1447	78.7145	89.2542	35.2297	4.2415	9.52659	1.14696	35.0263	4.21702	9.4716	1.14034
Schmitz	DLBCL11657	0	39.882	44.6826	73.6797	13.1299	4.69036	16.255	5.80671	19.792	7.07024	24.5027	8.75302
Schmitz	DLBCL11658	0	4.65488	49.4929	37.6703	0.867864	1.43598	0.885647	1.4654	17.7763	29.4128	18.1405	30.0155
Schmitz	DLBCL11659	0	40.0557	90.7252	80.066	29.0965	7.24415	2.97453	0.740568	43.5435	10.841	4.45145	1.10828
Schmitz	DLBCL11660	1	6.16372	0	55.7449	0	0	3.43596	2.72776	0	0	52.3089	41.5274
Schmitz	DLBCL11661	0	78.1865	51.856	28.5887	11.5911	28.9533	10.7614	26.8807	3.23384	8.07775	3.00235	7.49952
Schmitz	DLBCL11662	1	35.8445	54.908	48.413	9.5284	10.1531	7.82499	8.338	17.0542	18.1723	14.0054	14.9236
Schmitz	DLBCL11663	1	16.7453	24.7446	50.6924	2.10047	2.04309	6.38812	6.2136	10.4432	10.1579	31.7607	30.893
Schmitz	DLBCL11664	1	8.15454	88.2627	64.0261	4.60823	2.5892	0.612807	0.344314	51.9029	29.1624	6.9021	3.87804
Schmitz	DLBCL11665	1	14.453	21.3077	75.497	2.325	0.754594	8.58655	2.78682	13.7617	4.46644	50.8238	16.4952
Schmitz	DLBCL11666	0	13.4912	50.8813	45.4246	3.11817	3.74633	3.01016	3.61655	19.9944	24.0223	19.3018	23.1902
Schmitz	DLBCL11667	1	10.9467	60.7786	63.0534	4.19509	2.45815	2.70716	1.58628	34.1279	19.9975	22.0232	12.9047
Schmitz	DLBCL11668	0	38.8586	50.1964	62.9883	12.2863	7.21937	12.1901	7.16287	19.3316	11.3592	19.1803	11.2703
Schmitz	DLBCL11669	0	54.8353	81.0078	74.5049	33.0957	11.3251	7.75926	2.65517	27.2591	9.32787	6.39086	2.18691
Schmitz	DLBCL11670	0	69.3118	89.8552	78.7383	49.0384	13.2418	5.53652	1.49502	21.7121	5.86289	2.45133	0.661931
Schmitz	DLBCL11671	0	23.9821	64.2753	72.3972	11.1597	4.25486	6.20267	2.36489	35.3737	13.4869	19.661	7.49615
Schmitz	DLBCL11672	0	38.4456	90.6991	80.5383	28.0836	6.78627	2.87987	0.695907	44.9639	10.8653	4.61089	1.1142
Schmitz	DLBCL11673	0	50.1712	86.1164	83.1479	35.9246	7.28106	5.79173	1.17385	35.6794	7.23137	5.75221	1.16584
Schmitz	DLBCL11674	0	21.8064	50.6818	51.2048	5.65909	5.39278	5.50684	5.2477	20.2924	19.3375	19.7465	18.8172
Schmitz	DLBCL11675	0	23.3382	81.8992	66.4135	12.6942	6.41967	2.80557	1.41883	41.698	21.0874	9.21578	4.66059
Schmitz	DLBCL11676	0	46.9161	76.3858	73.3749	26.2956	9.54171	8.12911	2.94976	29.7524	10.7961	9.19778	3.33755
Schmitz	DLBCL11677	0	32.615	55.4083	81.9438	14.8084	3.26302	11.9176	2.62602	30.5953	6.74163	24.6225	5.42555
Schmitz	DLBCL11678	1	72.1251	68.2421	73.0484	35.9542	13.2655	16.7321	6.17338	13.8956	5.12684	6.4666	2.38589
Schmitz	DLBCL11679	1	50.2856	72.7725	79.1778	28.9744	7.61972	10.8406	2.85088	28.6452	7.53315	10.7175	2.81849
Schmitz	DLBCL11680	1	17.4168	60.335	51.9086	5.45479	5.05366	3.58605	3.32234	25.8643	23.9623	17.0035	15.7531
Schmitz	DLBCL11681	0	35.0526	67.8212	75.9494	18.0555	5.71758	8.5667	2.71279	33.4543	10.5939	15.8729	5.02641
Schmitz	DLBCL11682	1	36.5919	72.8761	67.0014	17.8671	8.79966	6.64998	3.27516	30.9609	15.2485	11.5234	5.67534
Schmitz	DLBCL11683	0	26.5573	9.24556	87.9481	2.15946	0.295918	21.1972	2.90473	5.97184	0.818344	58.6196	8.03286
Schmitz	DLBCL11684	1	16.2636	0	58.8537	0	0	9.57173	6.69186	0	0	49.282	34.4544
Schmitz	DLBCL11685	1	2.98373	46.7558	37.9788	0.529831	0.865238	0.603356	0.985309	17.2275	28.1333	19.6182	32.0374
Sha	GSM3302930	0	42.5315	76.8042	42.0719	13.7432	18.9228	4.15062	5.71492	18.5698	25.5684	5.6083	7.72198
Sha	GSM3302931	0	22.3835	78.4203	58.3589	10.2439	7.30934	2.81891	2.01139	35.5214	25.3457	9.77479	6.97464
Sha	GSM3302932	1	39.4934	84.5154	58.0611	19.3796	13.9984	3.55066	2.56472	29.691	21.4465	5.43986	3.92934
Sha	GSM3302933	1	66.7262	82.0303	15.421	8.44079	46.2949	1.84906	10.1415	4.2091	23.0855	0.922055	5.05716
Sha	GSM3302934	1	71.8492	0	74.0665	0	0	53.2161	18.633	0	0	20.8503	7.3005
Sha	GSM3302935	0	30.28	69.3152	49.6857	10.4284	10.5603	4.61647	4.67487	24.0114	24.3152	10.6295	10.7639
Sha	GSM3302936	0	43.4286	39.8213	62.573	10.8213	6.47257	16.3533	9.78146	14.0961	8.43137	21.3023	12.7416
Sha	GSM3302937	0	73.4475	97.7635	75.4162	54.1525	17.6523	1.23883	0.403826	19.577	6.38162	0.447857	0.14599
Sha	GSM3302938	0	30.2545	0	53.4686	0	0	16.1767	14.0778	0	0	37.292	32.4535
Sha	GSM3302939	1	67.1391	90.4614	39.7946	24.1692	36.5657	2.54851	3.85565	11.8295	17.8969	1.24736	1.88713
Sha	GSM3302940	1	39.3705	86.7024	66.5939	22.7319	11.4032	3.48642	1.74893	35.0065	17.5607	5.36899	2.6933
Sha	GSM3302941	0	44.2089	87.7546	77.6444	30.1224	8.67292	4.20332	1.21023	38.0142	10.9451	5.30455	1.5273
Sha	GSM3302942	1	65.7627	43.784	65.206	18.7751	10.0184	24.1061	12.8631	9.77466	5.21578	12.5501	6.69675
Sha	GSM3302943	0	54.3265	99.3352	74.2132	40.0494	13.9159	0.268038	0.093135	33.6704	11.6995	0.225346	0.0783008
Sha	GSM3302944	0	46.8129	28.5888	70.9867	9.50031	3.88292	23.7306	9.69906	10.7939	4.41163	26.9618	11.0197
Sha	GSM3302945	1	30.0587	93.0835	65.4904	18.324	9.65568	1.36155	0.717454	42.6368	22.467	3.16808	1.66939
Sha	GSM3302946	0	30.3152	81.4373	71.2277	17.5846	7.10328	4.00821	1.61911	40.4213	16.3281	9.21356	3.72181
Sha	GSM3302947	0	12.0674	88.1522	62.6772	6.6674	3.97028	0.896111	0.533613	48.5839	28.9306	6.52977	3.88832
Sha	GSM3302948	1	20.2962	90.8676	70.7131	13.0414	5.4013	1.31069	0.542841	51.2139	21.211	5.1471	2.13175
Sha	GSM3302949	0	36.0417	24.7936	55.186	4.93144	4.00459	14.9585	12.1471	8.75116	7.1064	26.5449	21.5558
Sha	GSM3302950	0	21.6093	60.5765	59.362	7.7706	5.31958	5.05714	3.46201	28.1889	19.2975	18.3454	12.5589
Sha	GSM3302951	0	50.0119	84.1325	40.6624	17.1092	24.967	3.22681	4.70881	17.1011	24.9552	3.22528	4.70658
Sha	GSM3302952	1	28.8086	90.9878	61.5251	16.1272	10.0852	1.59736	0.998916	39.8532	24.9223	3.94738	2.46851
Sha	GSM3302953	1	46.7869	71.9324	52.8586	17.7895	15.8654	6.94137	6.1906	20.2329	18.0445	7.89477	7.04088
Sha	GSM3302954	0	54.7	96.0966	50.6896	26.6449	25.9199	1.08229	1.05285	22.0661	21.4657	0.896307	0.871919
Sha	GSM3302955	0	45.0746	0	74.6545	0	0	33.6502	11.4244	0	0	41.0043	13.9211
Sha	GSM3302956	1	48.8433	92.9707	70.6917	32.1011	13.3089	2.4271	1.00626	33.6215	13.9392	2.54206	1.05392
Sha	GSM3302957	1	41.4945	74.1272	54.4379	16.7444	14.0143	5.84434	4.89146	23.6089	19.7596	8.24028	6.89675
Sha	GSM3302958	1	59.0634	82.3849	58.1216	28.2816	20.3777	6.04702	4.35706	19.6019	14.1237	4.19117	3.01986
Sha	GSM3302959	1	53.0394	86.4722	12.9708	5.94895	39.9154	0.930658	6.24439	5.26715	35.3407	0.823997	5.52873
Sha	GSM3302960	1	11.2292	0	49.586	0	0	5.56811	5.66108	0	0	44.0179	44.7529
Sha	GSM3302961	0	38.3963	84.7438	23.226	7.55738	24.9811	1.36054	4.49728	12.1252	40.0801	2.18287	7.21552
Sha	GSM3302962	0	18.4082	57.3571	60.4507	6.38263	4.17577	4.74524	3.10453	28.2902	18.5086	21.0327	13.7604
Sha	GSM3302963	0	29.8182	31.88	48.1995	4.58186	4.92417	9.79036	10.5218	10.7841	11.5898	23.0432	24.7647
Sha	GSM3302964	0	22.4745	28.7356	42.7028	2.75783	3.70036	6.83943	9.17691	9.51308	12.7643	23.5925	31.6556
Sha	GSM3302965	1	58.6376	89.48	46.1161	24.1966	28.2723	2.84477	3.32393	17.0681	19.943	2.00667	2.34467
Sha	GSM3302966	1	73.5976	74.9352	60.3997	33.3107	21.8398	11.142	7.3051	11.9499	7.83481	3.99707	2.62063
Sha	GSM3302967	0	67.43	93.6287	58.5498	36.9647	26.1691	2.51539	1.78077	17.8547	12.6402	1.21498	0.860146
Sha	GSM3302968	0	39.1945	0	68.7954	0	0	26.964	12.2305	0	0	41.8314	18.9741
Sha	GSM3302969	0	22.0058	76.2748	61.9301	10.3949	6.38998	3.23331	1.98759	36.8422	22.6478	11.4597	7.04456
Sha	GSM3302970	0	37.2645	48.9003	62.4268	11.3757	6.84675	11.8873	7.1547	19.1512	11.5267	20.0126	12.0451
Sha	GSM3302971	0	51.8498	30.8963	36.2677	5.80996	10.2097	12.9948	22.8354	5.3954	9.4812	12.0676	21.206
Sha	GSM3302972	0	17.2364	25.3482	72.5723	3.17076	1.19835	9.33806	3.5292	15.225	5.75409	44.8384	16.9461
Sha	GSM3302973	1	54.6121	2.7562	64.2249	0.966726	0.538493	34.1078	18.999	0.803443	0.44754	28.3469	15.79
Sha	GSM3302974	0	49.5975	91.6049	71.6645	32.5598	12.8739	2.98393	1.17982	33.0884	13.0828	3.03237	1.19897
Sha	GSM3302975	1	28.7012	37.6092	55.9807	6.0427	4.75156	10.0244	7.88249	15.0112	11.8037	24.9024	19.5815
Sha	GSM3302976	1	46.174	89.9458	45.5402	18.9136	22.618	2.11417	2.52825	22.048	26.3663	2.46453	2.94723
Sha	GSM3302977	1	53.6674	85.0114	75.7126	34.5427	11.0807	6.09032	1.95368	29.8216	9.56631	5.25794	1.68666
Sha	GSM3302978	0	28.8523	41.5118	56.9726	6.82366	5.15343	9.61423	7.26095	16.8267	12.708	23.708	17.905
Sha	GSM3302979	1	38.6268	63.4291	43.718	10.7112	13.7894	6.17568	7.9505	17.0187	21.9097	9.8124	12.6324
Sha	GSM3302980	0	40.207	83.3924	61.7297	20.6977	12.8319	4.12194	2.55546	30.7802	19.0827	6.12986	3.80031
Sha	GSM3302981	0	49.3074	65.1126	65.6514	21.0776	11.0277	11.2934	5.90866	21.6698	11.3375	11.6107	6.07467
Sha	GSM3302982	0	45.2011	50.0545	48.1434	10.8925	11.7326	10.8688	11.7071	13.2054	14.2239	13.1767	14.1929
Sha	GSM3302983	1	56.9913	75.7605	51.0095	22.0243	21.1526	7.04666	6.76775	16.6207	15.9629	5.31778	5.1073
Sha	GSM3302984	1	60.2159	79.2366	52.8539	25.2182	22.4948	6.60824	5.8946	16.6615	14.8621	4.36601	3.89452
Sha	GSM3302985	0	44.6212	73.9551	63.5039	20.9561	12.0436	7.38015	4.24141	26.0083	14.9471	9.15941	5.26396
Sha	GSM3302986	1	54.4432	91.0428	72.3071	35.8402	13.7265	3.5261	1.35046	29.9902	11.486	2.95056	1.13004
Sha	GSM3302987	0	26.1061	90.7062	67.0262	15.8717	7.80814	1.62622	0.800027	44.9252	22.1011	4.60307	2.26449
Sha	GSM3302988	1	30.5187	0	54.9424	0	0	16.7677	13.751	0	0	38.1747	31.3066
Sha	GSM3302989	1	40.041	86.2512	53.0961	18.3372	16.1987	2.92302	2.58213	27.4589	24.2565	4.37705	3.86659
Sha	GSM3302990	0	55.8512	87.244	49.5021	24.1208	24.606	3.52672	3.59767	19.0668	19.4504	2.78778	2.84386
Sha	GSM3302991	0	38.904	90.9484	68.9039	24.38	11.0026	2.42639	1.09502	38.2871	17.2788	3.81048	1.71966
Sha	GSM3302992	0	42.6114	42.2239	46.6462	8.39267	9.59952	11.4839	13.1353	11.3032	12.9286	15.4664	17.6905
Sha	GSM3302993	1	28.25	49.3778	41.7407	5.82251	8.12672	5.96923	8.33151	14.7882	20.6405	15.1608	21.1606
Sha	GSM3302994	1	18.7966	25.4823	73.0787	3.50032	1.28948	10.236	3.77081	15.1218	5.5707	44.2206	16.2903
Sha	GSM3302995	0	48.1695	95.2848	63.5357	29.1617	16.7364	1.44309	0.828216	31.3781	18.0085	1.55277	0.891163
Sha	GSM3302996	1	38.6065	86.8061	79.1858	26.5373	6.97541	4.03349	1.06021	42.2008	11.0926	6.41421	1.68599
Sha	GSM3302997	0	20.4429	87.5938	50.5213	9.04671	8.86001	1.28131	1.25487	35.2068	34.4803	4.98645	4.88354
Sha	GSM3302998	0	24.4793	91.3181	74.923	16.7483	5.60574	1.59232	0.532957	51.6699	17.2941	4.91243	1.64421
Sha	GSM3302999	1	75.2528	95.646	76.8998	55.3496	16.6267	2.51962	0.756878	18.202	5.46777	0.828589	0.248903
Sha	GSM3303000	1	35.9138	34.1002	59.242	7.25518	4.99151	14.0209	9.64626	12.9465	8.90705	25.0195	17.2132
Sha	GSM3303001	1	45.6026	67.0945	60.8008	18.6031	11.9937	9.12361	5.88213	22.1909	14.3068	10.8832	7.01654
Sha	GSM3303002	1	38.7019	47.3278	41.5097	7.60323	10.7135	8.46181	11.9233	12.0424	16.9686	13.4023	18.8848
Sha	GSM3303003	1	47.8589	0.383873	69.6718	0.127999	0.0557181	33.2161	14.459	0.139452	0.0607036	36.1882	15.7528
Sha	GSM3303004	0	24.9504	81.1135	60.7871	12.3022	7.93599	2.86445	1.84782	37.0043	23.871	8.61609	5.55813
Sha	GSM3303005	1	56.0999	0	40.3034	0	0	22.6102	33.4898	0	0	17.6932	26.2068
Sha	GSM3303006	0	40.6198	55.1328	58.7905	13.166	9.22879	10.7146	7.51042	19.2468	13.4911	15.6631	10.9791
Sha	GSM3303007	0	20.0071	94.1549	54.4049	10.2486	8.58907	0.636234	0.533209	40.9762	34.341	2.5438	2.13189
Sha	GSM3303008	1	29.8282	54.9688	61.6935	10.1154	6.28082	8.28667	5.14534	23.7967	14.7758	19.4947	12.1046
Sha	GSM3303009	1	32.0005	81.2078	51.7458	13.4471	12.5398	3.11178	2.90182	28.5745	26.6464	6.61239	6.16622
Sha	GSM3303010	0	13.1721	87.8539	65.497	7.57946	3.99276	1.04789	0.552015	49.9622	26.3194	6.90747	3.63876
Sha	GSM3303011	0	36.1762	76.8957	57.6102	16.026	11.792	4.81521	3.54305	28.2738	20.804	8.49521	6.25081
Sha	GSM3303012	0	40.3072	86.4953	78.1584	27.249	7.61484	4.25446	1.18892	40.3543	11.2772	6.30062	1.76073
Sha	GSM3303013	0	33.1276	83.7784	72.1952	20.0369	7.71688	3.87964	1.49418	40.4471	15.5775	7.83155	3.01619
Sha	GSM3303014	1	55.4042	92.3968	73.6014	37.6778	13.5139	3.10044	1.11204	30.3275	10.8776	2.4956	0.8951
Sha	GSM3303015	1	43.0523	90.8727	71.3558	27.9164	11.2064	2.80395	1.12558	36.9266	14.8233	3.70894	1.48887
Sha	GSM3303016	1	67.3524	88.894	58.438	34.9881	24.8841	4.37124	3.10889	16.9598	12.062	2.11887	1.50697
Sha	GSM3303017	1	48.0045	84.6696	54.7094	22.2368	18.4084	4.02621	3.33305	24.0855	19.9389	4.36095	3.61016
Sha	GSM3303018	1	46.2703	6.64619	57.4334	1.7662	1.30901	24.8084	18.3867	2.05094	1.52004	28.8079	21.3509
Sha	GSM3303019	0	29.2299	81.6051	63.1611	15.0659	8.78722	3.39606	1.98076	36.4768	21.2752	8.22237	4.79573
Sha	GSM3303020	0	52.8104	75.7922	73.3517	29.3599	10.6663	9.37747	3.40678	26.235	9.53103	8.37938	3.04418
Sha	GSM3303021	1	66.985	0	77.8764	0	0	52.1655	14.8195	0	0	25.7109	7.30412
Sha	GSM3303022	1	31.0444	81.5308	63.9081	16.1756	9.13514	3.66426	2.06938	35.9292	20.2909	8.13903	4.59649
Sha	GSM3303023	0	40.903	14.1533	58.5311	3.38844	2.40068	20.5525	14.5613	4.89565	3.46853	29.6945	21.0383
Sha	GSM3303024	0	46.4563	9.78843	67.2117	3.05634	1.49099	28.1677	13.7412	3.52263	1.71846	32.465	15.8376
Sha	GSM3303025	0	39.2475	81.5917	70.6531	22.625	9.39768	5.10454	2.12026	35.022	14.547	7.90149	3.28201
Sha	GSM3303026	0	31.6643	89.1405	60.3354	17.0301	11.1957	2.07468	1.3639	36.7531	24.1616	4.47741	2.94346
Sha	GSM3303027	0	69.4198	95.3321	76.3388	50.5205	15.6588	2.47374	0.766735	22.2549	6.89787	1.08971	0.337755
Sha	GSM3303028	0	59.2891	61.168	49.9718	18.1228	18.1432	11.5051	11.5181	12.444	12.458	7.89997	7.90888
Sha	GSM3303029	1	58.6697	96.7148	70.2485	39.8606	16.8817	1.35399	0.573438	28.0801	11.8924	0.953827	0.403963
Sha	GSM3303030	0	37.8458	1.64357	59.4132	0.369563	0.252459	22.1159	15.108	0.606933	0.414612	36.3209	24.8118
Sha	GSM3303031	1	24.7196	99.4016	81.1152	19.9314	4.64032	0.119978	0.0279327	60.6984	14.1315	0.365378	0.0850653
Sha	GSM3303032	1	79.6845	97.6476	41.3454	32.1708	45.6392	0.775027	1.09949	8.20192	11.6357	0.197592	0.280315
Sha	GSM3303033	0	15.0617	44.5758	48.0091	3.22327	3.49061	4.00772	4.34012	18.1772	19.6848	22.6009	24.4754
Sha	GSM3303034	0	30.8078	61.3384	43.0582	8.13671	10.7603	5.12857	6.78221	18.2745	24.1669	11.5184	15.2324
Sha	GSM3303035	1	28.8476	37.0812	56.9446	6.09139	4.60565	10.3358	7.81479	15.0244	11.3598	25.4931	19.2751
Sha	GSM3303036	0	56.7128	57.2209	70.8283	22.9849	9.46666	17.1838	7.0774	17.5437	7.22562	13.1159	5.40197
Sha	GSM3303037	1	26.9806	1.23419	46.2588	0.154038	0.178954	12.3269	14.3207	0.416884	0.484315	33.361	38.7572
Sha	GSM3303038	0	50.2222	76.8421	27.5198	10.6204	27.9714	3.20067	8.42976	10.5264	27.7239	3.17235	8.35516
Sha	GSM3303039	0	66.2513	94.7348	78.3383	49.1675	13.5955	2.73265	0.755615	25.0462	6.92562	1.39202	0.384914
Sha	GSM3303040	0	37.9258	84.8162	56.1399	18.0587	14.1086	3.23286	2.52572	29.5571	23.0919	5.29131	4.13391
Sha	GSM3303041	0	59.37	98.0159	60.8239	35.3947	22.7974	0.716492	0.461486	24.2224	15.6014	0.490333	0.315819
Sha	GSM3303042	0	54.1353	84.2133	69.8612	31.8491	13.74	5.97047	2.57573	26.9833	11.6409	5.05832	2.18222
Sha	GSM3303043	1	29.1955	83.4433	66.3924	16.1743	8.18737	3.20928	1.62453	39.2257	19.8559	7.78311	3.93979
Sha	GSM3303044	0	37.4863	68.1059	69.4956	17.7425	7.7879	8.30884	3.64708	29.5881	12.9874	13.8561	6.08202
Sha	GSM3303045	1	25.2408	39.7802	52.6214	5.28362	4.75721	7.99841	7.20152	15.6493	14.0901	23.6901	21.3298
Sha	GSM3303046	1	47.3279	64.5361	49.0749	14.9892	15.5544	8.23688	8.54743	16.6818	17.3107	9.16698	9.5126
Sha	GSM3303047	0	49.031	66.2543	58.823	19.1088	13.3764	9.73277	6.81308	19.864	13.9051	10.1175	7.08236
Sha	GSM3303048	1	79.0628	83.753	45.7437	30.2903	35.9272	5.87594	6.96943	8.02138	9.51412	1.55605	1.84562
Sha	GSM3303049	1	45.9934	91.2135	79.6724	33.4244	8.52787	3.21972	0.821477	39.2477	10.0136	3.78067	0.964597
Sha	GSM3303050	0	63.8258	85.115	62.6681	34.0447	20.2807	5.95378	3.54671	19.2953	11.4944	3.37439	2.01015
Sha	GSM3303051	0	8.6145	82.3526	81.2984	5.76752	1.32674	1.23593	0.284308	61.1838	14.0745	13.1112	3.01604
Sha	GSM3303052	1	56.3828	87.3859	63.026	31.0533	18.2173	4.48253	2.62966	24.0226	14.0927	3.46765	2.03429
Sha	GSM3303053	1	10.6791	95.4055	33.6372	3.42711	6.76135	0.165042	0.325612	28.6646	56.5524	1.38042	2.72344
Sha	GSM3303054	0	5.18618	81.8713	55.7264	2.36614	1.87985	0.523934	0.416255	43.2578	34.3675	9.57856	7.60998
Sha	GSM3303055	0	52.0262	74.6869	43.8274	17.0299	21.8268	5.77183	7.39761	15.7034	20.1267	5.32226	6.82141
Sha	GSM3303056	0	45.7882	83.6139	71.6473	27.4304	10.8549	5.37564	2.12728	32.4767	12.8519	6.36458	2.51863
Sha	GSM3303057	1	63.7007	73.1039	70.6317	32.8916	13.6761	12.1013	5.03167	18.743	7.79322	6.89585	2.86725
Sha	GSM3303058	1	41.8676	59.6393	63.4637	15.8466	9.12294	10.7241	6.17392	22.0027	12.667	14.8903	8.57238
Sha	GSM3303059	1	64.9922	82.9767	65.0472	35.0789	18.8495	7.19671	3.86712	18.8951	10.1532	3.87648	2.08301
Sha	GSM3303060	1	30.9517	82.1294	70.8989	18.0228	7.39762	3.9216	1.60966	40.206	16.5029	8.74847	3.59089
Sha	GSM3303061	0	72.5827	96.2524	59.9262	41.866	27.9966	1.63004	1.09004	15.8144	10.5754	0.615729	0.411749
Sha	GSM3303062	0	50.073	98.135	71.7156	35.2404	13.8987	0.669742	0.264144	35.1377	13.8582	0.667789	0.263374
Sha	GSM3303063	0	18.6071	96.5113	67.5538	12.1313	5.82667	0.438522	0.210623	53.0658	25.4876	1.91823	0.921326
Sha	GSM3303064	1	50.0119	64.6619	51.2515	16.574	15.7646	9.05779	8.61544	16.5662	15.7571	9.05349	8.61136
Sha	GSM3303065	1	68.9196	89.3504	58.4195	35.9747	25.6053	4.2878	3.05188	16.2233	11.5471	1.93365	1.37629
Sha	GSM3303066	0	55.5278	0	36.3941	0	0	20.2088	35.319	0	0	16.1852	28.287
Sha	GSM3303067	0	41.3435	40.1893	58.3259	9.69124	6.92442	14.4228	10.3051	13.7495	9.82408	20.4624	14.6205
Sha	GSM3303068	0	79.3944	85.1028	21.2093	14.3305	53.2364	2.50855	9.31902	3.71925	13.8167	0.651055	2.41861
Sha	GSM3303069	1	56.3218	71.4393	52.5188	21.1314	19.1045	8.44814	7.63779	16.3876	14.8157	6.55162	5.92319
Sha	GSM3303070	1	68.9296	58.3431	47.4723	19.0913	21.1243	13.6312	15.0828	8.60552	9.52194	6.14433	6.79866
Sha	GSM3303071	0	40.7356	88.0972	66.3924	23.8262	12.0608	3.21916	1.62953	34.6636	17.5466	4.6834	2.37072
Sha	GSM3303072	1	51.5889	90.0286	55.4294	25.7441	20.7008	2.85135	2.29277	24.1582	19.4256	2.67571	2.15153
Sha	GSM3303073	1	55.6449	6.97446	62.3993	2.42167	1.45926	32.3003	19.4636	1.93034	1.16319	25.747	15.5146
Sha	GSM3303074	0	48.4084	63.5312	60.3997	18.5756	12.1789	10.6629	6.99102	19.7971	12.9797	11.3641	7.45074
Sha	GSM3303075	0	43.3914	50.7745	67.7798	14.9331	7.09866	14.4775	6.8821	19.4818	9.26096	18.8875	8.97843
Sha	GSM3303076	0	53.1755	71.8384	65.7707	25.1247	13.0757	9.84921	5.12586	22.1239	11.514	8.67287	4.51365
Sha	GSM3303077	1	42.263	92.3299	69.6378	27.1736	11.8478	2.25738	0.984224	37.1229	16.1857	3.08389	1.34458
Sha	GSM3303078	1	51.2678	92.3488	69.9296	33.1083	14.2369	2.74305	1.17954	31.4709	13.5328	2.60739	1.1212
Sha	GSM3303079	1	66.3174	58.0195	36.3941	14.0034	24.4737	10.1322	17.7081	7.11229	12.4302	5.14616	8.99395
Sha	GSM3303080	0	67.537	97.0268	61.9301	40.5822	24.9468	1.24355	0.764442	19.5066	11.9912	0.597738	0.367444
Sha	GSM3303081	1	55.7315	91.9253	65.1308	33.3674	17.864	2.93099	1.56917	26.5043	14.1897	2.32814	1.24642
Sha	GSM3303082	0	45.2829	91.4276	69.3584	28.7152	12.6859	2.69237	1.18945	34.6976	15.3289	3.25329	1.43726
Sha	GSM3303083	1	49.5095	58.7489	55.7055	16.2027	12.8836	11.3768	9.04635	16.5237	13.1389	11.6023	9.2256
Sha	GSM3303084	1	60.4319	87.6935	57.4681	30.4552	22.5397	4.27392	3.16311	19.9407	14.758	2.79837	2.07106
Sha	GSM3303085	0	41.5846	51.2298	66.1498	14.0924	7.21136	13.4158	6.86513	19.796	10.13	18.8456	9.64368
Sha	GSM3303086	0	50.9464	87.8925	71.4971	32.015	12.763	4.4102	1.75816	30.8256	12.2888	4.24635	1.69284
Sha	GSM3303087	1	20.0835	0	60.0112	0	0	12.0523	8.03114	0	0	47.9589	31.9577
Sha	GSM3303088	1	20.0985	0	68.2238	0	0	13.7119	6.38652	0	0	54.5119	25.3897
Sha	GSM3303089	0	74.9119	92.6971	73.9936	51.382	18.0592	4.04799	1.42274	17.2079	6.04805	1.35568	0.476479
Sha	GSM3303090	1	39.9641	55.47	77.1602	17.105	5.06315	13.7315	4.06458	25.6958	7.60607	20.628	6.10599
Sha	GSM3303091	0	32.3639	6.97446	60.4367	1.36418	0.893025	18.1955	11.9112	2.85096	1.8663	38.0261	24.8928
Sha	GSM3303092	0	50.7735	80.4064	56.7204	23.1562	17.6689	5.64276	4.30562	22.4506	17.1306	5.47083	4.17443
Sha	GSM3303093	1	69.6566	90.1974	55.024	34.5707	28.2577	3.75712	3.07103	15.0595	12.3095	1.63666	1.33779
Sha	GSM3303094	0	38.7019	87.4931	66.7525	22.6034	11.2581	3.23109	1.60931	35.8005	17.8312	5.11757	2.54892
Sha	GSM3303095	1	32.9991	94.1143	62.8091	19.5066	11.5504	1.21989	0.722328	39.6058	23.4516	2.47684	1.4666
Sha	GSM3303096	1	51.9947	24.801	59.2142	7.63581	5.25941	23.1524	15.947	7.04994	4.85588	21.376	14.7235
Sha	GSM3303097	0	43.4161	85.2051	54.1064	20.0154	16.9773	3.47545	2.94791	26.086	22.1264	4.52953	3.84199
Sha	GSM3303098	1	24.7022	79.565	62.2852	12.2417	7.41259	3.14409	1.9038	37.3155	22.5952	9.58387	5.8032
Sha	GSM3303099	0	33.2561	89.2736	67.4192	20.016	9.67289	2.40496	1.16222	40.1715	19.4132	4.82668	2.33253
Sha	GSM3303100	0	26.9571	58.6266	64.9322	10.2619	5.54213	7.24192	3.91113	27.8056	15.017	19.6227	10.5976
Sha	GSM3303101	1	18.8	15.8136	50.4467	1.49976	1.4732	7.98424	7.84283	6.47767	6.36295	34.485	33.8743
Sha	GSM3303102	1	35.2	71.6219	41.6032	10.4885	14.7224	4.15577	5.8333	19.3085	27.1026	7.6504	10.7386
Sha	GSM3303103	0	61.466	60.1959	60.5658	22.4093	14.5907	14.818	9.64798	14.0488	9.14712	9.28964	6.04846
Sha	GSM3303104	1	22.9836	66.0889	61.8982	9.40209	5.78752	4.82435	2.96966	31.5057	19.3935	16.166	9.95111
Sha	GSM3303105	1	20.6702	0	51.8195	0	0	10.7112	9.95901	0	0	41.1083	38.2215
Sha	GSM3303106	0	38.204	61.317	53.413	12.5123	10.9133	7.89361	6.88484	20.239	17.6525	12.7681	11.1364
Sha	GSM3303107	0	38.2642	28.9988	47.4446	5.26453	5.83164	12.8898	14.2783	8.49383	9.4088	20.7965	23.0367
Sha	GSM3303108	0	59.6074	96.0503	53.2218	30.4711	26.782	1.253	1.1013	20.6486	18.1487	0.849091	0.746291
Sha	GSM3303109	1	36.0808	0	58.2094	0	0	21.0024	15.0784	0	0	37.207	26.7122
Sha	GSM3303110	0	25.8786	52.0469	40.2683	5.42375	8.04527	4.99713	7.41245	15.5347	23.0432	14.3128	21.2307
Sha	GSM3303111	1	61.4062	59.6944	41.0763	15.057	21.5991	10.1665	14.5837	9.46328	13.575	6.3896	9.16585
Sha	GSM3303112	1	44.7028	67.909	48.3982	14.6923	15.6649	6.94299	7.40258	18.1744	19.3774	8.58845	9.15696
Sha	GSM3303113	1	44.1463	51.1436	48.1204	10.8646	11.7134	10.3788	11.1896	13.7458	14.8197	13.1311	14.157
Sha	GSM3303114	1	45.4433	75.1266	63.1882	21.5725	12.5675	7.14234	4.16093	25.8987	15.0879	8.5747	4.99539
Sha	GSM3303115	0	55.7315	99.093	59.5846	32.9062	22.3198	0.30119	0.204293	26.138	17.729	0.23924	0.162273
Sha	GSM3303116	0	29.328	76.1039	57.545	12.8439	9.47585	4.0329	2.97535	30.9501	22.8341	9.71811	7.16973
Sha	GSM3303117	0	33.863	17.8055	63.355	3.81996	2.2095	17.6339	10.1996	7.46068	4.31532	34.4404	19.9206
Sha	GSM3303118	1	38.4362	39.359	68.1501	10.3098	4.81828	15.8845	7.42359	16.5134	7.71752	25.4424	11.8905
Sha	GSM3303119	1	40.3311	30.7136	62.0981	7.69218	4.69496	17.3527	10.5913	11.3804	6.94608	25.6729	15.6696
Sha	GSM3303120	0	52.1966	17.4334	56.3362	5.1264	3.97326	24.2792	18.8178	4.69492	3.63883	22.2357	17.2339
Sha	GSM3303121	0	48.0441	90.0129	53.0869	22.9579	20.288	2.54724	2.251	24.8271	21.9398	2.75463	2.43428
Sha	GSM3303122	1	29.1069	28.5888	48.1112	4.00348	4.31782	10.0002	10.7854	9.75093	10.5165	24.3566	26.269
Sha	GSM3303123	1	71.6739	99.3821	80.8143	57.5649	13.6662	0.357905	0.0849682	22.7501	5.40097	0.141447	0.03358
Sha	GSM3303124	0	44.296	43.1971	47.5602	9.10045	10.0341	11.9668	13.1946	11.4442	12.6183	15.0488	16.5927
Sha	GSM3303125	1	68.8989	72.8363	76.9748	38.6286	11.5549	14.4062	4.30929	17.437	5.21588	6.50297	1.94522
Sha	GSM3303126	0	56.5364	80.9157	41.8345	19.138	26.6089	4.51377	6.27582	14.7127	20.4561	3.47006	4.82467
Sha	GSM3303127	1	24.3439	25.1367	73.636	4.50598	1.61329	13.4199	4.80475	14.0037	5.01377	41.7064	14.9322
Sha	GSM3303128	0	22.0137	15.0397	42.8966	1.42022	1.89058	8.0229	10.68	5.03132	6.69762	28.4222	37.8352
Sha	GSM3303129	1	27.5206	66.4542	65.387	11.9584	6.33023	6.03653	3.19547	31.494	16.6716	15.8981	8.41574
Sha	GSM3303130	1	37.0605	0	65.0825	0	0	24.1199	12.9406	0	0	40.9626	21.9769
Sha	GSM3303131	1	23.1944	0	56.8751	0	0	13.1918	10.0026	0	0	43.6832	33.1223
Sha	GSM3303132	0	32.9939	40.8399	58.809	7.92432	5.55034	11.4791	8.04015	16.0932	11.272	23.3124	16.3285
Sha	GSM3303133	1	48.4685	60.9646	59.9099	17.7025	11.8461	11.3349	7.58499	18.8213	12.5947	12.0512	8.06434
Sha	GSM3303134	1	51.6591	74.8151	67.5494	26.107	12.5418	8.78836	4.22192	24.4301	11.7362	8.22387	3.95074
Sha	GSM3303135	1	23.5151	18.8317	48.9495	2.16763	2.26066	9.34293	9.74392	7.05039	7.35299	30.3886	31.6929
Sha	GSM3303136	0	46.5984	66.0497	54.578	16.7981	13.98	8.6344	7.18589	19.2505	16.0211	9.895	8.23501
Sha	GSM3303137	0	45.2895	89.3954	69.5775	28.1696	12.3171	3.34166	1.46113	34.0294	14.8792	4.03678	1.76507
Sha	GSM3303138	0	41.5786	83.5317	54.2033	18.8255	15.9058	3.71145	3.13583	26.4514	22.349	5.21489	4.40609
Sha	GSM3303139	0	62.4624	96.5031	72.2209	43.5334	16.7447	1.57749	0.606769	26.162	10.063	0.948014	0.364645
Sha	GSM3303140	1	68.0067	97.5548	40.3342	26.7592	39.5846	0.670719	0.992186	12.5887	18.6223	0.315536	0.466768
Sha	GSM3303141	1	53.1398	98.1429	62.2987	32.4906	19.6624	0.614786	0.372051	28.6511	17.3388	0.542136	0.328085
Sha	GSM3303142	0	61.7985	48.8495	75.2169	22.7067	7.4816	23.7762	7.834	14.0364	4.62485	14.6976	4.84269
Sha	GSM3303143	1	32.4323	38.9889	53.4221	6.75521	5.88975	10.5708	9.2165	14.0735	12.2704	22.0227	19.2012
Sha	GSM3303144	1	28.2112	29.8642	52.1224	4.39133	4.0337	10.313	9.47312	11.1746	10.2645	26.2435	24.1062
Sha	GSM3303145	0	60.624	81.6519	59.5196	29.4626	20.0381	6.62059	4.50278	19.1363	13.0149	4.30014	2.92461
Sha	GSM3303146	0	32.9885	0	63.8339	0	0	21.0579	11.9306	0	0	42.7761	24.2354
Sha	GSM3303147	0	36.9928	20.4687	40.6578	3.07859	4.49336	11.9619	17.459	5.24353	7.65321	20.3738	29.7366
Sha	GSM3303148	0	23.7047	0.383873	58.5498	0.0532779	0.037718	13.8258	9.78793	0.171479	0.121398	44.4993	31.5032
Sha	GSM3303149	0	16.1681	28.0431	58.4942	2.65215	1.88189	6.80525	4.82881	13.7515	9.75765	35.2853	25.0375
Sha	GSM3303150	0	32.8816	62.4161	71.4246	14.6587	5.86465	8.82678	3.53141	29.9217	11.971	18.0174	7.20837
Sha	GSM3303151	1	35.1142	94.7877	68.1501	22.683	10.6009	1.24733	0.58294	41.9149	19.5889	2.30489	1.07719
Sha	GSM3303152	0	53.5434	95.0588	80.3929	40.9181	9.97956	2.12692	0.518737	35.5024	8.65872	1.84541	0.45008
Sha	GSM3303153	1	67.1683	70.6057	33.5582	15.9149	31.5098	6.62562	13.118	7.77916	15.4019	3.23859	6.41206
Sha	GSM3303154	1	62.89	71.8128	60.4507	27.3014	17.8617	10.7161	7.01087	16.11	10.5398	6.32332	4.13696
Sha	GSM3303155	0	35.1641	79.5866	45.4969	12.7327	15.2532	3.26585	3.91233	23.4768	28.124	6.02162	7.2136
Sha	GSM3303156	1	28.8964	33.687	39.278	3.82345	5.91088	7.52646	11.6356	9.40814	14.5446	18.5199	28.631
Sha	GSM3303157	1	31.2818	75.2535	65.5496	15.4308	8.10985	5.07428	2.66685	33.8976	17.8153	11.1469	5.85841
Sha	GSM3303158	0	8.79344	0	36.0366	0	0	3.16886	5.62458	0	0	32.8678	58.3388
Sha	GSM3303159	0	60.7983	92.6023	49.6418	27.9487	28.352	2.23271	2.26494	18.0208	18.2809	1.43961	1.46039
Sha	GSM3303160	1	36.2552	71.229	51.9946	13.4272	12.397	5.42354	5.00743	23.6081	21.7968	9.53582	8.8042
Sha	GSM3303161	1	8.51266	10.4478	35.4913	0.315654	0.57373	2.7056	4.91768	3.3924	6.166	29.0776	52.8513
Sha	GSM3303162	0	30.9926	27.3516	62.5912	5.30584	3.17113	14.0928	8.42281	11.8139	7.06079	31.3787	18.7541
Sha	GSM3303163	0	49.6109	81.911	39.9741	16.2442	24.3926	3.58733	5.3868	16.499	24.7752	3.6436	5.4713
Sha	GSM3303164	0	39.1009	47.1606	40.5379	7.47528	10.9649	8.37541	12.2853	11.6426	17.0777	13.0446	19.1341
Sha	GSM3303165	0	21.6508	85.8267	68.6912	12.7643	5.81786	2.10787	0.960751	46.1911	21.0535	7.62791	3.47673
Sha	GSM3303166	0	72.4603	26.1362	72.075	13.6498	5.28854	38.5759	14.946	5.18784	2.01	14.6614	5.68048
Sha	GSM3303167	1	19.8795	69.8132	57.4658	7.97541	5.90312	3.44852	2.55247	32.1433	23.7914	13.8986	10.2872
Sha	GSM3303168	0	23.0414	31.6927	57.1637	4.17436	3.1281	8.99699	6.74199	13.9424	10.4479	30.05	22.5183
Sha	GSM3303169	1	21.4606	79.5295	31.8204	5.43096	11.6366	1.3979	2.9952	19.8756	42.5863	5.11588	10.9615
Sha	GSM3303170	1	14.7681	68.5156	53.8041	5.44413	4.6743	2.5017	2.14795	31.42	26.9771	14.4382	12.3966
Sha	GSM3303171	1	33.8033	56.6403	62.3901	11.9454	7.20089	9.14453	5.51248	23.3926	14.1014	17.9076	10.795
Sha	GSM3303172	1	56.6749	71.8041	59.1912	24.0878	16.6071	9.45874	6.52125	18.4139	12.6953	7.23074	4.98517
Sha	GSM3303173	0	50.9603	89.3847	70.8368	32.2666	13.284	3.83199	1.57761	31.0506	12.7834	3.68757	1.51816
Sha	GSM3303174	1	51.6869	70.0104	46.3414	16.7692	19.417	7.18324	8.31746	15.6746	18.1496	6.71436	7.77455
Sha	GSM3303175	1	30.5693	0	66.3042	0	0	20.2687	10.3005	0	0	46.0355	23.3952
Sha	GSM3303176	1	26.2522	0	64.9897	0	0	17.0613	9.19098	0	0	47.9285	25.8193
Sha	GSM3303177	0	24.417	0	64.0283	0	0	15.6338	8.78319	0	0	48.3946	27.1885
Sha	GSM3303178	1	34.9363	66.6048	69.1772	16.097	7.17222	8.07094	3.59611	29.9783	13.3572	15.031	6.69723
Sha	GSM3303179	0	40.4843	58.5045	65.224	15.4484	8.23676	10.9571	5.84208	22.7106	12.1088	16.1079	8.58839
Sha	GSM3303180	1	52.7817	48.4204	56.9774	14.5618	10.9953	15.5119	11.7128	13.0269	9.83637	13.8768	10.4782
Sha	GSM3303181	1	77.092	90.3849	80.8143	56.3111	13.3685	5.99035	1.42214	16.7329	3.97246	1.78004	0.422589
Sha	GSM3303182	0	33.1872	15.7827	24.4234	1.27926	3.95859	6.82616	21.1231	2.57542	7.96948	13.7425	42.5254
Sha	GSM3303183	1	51.603	79.8764	52.4119	21.6035	19.6151	5.44266	4.94172	20.2613	18.3965	5.10452	4.63471
Sha	GSM3303184	1	35.3966	88.4633	53.1288	16.6362	14.6768	2.16956	1.91403	30.3632	26.7871	3.95973	3.49335
Sha	GSM3303185	0	35.0587	68.5993	72.7571	17.4981	6.55193	8.00959	2.99908	32.4128	12.1365	14.8366	5.55538
Sha	GSM3303186	1	22.8035	54.2599	48.5142	6.00273	6.37042	5.0602	5.37016	20.321	21.5657	17.1303	18.1795
Sha	GSM3303187	0	43.6839	21.5182	48.0463	4.51635	4.88365	16.4721	17.8117	5.82236	6.29588	21.2354	22.9625
Sha	GSM3303188	1	22.1616	72.5572	49.4207	7.94678	8.13309	3.00565	3.07611	27.9115	28.5659	10.5568	10.8042
Sha	GSM3303189	0	20.9434	87.2497	66.6896	12.1862	6.08683	1.78085	0.889505	46.0002	22.9764	6.72229	3.35768
Sha	GSM3303190	0	40.6198	60.7608	41.2833	10.1891	14.4918	6.58009	9.3588	14.8949	21.1849	9.61913	13.6812
Sha	GSM3303191	1	46.7672	80.8815	16.5655	6.26605	31.5599	1.48115	7.46005	7.13234	35.9232	1.68592	8.49142
Sha	GSM3303192	0	39.9524	56.2124	56.0927	12.5974	9.8608	9.81298	7.68124	18.9336	14.8205	14.7487	11.5447
Sha	GSM3303193	0	23.532	43.9301	56.0742	5.79676	4.5409	7.39864	5.79574	18.8367	14.7558	24.0421	18.8334
Sha	GSM3303194	1	37.6693	48.1674	57.8843	10.5027	7.64161	11.3019	8.22308	17.3786	12.6444	18.701	13.6066
Sha	GSM3303195	0	32.8101	19.9207	61.6573	4.02991	2.50607	16.1999	10.0742	8.25264	5.13205	33.1749	20.6304
Sha	GSM3303196	1	50.3387	93.3937	77.0855	36.2403	10.7729	2.56349	0.762027	35.7526	10.6279	2.52899	0.751772
Sha	GSM3303197	1	18.0329	54.2367	49.7342	4.86424	4.91623	4.1043	4.14817	22.11	22.3463	18.6557	18.8551
Sha	GSM3303198	1	74.4685	95.0632	47.8051	33.8422	36.9499	1.75748	1.91887	11.6028	12.6683	0.602554	0.657886
Sha	GSM3303199	0	71.3375	89.2152	46.821	29.7987	33.8452	3.60223	4.09139	11.9727	13.5985	1.44733	1.64387
Sha	GSM3303200	0	65.1034	97.4377	57.7654	36.6436	26.7916	0.963626	0.704546	19.6416	14.3608	0.51652	0.377649
Sha	GSM3303201	0	26.4838	47.926	62.0167	7.87156	4.82108	8.55285	5.23835	21.8506	13.3828	23.7418	14.5411
Sha	GSM3303202	1	55.9339	0	69.004	0	0	38.5966	17.3373	0	0	30.4073	13.6587
Sha	GSM3303203	1	46.3664	83.8164	58.1655	22.6047	16.258	4.36459	3.13916	26.1476	18.8062	5.04866	3.63117
Sha	GSM3303204	0	54.9901	81.2484	54.961	24.5557	20.1228	5.66732	4.64422	20.0991	16.4707	4.63876	3.80134
Sha	GSM3303205	1	60.5485	64.2352	52.784	20.5295	18.3639	11.4304	10.2247	13.3764	11.9654	7.44769	6.66206
Sha	GSM3303206	0	44.6149	62.7068	49.5768	13.8699	14.1067	8.24876	8.38957	17.2182	17.5121	10.24	10.4148
Sha	GSM3303207	1	62.8461	0	72.3369	0	0	45.461	17.3852	0	0	26.876	10.2779
Sha	GSM3303208	1	26.3212	0	57.4426	0	0	15.1196	11.2016	0	0	42.323	31.3557
Sha	GSM3303209	0	26.5922	95.6717	28.5018	7.2512	18.19	0.328054	0.822943	20.0169	50.2135	0.905593	2.27173
Sha	GSM3303210	1	24.112	25.853	62.4222	3.8912	2.34248	11.16	6.71827	12.2468	7.37253	35.1241	21.1445
Sha	GSM3303211	0	25.8105	64.0727	55.7382	9.21768	7.31978	5.1686	4.10439	26.4953	21.04	14.8566	11.7977
Sha	GSM3303212	0	48.1565	99.0226	76.5801	36.5178	11.168	0.36045	0.110234	39.3138	12.0231	0.388048	0.118674
Sha	GSM3303213	1	49.1516	0	58.0425	0	0	28.5288	20.6228	0	0	29.5137	21.3347
Sha	GSM3303214	1	36.8687	62.073	66.1631	15.1417	7.74372	9.25172	4.73147	25.9277	13.2598	15.842	8.10185
Sha	GSM3303215	1	20.1244	18.939	60.2249	2.29539	1.51597	9.82449	6.48851	9.11063	6.01705	38.9944	25.7536
Sha	GSM3303216	0	26.4931	68.6271	44.4139	8.07509	10.1064	3.69152	4.62011	22.4049	28.0408	10.2424	12.8188
Sha	GSM3303217	0	56.9294	84.0524	39.5076	18.9046	28.9459	3.58686	5.49205	14.3025	21.8993	2.71368	4.15506
Sha	GSM3303218	1	26.259	43.638	72.0407	8.25508	3.20383	10.6621	4.13801	23.182	8.99705	29.9415	11.6204
Sha	GSM3303219	0	56.1684	87.4875	60.0684	29.5178	19.6225	4.22165	2.80642	23.0345	15.3126	3.2944	2.19002
Sha	GSM3303220	1	34.7215	80.5028	53.7532	15.025	12.9268	3.63895	3.13079	28.2478	24.3032	6.84144	5.88606
Sha	GSM3303221	0	19.6847	70.0728	39.5576	5.45643	8.33719	2.33037	3.56071	22.2627	34.0165	9.50812	14.528
Sha	GSM3303222	0	33.7281	85.2051	49.1536	14.1258	14.6123	2.45278	2.53725	27.7556	28.7115	4.81943	4.98541
Sha	GSM3303223	0	48.803	73.6261	70.2186	25.2308	10.701	9.03802	3.83325	26.4684	11.2259	9.48135	4.02127
Sha	GSM3303224	1	29.2447	81.4037	31.393	7.4735	16.3328	1.70728	3.73114	18.0815	39.5159	4.13064	9.02721
Sha	GSM3303225	0	56.5287	98.2936	70.2742	39.0472	16.5169	0.677861	0.286734	30.0278	12.7017	0.521284	0.220502
Sha	GSM3303226	1	79.1784	54.8037	69.19	30.0234	13.3693	24.7601	11.0256	7.89529	3.51573	6.51121	2.89941
Sha	GSM3303227	0	10.7375	0	49.1166	0	0	5.27388	5.46358	0	0	43.8428	45.4198
Sha	GSM3303228	0	23.4443	64.602	54.4379	8.24488	6.90059	4.5177	3.78112	26.9231	22.5334	14.7522	12.347
Sha	GSM3303229	1	30.5339	71.1327	46.42	10.0822	11.6374	4.09161	4.72272	22.9375	26.4755	9.30861	10.7444
Sha	GSM3303230	1	37.5435	59.5739	50.0093	11.1852	11.181	7.5901	7.58728	18.6073	18.6004	12.6267	12.622
Sha	GSM3303231	0	26.4907	30.8385	55.3028	4.51788	3.65147	10.1322	8.18913	12.5367	10.1325	28.116	22.7241
Sha	GSM3303232	1	53.5723	87.4197	75.412	35.3175	11.5152	5.08245	1.65713	30.6074	9.97952	4.40463	1.43613
Sha	GSM3303233	1	20.1318	70.9657	61.2316	8.74797	5.53871	3.57907	2.26607	34.7055	21.9735	14.1991	8.99007
Sha	GSM3303234	0	17.1115	0	54.1702	0	0	9.26934	7.84219	0	0	44.9008	37.9876
Sha	GSM3303235	1	53.6451	5.39389	42.7118	1.23589	1.65767	21.6769	29.0747	1.06794	1.4324	18.7311	25.1235
Sha	GSM3303236	0	47.21	80.9571	62.8225	24.0107	14.2092	5.64785	3.34232	26.8486	15.8886	6.3154	3.73736
Sha	GSM3303237	1	17.9345	59.1019	39.1338	4.14805	6.4516	2.87042	4.46447	18.9808	29.5215	13.1346	20.4287
Sha	GSM3303238	1	16.0894	0	66.7897	0	0	10.7461	5.34335	0	0	56.0436	27.867
Sha	GSM3303239	1	45.6924	97.1331	73.5368	32.6374	11.745	0.963288	0.346652	38.7912	13.9595	1.14492	0.412013
Sha	GSM3303240	1	41.7348	87.3005	59.2514	21.5881	14.8467	3.14039	2.15973	30.1387	20.7271	4.38424	3.01515
Sha	GSM3303241	0	46.1162	71.4393	47.1903	15.5469	17.3982	6.21548	6.95564	18.1655	20.3287	7.2624	8.12722
Sha	GSM3303242	1	60.4654	80.7782	71.3987	34.8732	13.9697	8.29832	3.32419	22.8014	9.13393	5.42576	2.17348
Sha	GSM3303243	1	48.696	85.541	46.4153	19.3343	22.3207	3.26807	3.77287	20.3698	23.5162	3.4431	3.97493
Sha	GSM3303244	1	45.7053	26.5369	56.3128	6.83007	5.29873	18.9079	14.6686	8.11364	6.29451	22.4612	17.4253
Sha	GSM3303245	0	27.0554	63.6944	60.662	10.4538	6.77903	5.95861	3.86402	28.1846	18.2771	16.0651	10.4179
Sha	GSM3303246	1	29.8433	74.5984	54.029	12.0283	10.2344	4.09575	3.48491	28.2765	24.0593	9.62845	8.19245
Sha	GSM3303247	1	35.2251	5.37882	54.3953	1.03063	0.864071	18.1302	15.2003	1.8952	1.58892	33.3393	27.9515
Sha	GSM3303248	0	17.4117	73.0291	47.8144	6.0799	6.63572	2.24541	2.45069	28.8385	31.475	10.6506	11.6242
Sha	GSM3303249	0	62.1939	69.2791	55.6683	23.986	19.1013	10.6363	8.47025	14.5805	11.6112	6.46554	5.14886
Sha	GSM3303250	1	47.6163	83.3608	69.5474	27.6057	12.0877	5.51023	2.41276	30.3695	13.2979	6.06191	2.65432
Sha	GSM3303251	0	56.9523	70.1977	76.2125	30.4692	9.51006	12.9356	4.03748	23.0303	7.18822	9.77746	3.05175
Sha	GSM3303252	1	26.7672	62.3532	40.5291	6.76439	9.92581	4.08412	5.99288	18.5068	27.1562	11.1738	16.396
Sha	GSM3303253	1	56.4442	34.3269	64.821	12.5594	6.81612	24.0283	13.0404	9.69161	5.25974	18.5417	10.0628
Sha	GSM3303254	1	30.2647	47.2766	49.0607	7.01966	7.28846	7.82842	8.12818	16.1745	16.7939	18.0381	18.7288
Sha	GSM3303255	1	29.6442	95.5988	42.121	11.9369	16.4026	0.549556	0.75515	28.3303	38.929	1.30428	1.79223
Sha	GSM3303256	0	55.109	57.8221	47.4539	15.1213	16.7439	11.0301	12.2137	12.3176	13.6394	8.98495	9.94913
Sha	GSM3303257	1	32.9425	69.6827	56.8751	13.0558	9.89943	5.68029	4.30701	26.5763	20.1512	11.5627	8.76731
Sha	GSM3303258	1	28.1535	51.4003	54.5195	7.88951	6.58147	7.45965	6.22288	20.1337	16.7956	19.0367	15.8805
Sha	GSM3303259	0	39.669	69.723	34.0783	9.42553	18.2329	4.093	7.91758	14.3349	27.7297	6.22487	12.0415
Sha	GSM3303260	1	55.4005	94.433	63.1298	33.0272	19.2891	1.94701	1.13713	26.5882	15.5285	1.56742	0.915432
Sha	GSM3303261	0	23.768	0	69.2033	0	0	16.4482	7.31976	0	0	52.755	23.477
Sha	GSM3303262	1	35.5467	68.6738	54.0102	13.1846	11.2267	6.01427	5.12117	23.9063	20.3562	10.9051	9.28571
Sha	GSM3303263	0	50.0594	59.409	55.0498	16.3717	13.3681	11.1859	9.1337	16.3329	13.3364	11.1594	9.11202
Sha	GSM3303264	0	21.6704	24.3278	43.6588	2.30167	2.97028	7.15938	9.23912	8.31956	10.7363	25.8782	33.3955
Sha	GSM3303265	1	42.2692	0	67.5061	0	0	28.5343	13.7349	0	0	38.9718	18.759
Sha	GSM3303266	0	53.4208	100	48.7921	26.0651	27.3557	0	0	22.727	23.8522	0	0
Sha	GSM3303267	0	52.5173	81.9838	78.0599	33.6092	9.44645	7.38572	2.07588	30.3873	8.54087	6.67768	1.87688
Sha	GSM3303268	0	37.532	39.2765	50.3629	7.42414	7.31714	11.4781	11.3127	12.3567	12.1786	19.104	18.8287
Sha	GSM3303269	0	17.97	62.9245	37.3155	4.21946	7.08806	2.48613	4.17633	19.2611	32.3558	11.3488	19.0643
Sha	GSM3303270	1	31.0286	75.572	51.4285	12.0594	11.3895	3.8981	3.68155	26.8061	25.317	8.66483	8.18347
Sha	GSM3303271	0	17.0435	83.0668	62.8768	8.90177	5.2557	1.81463	1.07138	43.328	25.5813	8.83243	5.21476
Sha	GSM3303272	1	53.951	89.0497	64.9544	31.2062	16.837	3.83737	2.07042	26.6355	14.371	3.27532	1.76717
Sha	GSM3303273	0	68.4149	80.1641	56.3339	30.8959	23.9484	7.64489	5.92579	14.2637	11.0562	3.52941	2.73576
Sha	GSM3303274	0	59.1032	88.5394	62.9018	32.9163	19.4133	4.26071	2.51288	22.7766	13.4332	2.94822	1.7388
Sha	GSM3303275	1	20.0795	67.9606	66.8595	9.12377	4.5224	4.30131	2.13204	36.3144	18.0001	17.1201	8.48595
Sha	GSM3303276	1	23.2731	88.7386	34.7082	7.16801	13.4842	0.909659	1.71122	23.6315	44.4548	2.99897	5.64156
Sha	GSM3303277	0	30.5036	0	50.428	0	0	15.3824	15.1213	0	0	35.0456	34.4508
Sha	GSM3303278	1	49.5975	92.4447	64.7326	29.6801	16.1702	2.42568	1.32155	30.1618	16.4326	2.46506	1.343
Sha	GSM3303279	1	30.6858	68.7385	70.3818	14.8456	6.24736	6.75162	2.84123	33.5338	14.1117	15.2508	6.41787
Sha	GSM3303280	0	15.1502	51.7553	47.6573	3.73681	4.1042	3.48334	3.82581	20.9283	22.9859	19.5088	21.4268
Sha	GSM3303281	0	14.2351	66.269	72.0493	6.79673	2.63672	3.45954	1.34209	40.9496	15.886	20.8434	8.08596
Sha	GSM3303282	1	17.0887	0	63.769	0	0	10.8973	6.19141	0	0	52.8717	30.0396
Sha	GSM3303283	0	37.8688	34.1277	54.7748	7.07894	5.84479	13.6636	11.2814	11.6144	9.58954	22.4178	18.5095
Sha	GSM3303284	0	57.2559	55.8528	55.3285	17.6935	14.2855	13.9853	11.2916	13.209	10.6648	10.4407	8.42966
Sha	GSM3303285	1	34.8869	0	65.9166	0	0	22.9962	11.8906	0	0	42.9203	22.1928
Sha	GSM3303286	1	56.9369	93.6242	62.267	33.1925	20.1142	2.2604	1.36978	25.1045	15.213	1.70961	1.036
Sha	GSM3303287	0	66.2889	52.5657	57.0471	19.8781	14.967	17.9377	13.506	10.109	7.61147	9.1222	6.86846
Sha	GSM3303288	1	19.4266	62.4784	46.2264	5.6107	6.52673	3.36952	3.91964	23.2708	27.0701	13.9754	16.257
Sha	GSM3303289	0	29.1955	25.2429	38.3773	2.82831	4.54145	8.3761	13.4496	6.8592	11.0139	20.3136	32.6178
Sha	GSM3303290	1	14.5566	26.2707	37.469	1.43286	2.39126	4.02135	6.71111	8.41053	14.0361	23.6043	39.3925
Sha	GSM3303291	1	44.2212	94.3526	49.279	20.5611	21.1627	1.23067	1.26668	25.9349	26.6939	1.55232	1.59774
Sha	GSM3303292	0	44.5211	86.5068	76.5407	29.4787	9.03509	4.59804	1.40928	36.7342	11.2588	5.72973	1.75613
Sha	GSM3303293	0	49.2462	50.5387	45.0516	11.2126	13.6758	10.9736	13.3842	11.5559	14.0944	11.3095	13.794
Sha	GSM3303294	1	67.1194	99.3821	54.5033	36.3563	30.3484	0.226042	0.188689	17.8103	14.8671	0.110734	0.0924351
Sha	GSM3303295	0	35.2251	72.9122	46.5216	11.9483	13.7351	4.43896	5.10276	21.9716	25.2572	8.16271	9.38336
Sha	GSM3303296	0	36.7895	0	68.3886	0	0	25.1598	11.6297	0	0	43.2288	19.9817
Sha	GSM3303297	0	64.3278	90.5023	75.3552	43.8704	14.3478	4.60393	1.50571	24.3278	7.95636	2.55305	0.83497
Sha	GSM3303298	0	34.5143	0	70.5366	0	0	24.3453	10.1691	0	0	46.1914	19.2943
Sha	GSM3303299	1	25.2629	39.0979	63.3594	6.25817	3.61908	9.74826	5.63739	18.514	10.7066	28.839	16.6775
Sha	GSM3303300	1	36.7839	92.3968	65.6291	22.3055	11.6817	1.83548	0.961269	38.3337	20.0759	3.15442	1.65202
Sha	GSM3303301	0	44.6903	77.8544	31.4647	10.9476	23.8457	3.11405	6.78291	13.549	29.512	3.85401	8.39467
Sha	GSM3303302	0	51.3372	93.8835	63.3641	30.5397	17.6575	1.98965	1.15037	28.9488	16.7376	1.886	1.09045
Sha	GSM3303303	0	41.2687	56.1201	66.3747	15.3724	7.78763	12.0196	6.08909	21.8771	11.0829	17.1056	8.66566
Sha	GSM3303304	0	20.8229	62.5616	64.0864	8.34864	4.67851	4.99604	2.79974	31.7448	17.7896	18.9969	10.6457
Sha	GSM3303305	1	22.436	13.5033	61.4421	1.86145	1.16815	11.9237	7.48273	6.43523	4.03843	41.2217	25.8686
Sha	GSM3303306	1	43.6621	82.7572	50.0046	18.0684	18.0651	3.76464	3.76395	23.3139	23.3097	4.85757	4.85668
Sha	GSM3303307	0	41.7955	93.5139	75.204	29.3932	9.69142	2.0387	0.672194	40.933	13.4963	2.8391	0.936099
Sha	GSM3303308	0	34.9807	89.8733	20.8096	6.54217	24.8961	0.737159	2.80524	12.1601	46.2749	1.37017	5.21417
Sha	GSM3303309	1	50.5104	29.5995	63.9216	9.55681	5.39403	22.7302	12.8293	9.36368	5.28502	22.2709	12.5701
Sha	GSM3303310	0	62.5669	59.2996	52.649	19.5338	17.5681	13.4071	12.0579	11.6869	10.5108	8.02131	7.21414
Sha	GSM3303311	0	54.841	65.8154	43.2922	15.6258	20.468	8.11606	10.6311	12.8671	16.8545	6.68319	8.75421
Sha	GSM3303312	1	39.5405	91.2932	58.6146	21.1586	14.9392	2.01793	1.42478	32.3526	22.8428	3.08551	2.17856
Sha	GSM3303313	1	72.3934	86.6796	80.961	50.8033	11.947	7.80713	1.83595	19.3734	4.55591	2.97718	0.700123
Sha	GSM3303314	0	47.5243	74.8392	65.0073	23.121	12.4458	7.77326	4.18425	25.5299	13.7425	8.58313	4.6202
Sha	GSM3303315	1	32.9399	91.3929	55.219	16.6235	13.4812	1.56556	1.26963	33.8427	27.4455	3.18722	2.58475
Sha	GSM3303316	1	39.6573	34.9493	32.3074	4.47779	9.38218	8.33445	17.4629	6.81341	14.2759	12.6817	26.5716
Sha	GSM3303317	1	30.1889	63.9916	42.7975	8.26778	11.0506	4.65233	6.21823	19.119	25.5542	10.7584	14.3795
Sha	GSM3303318	0	32.8287	40.5004	64.4928	8.57482	4.72095	12.5973	6.93559	17.5451	9.6596	25.7756	14.191
Sha	GSM3303319	1	18.8711	83.922	69.5389	11.0129	4.82412	2.10987	0.924215	47.3456	20.7394	9.07058	3.97331
Sha	GSM3303320	0	43.7774	90.9433	72.277	28.7754	11.0372	2.86563	1.09916	36.9557	14.1749	3.68027	1.41163
Sha	GSM3303321	1	30.4373	64.3681	47.2547	9.25808	10.3338	5.12495	5.72043	21.1589	23.6174	11.7128	13.0737
Sha	GSM3303322	1	44.9799	88.3103	75.1304	29.8432	9.87869	3.95037	1.30765	36.5046	12.0837	4.83214	1.59953
Sha	GSM3303323	1	30.3663	57.5156	54.6532	9.54537	7.91998	7.05079	5.85017	21.8887	18.1615	16.1683	13.4152
Sha	GSM3303324	0	29.5848	74.07	47.7957	10.4737	11.4397	3.66657	4.00476	24.9286	27.228	8.72687	9.53181
Sha	GSM3303325	0	21.7121	39.3108	38.453	3.28204	5.25316	5.06692	8.10999	11.8341	18.9414	18.2699	29.2424
Sha	GSM3303326	1	51.0297	96.7351	69.1207	34.1205	15.2431	1.1516	0.51447	32.7435	14.628	1.10512	0.493708
Sha	GSM3303327	0	8.41612	25.3482	20.0564	0.427871	1.70546	1.2601	5.02268	4.65607	18.5588	13.7124	54.6566
Sha	GSM3303328	0	56.3218	41.5118	73.4252	17.167	6.21324	24.1875	8.75418	13.3131	4.81843	18.7576	6.78896
Sha	GSM3303329	0	21.0993	3.98104	47.7545	0.401124	0.438847	9.67472	10.5846	1.5	1.64107	36.1786	39.581
Sha	GSM3303330	1	68.9395	81.6387	74.8062	42.102	14.1794	9.46912	3.18908	18.9689	6.38847	4.26627	1.43683
Sha	GSM3303331	1	40.0883	66.4493	58.9026	15.6907	10.9477	7.92233	5.52756	23.4497	16.3613	11.8399	8.2609
Sha	GSM3303332	1	58.3739	51.2418	56.7906	16.9871	12.9247	16.1638	12.2983	12.1134	9.21656	11.5263	8.76985
Sha	GSM3303333	1	22.6149	55.482	67.2227	8.43457	4.11264	6.76779	3.29993	28.8619	14.0729	23.1584	11.2919
Sha	GSM3303334	0	44.346	71.0361	64.4392	20.2994	11.2022	8.27677	4.56754	25.4757	14.0588	10.3873	5.73224
Sha	GSM3303335	1	22.2062	38.7562	55.1158	4.74341	3.86285	7.49569	6.10421	16.6174	13.5326	26.2593	21.3846
Sha	GSM3303336	1	20.9377	86.9257	69.1643	12.5881	5.61217	1.89334	0.844111	47.5335	21.192	7.14939	3.18743
Sha	GSM3303337	1	20.3037	31.5769	61.8845	3.96758	2.44369	8.59723	5.29516	15.5736	9.59203	33.746	20.7847
Sha	GSM3303338	1	22.1096	90.1428	67.5364	13.4602	6.47007	1.47188	0.707506	47.4191	22.7935	5.1853	2.49249
Sha	GSM3303339	1	32.4951	84.3183	53.2919	14.6016	12.7977	2.71564	2.38015	30.3332	26.5858	5.64145	4.94449
Sha	GSM3303340	0	26.4816	9.94589	60.662	1.59773	1.03609	14.4665	9.38121	4.43565	2.87642	40.1621	26.0442
Sha	GSM3303341	0	63.8524	96.3151	80.5568	49.542	11.9575	1.89544	0.457483	28.0463	6.76927	1.07303	0.258987
Sha	GSM3303342	0	16.7916	73.6759	58.7119	7.26347	5.10791	2.59521	1.82504	35.993	25.3115	12.8602	9.04369
Sha	GSM3303343	1	44.5898	0	64.7326	0	0	28.8642	15.7257	0	0	35.8685	19.5417
Sha	GSM3303344	0	36.1343	12.056	57.9726	2.52549	1.83086	18.4225	13.3554	4.46369	3.23596	32.5609	23.6052
Sha	GSM3303345	1	42.0372	92.4065	66.1985	25.7149	13.1302	2.11311	1.07897	35.4569	18.1045	2.91366	1.48773
Sha	GSM3303346	0	66.8311	95.317	75.9638	48.39	15.3114	2.37745	0.752266	24.0164	7.59918	1.17995	0.373356
Sha	GSM3303347	0	63.808	92.6261	62.727	37.0735	22.0294	2.95137	1.75374	21.0281	12.4951	1.67402	0.994721
Sha	GSM3303348	0	13.8016	66.4493	58.0798	5.32652	3.84452	2.68939	1.94112	33.2671	24.0112	16.7968	12.1234
Sha	GSM3303349	1	50.6696	65.8053	45.2672	15.0936	18.2497	7.84312	9.48317	14.6946	17.7674	7.63583	9.23253
Sha	GSM3303350	0	23.9243	0	24.7585	0	0	5.92329	18.001	0	0	18.8352	57.2405
Sha	GSM3303351	0	43.9963	80.9536	67.3581	23.9907	11.6259	5.64442	2.73529	30.5382	14.7989	7.18488	3.48181
Sha	GSM3303352	1	64.1482	82.3654	60.9204	32.1878	20.6481	6.89146	4.42078	17.9895	11.54	3.85158	2.47074
Sha	GSM3303353	1	72.7289	77.4424	45.7851	25.7876	30.5355	7.51144	8.89443	9.66953	11.4499	2.81656	3.33513
Sha	GSM3303354	1	29.8633	72.13	72.2857	15.5706	5.96976	6.01627	2.30663	36.569	14.0206	14.1298	5.41735
Sha	GSM3303355	0	25.0165	54.5671	74.4859	10.1679	3.48288	8.46586	2.89987	30.4769	10.4394	25.3752	8.69194
Sha	GSM3303356	1	26.1106	0	62.6681	0	0	16.363	9.74758	0	0	46.3051	27.5843
Sha	GSM3303357	0	27.9712	68.511	30.5472	5.85386	13.3095	2.69055	6.11729	15.0743	34.2733	6.92847	15.7527
Sha	GSM3303358	0	32.1336	46.1546	60.4826	8.97025	5.86087	10.465	6.83748	18.9453	12.3782	22.1021	14.4408
Sha	GSM3303359	0	21.815	58.1366	60.0684	7.61817	5.06432	5.48575	3.64676	27.3035	18.1505	19.6609	13.07
Sha	GSM3303360	1	22.436	46.3359	51.3959	5.3431	5.05285	6.18812	5.85197	18.4717	17.4683	21.393	20.2309
Sha	GSM3303361	0	17.6684	93.4678	50.0093	8.25865	8.25559	0.577169	0.576955	38.4839	38.4697	2.68951	2.68852
Sha	GSM3303362	0	67.7029	77.1626	47.5509	24.8412	27.4001	7.35214	8.10947	11.8503	13.071	3.50728	3.86855
Sha	GSM3303363	0	24.8193	0	45.634	0	0	11.326	13.4933	0	0	34.3079	40.8728
Sha	GSM3303364	0	47.998	88.5776	50.4091	21.4317	21.0838	2.7637	2.71884	23.2195	22.8426	2.99425	2.94564
Sha	GSM3303365	0	45.7947	76.5981	24.8234	8.70752	26.3704	2.66028	8.05654	10.3067	31.2135	3.14886	9.5362
Sha	GSM3303366	1	42.2446	91.9327	48.9358	19.005	19.8316	1.66773	1.74027	25.983	27.1131	2.28007	2.37924
Sha	GSM3303367	1	22.4158	0	55.2819	0	0	12.3919	10.0239	0	0	42.89	34.6942
Sha	GSM3303368	1	41.6027	0	58.2374	0	0	24.2283	17.3744	0	0	34.0091	24.3883
Sha	GSM3303369	0	27.7239	83.0218	50.2881	11.5747	11.4421	2.36707	2.33994	30.1754	29.8296	6.17094	6.10023
Sha	GSM3303370	1	58.9024	94.2003	55.2329	30.6466	24.8396	1.88686	1.52933	21.3829	17.3312	1.3165	1.06705
Sha	GSM3303371	1	59.7095	61.7403	52.6214	19.3988	17.4661	12.0212	10.8235	13.0898	11.7857	8.11158	7.30342
Sha	GSM3303372	1	60.9666	97.1946	73.5992	43.6121	15.6442	1.25882	0.451554	27.9223	10.016	0.805951	0.289104
Sha	GSM3303373	1	24.8064	22.9128	52.6725	2.99382	2.69002	10.0723	9.05025	9.0749	8.15402	30.5314	27.4332
Sha	GSM3303374	0	17.4681	19.6271	56.3832	1.93309	1.4954	7.916	6.12365	9.1333	7.06532	37.4008	28.9325
Sha	GSM3303375	0	29.674	71.3522	58.242	12.3316	8.84144	4.95111	3.54982	29.2254	20.9538	11.7339	8.41292
Sha	GSM3303376	1	58.1119	96.7392	60.4044	33.9575	22.2595	1.14462	0.750307	24.4772	16.045	0.82506	0.540835
Sha	GSM3303377	1	8.16028	95.6888	59.8662	4.67463	3.13384	0.210614	0.141194	52.6106	35.2697	2.37035	1.58907
Sha	GSM3303378	1	36.3228	0	49.6833	0	0	18.0464	18.2764	0	0	31.6369	32.0402
Sha	GSM3303379	0	42.8501	36.2161	47.4539	7.36419	8.15444	12.9698	14.3616	9.82176	10.8757	17.2981	19.1543
Sha	GSM3303380	0	26.6061	0	57.8284	0	0	15.3859	11.2202	0	0	42.4425	30.9513
Sha	GSM3303381	1	54.2677	20.5907	59.6079	6.66064	4.51345	25.6872	17.4064	5.61303	3.80356	21.647	14.6687
Sha	GSM3303382	1	49.7204	69.9657	53.9211	18.7576	16.0296	8.05211	6.88103	18.9686	16.2099	8.14268	6.95843
Sha	GSM3303383	1	29.5106	65.7957	40.3873	7.84187	11.5748	4.07665	6.01723	18.7312	27.6478	9.73755	14.3729
Sha	GSM3303384	0	19.4338	24.1625	38.3816	1.80228	2.89341	5.65672	9.08139	7.47167	11.9951	23.4509	37.6485
Sha	GSM3303385	1	29.0921	85.6848	59.4361	14.816	10.1116	2.47528	1.68932	36.1118	24.6455	6.03314	4.11749
Sha	GSM3303386	1	37.7892	86.6738	69.6633	22.8171	9.93629	3.50814	1.52771	37.5628	16.3577	5.7753	2.51501
Sha	GSM3303387	1	49.7067	93.2457	39.4265	18.274	28.0754	1.32369	2.03367	18.4896	28.4067	1.33931	2.05767
Sha	GSM3303388	1	68.3556	85.1991	61.4329	35.7775	22.4608	6.21531	3.90193	16.5628	10.398	2.8773	1.80635
Sha	GSM3303389	1	26.8086	86.9143	57.689	13.4418	9.85867	2.02378	1.4843	36.6982	26.9156	5.52521	4.05237
Sha	GSM3303390	1	52.4529	81.9773	54.48	23.4261	19.5734	5.15023	4.3032	21.2351	17.7427	4.66854	3.90073
Sha	GSM3303391	1	32.6058	43.3046	50.3071	7.10326	7.01655	9.29977	9.18625	14.682	14.5028	19.222	18.9874
Sha	GSM3303392	1	21.6489	0	56.21	0	0	12.1688	9.48002	0	0	44.0412	34.3099
Sha	GSM3303393	0	17.4051	70.4827	61.3685	7.52842	4.73914	3.15282	1.9847	35.7257	22.4893	14.9615	9.41829
Sha	GSM3303394	0	16.7916	30.5321	50.7916	2.604	2.52283	5.92474	5.74006	12.9037	12.5015	29.3591	28.444
Sha	GSM3303395	0	22.2871	64.8328	41.8524	6.04742	8.40197	3.28029	4.55746	21.0867	29.2967	11.438	15.8914
Sha	GSM3303396	1	53.0288	27.4258	45.6567	6.64012	7.90346	17.5711	20.9141	5.8816	7.00063	15.5639	18.5251
Sha	GSM3303397	1	18.1457	71.6826	63.2421	8.22612	4.78123	3.24963	1.88877	37.1075	21.5678	14.6589	8.52011
Sha	GSM3303398	0	44.015	16.3721	60.9341	4.39103	2.81516	22.4291	14.3797	5.58517	3.58075	28.5288	18.2903
Sha	GSM3303399	1	17.2759	0	62.5455	0	0	10.8053	6.47061	0	0	51.7402	30.9839
Sha	GSM3303400	0	31.8678	84.1262	66.128	17.7284	9.0808	3.34517	1.71346	37.9026	19.4144	7.15185	3.66331
Sha	GSM3303401	1	30.5996	84.1139	67.1614	17.2864	8.45218	3.26477	1.59631	39.2057	19.1697	7.40454	3.62045
Sha	GSM3303402	1	76.6264	99.2727	75.0352	57.0786	18.9905	0.418173	0.139129	17.4109	5.79272	0.127557	0.042439
Sha	GSM3303403	1	75.4738	96.586	41.2922	30.1008	42.7963	1.06397	1.51272	9.78165	13.9072	0.345751	0.491577
Sha	GSM3303404	1	63.1777	38.3708	26.5428	6.43444	17.8073	10.3347	28.6012	3.75024	10.3788	6.02344	16.6699
Sha	GSM3303405	1	49.7137	90.6046	54.9285	24.7414	20.3015	2.5656	2.1052	25.0263	20.5353	2.59515	2.12945
Sha	GSM3303406	1	42.2446	67.8622	57.187	16.3944	12.2737	7.76398	5.8125	22.4139	16.7802	10.6147	7.94667
Sha	GSM3303407	1	38.7592	66.9032	44.5408	11.5499	14.3812	5.71372	7.11434	18.2493	22.7228	9.02785	11.2409
Sha	GSM3303408	1	45.2702	92.392	55.4625	23.1978	18.6283	1.91022	1.53394	28.0451	22.5208	2.30938	1.85448
Sha	GSM3303409	0	33.972	77.6757	50.1673	13.2381	13.1498	3.80469	3.77932	25.7296	25.5581	7.3948	7.34549
Sha	GSM3303410	0	36.7726	51.4858	63.769	12.0732	6.8595	11.3763	6.46358	20.7588	11.7943	19.5607	11.1136
Sha	GSM3303411	0	54.7074	89.6803	73.0106	35.8203	13.2415	4.12191	1.52372	29.6558	10.9627	3.41255	1.2615
Sha	GSM3303412	1	24.2081	0	66.5152	0	0	16.1021	8.10602	0	0	50.4132	25.3788
Sha	GSM3303413	1	44.8345	74.1846	65.9297	21.9284	11.3319	7.63085	3.94336	26.9813	13.943	9.38919	4.85201
Sha	GSM3303414	0	66.5644	91.7526	49.5021	30.2332	30.8414	2.71759	2.77226	15.1863	15.4918	1.36506	1.39252
Sha	GSM3303415	0	47.741	78.3256	36.3015	13.5744	23.819	3.75633	6.59125	14.859	26.0732	4.11182	7.21502
Sha	GSM3303416	0	48.6559	76.3909	65.7133	24.4247	12.7439	7.54865	3.9386	25.7742	13.448	7.9657	4.1562
Sha	GSM3303417	1	52.7387	67.3426	73.296	26.0315	9.48406	12.6239	4.59925	23.3279	8.49907	11.3128	4.12158
Sha	GSM3303418	0	32.6164	0	52.7238	0	0	17.1966	15.4198	0	0	35.5272	31.8564
Sha	GSM3303419	0	34.9583	36.202	53.189	6.73139	5.92422	11.8626	10.4401	12.5241	11.0223	22.0709	19.4244
Sha	GSM3303420	0	39.97	53.7268	60.0089	12.8867	8.58793	11.0989	7.39651	19.3542	12.898	16.6692	11.1086
Sha	GSM3303421	0	72.8514	94.558	60.7364	41.8394	27.0475	2.40795	1.55664	15.5917	10.0794	0.897336	0.580092
Sha	GSM3303422	0	57.7475	86.175	38.01	18.9152	30.8486	3.03455	4.94902	13.8399	22.5713	2.22032	3.62109
Sha	GSM3303423	1	62.0564	93.4818	41.003	23.7864	34.225	1.65854	2.38639	14.5439	20.9265	1.0141	1.45913
Sha	GSM3303424	1	52.3994	83.8414	78.9034	34.6641	9.26824	6.68078	1.78626	31.4895	8.41944	6.06894	1.62267
Sha	GSM3303425	1	34.6449	64.0324	65.7488	14.5857	7.59827	8.19292	4.26802	27.5149	14.3336	15.4553	8.0513
Sha	GSM3303426	1	41.7592	40.0531	70.8968	11.8581	4.86776	17.7478	7.28549	16.5383	6.78899	24.7526	10.161
Sha	GSM3303427	0	40.2364	67.4759	64.5553	17.5267	9.62318	8.44806	4.63849	26.0326	14.2934	12.548	6.8896
Sha	GSM3303428	1	49.9374	95.2457	80.5427	38.3087	9.25452	1.91223	0.461951	38.4047	9.2777	1.91702	0.463108
Sha	GSM3303429	0	40.0353	75.1345	58.8418	17.6998	12.3805	5.85768	4.09728	26.5107	18.5435	8.77363	6.13691
Sha	GSM3303430	0	55.6486	69.4598	67.972	26.2735	12.3799	11.552	5.44321	20.9397	9.86666	9.20681	4.33819
Sha	GSM3303431	0	15.6126	0.0237582	62.267	0.00230966	0.00139962	9.71921	5.88972	0.0124839	0.00756507	52.533	31.8343
Sha	GSM3303432	1	31.8262	2.11481	67.9369	0.457258	0.215804	21.1645	9.98865	0.979476	0.462267	45.3357	21.3963
Sha	GSM3303433	1	57.0614	90.8221	67.9196	35.1989	16.6255	3.55696	1.68006	26.4871	12.5107	2.67661	1.26424
Sha	GSM3303434	1	34.596	68.0218	27.7217	6.52369	17.0091	3.06689	7.99627	12.3331	32.1559	5.798	15.117
Sha	GSM3303435	0	34.8869	40.4738	63.0803	8.90697	5.21308	13.0998	7.66705	16.624	9.72973	24.4495	14.3098
Sha	GSM3303436	1	18.8729	0	74.6029	0	0	14.0797	4.79317	0	0	60.5232	20.604
Sha	GSM3303437	1	17.177	22.7921	79.3327	3.10589	0.80913	10.5211	2.74091	14.9757	3.9014	50.7299	13.2159
Sha	GSM3303438	1	28.2402	67.8812	53.2407	10.2061	8.96368	4.82916	4.24127	25.9343	22.7771	12.2711	10.7773
Sha	GSM3303439	0	30.2951	67.3802	62.0074	12.6575	7.75539	6.12771	3.75451	29.1232	17.8441	14.099	8.6386
Sha	GSM3303440	1	55.6785	13.0061	36.6263	2.65233	4.58927	17.7407	30.6963	2.11132	3.65317	14.122	24.435
Sha	GSM3303441	1	40.2777	39.8077	71.313	11.4341	4.59957	17.2892	6.95489	16.954	6.82008	25.6357	10.3125
Sha	GSM3303442	0	41.6205	82.47	47.5836	16.3328	17.9916	3.47173	3.82434	22.9094	25.2362	4.86967	5.36425
Sha	GSM3303443	1	28.1728	0	62.1984	0	0	17.523	10.6498	0	0	44.6754	27.1519
Sha	GSM3303444	0	43.8891	93.3663	68.8997	28.2334	12.7442	2.00599	0.905474	36.0956	16.2931	2.5646	1.15762
Sha	GSM3303445	0	49.4419	3.29155	46.2037	0.75192	0.875483	22.0921	25.7224	0.768895	0.895247	22.5908	26.3031
Sha	GSM3303446	0	39.0195	39.4397	45.2832	6.96872	8.42048	10.7006	12.9298	10.8908	13.1597	16.723	20.2069
Sha	GSM3303447	1	41.5365	22.7921	66.9603	6.33918	3.12789	21.4738	10.5956	8.92251	4.40256	30.2248	14.9136
Sha	GSM3303448	0	62.9861	79.0641	56.8751	28.3235	21.476	7.49995	5.68676	16.6443	12.6204	4.40735	3.34183
Sha	GSM3303449	1	46.5595	55.0163	51.871	13.2869	12.3284	10.864	10.0802	15.2506	14.1504	12.4695	11.57
Sha	GSM3303450	1	78.7944	99.7167	74.854	58.8137	19.7575	0.167075	0.0561262	15.8282	5.31725	0.0449641	0.015105
Sha	GSM3303451	1	68.7778	98.5334	70.0891	47.4987	20.2704	0.706978	0.301707	21.5624	9.20189	0.320938	0.136962
Sha	GSM3303452	1	33.1438	43.0918	34.6691	4.95153	9.33074	6.53912	12.3224	9.988	18.8215	13.1904	24.8562
Sha	GSM3303453	1	40.1181	23.2599	57.4031	5.35654	3.97491	17.6725	13.1142	7.99539	5.9331	26.3787	19.5747
Sha	GSM3303454	0	63.5935	87.1197	72.075	39.9313	15.4711	5.90369	2.28735	22.8602	8.85704	3.3798	1.30948
Sha	GSM3303455	0	47.2946	47.5641	58.5404	13.1688	9.32645	14.5176	10.2817	14.6754	10.3934	16.1785	11.458
Sha	GSM3303456	0	44.2649	88.3433	58.6608	22.9393	16.1657	3.02679	2.13303	28.8836	20.3547	3.81111	2.68575
Sha	GSM3303457	0	60.7153	22.3214	54.7375	7.4183	6.1342	25.8157	21.3471	4.79987	3.96902	16.7036	13.8122
Sha	GSM3303458	0	33.6631	78.0174	62.4176	16.3928	9.87029	4.61893	2.78111	32.3038	19.4505	9.1021	5.48048
Sha	GSM3303459	1	54.678	94.7262	54.7932	28.3798	23.4146	1.58003	1.3036	23.5237	19.4081	1.30967	1.08054
Sha	GSM3303460	0	33.2005	69.7909	65.607	15.2017	7.96917	6.58011	3.44947	30.586	16.034	13.2392	6.94036
Sha	GSM3303461	1	20.0947	69.2288	60.7871	8.45629	5.45504	3.75869	2.42468	33.6259	21.6916	14.9462	9.6416
Sha	GSM3303462	0	40.8999	94.8008	74.6676	28.9512	9.82224	1.58778	0.538685	41.8343	14.1931	2.29433	0.778397
Sha	GSM3303463	0	53.0465	85.8863	48.6087	22.146	23.4137	3.63925	3.84758	19.6022	20.7244	3.22124	3.40564
Sha	GSM3303464	0	54.9528	84.9199	41.1852	19.2194	27.4464	3.41299	4.87395	15.755	22.499	2.79778	3.99539
Sha	GSM3303465	0	17.1671	0	37.945	0	0	6.51407	10.6531	0	0	31.431	51.4019
Sha	GSM3303466	1	59.6889	90.1063	63.995	34.4188	19.3648	3.77918	2.12625	23.2448	13.078	2.55228	1.43597
Sha	GSM3303467	1	67.7224	95.6588	50.8171	32.9206	31.8619	1.494	1.44595	15.6905	15.1859	0.712064	0.689165
Sha	GSM3303468	0	49.0513	68.9689	56.9261	19.2582	14.5719	8.66481	6.55634	20.0031	15.1356	8.99999	6.80995
Sha	GSM3303469	1	51.1906	0	69.1988	0	0	35.4232	15.7673	0	0	33.7755	15.0339
Sha	GSM3303470	0	55.5731	92.8343	35.7563	18.447	33.1439	1.42389	2.55832	14.7471	26.4962	1.1383	2.0452
Sha	GSM3303471	1	75.241	92.3009	64.5197	44.8078	24.6404	3.73755	2.05533	14.7445	8.10822	1.22989	0.676332
Sha	GSM3303472	0	61.33	98.635	57.624	34.8584	25.6344	0.482408	0.354757	21.979	16.1631	0.30417	0.223683
Sha	GSM3303473	0	38.7303	17.7202	68.1241	4.67541	2.18766	21.7093	10.1579	7.39631	3.4608	34.3432	16.0695
Sha	GSM3303474	1	50.3801	22.5499	61.6071	6.99897	4.36169	24.0387	14.9807	6.89337	4.29588	23.676	14.7547
Sha	GSM3303475	1	42.8746	97.1371	70.8475	29.5059	12.1412	0.86962	0.357834	39.3133	16.1767	1.15867	0.476772
Sha	GSM3303476	0	66.0258	89.4166	73.3219	43.2878	15.7502	5.12356	1.8642	22.2742	8.10444	2.63638	0.959244
Sha	GSM3303477	0	44.3768	78.6305	61.218	21.3612	13.5325	5.80535	3.67773	26.7748	16.962	7.2766	4.60978
Sha	GSM3303478	1	54.8183	93.7338	69.7836	35.8571	15.5262	2.39707	1.03794	29.5537	12.7968	1.97568	0.855476
Sha	GSM3303479	1	28.9452	93.2226	79.3693	21.4166	5.56688	1.55702	0.40472	52.5735	13.6656	3.82217	0.993508
Sha	GSM3303480	1	39.9582	0	47.9767	0	0	19.1706	20.7876	0	0	28.8061	31.2357
Sha	GSM3303481	0	28.4003	86.9597	60.4414	14.9271	9.7697	2.23843	1.46504	37.6326	24.6304	5.64329	3.69351
Sha	GSM3303482	0	39.3762	78.7905	36.314	11.2663	19.7584	3.03277	5.31875	17.3457	30.4201	4.66926	8.18876
Sha	GSM3303483	1	20.7431	0	66.1851	0	0	13.7288	7.01423	0	0	52.4563	26.8006
Sha	GSM3303484	1	39.3294	0	62.5591	0	0	24.6041	14.7253	0	0	37.955	22.7156
Sha	GSM3303485	1	45.2959	82.2672	33.1375	12.3482	24.9154	2.66167	5.37054	14.913	30.0905	3.21452	6.48604
Sha	GSM3303486	1	37.7553	92.0057	58.7212	20.398	14.339	1.77236	1.2459	33.6289	23.6399	2.92197	2.05404
Sha	GSM3303487	0	46.232	55.5744	56.6498	14.5551	11.138	11.6352	8.90363	16.9277	12.9536	13.5318	10.355
Sha	GSM3303488	0	53.4064	96.5944	68.3886	35.2801	16.3075	1.24387	0.574957	30.7795	14.2272	1.0852	0.501612
Sha	GSM3303489	1	54.106	59.256	61.8297	19.8232	12.2378	13.6303	8.41462	16.8146	10.3804	11.5616	7.13749
Sha	GSM3303490	1	28.0622	71.8554	57.5544	11.6054	8.55881	4.54564	3.35235	29.7506	21.9406	11.6528	8.59379
Sha	GSM3303491	1	34.5635	0	69.4143	0	0	23.992	10.5715	0	0	45.4223	20.0142
Sha	GSM3303492	1	38.0399	0	63.486	0	0	24.15	13.8899	0	0	39.336	22.6241
Sha	GSM3303493	0	27.7239	95.714	50.1812	13.3159	13.2197	0.596276	0.59197	34.7145	34.4638	1.55449	1.54327
Sha	GSM3303494	0	51.9491	85.1689	71.4204	31.5995	12.6449	5.50266	2.20195	29.2284	11.6961	5.08976	2.03672
Sha	GSM3303495	0	46.299	92.2912	63.1566	26.9867	15.7432	2.25411	1.31497	31.3013	18.2601	2.61449	1.5252
Sha	GSM3303496	1	20.4694	0	69.7877	0	0	14.2851	6.18426	0	0	55.5026	24.028
Sha	GSM3303497	1	34.4052	78.4641	40.2816	10.8743	16.1214	2.98466	4.42483	20.7323	30.736	5.69036	8.43609
Sha	GSM3303498	1	26.7719	71.1151	61.8139	11.7687	7.27021	4.7801	2.95295	32.1903	19.8859	13.0748	8.07708
Sha	GSM3303499	0	26.5691	0	68.3107	0	0	18.1495	8.41955	0	0	50.1612	23.2697
Sha	GSM3303500	0	40.0468	24.9352	52.1084	5.20341	4.78233	15.6644	14.3967	7.78991	7.15952	23.4508	21.553
Sha	GSM3303501	0	12.0794	69.514	30.1761	2.53386	5.86305	1.11124	2.57129	18.4427	42.6744	8.08822	18.7152
Sha	GSM3303502	0	46.8325	79.2798	32.5434	12.083	25.0457	3.15795	6.54584	13.7174	28.4337	3.58512	7.4313
Sha	GSM3303503	1	23.0248	60.7937	60.2341	8.43136	5.56629	5.43745	3.58974	28.1872	18.6089	18.1781	12.001
Sha	GSM3303504	1	41.6928	82.8413	60.1468	20.774	13.7648	4.30287	2.85107	29.0524	19.2501	6.01754	3.98721
Sha	GSM3303505	1	37.0717	97.3003	54.3437	19.6023	16.4686	0.543891	0.456943	33.2744	27.9551	0.923241	0.77565
Sha	GSM3303506	0	40.5197	80.9844	63.5803	20.8636	11.951	4.89891	2.80616	30.6265	17.5433	7.19129	4.11927
Sha	GSM3303507	0	49.6109	93.0132	64.3542	29.6961	16.4486	2.23065	1.23555	30.1619	16.7066	2.26564	1.25493
Sha	GSM3303508	1	50.1949	83.2008	31.3794	13.1048	28.6577	2.64602	5.78633	13.0031	28.4352	2.62547	5.74139
Sha	GSM3303509	1	51.3162	1.13969	69.7491	0.407925	0.176921	35.3847	15.3467	0.386999	0.167846	33.5695	14.5594
Sha	GSM3303510	0	45.6605	35.0195	39.457	6.30921	9.68087	11.7071	17.9633	7.50845	11.521	13.9323	21.3778
Sha	GSM3303511	0	18.3908	10.7465	9.36323	0.185052	1.79132	1.53692	14.8775	0.821167	7.94895	6.82009	66.019
Sha	GSM3303512	0	33.0098	76.1664	48.4584	12.1836	12.9588	3.81243	4.055	24.7254	26.2986	7.73697	8.22923
Sha	GSM3303513	0	31.899	62.2793	49.7017	9.87398	9.9925	5.98038	6.05217	21.0799	21.3329	12.7675	12.9207
Sha	GSM3303514	0	23.7321	85.6488	67.1265	13.6443	6.68195	2.28622	1.11962	43.8487	21.4738	7.34725	3.59813
Sha	GSM3303515	0	30.2469	65.5594	58.758	11.6515	8.17816	6.12094	4.29626	26.8699	18.8599	14.1157	9.90773
Sha	GSM3303516	0	28.7378	75.9952	11.7853	2.57383	19.2656	0.813001	6.08545	6.38241	47.7734	2.01602	15.0903
Sha	GSM3303517	1	22.3835	90.298	63.688	12.8725	7.33933	1.38307	0.788564	44.6365	25.4497	4.79591	2.73441
Sha	GSM3303518	1	53.1039	82.1493	71.9722	31.3975	12.227	6.82257	2.65688	27.7271	10.7976	6.02501	2.34629
Sha	GSM3303519	1	39.917	82.3068	59.0658	19.4057	13.4487	4.17157	2.89101	29.2094	20.2429	6.27903	4.35154
Sha	GSM3303520	0	30.9926	44.3796	41.5361	5.71304	8.04135	7.16007	10.0781	12.7205	17.9047	15.9425	22.4397
Sha	GSM3303521	1	18.0602	81.9307	44.8642	6.63848	8.15833	1.46408	1.79927	30.1191	37.0148	6.64259	8.16339
Sha	GSM3303522	0	43.5035	34.2981	60.6573	9.05059	5.87028	17.3374	11.2452	11.7537	7.62354	22.5156	14.6037
Sha	GSM3303523	1	28.9794	52.8783	44.5681	6.82952	8.49428	6.08602	7.56955	16.7373	20.8172	14.9152	18.5509
Sha	GSM3303524	0	34.5415	0	11.4747	0	0	3.96354	30.578	0	0	7.51116	57.9473
Sha	GSM3303525	0	52.8176	95.9527	77.706	39.3814	11.2986	1.6611	0.476572	35.1797	10.0931	1.48387	0.425725
Sha	GSM3303526	0	56.0999	74.8473	70.9951	29.8104	12.179	10.0179	4.09277	23.3276	9.53044	7.8393	3.20273
Sha	GSM3303527	0	43.1696	91.2185	70.1106	27.6086	11.77	2.65785	1.13309	36.3452	15.4946	3.49892	1.49165
Sha	GSM3303528	0	53.7619	76.5213	48.9589	20.1414	20.998	6.17988	6.44271	17.3226	18.0594	5.31502	5.54106
Sha	GSM3303529	0	28.7599	0	55.0781	0	0	15.8404	12.9195	0	0	39.2377	32.0025
Sha	GSM3303530	0	60.5908	64.174	59.2096	23.0228	15.8608	12.8528	8.8545	14.9743	10.3161	8.35964	5.75909
Sha	GSM3303531	0	69.9884	63.2233	54.8962	24.291	19.958	14.13	11.6095	10.4162	8.55814	6.05905	4.97824
Sha	GSM3303532	1	35.7132	0	72.277	0	0	25.8124	9.90075	0	0	46.4646	17.8222
Sha	GSM3303533	1	33.8358	93.0554	63.2828	19.9253	11.5608	1.48699	0.86276	38.9628	22.6065	2.90772	1.68708
Sha	GSM3303534	1	46.7738	91.4324	55.3866	23.6869	19.0796	2.21955	1.78782	26.9544	21.7116	2.52573	2.03445
Sha	GSM3303535	0	41.7893	64.0324	53.1519	14.2228	12.536	7.98906	7.04156	19.8117	17.462	11.1284	9.80857
Sha	GSM3303536	0	60.2906	94.3571	51.922	29.5376	27.3508	1.76647	1.63569	19.4545	18.0142	1.16345	1.07732
Sha	GSM3303537	1	62.8461	82.0833	65.2991	33.6853	17.9009	7.35264	3.9073	19.9144	10.5828	4.34679	2.30995
Sha	GSM3303538	1	34.498	77.01	48.8478	12.9774	13.5896	3.87417	4.05693	24.6403	25.8027	7.35594	7.70297
Sha	GSM3303539	1	30.931	2.88286	43.9227	0.391658	0.500039	13.1941	16.8452	0.874573	1.11659	29.4624	37.6154
Sha	GSM3303540	1	26.4171	90.5841	40.3519	9.65607	14.2736	1.00372	1.48369	26.8963	39.7581	2.79578	4.13272
Sha	GSM3303541	1	33.6258	87.9587	63.4681	18.7719	10.805	2.56981	1.47916	37.0539	21.328	5.07256	2.91973
Sha	GSM3303542	1	56.017	69.9925	42.892	16.817	22.3907	7.20985	9.59944	13.2042	17.5806	5.66097	7.53722
Sha	GSM3303543	1	54.2383	0	53.7578	0	0	29.1573	25.081	0	0	24.6005	21.1612
Sha	GSM3303544	0	45.5392	91.8018	63.8317	26.6854	15.1205	2.38308	1.3503	31.9133	18.0827	2.84995	1.61484
Sha	GSM3303545	1	47.0475	54.1781	36.7361	9.36383	16.1256	7.91961	13.6385	10.5391	18.1495	8.9136	15.3503
Sha	GSM3303546	0	43.3605	0	71.9722	0	0	31.2075	12.153	0	0	40.7647	15.8748
Sha	GSM3303547	1	53.349	16.4802	53.5247	4.7059	4.08612	23.849	20.708	4.11507	3.5731	20.8547	18.1081
Sha	GSM3303548	0	57.9931	91.1082	61.4053	32.4444	20.3921	3.16645	1.99019	23.5009	14.7708	2.29359	1.44157
Sha	GSM3303549	1	56.9836	99.3039	76.8909	43.5102	13.0767	0.304992	0.0916634	32.8455	9.87152	0.230236	0.069196
Sha	GSM3303550	1	24.5377	8.92853	67.7581	1.48448	0.706373	15.1418	7.20504	4.56532	2.17235	46.5665	22.1581
Sha	GSM3303551	1	56.3448	72.8363	42.6716	17.5122	23.5273	6.53104	8.77429	13.5682	18.2286	5.06015	6.7982
Sha	GSM3303552	1	71.3375	99.3352	74.4729	52.7739	18.0893	0.3532	0.121066	21.2039	7.26805	0.141911	0.0486428
Sha	GSM3303553	1	50.905	38.7423	42.9638	8.47322	11.2485	13.3975	17.7857	8.17195	10.8486	12.9212	17.1533
Sha	GSM3303554	0	16.7436	83.2587	64.0194	8.92464	5.01589	1.79453	1.00858	44.377	24.9411	8.92317	5.01506
Sha	GSM3303555	1	50.7526	97.8158	59.9768	29.7749	19.8691	0.664863	0.443671	28.8919	19.2799	0.645145	0.430512
Sha	GSM3303556	0	53.5651	64.2454	73.3261	25.2338	9.17931	14.0434	5.10858	21.8749	7.95743	12.1741	4.42856
Sha	GSM3303557	0	35.6079	84.6266	65.4355	19.7182	10.4156	3.58204	1.89211	35.6577	18.8352	6.47763	3.42163
Sha	GSM3303558	1	27.0694	0	45.4004	0	0	12.2896	14.7798	0	0	33.1108	39.8198
Sha	GSM3303559	0	24.4942	36.6063	55.3961	4.96706	3.99938	8.60179	6.92599	15.3114	12.3285	26.5159	21.35
Sha	GSM3303560	0	26.2339	18.4019	65.0958	3.14252	1.68501	13.9346	7.47173	8.83633	4.73803	39.1823	21.0095
Sha	GSM3303561	1	29.6542	83.9097	63.4592	15.7904	9.09239	3.02792	1.74353	37.458	21.5689	7.18282	4.13599
Sha	GSM3303562	1	43.1392	94.5844	73.782	30.1053	10.6977	1.72372	0.612512	39.6811	14.1004	2.27199	0.807338
Sha	GSM3303563	1	41.9222	76.2291	41.3364	13.2098	18.7471	4.11929	5.846	18.3005	25.9716	5.70675	8.09888
Sha	GSM3303564	0	71.0032	92.7683	48.2135	31.7575	34.111	2.47563	2.6591	12.9693	13.9305	1.01102	1.08594
Sha	GSM3303565	1	4.48035	35.5202	64.3364	1.02387	0.567561	1.85863	1.03029	21.8286	12.1002	39.6254	21.9655
Sha	GSM3303566	1	50.6003	15.5198	58.6516	4.60595	3.24712	25.0719	17.6753	4.49667	3.17008	24.477	17.2559
Sha	GSM3303567	0	48.6023	87.7324	67.9633	28.9795	13.6604	4.0522	1.91014	30.6463	14.4461	4.28527	2.02
Sha	GSM3303568	0	38.31	66.5855	47.8654	12.2099	13.299	6.12728	6.67379	19.6615	21.4151	9.86668	10.7467
Sha	GSM3303569	0	52.4172	46.9281	43.9182	10.8032	13.7952	12.2175	15.6013	9.80681	12.5229	11.0907	14.1624
Sha	GSM3303570	0	49.0582	90.0908	48.8153	21.5749	22.6221	2.37305	2.48823	22.4032	23.4906	2.46416	2.58376
Sha	GSM3303571	1	26.4079	70.9483	70.7939	13.2639	5.47204	5.43127	2.24067	36.9632	15.2492	15.1355	6.24417
Sha	GSM3303572	0	31.2612	87.8485	74.8713	20.5615	6.90097	2.84414	0.954567	45.2118	15.1742	6.25385	2.09896
Sha	GSM3303573	1	15.7823	0	51.0842	0	0	8.06224	7.72003	0	0	43.0219	41.1958
Sha	GSM3303574	1	53.3922	84.5281	43.0401	19.4246	25.7068	3.55545	4.70533	16.9564	22.4403	3.10367	4.10744
Sha	GSM3303575	0	60.6906	90.7062	46.5865	25.6459	29.4042	2.6277	3.01278	16.6109	19.0451	1.70196	1.95138
Sha	GSM3303576	0	44.3707	59.3539	47.5138	12.5131	13.8226	8.56909	9.46585	15.6882	17.33	10.7434	11.8677
Sha	GSM3303577	1	36.0698	83.4685	66.2691	19.9515	10.1553	3.95155	2.01134	35.3622	17.9994	7.00375	3.56491
Sha	GSM3303578	1	47.3604	0	63.4094	0	0	30.031	17.3295	0	0	33.3784	19.2611
Sha	GSM3303579	0	66.2889	86.8802	60.8145	35.0243	22.5677	5.289	3.40793	17.8116	11.4768	2.68972	1.7331
Sha	GSM3303580	0	38.4136	26.878	66.5326	6.86936	3.45544	18.6882	9.40057	11.0133	5.53992	29.9618	15.0714
Sha	GSM3303581	1	37.778	79.728	51.6943	15.5702	14.5495	3.95894	3.69943	25.6447	23.9637	6.52053	6.09311
Sha	GSM3303582	1	56.8749	69.124	66.3527	26.0861	13.2282	11.652	5.90871	19.7796	10.0302	8.83507	4.48024
Sha	GSM3303583	0	39.2299	88.6098	45.7391	15.8996	18.8619	2.04378	2.42457	24.6297	29.2186	3.16598	3.75584
Sha	GSM3303584	0	63.2828	97.2761	65.7222	40.458	21.1011	1.13288	0.590859	23.474	12.243	0.657305	0.342821
Sha	GSM3303585	1	65.7908	99.8719	74.1528	48.7232	16.9833	0.0624951	0.0217837	25.3346	8.8308	0.0324956	0.0113269
Sha	GSM3303586	1	21.1185	69.8132	67.5105	9.95342	4.7901	4.3038	2.07121	37.1778	17.8919	16.0755	7.73634
Sha	GSM3303587	1	57.6532	53.3928	51.5406	15.8656	14.9171	13.8492	13.0213	11.6534	10.9567	10.1724	9.56428
Sha	GSM3303588	1	32.3952	7.58609	53.8414	1.32317	1.13436	16.1189	13.8188	2.76129	2.36727	33.6381	28.8382
Sha	GSM3303589	0	16.6989	25.8828	45.6067	1.97119	2.35096	5.64463	6.73214	9.8331	11.7276	28.1577	33.5827
Sha	GSM3303590	0	41.9584	65.3322	57.9865	15.8954	11.5169	8.43475	6.11131	21.9884	15.9315	11.6679	8.45386
Sha	GSM3303591	0	27.1859	91.2532	61.4561	15.246	9.56199	1.46136	0.916534	40.8346	25.6106	3.91407	2.45482
Sha	GSM3303592	0	21.9541	0	46.0245	0	0	10.1043	11.8498	0	0	35.9202	42.1256
Sha	GSM3303593	0	42.832	73.2617	56.6127	17.7648	13.6147	6.48359	4.96895	23.7107	18.1716	8.65367	6.63207
Sha	GSM3303594	0	26.2475	86.6165	53.0869	12.0691	10.6655	1.86486	1.64799	33.9129	29.9689	5.24005	4.63065
Sha	GSM3303595	0	28.6718	72.2073	72.1092	14.9289	5.77426	5.74613	2.22252	37.1393	14.3649	14.295	5.52908
Sha	GSM3303596	1	22.9715	95.05	64.901	14.1708	7.66367	0.737976	0.399104	47.5177	25.6979	2.47459	1.33828
Sha	GSM3303597	1	68.9599	62.7584	36.6116	15.8448	27.4333	9.40249	16.2792	7.13205	12.3483	4.23224	7.3276
Sha	GSM3303598	0	28.5355	55.5395	20.8731	3.30807	12.5404	2.64818	10.0388	8.28476	31.4063	6.63213	25.1414
Sha	GSM3303599	1	43.8768	0	67.4106	0	0	29.5776	14.2992	0	0	37.833	18.2902
Sha	GSM3303600	1	38.5055	36.691	55.1485	7.7914	6.33665	13.4438	10.9337	12.4431	10.1198	21.4702	17.4614
Sha	GSM3303601	1	55.3026	86.5819	49.9953	23.9388	23.9433	3.70993	3.71063	19.3481	19.3517	2.99849	2.99905
Sha	GSM3303602	1	37.5839	81.4105	48.0184	14.6923	15.9049	3.35487	3.63177	24.3997	26.4136	5.57149	6.03134
Sha	GSM3303603	0	29.5057	96.0756	76.0771	21.5662	6.78162	0.880915	0.277009	51.5253	16.2025	2.10466	0.661823
Sha	GSM3303604	1	57.85	86.2047	74.8583	37.3314	12.538	5.97414	2.00646	27.1999	9.13532	4.35281	1.46193
Sha	GSM3303605	0	23.9033	17.7436	60.2755	2.55646	1.68484	11.8514	7.81064	8.13855	5.36371	37.7291	24.8653
Sha	GSM3303606	0	29.2349	0	63.0306	0	0	18.4269	10.808	0	0	44.6036	26.1615
Sha	GSM3303607	1	24.048	85.6191	50.7247	10.4441	10.1456	1.75423	1.7041	32.9859	32.0434	5.54045	5.38215
Sha	GSM3303608	0	51.4976	76.1979	69.6718	27.3393	11.9008	8.54004	3.71748	25.7492	11.2086	8.04334	3.50127
Sha	GSM3303609	1	30.1141	88.5232	65.0338	17.3367	9.32126	2.24766	1.20848	40.2333	21.6319	5.21615	2.80452
Sha	GSM3303610	1	42.4889	18.5494	49.5068	3.90186	3.9796	17.1331	17.4744	5.28138	5.38661	23.1905	23.6526
Sha	GSM3303611	0	37.1907	0	50.4	0	0	18.7441	18.4466	0	0	31.6559	31.1534
Sha	GSM3303612	0	58.6697	79.2148	72.4055	33.6505	12.8246	8.82957	3.36504	23.7054	9.03436	6.22006	2.37053
Sha	GSM3303613	0	59.4682	81.1742	63.5536	30.6791	17.5937	7.11505	4.0803	20.91	11.9914	4.84941	2.78102
Sha	GSM3303614	1	62.7584	49.6162	46.4609	14.4672	16.6712	14.691	16.9291	8.58498	9.89286	8.7178	10.0459
Sha	GSM3303615	0	51.5046	85.469	42.9011	18.8852	25.1352	3.21078	4.27336	17.7819	23.6667	3.02319	4.0237
Sha	GSM3303616	0	30.5138	87.431	66.5326	17.7499	8.92858	2.55171	1.28357	40.4202	20.3323	5.81079	2.92295
Sha	GSM3303617	1	43.4347	0	73.1125	0	0	31.7562	11.6785	0	0	41.3563	15.209
Sha	GSM3303618	1	38.1896	80.448	74.3303	22.8363	7.88643	5.55013	1.91672	36.9609	12.7643	8.98297	3.10223
Sha	GSM3303619	1	37.9089	54.9096	44.8049	9.32642	11.4892	7.65863	9.43465	15.2758	18.8182	12.5441	15.453
Sha	GSM3303620	0	26.4999	81.3359	41.71	8.99014	12.5638	2.06297	2.88301	24.935	34.8469	5.72184	7.99632
Sha	GSM3303621	1	19.1414	33.104	60.3354	3.82319	2.51338	7.72583	5.07899	16.1502	10.6172	32.6361	21.4551
Sha	GSM3303622	0	42.1407	87.8869	47.8794	17.7327	19.3035	2.44403	2.66053	24.347	26.5037	3.35565	3.6529
Sha	GSM3303623	1	46.9566	56.5138	58.3961	15.4966	11.0404	11.9243	8.49538	17.5053	12.4715	13.47	9.59658
Sha	GSM3303624	1	36.0753	0	70.3904	0	0	25.3936	10.6817	0	0	44.9969	18.9278
Sha	GSM3303625	0	27.0272	77.01	54.3812	11.3187	9.49494	3.379	2.83455	30.5602	25.6361	9.12323	7.65322
Sha	GSM3303626	1	14.1794	79.2939	70.5538	7.93262	3.31075	2.07145	0.864537	48.0122	20.0383	12.5375	5.23262
Sha	GSM3303627	1	34.6341	82.6467	65.9166	18.8679	9.75603	3.96168	2.04847	35.61	18.4128	7.477	3.86613
Sha	GSM3303628	0	21.4567	92.1272	25.4999	5.04069	14.7268	0.430756	1.25849	18.4517	53.9081	1.5768	4.60675
Sha	GSM3303629	1	24.1546	81.9906	68.3544	13.5373	6.26726	2.97348	1.37661	42.5069	19.6792	9.33671	4.32256
Sha	GSM3303630	1	37.1057	72.01	45.7989	12.2374	14.4824	4.75662	5.62926	20.7424	24.5478	8.06249	9.54162
Sha	GSM3303631	1	38.592	39.2075	49.6742	7.5162	7.61478	11.6541	11.807	11.9598	12.1167	18.5441	18.7873
Sha	GSM3303632	1	53.8489	81.9371	60.2341	26.5766	17.5456	5.85877	3.86789	22.7775	15.0374	5.02125	3.31497
Sha	GSM3303633	0	49.7472	29.1761	57.6983	8.3745	6.13978	20.3288	14.9041	8.45961	6.20218	20.5354	15.0556
Sha	GSM3303634	0	33.5134	0	71.0902	0	0	23.8247	9.68864	0	0	47.2655	19.2211
Sha	GSM3303635	0	38.2415	68.4418	63.9837	16.7465	9.42659	7.72176	4.34656	27.045	15.2236	12.4704	7.01954
Sha	GSM3303636	1	19.4412	0	68.7779	0	0	13.3713	6.06995	0	0	55.4067	25.1521
Sha	GSM3303637	1	26.0377	41.9691	54.1324	5.91546	5.01231	8.17933	6.93055	16.8034	14.2379	23.2341	19.6869
Sha	GSM3303638	1	22.9348	52.9019	80.3366	9.74718	2.38575	8.67782	2.12401	32.7524	8.01658	29.1592	7.13709
Sha	GSM3303639	1	33.5721	26.2707	75.7647	6.68217	2.13747	18.7536	5.99884	13.2218	4.22933	37.1071	11.8697
Sha	GSM3303640	1	32.7385	40.0531	64.4572	8.45214	4.66066	12.6502	6.97553	17.365	9.57536	25.9899	14.3313
Sha	GSM3303641	0	28.6329	83.4369	69.4698	16.5966	7.29378	3.29459	1.44789	41.3669	18.1797	8.21173	3.60885
Sha	GSM3303642	0	47.1061	77.9436	62.9493	23.1126	13.6036	6.54037	3.84953	25.9524	15.275	7.34398	4.32251
Sha	GSM3303643	1	16.0987	90.7543	62.5046	9.1321	5.47818	0.930346	0.558097	47.5935	28.5505	4.84866	2.90862
Sha	GSM3303644	0	61.3639	40.026	54.1559	13.3015	11.26	19.9307	16.8717	8.37493	7.08956	12.5488	10.6228
Sha	GSM3303645	0	54.0324	80.7434	44.3276	19.339	24.2886	4.61221	5.79263	16.4525	20.6632	3.92379	4.92802
Sha	GSM3303646	1	40.2245	85.9276	58.6055	20.2564	14.3076	3.3174	2.34316	30.1019	21.2617	4.9298	3.48205
Sha	GSM3303647	0	23.3438	27.9412	62.8859	4.10177	2.42078	10.5782	6.24306	13.4693	7.94933	34.7366	20.5009
Sha	GSM3303648	1	58.5332	95.757	66.2118	37.1115	18.9382	1.6444	0.839145	26.2909	13.4164	1.16494	0.594476
Sha	GSM3303649	0	20.9991	27.6617	58.0844	3.37395	2.43475	8.82324	6.36713	12.6932	9.15981	33.1941	23.9539
Sha	GSM3303650	0	26.0284	23.7565	62.2305	3.84798	2.33545	12.3496	7.49536	10.9358	6.63726	35.0971	21.3015
Sha	GSM3303651	0	22.7296	85.1869	58.9677	11.4177	7.94495	1.98543	1.38155	38.815	27.0092	6.74954	4.69662
Sha	GSM3303652	1	54.6852	96.2017	67.0871	35.2932	17.3149	1.39349	0.683645	29.2456	14.3479	1.15471	0.566501
Sha	GSM3303653	0	53.5723	86.8547	85.9764	40.0049	6.52518	6.05465	0.987571	34.6697	5.65496	5.24717	0.855864
Sha	GSM3303654	0	39.911	63.1613	64.2204	16.1889	9.01944	9.44213	5.26056	24.3736	13.5794	14.2158	7.92016
Sha	GSM3303655	1	51.9632	96.0629	70.132	35.0081	14.9093	1.43478	0.611048	32.3628	13.7827	1.32637	0.564876
Sha	GSM3303656	0	55.1536	80.2615	50.568	22.385	21.8821	5.50506	5.3814	18.2017	17.7928	4.47627	4.37572
Sha	GSM3303657	0	29.8483	84.3805	53.6717	13.5178	11.6683	2.50226	2.1599	31.7706	27.4237	5.881	5.07636
Sha	GSM3303658	0	27.7332	0	61.5617	0	0	17.073	10.6602	0	0	44.4886	27.7781
Sha	GSM3303659	0	20.4504	11.3716	49.9062	1.16059	1.16495	9.04543	9.07943	4.51455	4.53152	35.1856	35.3179
Sha	GSM3303660	0	28.7254	84.8467	44.5272	10.8524	13.5201	1.93819	2.41464	26.9275	33.5467	4.80913	5.99131
Sha	GSM3303661	1	32.5481	84.4115	67.8582	18.6436	8.83075	3.44296	1.6308	38.6365	18.3007	7.13512	3.37964
Sha	GSM3303662	1	38.31	64.2557	41.9829	10.3347	14.2817	5.74899	7.94464	16.6418	22.9976	9.25752	12.7931
Sha	GSM3303663	0	22.7172	66.3322	41.4611	6.24768	8.8211	3.1711	4.47728	21.2543	30.009	10.7879	15.2315
Sha	GSM3303664	1	40.1714	93.4771	58.4195	21.9371	15.6139	1.53078	1.08955	32.6717	23.2544	2.27985	1.6227
Sha	GSM3303665	1	73.2353	96.4033	71.3643	50.3841	20.2172	1.87976	0.754275	18.4134	7.38859	0.686981	0.275658
Sha	GSM3303666	1	47.5043	92.9896	62.5001	27.6088	16.5652	2.08141	1.24884	30.5098	18.3058	2.30011	1.38006
Sha	GSM3303667	0	74.7675	93.1764	57.9075	40.3417	29.324	2.95435	2.14749	13.6145	9.89623	0.997032	0.724733
Sha	GSM3303668	0	65.8653	0	49.9062	0	0	32.8709	32.9944	0	0	17.0353	17.0994
Sha	GSM3303669	1	64.9462	99.1438	54.961	35.3895	29.0007	0.305607	0.250437	19.1009	15.6527	0.164947	0.13517
Sha	GSM3303670	1	60.39	88.8299	30.2106	16.2063	37.4381	2.03789	4.70773	10.6297	24.5558	1.33666	3.08781
Sha	GSM3303671	1	46.1484	79.5224	47.0746	17.2756	19.4227	4.44859	5.0015	20.1593	22.6648	5.19116	5.83636
Sha	GSM3303672	1	46.7081	49.1268	46.8626	10.7532	12.193	11.1355	12.6265	12.2689	13.9117	12.7051	14.4062
Sha	GSM3303673	1	19.0592	60.9971	53.2919	6.19549	5.43008	3.96153	3.47211	26.3111	23.0605	16.8238	14.7454
Sha	GSM3303674	0	42.5502	95.2327	70.5409	28.5844	11.9374	1.43092	0.597577	38.5936	16.1174	1.93197	0.806826
Sha	GSM3303675	1	9.61363	16.6031	50.2881	0.80268	0.793482	4.03184	3.98563	7.54672	7.46023	37.9069	37.4725
Sha	GSM3303676	0	24.8674	59.058	36.84	5.41039	9.27579	3.75076	6.43046	16.3466	28.0252	11.3323	19.4285
Sha	GSM3303677	1	28.4631	88.5067	49.732	12.5284	12.6634	1.62691	1.64444	31.4878	31.8272	4.08894	4.13301
Sha	GSM3303678	1	56.23	73.3772	63.5357	26.2148	15.0452	9.5113	5.45871	20.4059	11.7113	7.4037	4.24912
Sha	GSM3303679	1	72.0258	96.2901	62.9807	43.6795	25.6743	1.68291	0.989197	16.9647	9.97165	0.653627	0.384195
Sha	GSM3303680	1	22.9836	46.7092	48.7874	5.23755	5.49791	5.97556	6.27261	17.5506	18.4231	20.0236	21.019
Sha	GSM3303681	1	43.9335	92.0348	67.7669	27.401	13.0332	2.37143	1.12796	34.9682	16.6325	3.02634	1.43947
Sha	GSM3303682	0	15.6368	80.3234	68.9517	8.66034	3.89967	2.1215	0.95529	46.724	21.0394	11.4458	5.15395
Sha	GSM3303683	1	10.2878	0	54.1889	0	0	5.57484	4.71295	0	0	48.6141	41.0981
Sha	GSM3303684	0	53.4353	50.675	37.2774	10.0941	16.9842	9.82517	16.5318	8.79623	14.8005	8.56189	14.4062
Sha	GSM3303685	1	50.1813	85.8863	78.4597	33.8152	9.28362	5.55686	1.52558	33.5709	9.21654	5.51671	1.51456
Sha	GSM3303686	0	57.6301	55.8991	62.0121	19.977	12.2377	15.7606	9.65478	14.6872	8.9972	11.5873	7.09823
Sha	GSM3303687	1	27.1534	55.6212	62.8904	9.49837	5.60468	7.57852	4.47184	25.482	15.0361	20.3315	11.997
Sha	GSM3303688	1	22.9469	77.4347	66.4845	11.8135	5.95533	3.4426	1.73545	39.6685	19.9973	11.5598	5.82744
Sha	GSM3303689	1	48.2759	80.7434	70.8623	27.6219	11.3577	6.5876	2.70873	29.5948	12.169	7.05812	2.9022
Sha	GSM3303690	1	42.336	24.6806	44.9694	4.69875	5.75003	14.3395	17.5477	6.39996	7.83185	19.5312	23.901
Sha	GSM3303691	0	37.6864	32.1408	62.3625	7.55379	4.55893	15.9484	9.62532	12.49	7.53807	26.3703	15.9152
Sha	GSM3303692	1	24.2923	50.6383	45.2579	5.56726	6.73392	5.42692	6.56417	17.3506	20.9865	16.9132	20.4575
Sha	GSM3303693	1	36.6313	79.373	70.6875	20.5526	8.52272	5.3411	2.21484	35.5541	14.7435	9.23962	3.83147
Sha	GSM3303694	0	21.3416	81.7788	64.3143	11.2247	6.22818	2.50099	1.38771	41.3708	22.9551	9.21786	5.11466
Sha	GSM3303695	1	18.6071	21.655	69.8266	2.81358	1.2158	10.1791	4.39859	12.3074	5.31826	44.5265	19.2407
Sha	GSM3303696	1	25.8513	54.2953	46.1713	6.48062	7.55541	5.45526	6.35999	18.5882	21.671	15.6472	18.2422
Sha	GSM3303697	0	81.2607	95.2414	73.6186	56.9763	20.4175	2.84676	1.02014	13.1391	4.70842	0.656483	0.235252
Sha	GSM3303698	0	63.2043	88.1082	67.6061	37.6486	18.0396	5.08135	2.43476	21.9179	10.5021	2.95821	1.41745
Sha	GSM3303699	0	14.2547	1.76962	25.6328	0.0646599	0.187595	3.58923	10.4132	0.388943	1.12842	21.59	62.6379
Sha	GSM3303700	0	8.49547	39.8213	56.7671	1.92043	1.46257	2.90219	2.21027	20.685	15.7533	31.2595	23.8067
Sha	GSM3303701	1	23.692	86.937	66.8595	13.7711	6.82597	2.06922	1.02566	44.3546	21.9854	6.66464	3.30348
Sha	GSM3303702	1	55.6486	94.2539	55.3913	29.0533	23.3977	1.77119	1.42641	23.1552	18.6478	1.41162	1.13683
Sha	GSM3303703	0	39.8579	83.6327	45.0703	15.0238	18.3104	2.94024	3.58343	22.6697	27.6288	4.43656	5.40708
Sha	GSM3303704	1	25.6628	1.50142	65.8988	0.253912	0.131394	16.6576	8.61993	0.735503	0.380607	48.2518	24.9693
Sha	GSM3303705	0	40.8881	23.4112	43.8001	4.19272	5.37967	13.7163	17.5994	6.06141	7.77738	19.8297	25.4434
Sha	GSM3303706	0	45.8714	43.1845	54.1512	10.727	9.08234	14.1129	11.9492	12.6579	10.7172	16.6534	14.1001
Sha	GSM3303707	1	41.898	88.7684	51.2329	19.0546	18.1376	2.41093	2.2949	26.424	25.1522	3.34336	3.18245
Sha	GSM3303708	1	50.7943	64.5562	10.0314	3.28937	29.5015	1.80599	16.1974	3.1865	28.5788	1.74951	15.6909
Sha	GSM3303709	1	15.7762	85.2412	61.8891	8.32274	5.12508	1.44101	0.887363	44.4323	27.3611	7.69308	4.73734
Sha	GSM3303710	0	23.2607	0	29.2556	0	0	6.80506	16.4556	0	0	22.4506	54.2887
Sha	GSM3303711	1	31.292	81.6922	37.3177	9.53957	16.0236	2.13788	3.591	20.946	35.183	4.69415	7.88475
Sha	GSM3303712	1	17.8599	61.7727	20.8662	2.30207	8.73045	1.42461	5.40274	10.5875	40.1526	6.55198	24.848
Sha	GSM3303713	1	73.2066	98.2142	70.2055	50.4773	21.422	0.917818	0.389512	18.4746	7.84039	0.335919	0.14256
Sha	GSM3303714	0	16.9588	81.2144	9.86637	1.35889	12.4141	0.314323	2.87148	6.65402	60.7874	1.53913	14.0606
Sha	GSM3303715	0	38.9499	0	70.0411	0	0	27.2809	11.669	0	0	42.7602	18.29
Sha	GSM3303716	1	50.291	91.654	70.6017	32.5429	13.5508	2.96335	1.23393	32.1663	13.394	2.92905	1.21965
Sha	GSM3303717	0	33.7254	92.0932	63.558	19.7404	11.3185	1.69483	0.971758	38.7922	22.2422	3.33054	1.90962
Sha	GSM3303718	1	61.3128	94.0284	54.6155	31.4867	26.1648	1.99965	1.66167	19.8675	16.5095	1.26174	1.04848
Sha	GSM3303719	0	72.9087	78.5151	29.0542	16.6319	40.6125	4.55116	11.1132	6.18004	15.0907	1.69111	4.12943
Sha	GSM3303720	1	54.6047	86.1278	61.4007	28.8767	18.1532	4.65101	2.92384	24.0064	15.0915	3.86659	2.43071
Sha	GSM3303721	0	47.1838	84.5466	65.1664	25.9963	13.8959	4.75161	2.5399	29.0996	15.5547	5.31883	2.84309
Sha	GSM3303722	1	32.3561	18.4947	58.228	3.48447	2.49971	15.3558	11.0161	7.28466	5.22591	32.1031	23.0303
Sha	GSM3303723	0	24.8368	45.415	45.2078	5.09927	6.18035	6.12889	7.42826	15.4318	18.7035	18.5478	22.4801
Sha	GSM3303724	1	29.9159	74.6551	72.1566	16.1153	6.21848	5.47104	2.11114	37.7533	14.568	12.817	4.94576
Sha	GSM3303725	1	50.6003	49.6537	61.7526	15.5153	9.60962	15.7317	9.74365	15.1472	9.38163	15.3584	9.51248
Sha	GSM3303726	0	28.7254	71.7782	20.3152	4.18871	16.4298	1.64692	6.45989	10.3932	40.7665	4.0864	16.0286
Sha	GSM3303727	0	24.4879	76.0421	70.132	13.0593	5.56174	4.11449	1.75229	40.2705	17.1505	12.6877	5.40346
Sha	GSM3303728	1	31.6643	40.9475	45.7761	5.93522	7.03055	8.55947	10.1391	12.809	15.1728	18.4724	21.8815
Sha	GSM3303729	0	48.91	93.679	72.2165	33.0885	12.7299	2.23263	0.858948	34.5633	13.2973	2.33215	0.897233
Sha	GSM3303730	0	38.2299	66.3808	55.6027	14.1105	11.2668	7.14639	5.7062	22.799	18.2044	11.5468	9.21982
Sha	GSM3303731	0	74.6355	95.1243	72.5256	51.4907	19.5058	2.63921	0.999795	17.4988	6.62896	0.896924	0.339775
Sha	GSM3303732	0	54.9082	25.4823	54.5218	7.62862	6.36325	22.3083	18.608	6.26478	5.22564	18.3201	15.2813
Sha	GSM3303733	0	67.9182	88.1192	52.5283	31.4376	28.4113	4.23863	3.83061	14.8499	13.4204	2.00216	1.80942
Sha	GSM3303734	0	26.3212	85.469	51.7504	11.642	10.8545	1.97932	1.84542	32.5885	30.384	5.54054	5.16574
Sha	GSM3303735	1	54.8486	95.4012	60.524	31.6699	20.6563	1.52665	0.995736	26.0707	17.0043	1.25674	0.819691
Sha	GSM3303736	1	38.4077	86.0577	66.7374	22.0586	10.9942	3.57373	1.78118	35.3741	17.6308	5.73101	2.85639
Sha	GSM3303737	0	16.0894	25.3628	27.4351	1.11955	2.96118	3.2946	8.7141	5.83876	15.4433	17.1822	45.4463
Sha	GSM3303738	0	28.6622	61.8577	58.1263	10.3056	7.42411	6.35461	4.57781	25.6499	18.478	15.8161	11.3938
Sha	GSM3303739	1	42.7089	81.8053	72.4528	25.3137	9.6245	5.63012	2.14062	33.9566	12.9106	7.55242	2.8715
Sha	GSM3303740	1	65.2696	83.217	59.5196	32.3283	21.9871	6.5199	4.4343	17.2021	11.6995	3.46928	2.35952
Sha	GSM3303741	1	29.5848	97.2271	59.9262	17.2374	11.527	0.491607	0.328746	41.0271	27.4356	1.17008	0.782455
Sha	GSM3303742	0	54.062	85.3734	53.278	24.5902	21.5643	4.21293	3.69452	20.895	18.3238	3.57985	3.13934
Sha	GSM3303743	0	25.6451	0	67.3315	0	0	17.2672	8.37788	0	0	50.0642	24.2907
Sha	GSM3303744	1	32.9777	38.879	40.1189	5.1438	7.6776	8.08647	12.0698	10.454	15.6036	16.4346	24.5301
Sha	GSM3303745	1	37.2475	0	62.0007	0	0	23.0937	14.1538	0	0	38.907	23.8455
Sha	GSM3303756	1	24.9769	85.8093	60.3147	12.927	8.50556	2.1378	1.40661	38.8286	25.5481	6.42129	4.22503
Sha	GSM3303757	0	25.676	50.7247	65.0869	8.47696	4.5471	8.23474	4.41717	24.5382	13.1625	23.837	12.7864
Sha	GSM3303758	0	64.9186	89.9972	32.5197	18.9996	39.4253	2.11171	4.38193	10.2672	21.3051	1.14115	2.36796
Sha	GSM3303759	0	25.2408	80.2061	63.8677	12.9298	7.31485	3.19091	1.80521	38.296	21.6655	9.45099	5.34677
Sha	GSM3303760	1	33.5774	71.229	68.237	16.3201	7.59671	6.59207	3.06848	32.2844	15.0278	13.0404	6.07005
Sha	GSM3303761	1	49.7067	90.3494	69.921	31.4013	13.5084	3.3541	1.44289	31.7719	13.6678	3.39368	1.45991
Sha	GSM3303762	0	70.7469	72.13	69.0986	35.2608	15.7689	13.6243	6.09288	14.58	6.52028	5.63351	2.51935
Sha	GSM3303763	0	44.3335	80.1296	41.6657	14.8014	20.7228	3.67043	5.13882	18.5851	26.0202	4.60871	6.45245
Sha	GSM3303764	1	58.7335	92.3538	49.6601	26.937	27.3056	2.23019	2.26072	18.9261	19.1851	1.56695	1.58839
Sha	GSM3303765	1	45.8298	79.0499	65.1396	23.599	12.6294	6.25429	3.34708	27.8937	14.9278	7.39248	3.9562
Sha	GSM3303766	1	49.7955	90.1583	72.2209	32.4234	12.4714	3.53933	1.36137	32.6897	12.5738	3.5684	1.37255
Sha	GSM3303767	0	17.6516	9.74202	60.0135	1.032	0.687616	9.56131	6.37063	4.81452	3.20788	44.6056	29.7204
Sha	GSM3303768	0	41.0793	75.2694	68.9823	21.3294	9.5907	7.00804	3.15114	30.5931	13.7561	10.0517	4.51973
Sha	GSM3303769	0	17.2297	74.2501	52.7519	6.74858	6.04448	2.3404	2.09622	32.4198	29.0373	11.2431	10.0701
Sha	GSM3303770	1	25.3688	45.2187	61.7935	7.08861	4.38283	8.58766	5.30969	20.8536	12.8936	25.2636	15.6203
Sha	GSM3303771	0	30.3052	0	62.9783	0	0	19.0857	11.2195	0	0	43.8926	25.8022
Sha	GSM3303772	1	45.5008	79.9466	61.3915	22.332	14.0443	5.60164	3.52281	26.7485	16.8218	6.70946	4.2195
Sha	GSM3303773	1	27.8901	87.7822	45.6112	11.1668	13.3157	1.55423	1.85333	28.8717	34.428	4.01847	4.7918
Sha	GSM3303774	1	44.3335	59.1019	63.2647	16.5766	9.62537	11.4709	6.66069	20.814	12.0859	14.4032	8.36336
Sha	GSM3303775	0	37.157	21.2302	51.7411	4.08161	3.80691	15.1438	14.1246	6.90315	6.43857	25.6125	23.8888
Sha	GSM3303776	1	15.3425	0	53.5479	0	0	8.21558	7.12691	0	0	45.3323	39.3252
Sha	GSM3303777	1	22.9183	0	71.8655	0	0	16.4704	6.44794	0	0	55.3952	21.6865
Sha	GSM3303778	0	58.4212	76.2523	63.3325	28.2131	16.3345	8.78656	5.08714	20.0794	11.6254	6.25345	3.62055
Sha	GSM3303779	1	65.1765	52.3724	53.9115	18.4025	15.7321	16.7352	14.3068	9.83233	8.40556	8.94154	7.64403
Sha	GSM3303780	1	22.6764	0	52.7099	0	0	11.9527	10.7237	0	0	40.7572	36.5664
Sha	GSM3303781	0	48.5352	74.2987	61.98	22.3506	13.7104	7.73151	4.74269	23.6997	14.5379	8.19817	5.02895
Sha	GSM3303782	0	57.0069	62.1736	74.0837	26.2577	9.18556	15.9752	5.58849	19.8029	6.92752	12.0481	4.2147
Sha	GSM3303783	0	68.7371	91.0529	71.2662	44.6035	17.9837	4.38285	1.76712	20.2865	8.17929	1.9934	0.803718
Sha	GSM3303784	0	40.9239	77.1246	36.6474	11.5668	19.9956	3.43075	5.93077	16.6974	28.8648	4.9525	8.56142
Sha	GSM3303785	1	53.9881	23.3058	71.4373	8.98849	3.59385	29.5792	11.8266	7.66053	3.0629	25.2092	10.0793
Sha	GSM3303786	0	27.4689	87.4764	61.3732	14.7472	9.28156	2.11129	1.3288	38.9398	24.5078	5.57482	3.50866
Sha	GSM3303787	0	30.6909	17.9901	68.2847	3.77023	1.75111	17.187	7.98262	8.51428	3.95452	38.8132	18.0271
Sha	GSM3303788	1	24.0098	8.94454	38.9048	0.835504	1.31206	8.50543	13.3568	2.64435	4.15263	26.9195	42.2738
Sha	GSM3303789	0	13.2692	87.6549	72.5387	8.43701	3.19404	1.18825	0.449842	55.1467	20.8772	7.76674	2.94029
Sha	GSM3303790	0	30.4068	97.7077	67.8714	20.1644	9.54535	0.473066	0.223938	46.1511	21.8468	1.08272	0.512535
Sha	GSM3303791	1	34.2696	50.3272	66.9778	11.5516	5.6953	11.4014	5.62125	22.1565	10.9238	21.8684	10.7818
Sha	GSM3303792	1	62.4802	86.0926	65.5145	35.2408	18.5501	5.69279	2.99657	21.1623	11.1395	3.41856	1.79947
Sha	GSM3303793	1	49.1109	92.7539	43.1932	19.6755	25.8768	1.53708	2.02154	20.3879	26.8137	1.59274	2.09474
Sha	GSM3303794	0	32.3062	25.152	45.753	3.71772	4.40793	11.0633	13.1172	7.79005	9.23628	23.1819	27.4856
Sha	GSM3303795	0	62.8374	68.1899	54.9935	23.5641	19.2847	10.9924	8.99617	13.936	11.4051	6.50102	5.32041
Sha	GSM3303796	1	32.8501	32.0398	41.2588	4.34254	6.18258	9.21104	13.114	8.8767	12.638	18.8285	26.8066
Sha	GSM3303797	0	15.7243	0	59.9953	0	0	9.43382	6.29044	0	0	50.5615	33.7142
Sha	GSM3303798	1	52.5243	69.3967	46.5125	16.9539	19.4963	7.47651	8.59768	15.3243	17.6223	6.75787	7.77127
Sha	GSM3303799	1	48.7627	86.0986	63.6162	26.7086	15.2754	4.31236	2.46636	28.064	16.0506	4.5312	2.59152
Sha	GSM3303800	1	19.3175	76.5676	50.727	7.50299	7.28792	2.29618	2.23036	31.3375	30.4392	9.59038	9.31549
Sha	GSM3303801	0	18.2973	32.8314	58.4146	3.50912	2.49815	7.17917	5.11086	15.6692	11.1549	32.0571	22.8215
Sha	GSM3303802	0	44.5083	56.8232	40.6928	10.2916	14.9994	7.82005	11.3972	12.8313	18.7008	9.74981	14.2097
Sha	GSM3303803	1	53.5071	99.0581	77.4931	41.0738	11.9293	0.390547	0.113429	35.6895	10.3655	0.339351	0.0985599
Sha	GSM3303804	0	29.8732	83.2905	77.1515	19.1965	5.68506	3.85114	1.14052	45.0634	13.3456	9.04047	2.67734
Sha	GSM3303805	1	55.1238	81.9906	49.8178	22.5158	22.6805	4.94564	4.98181	18.3301	18.4642	4.02623	4.05568
Sha	GSM3303806	0	75.1063	77.9141	22.6906	13.2782	45.2402	3.76389	12.824	4.401	14.9947	1.24753	4.25047
Sha	GSM3303807	0	60.2325	93.6468	50.2184	28.3261	28.0797	1.92171	1.90499	18.7018	18.5392	1.26878	1.25774
Sha	GSM3303808	1	23.0248	43.3046	58.4567	5.82861	4.1422	7.63096	5.42307	19.4858	13.8479	25.5113	18.1301
Sha	GSM3303809	1	39.8045	96.3693	57.1824	21.9348	16.4246	0.826384	0.618788	33.1715	24.8385	1.24972	0.935779
Sha	GSM3303810	0	41.4945	0	59.205	0	0	24.5668	16.9277	0	0	34.6382	23.8673
Sha	GSM3303811	0	28.7206	77.3449	63.3009	14.0616	8.1523	4.11879	2.3879	34.8984	20.2326	10.2221	5.92634
Sha	GSM3303812	0	52.5533	96.0756	48.181	24.327	26.1639	0.993686	1.06872	21.9632	23.6216	0.89713	0.964872
Sha	GSM3303813	1	46.5403	91.5013	38.3729	16.3411	26.2439	1.51777	2.43755	18.7706	30.1457	1.74343	2.79996
Sha	GSM3303814	1	29.7435	23.1694	59.1356	4.07527	2.81613	13.5137	9.33839	9.62609	6.65191	31.9205	22.058
Sha	GSM3303815	0	49.9984	0	49.725	0	0	24.8617	25.1367	0	0	24.8633	25.1383
Sha	GSM3303816	0	46.1934	63.4392	34.955	10.2435	19.0613	5.90343	10.9852	11.9317	22.2028	6.87639	12.7957
Sha	GSM3303817	0	10.1712	19.7514	57.6843	1.15886	0.850106	4.70835	3.45392	10.2346	7.50785	41.5825	30.5038
Sha	GSM3303818	0	41.0378	3.4077	77.7956	1.08793	0.310517	30.8377	8.8017	1.56311	0.446143	44.3068	12.6461
Sha	GSM3303819	0	37.4236	47.8876	46.4656	8.32721	9.59403	9.06187	10.4404	13.924	16.0423	15.1525	17.4576
Sha	GSM3303820	1	63.1606	93.4168	68.037	40.1436	18.859	2.82898	1.32902	23.4144	10.9998	1.65004	0.775174
Sha	GSM3303821	0	60.6825	71.2643	81.5806	35.2795	7.96547	14.2257	3.2119	22.8583	5.161	9.21711	2.08106
Sha	GSM3303822	0	55.3177	65.2722	41.2254	14.8853	21.2218	7.91966	11.291	12.0234	17.1417	6.39701	9.12016
Sha	GSM3303823	1	39.5874	82.4437	53.5805	17.4872	15.1501	3.7239	3.2262	26.6865	23.1198	5.68288	4.92336
Sha	GSM3303824	1	49.0782	0	70.9825	0	0	34.8369	14.2413	0	0	36.1455	14.7762
Sha	GSM3303825	0	34.8154	31.5629	54.0712	5.94174	5.04701	12.8833	10.9433	11.1247	9.44947	24.1214	20.4891
Sha	GSM3303826	1	6.15188	0	61.6479	0	0	3.79251	2.35938	0	0	57.8554	35.9927
Sha	GSM3303827	1	37.7722	46.193	66.5063	11.6041	5.84401	13.5168	6.80729	19.1172	9.62772	22.2683	11.2147
Sha	GSM3303828	0	52.4529	93.5461	41.2697	20.2501	28.8176	1.39709	1.98817	18.3561	26.1223	1.26642	1.80222
Sha	GSM3303829	1	54.3845	96.4701	77.5513	40.6872	11.7777	1.48875	0.430947	34.1267	9.87863	1.2487	0.36146
Sha	GSM3303830	0	44.7902	0	74.0363	0	0	33.161	11.6292	0	0	40.8753	14.3345
Sha	GSM3303831	0	79.4669	97.3286	43.3375	33.519	43.825	0.920003	1.20287	8.66084	11.3238	0.237716	0.310806
Sha	GSM3303832	0	55.7011	20.7433	60.2387	6.96012	4.59412	26.5935	17.5534	5.53536	3.65369	21.1497	13.9601
Sha	GSM3303833	0	14.491	89.4852	62.8181	8.14584	4.82149	0.957166	0.566543	48.0671	28.4508	5.64806	3.34307
Sha	GSM3303834	0	42.7551	0	72.8104	0	0	31.1302	11.6249	0	0	41.6803	15.5646
Sha	GSM3303835	1	42.7396	74.2092	43.0447	13.6524	18.0644	4.74476	6.27811	18.2908	24.2017	6.3568	8.4111
Sha	GSM3303836	0	52.5533	88.3158	77.957	36.1821	10.2308	4.78687	1.35353	32.6663	9.23669	4.32174	1.22201
Sha	GSM3303837	0	36.6596	89.6067	9.16404	3.01034	29.8391	0.349165	3.461	5.20125	51.5559	0.603285	5.97989
Sha	GSM3303838	1	60.5237	59.223	68.9517	24.715	11.129	17.0171	7.66264	16.1202	7.2588	11.0993	4.99791
Sha	GSM3303839	1	57.7475	63.8481	56.7532	20.9253	15.9454	11.8483	9.02856	15.3105	11.6669	8.66911	6.606
Sha	GSM3303840	1	15.8612	89.2099	60.3307	8.53665	5.61311	1.03253	0.678918	45.2843	29.7758	5.47723	3.60145
Sha	GSM3303841	0	70.7789	96.1975	60.1789	40.9743	27.1132	1.61966	1.07174	16.9163	11.1937	0.668675	0.442469
Sha	GSM3303842	0	54.1427	64.8629	52.635	18.4846	16.6339	10.0134	9.01081	15.6559	14.0884	8.48104	7.63189
Sha	GSM3303843	1	44.059	94.227	55.1673	22.903	18.6125	1.40318	1.14032	29.0796	23.632	1.7816	1.44785
Sha	GSM3303844	1	16.4233	92.313	45.1526	6.84553	8.31536	0.570032	0.692426	34.8362	42.316	2.90083	3.52368
Sha	GSM3303845	1	50.6489	76.2902	27.2801	10.5411	28.0991	3.27599	8.73274	10.271	27.3791	3.19205	8.50898
Sha	GSM3303846	1	27.7427	0	62.212	0	0	17.2593	10.4834	0	0	44.9527	27.3046
Sha	GSM3303847	1	29.5155	19.8517	43.5768	2.55331	3.30602	10.3086	13.3476	6.09743	7.89494	24.6175	31.8747
Sha	GSM3303848	0	48.6423	90.0286	54.961	24.0685	19.7235	2.66578	2.18453	25.4121	20.8245	2.81459	2.30648
Sha	GSM3303849	1	46.4242	33.2768	54.611	8.43659	7.01193	16.9162	14.0596	9.73622	8.09209	19.522	16.2254
Sha	GSM3303850	1	29.5799	0	63.7601	0	0	18.8602	10.7197	0	0	44.9	25.5202
Sha	GSM3303851	0	13.985	27.1888	51.0725	1.94196	1.8604	5.20053	4.98211	11.9441	11.4424	31.986	30.6425
Sha	GSM3303852	1	8.26532	34.4332	66.2427	1.88527	0.960737	3.5899	1.82941	20.9242	10.663	39.8433	20.3042
Sha	GSM3303853	0	56.7669	79.6294	33.4111	15.1029	30.1002	3.86359	7.70019	11.5022	22.9241	2.94247	5.86439
Sha	GSM3303854	0	56.3677	88.4904	73.8167	36.8198	13.0602	4.78899	1.69869	28.5009	10.1095	3.70699	1.31489
Sha	GSM3303855	1	24.7154	70.1081	26.2039	4.54048	12.787	1.93592	5.45198	13.8306	38.95	5.89693	16.6071
Sha	GSM3303856	1	47.6688	90.7113	43.0313	18.6072	24.6339	1.90534	2.52246	20.4271	27.0432	2.0917	2.76918
Sha	GSM3303857	1	51.3439	70.3581	53.6318	19.3743	16.7503	8.1624	7.05693	18.36	15.8734	7.73511	6.68751
Sha	GSM3303858	0	27.2373	67.333	58.9537	10.8119	7.52775	5.24547	3.65214	28.8834	20.1099	14.013	9.75647
Sha	GSM3303859	0	28.303	94.3977	59.5057	15.8983	10.819	0.943526	0.642081	40.2736	27.4067	2.39014	1.62652
Sha	GSM3303860	0	13.677	79.3514	62.9177	6.82838	4.02449	1.77686	1.04724	43.0978	25.4008	11.2147	6.60971
Sha	GSM3303861	0	45.1185	40.4261	63.5446	11.5903	6.64934	17.0801	9.79881	14.0983	8.08815	20.7759	11.9191
Sha	GSM3303862	0	40.2482	78.9635	38.7066	12.3015	19.4799	3.27722	5.1896	18.2626	28.9195	4.86531	7.7044
Sha	GSM3303863	0	28.9013	70.6238	61.6799	12.5896	7.8216	5.2367	3.25343	30.971	19.2415	12.8825	8.00358
Sha	GSM3303864	1	46.232	25.0627	54.924	6.36402	5.22294	19.0284	15.6166	7.40139	6.07431	22.1302	18.1622
Sha	GSM3303865	0	23.3107	76.8421	62.6998	11.231	6.68135	3.38471	2.01356	36.9488	21.9809	11.1353	6.62438
Sha	GSM3303866	0	61.3468	88.1192	8.44043	4.56275	49.4955	0.61518	6.67332	2.87489	31.186	0.387611	4.20471
Sha	GSM3303867	0	59.9935	98.5294	68.1025	40.2563	18.855	0.600848	0.281422	26.8447	12.5734	0.400673	0.187665
Visco	GSM775979	1	37.1276	96.3316	74.4385	26.6234	9.1422	1.01385	0.348148	45.0845	15.4815	1.71688	0.589559
Visco	GSM775980	1	50.5246	32.5815	65.5835	10.7961	5.66553	22.3397	11.7232	10.572	5.54788	21.8758	11.4798
Visco	GSM775981	1	11.1747	85.525	61.8011	5.90642	3.65072	0.999651	0.617877	46.949	29.0189	7.94603	4.91139
Visco	GSM775982	1	49.1918	0	59.7835	0	0	29.4086	19.7832	0	0	30.3749	20.4333
Visco	GSM775983	1	49.0024	0	69.0519	0	0	33.8371	15.1653	0	0	35.2148	15.7828
Visco	GSM775984	1	32.3546	87.5998	71.0431	20.1354	8.20713	2.85027	1.16176	42.0982	17.1591	5.95922	2.42896
Visco	GSM775985	1	11.7181	91.7883	11.7148	1.26002	9.49578	0.112726	0.849531	9.49276	71.5397	0.84926	6.40023
Visco	GSM775986	1	64.3883	64.1512	28.1611	11.6322	29.6737	6.50028	16.5822	6.4335	16.4118	3.59516	9.17122
Visco	GSM775987	1	49.2631	47.5766	40.2585	9.43567	14.002	10.3969	15.4285	9.71796	14.4209	10.708	15.8901
Visco	GSM775988	1	51.4783	94.8902	28.7746	14.0558	34.7921	0.756895	1.87353	13.2485	32.7938	0.713423	1.76593
Visco	GSM775989	1	10.309	25.6032	48.7115	1.28571	1.35372	3.73595	3.9336	11.186	11.7778	32.5038	34.2234
Visco	GSM775990	1	17.1672	88.0696	60.1745	9.09784	6.02127	1.23245	0.815677	43.8975	29.0529	5.94663	3.93568
Visco	GSM775991	1	50.6154	99.7895	57.6319	29.1092	21.3997	0.0613931	0.0451332	28.4014	20.8793	0.0599002	0.0440357
Visco	GSM775992	1	62.0476	96.4993	10.7269	6.42278	53.4527	0.233002	1.93913	3.9286	32.6952	0.142519	1.1861
Visco	GSM775993	1	30.8826	90.3308	28.5075	7.9526	19.9439	0.851264	2.13484	17.7985	44.6358	1.90519	4.77792
Visco	GSM775994	1	39.8954	91.2399	60.3551	21.9696	14.431	2.10934	1.38554	33.0984	21.741	3.17784	2.08739
Visco	GSM775995	1	11.9323	54.2027	56.1941	3.63443	2.8332	3.07082	2.39384	26.8243	20.9108	22.6646	17.668
Visco	GSM775996	1	1.98647	86.3439	30.8228	0.528673	1.18653	0.0836149	0.187661	26.085	58.5437	4.1256	9.25927
Visco	GSM775997	1	39.0353	21.8544	55.2657	4.71469	3.81626	16.8585	13.6459	7.36331	5.96016	26.3292	21.3119
Visco	GSM775998	1	16.1568	99.636	61.6697	9.9276	6.17041	0.0362674	0.0225417	51.5177	32.0203	0.188204	0.116976
Visco	GSM775999	1	9.69109	87.0951	63.4009	5.35133	3.08914	0.792905	0.457717	49.8677	28.7869	7.38889	4.26535
Visco	GSM776000	1	71.2395	97.1605	74.2365	51.384	17.8327	1.50168	0.521154	20.7445	7.19932	0.606253	0.210398
Visco	GSM776001	0	47.9119	97.478	53.3173	24.9011	21.8025	0.644243	0.564076	27.0715	23.7029	0.700397	0.613242
Visco	GSM776002	1	39.6173	98.2918	69.1238	26.9172	12.0234	0.467786	0.208951	41.0258	18.3254	0.712975	0.318472
Visco	GSM776003	1	72.0063	0	70.4338	0	0	50.7167	21.2895	0	0	19.717	8.27668
Visco	GSM776004	1	25.7922	99.5704	60.0436	15.42	10.2613	0.0665254	0.0442697	44.3657	29.5234	0.191403	0.12737
Visco	GSM776005	1	39.041	86.7547	70.1192	23.7493	10.1206	3.62592	1.54516	37.0824	15.8024	5.66155	2.41263
Visco	GSM776006	1	74.1766	98.0435	40.0039	29.0929	43.6323	0.580568	0.870711	10.1283	15.1899	0.202116	0.303125
Visco	GSM776007	1	44.5754	97.233	46.0987	19.9801	23.3619	0.568575	0.664812	24.843	29.048	0.706961	0.826621
Visco	GSM776008	0	52.9186	98.5328	35.0462	18.2739	33.8683	0.272104	0.504311	16.2582	30.1325	0.24209	0.448684
Visco	GSM776009	1	0.649771	0	81.3966	0	0	0.528892	0.120879	0	0	80.8677	18.4825
Visco	GSM776010	1	35.5402	93.3656	24.3273	8.07237	25.11	0.573604	1.78426	14.641	45.5423	1.04035	3.23614
Visco	GSM776011	1	36.5138	0	76.0589	0	0	27.772	8.74183	0	0	48.2869	15.1993
Visco	GSM776012	1	50.2536	52.1324	68.1821	17.8626	8.33578	16.4013	7.65385	17.6823	8.25165	16.2358	7.57661
Visco	GSM776013	1	71.8905	86.7337	22.1873	13.8345	48.5188	2.11605	7.42116	5.40934	18.971	0.827381	2.9017
Visco	GSM776014	1	30.3107	64.0065	41.462	8.04398	11.3569	4.52345	6.38643	18.4944	26.1113	10.4002	14.6834
Visco	GSM776015	1	48.5183	91.4443	66.3624	29.4432	14.9241	2.75476	1.39632	31.2415	15.8356	2.92301	1.4816
Visco	GSM776016	1	29.7416	18.9722	74.0622	4.17905	1.46357	17.8482	6.25074	9.87215	3.4574	42.1628	14.7661
Visco	GSM776017	1	5.60361	51.7045	56.7295	1.64363	1.25368	1.53527	1.17103	27.6881	21.1191	25.8625	19.7267
Visco	GSM776018	1	60.5178	90.8289	77.7884	42.7584	12.2092	4.31739	1.23278	27.8959	7.96535	2.81669	0.804274
Visco	GSM776019	1	38.1028	97.5507	63.921	23.7592	13.4104	0.596534	0.336703	38.5962	21.7849	0.969056	0.546966
Visco	GSM776020	1	28.5178	53.743	66.2771	10.1578	5.16847	8.74292	4.44854	25.4615	12.9552	21.9149	11.1507
Visco	GSM776021	1	47.6771	90.9564	65.9901	28.6168	14.7485	2.84531	1.46642	31.4053	16.1857	3.12257	1.60931
Visco	GSM776022	1	51.0231	42.7819	57.8202	12.6214	9.20727	16.8803	12.3141	12.1152	8.83803	16.2033	11.8203
Visco	GSM776023	1	37.88	89.9332	74.3153	25.3168	8.74992	2.83386	0.97943	41.5174	14.3491	4.64729	1.60618
Visco	GSM776024	1	58.2347	68.6309	73.8633	29.521	10.446	13.4932	4.77457	21.1721	7.49178	9.67713	3.42427
Visco	GSM776025	1	37.4026	96.5355	47.7513	17.2415	18.8653	0.618767	0.677046	28.8555	31.5732	1.03558	1.13311
Visco	GSM776026	1	29.5794	94.0346	64.5113	17.9438	9.87115	1.13832	0.626206	42.7192	23.5005	2.71002	1.49083
Visco	GSM776027	1	63.8391	56.0147	70.4941	25.2082	10.5511	19.7946	8.28521	14.2789	5.97654	11.2124	4.69306
Visco	GSM776028	1	21.1798	47.7925	59.8375	6.05696	4.06538	6.6165	4.44094	22.5409	15.1293	24.6232	16.5269
Visco	GSM776029	1	15.8673	34.3334	49.2739	2.68433	2.76345	5.13409	5.2854	14.2331	14.6526	27.2224	28.0247
Visco	GSM776030	1	69.1279	99.6006	49.2979	33.9425	34.9093	0.136098	0.139975	15.1585	15.5903	0.0607807	0.062512
Visco	GSM776031	1	41.9725	89.2714	41.4714	15.5391	21.9304	1.86749	2.63559	21.483	30.3189	2.58182	3.64373
Visco	GSM776032	1	42.4841	81.8023	51.3698	17.8525	16.9004	3.97148	3.75967	24.1691	22.8802	5.37667	5.08992
Visco	GSM776033	1	46.4993	6.56496	63.6539	1.94313	1.10952	27.6555	15.7912	2.23571	1.27658	31.8195	18.1689
Visco	GSM776034	1	54.7133	95.3761	55.3085	28.8618	23.3216	1.39925	1.13065	23.8892	19.3035	1.15817	0.935852
Visco	GSM776035	1	39.4277	87.8841	50.2338	17.4064	17.2443	2.39967	2.37733	26.7412	26.4922	3.68659	3.65227
Visco	GSM776036	1	27.7032	97.0291	83.3624	22.408	4.47221	0.686096	0.136932	58.4778	11.6711	1.79049	0.357349
Visco	GSM776037	1	41.8913	81.2713	51.3444	17.4805	16.5651	4.02832	3.81737	24.2477	22.978	5.58782	5.2952
Visco	GSM776038	1	6.14504	59.3005	62.5594	2.27969	1.36435	1.56461	0.936391	34.8183	20.8381	23.8967	14.3018
Visco	GSM776039	0	49.1128	77.1082	77.1037	29.1991	8.67081	8.66862	2.57418	30.2541	8.9841	8.98182	2.66719
Visco	GSM776040	1	46.6158	81.5824	59.5575	22.6499	15.3804	5.11332	3.4722	25.9385	17.6136	5.85574	3.97635
Visco	GSM776041	1	42.4777	42.5086	50.0454	9.03654	9.02014	12.2216	12.1994	12.237	12.2148	16.5502	16.5202
Visco	GSM776042	1	56.8989	91.5026	44.8734	23.3629	28.7011	2.1696	2.66534	17.6974	21.7412	1.64348	2.019
Visco	GSM776043	1	28.2018	98.426	56.3995	15.6553	12.1026	0.250362	0.193546	39.8564	30.8117	0.63739	0.492745
Visco	GSM776044	1	27.107	60.1805	48.0657	7.84101	8.47209	5.18815	5.60571	21.0852	22.7822	13.9514	15.0743
Visco	GSM776045	1	22.5161	89.1806	70.5697	14.1704	5.90961	1.71916	0.716958	48.764	20.3365	5.91609	2.46724
Visco	GSM776046	1	61.0009	35.7925	66.1072	14.4337	7.40007	25.8923	13.2748	9.22776	4.73102	16.5535	8.48688
Visco	GSM776047	1	13.3922	85.648	54.1076	6.2062	5.26391	1.03997	0.882073	40.1359	34.042	6.72556	5.70442
Visco	GSM776048	1	59.779	86.7547	62.1117	32.2118	19.6493	4.91793	2.99996	21.673	13.2206	3.30893	2.01846
Visco	GSM776049	1	73.3535	69.4527	59.6542	30.3914	20.5546	13.367	9.0405	11.04	7.46669	4.85572	3.28407
Visco	GSM776050	0	48.6893	96.4041	26.5114	12.4441	34.4944	0.464168	1.28665	13.114	36.3516	0.489159	1.35593
Visco	GSM776051	1	33.3604	91.2984	62.1232	18.9212	11.5363	1.80337	1.09952	37.7963	23.0446	3.60236	2.19638
Visco	GSM776052	1	50.0336	93.3045	50.6471	23.6439	23.0397	1.69668	1.65333	23.6122	23.0088	1.69441	1.65111
Visco	GSM776053	1	63.9383	97.9062	65.2772	40.8632	21.7363	0.873903	0.464854	23.0472	12.2595	0.492889	0.262182
Visco	GSM776054	1	27.8126	97.4599	51.6812	14.0088	13.0974	0.365115	0.34136	36.3597	33.9941	0.947652	0.885998
Visco	GSM776055	1	10.1515	97.6508	76.1447	7.54827	2.3648	0.18159	0.0568902	66.8076	20.9301	1.6072	0.503519
Visco	GSM776056	1	37.7127	77.3396	40.5002	11.8127	17.3542	3.46109	5.08476	19.5101	28.6627	5.71642	8.39811
Visco	GSM776057	1	45.0712	91.1228	60.7971	24.9694	16.1007	2.43254	1.56854	30.4305	19.6221	2.96456	1.9116
Visco	GSM776058	1	36.1109	43.8746	18.2791	2.89604	12.9475	3.70468	16.5627	5.12382	22.9073	6.55451	29.3035
Visco	GSM776059	1	72.6446	99.5303	14.5107	10.4917	61.8117	0.0495091	0.291681	3.95082	23.2761	0.0186434	0.109837
Visco	GSM776060	1	62.6614	94.6231	28.0724	16.6447	42.6475	0.945827	2.42342	9.91822	25.4127	0.563598	1.44406
Visco	GSM776061	1	31.3067	57.7678	32.3803	5.85603	12.2292	4.28116	8.94034	12.8493	26.8333	9.39374	19.617
Visco	GSM776062	1	20.2652	98.7057	65.0998	13.0219	6.98106	0.170749	0.091539	51.2354	27.4674	0.671823	0.360166
Visco	GSM776063	1	10.7658	90.254	44.2933	4.30377	5.41276	0.46474	0.584494	35.6727	44.8648	3.85209	4.8447
Visco	GSM776064	1	59.0032	77.7536	35.3791	16.2309	29.6462	4.64389	8.48218	11.2776	20.5989	3.22669	5.89363
Visco	GSM776065	1	27.0047	99.8311	49.1185	13.2419	13.7172	0.0224093	0.0232136	35.7936	37.0783	0.0605734	0.0627476
Visco	GSM776066	1	44.988	94.7199	28.2606	12.0426	30.57	0.671303	1.7041	14.7258	37.3814	0.820878	2.08379
Visco	GSM776067	1	7.51283	95.0922	27.4583	1.96165	5.18247	0.101242	0.267469	24.1491	63.7991	1.24634	3.2927
Visco	GSM776068	1	1.66659	0	41.1306	0	0	0.685476	0.98111	0	0	40.4451	57.8883
Visco	GSM776069	1	1.16004	0	70.6987	0	0	0.820132	0.339907	0	0	69.8785	28.9614
Visco	GSM776070	1	24.6399	95.1014	28.4022	6.65546	16.7775	0.342816	0.864191	20.3554	51.3131	1.04849	2.64309
Visco	GSM776071	1	11.7893	99.6461	60.914	7.15591	4.59165	0.0254112	0.0163053	53.5425	34.356	0.190134	0.122001
Visco	GSM776072	1	29.9871	98.1766	74.1666	21.8349	7.60543	0.405523	0.14125	50.9794	17.7569	0.946804	0.329787
Visco	GSM776073	1	25.3284	61.7769	51.506	8.05918	7.5879	4.98644	4.69484	23.7596	22.3702	14.7007	13.8411
Visco	GSM776074	1	51.5038	56.2531	37.7053	10.9242	18.0483	8.49549	14.0358	10.2862	16.9944	7.99938	13.2162
Visco	GSM776075	0	41.6055	82.0271	68.0084	23.2097	10.918	5.08546	2.39224	32.5756	15.3238	7.1376	3.35758
Visco	GSM776076	1	36.2225	93.1347	52.4611	17.6981	16.0376	1.30458	1.18218	31.1614	28.2376	2.297	2.08148
Visco	GSM776077	1	3.05479	95.5678	67.3978	1.96761	0.951787	0.0912522	0.0441412	62.443	30.2054	2.89593	1.40084
Visco	GSM776078	1	43.6868	95.4766	66.415	27.7021	14.0085	1.31246	0.663687	35.7087	18.0573	1.69178	0.855507
Visco	GSM776079	0	2.16469	0	7.71236	0	0	0.166949	1.99774	0	0	7.54541	90.2899
Visco	GSM776080	1	39.9013	92.5703	50.1108	18.5093	18.4274	1.48556	1.47899	27.8784	27.7551	2.23753	2.22763
Visco	GSM776081	1	51.2415	17.2178	53.3937	4.71075	4.11191	22.649	19.7698	4.48248	3.91266	21.5515	18.8119
Visco	GSM776082	1	7.35075	81.4185	59.0356	3.53321	2.45166	0.806355	0.559523	44.5327	30.9009	10.1633	7.05227
Visco	GSM776083	1	1.76061	0	61.8384	0	0	1.08873	0.671876	0	0	60.7496	37.4898
Visco	GSM776084	1	70.4021	96.0003	70.9355	47.9426	19.6436	1.99747	0.81843	20.1556	8.2584	0.839761	0.344077
Visco	GSM776085	1	26.3956	64.4729	62.2158	10.5879	6.43013	5.83435	3.54326	29.5244	17.9304	16.2691	9.88038
Visco	GSM776086	1	21.121	42.852	51.2765	4.64092	4.40985	6.1892	5.88104	17.3321	16.4691	23.1143	21.9635
Visco	GSM776087	1	58.048	84.4032	70.4037	34.4938	14.5005	6.37407	2.67954	24.9291	10.4797	4.60662	1.93654
Visco	GSM776088	1	24.283	83.4068	71.4622	14.4737	5.77996	2.87945	1.14988	45.1306	18.0225	8.97841	3.58545
Visco	GSM776089	1	25.2289	89.4526	45.3487	10.2342	12.3336	1.20672	1.45426	30.3314	36.5534	3.57638	4.31002
Visco	GSM776090	1	27.8374	83.0809	65.7056	15.1961	7.93145	3.09463	1.61521	39.3927	20.5606	8.02219	4.18711
Visco	GSM776091	1	0.866434	92.8413	7.67447	0.0617341	0.742675	0.00476011	0.0572651	7.06334	84.9736	0.54463	6.55202
Visco	GSM776092	0	30.7484	81.4015	40.4215	10.1174	14.9123	2.31159	3.40713	22.7863	33.5855	5.20618	7.67356
Visco	GSM776093	1	34.313	27.9094	71.8563	6.88134	2.6952	17.7747	6.96176	13.1733	5.15955	34.0269	13.3272
Visco	GSM776094	1	21.9252	99.5103	63.6297	13.8826	7.93523	0.0683111	0.0390462	49.4355	28.257	0.243253	0.139042
Visco	GSM776095	1	46.7695	23.2796	52.1167	5.67434	5.21343	18.7003	17.1814	6.45823	5.93365	21.2837	19.5549
Visco	GSM776096	1	48.3098	95.6772	34.1842	15.8004	30.421	0.713874	1.37444	16.9061	32.5497	0.763827	1.47062
Visco	GSM776097	1	25.9365	98.375	40.1294	10.239	15.276	0.169132	0.252334	29.2383	43.6217	0.48297	0.72056
Visco	GSM776098	1	59.9649	0	74.2277	0	0	44.5105	15.4543	0	0	29.7172	10.318
Visco	GSM776099	1	45.3432	28.1043	69.7271	8.88561	3.85779	22.7309	9.8689	10.7107	4.65019	27.3999	11.896
Visco	GSM776100	1	68.5126	74.6423	49.1225	25.1209	26.0184	8.53418	8.83908	11.5452	11.9577	3.92218	4.06231
Visco	GSM776101	1	44.1548	80.3881	61.824	21.9446	13.5506	5.35371	3.30588	27.7546	17.1383	6.77117	4.18115
Visco	GSM776102	1	24.0984	94.8718	73.9323	16.9029	5.95976	0.913662	0.322147	53.2381	18.7711	2.87771	1.01465
Visco	GSM776103	1	46.1595	27.6658	71.4857	9.129	3.64139	23.8684	9.52067	10.6481	4.24733	27.8402	11.1049
Visco	GSM776104	1	44.6232	97.7328	57.1527	24.9252	18.6863	0.578221	0.433491	30.9318	23.1895	0.717563	0.537955
Visco	GSM776105	1	33.9758	41.6181	56.16	7.94108	6.19901	11.1397	8.69597	15.4317	12.0464	21.6475	16.8986
Visco	GSM776106	1	35.3478	27.4849	81.134	7.88244	1.83289	20.7967	4.83582	14.4172	3.3524	38.0377	8.84485
Visco	GSM776107	1	41.0665	85.0257	65.6349	22.9178	11.9993	4.03616	2.11325	32.8887	17.2199	5.79219	3.03268
Visco	GSM776108	1	48.3329	97.3963	53.0355	24.9662	22.1083	0.667418	0.591018	26.6884	23.6334	0.713459	0.631789
Visco	GSM776109	1	49.5339	98.2595	55.4609	26.9938	21.678	0.478142	0.383982	27.5018	22.0859	0.487141	0.391209
Visco	GSM776110	1	45.8446	96.6986	53.2365	23.6003	20.7307	0.805754	0.707781	27.8786	24.4888	0.951822	0.836089
Visco	GSM776111	1	45.6671	89.352	65.6477	26.7872	14.0173	3.19221	1.67043	31.8703	16.6772	3.79796	1.9874
Visco	GSM776112	0	5.16507	92.2836	57.2732	2.72993	2.03658	0.228265	0.17029	50.1238	37.3933	4.19114	3.12667
Visco	GSM776113	1	43.72	69.9789	62.6414	19.165	11.4298	8.22182	4.9034	24.6708	14.7134	10.5838	6.31207
Visco	GSM776114	1	34.1298	46.8656	69.6318	11.1377	4.85743	12.6275	5.50716	21.4957	9.37482	24.3709	10.6288
Visco	GSM776115	1	43.5214	20.8591	78.763	7.15026	1.92793	27.1285	7.3147	9.27903	2.50192	35.2052	9.49243
Visco	GSM776116	1	62.0126	0	69.2608	0	0	42.9504	19.0622	0	0	26.3104	11.677
Visco	GSM776117	1	28.8163	84.8963	70.9431	17.3555	7.10845	3.08768	1.26465	42.8726	17.5597	7.62739	3.12402
Visco	GSM776118	1	41.1394	67.7722	22.7719	6.34905	21.532	3.01917	10.2392	9.08396	30.8072	4.31971	14.6498
Visco	GSM776119	1	1.25154	20.7015	57.642	0.149343	0.109744	0.572068	0.420382	11.7834	8.659	45.1372	33.1689
Visco	GSM776120	1	25.5226	18.7404	18.2275	0.871827	3.91122	3.78029	16.9593	2.54408	11.4133	11.0313	49.4888
Visco	GSM776121	1	41.4022	21.456	56.6307	5.03064	3.8526	18.4157	14.1032	7.12003	5.45272	26.0643	19.9608
Visco	GSM776122	1	54.2762	54.0587	22.5146	6.60603	22.735	5.61407	19.3211	5.5651	19.1526	4.72945	16.2767
Visco	GSM776123	1	51.0231	92.0821	56.0434	26.3309	20.6522	2.26411	1.77582	25.275	19.824	2.17332	1.7046
Visco	GSM776124	1	44.9534	87.3454	34.095	13.3873	25.8774	1.93956	3.74913	16.3931	31.6875	2.37504	4.5909
Visco	GSM776125	1	18.0419	95.1656	46.8997	8.05255	9.11717	0.40907	0.463153	36.5798	41.416	1.85826	2.10394
Visco	GSM776126	1	44.8706	62.2355	58.4539	16.3235	11.6019	9.90508	7.04005	20.0556	14.2545	12.1697	8.64964
Visco	GSM776127	1	40.7587	91.7061	57.7743	21.595	15.7832	1.95305	1.42743	31.3876	22.9403	2.8387	2.07473
Visco	GSM776128	1	62.9969	98.3195	72.8933	45.1488	16.7894	0.771684	0.286966	26.5195	9.86178	0.453272	0.168558
Visco	GSM776129	1	48.2867	87.5946	49.8417	21.0813	21.2152	2.9856	3.00456	22.5773	22.7207	3.19747	3.21777
Visco	GSM776130	0	71.5629	86.6969	41.509	25.7534	36.2895	3.95168	5.56837	10.2337	14.4204	1.57029	2.21272
Visco	GSM776131	1	8.28111	0	68.7591	0	0	5.69402	2.58709	0	0	63.0651	28.6538
Visco	GSM776132	1	30.5828	93.5394	43.3883	12.4121	16.1949	0.857276	1.11855	28.1731	36.7594	1.94586	2.5389
Visco	GSM776133	1	40.6987	9.34357	72.9098	2.77255	1.03016	26.9008	9.9952	4.03983	1.50103	39.1966	14.5638
Visco	GSM776134	1	55.1372	56.5186	37.5707	11.7081	19.4547	9.00734	14.9671	9.52636	15.8295	7.32889	12.1781
Visco	GSM776135	1	26.0624	93.0639	59.0568	14.324	9.93064	1.06758	0.740137	40.6365	28.1727	3.02867	2.09973
Visco	GSM776136	1	2.69604	96.5717	66.7026	1.73668	0.866935	0.0616515	0.0307759	62.6792	31.2889	2.22509	1.11074
Visco	GSM776137	1	1.97868	11.844	61.3971	0.143887	0.0904677	1.07096	0.673359	7.12799	4.48166	53.0543	33.3574
Visco	GSM776138	1	43.8731	95.6317	62.181	26.089	15.8675	1.19171	0.72481	33.3757	20.2994	1.52456	0.927249
Visco	GSM776139	1	39.2849	97.9794	70.8512	27.2714	11.2197	0.562423	0.231386	42.1482	17.3401	0.86923	0.357609
Visco	GSM776140	1	51.1153	50.9718	59.6918	15.5524	10.5021	14.9593	10.1016	14.8737	10.0438	14.3065	9.66077
Visco	GSM776141	1	6.71055	0	63.9301	0	0	4.29007	2.42049	0	0	59.64	33.6494
Visco	GSM776142	1	44.7741	49.7248	61.4707	13.6858	8.5781	13.8372	8.67304	16.8805	10.5805	17.0673	10.6976
Visco	GSM776143	1	3.63791	98.3195	68.5044	2.45025	1.12652	0.0418797	0.0192546	64.903	29.8398	1.10932	0.510022
Visco	GSM776144	1	42.9399	0	60.2182	0	0	25.8576	17.0823	0	0	34.3605	22.6995
Visco	GSM776145	1	52.9541	27.3667	60.9084	8.82671	5.66506	23.4268	15.0355	7.84191	5.03301	20.813	13.358
Visco	GSM776146	1	31.743	44.5534	53.5878	7.57871	6.56389	9.43168	8.16874	16.2965	14.1143	20.2809	17.5652
Visco	GSM776147	1	34.069	98.847	71.244	23.9923	9.68391	0.279856	0.112957	46.4303	18.7405	0.541583	0.218597
Visco	GSM776148	1	73.4415	97.3782	71.1125	50.8568	20.6592	1.36928	0.556234	18.3912	7.47095	0.495171	0.20115
Visco	GSM776149	1	1.47519	99.6665	55.5996	0.817462	0.652803	0.00273567	0.00218463	54.5967	43.5995	0.18271	0.145907
Visco	GSM776150	0	59.8226	98.2457	67.7599	39.8246	18.9485	0.71112	0.33835	26.7466	12.726	0.477594	0.227239
Visco	GSM776151	1	54.4151	96.3724	56.1844	29.4637	22.9774	1.10907	0.864912	24.6825	19.2488	0.929096	0.724559
Visco	GSM776152	1	51.9572	94.2762	47.8545	23.4407	25.5426	1.42316	1.55077	21.6747	23.6182	1.31594	1.43394
Visco	GSM776153	1	41.2674	86.2434	14.7015	5.23234	30.3581	0.834607	4.8424	7.44676	43.2062	1.18783	6.89179
Visco	GSM776154	1	2.87759	87.236	20.9696	0.5264	1.9839	0.0770206	0.290275	17.7667	66.959	2.59954	9.79715
Visco	GSM776155	1	16.8374	47.8273	62.4834	5.0317	3.02116	5.48886	3.29565	24.8524	14.922	27.1104	16.2778
Visco	GSM776156	1	23.7978	96.4177	72.0395	16.5297	6.41561	0.614145	0.238366	52.9292	20.5432	1.96654	0.763266
Visco	GSM776157	1	65.9247	59.845	30.3957	11.9919	27.4607	8.04637	18.4257	6.19841	14.194	4.15903	9.52391
Visco	GSM776158	1	58.0376	86.9435	76.3174	38.5097	11.9502	5.78309	1.7946	27.8433	8.64027	4.18129	1.29753
Visco	GSM776159	0	52.4519	96.6034	53.692	27.2059	23.4644	0.956554	0.825002	24.6624	21.2707	0.867125	0.747872
Visco	GSM776160	1	57.2001	98.4213	75.3482	42.4188	13.8783	0.680398	0.222608	31.7398	10.3844	0.509107	0.166566
Visco	GSM776161	1	36.355	98.0802	64.8168	23.1117	12.5453	0.452391	0.245563	40.4607	21.9625	0.791982	0.429896
Visco	GSM776162	1	30.5265	92.5846	56.6208	16.0026	12.2602	1.28171	0.98196	36.4195	27.9023	2.91696	2.23479
Visco	GSM776163	1	40.0355	82.352	51.2342	16.892	16.0781	3.61993	3.44553	25.3005	24.0815	5.42186	5.16064
Visco	GSM776164	1	37.4345	65.7733	54.9538	13.5307	11.0913	7.041	5.77159	22.6142	18.5372	11.7678	9.64624
Visco	GSM776165	1	38.6541	95.3852	52.8046	19.4692	17.4011	0.941929	0.841872	30.8986	27.6164	1.49489	1.33609
Visco	GSM776166	1	48.0644	0	45.1648	0	0	21.7082	26.3562	0	0	23.4566	28.479
Visco	GSM776167	1	43.9399	0.559457	74.3593	0.182794	0.0630314	32.4906	11.2035	0.233215	0.0804176	41.4526	14.2938
Visco	GSM776168	1	27.2578	72.795	59.0198	11.7109	8.13143	4.3766	3.03888	31.2526	21.7001	11.6797	8.10978
Visco	GSM776169	1	47.7981	0	71.7295	0	0	34.2853	13.5128	0	0	37.4442	14.7577
Visco	GSM776170	1	26.616	0	70.1639	0	0	18.6748	7.94118	0	0	51.4891	21.8949
Visco	GSM776171	1	45.0851	22.4804	65.5964	6.64839	3.48691	22.9258	12.024	8.09791	4.24715	27.9242	14.6456
Visco	GSM776172	1	33.5699	98.9228	69.6172	23.1187	10.0896	0.251742	0.109867	45.7486	19.9659	0.498163	0.217412
Visco	GSM776173	1	9.39727	52.1186	56.9579	2.78964	2.10808	2.56285	1.9367	26.896	20.3248	24.7094	18.6724
Visco	GSM776174	1	56.9389	94.0905	53.5245	28.6753	24.8988	1.80101	1.56382	21.6862	18.8302	1.36205	1.18267
Visco	GSM776175	1	70.3091	0	14.2932	0	0	10.0494	60.2597	0	0	4.24377	25.4472
Visco	GSM776176	1	22.5721	26.887	72.8107	4.41886	1.65011	12.0161	4.48709	15.1578	5.66028	41.218	15.3918
Visco	GSM776177	1	26.8019	87.4026	63.9149	14.9724	8.45313	2.15799	1.21836	40.8909	23.0862	5.89365	3.32744
Visco	GSM776178	1	8.92783	97.6736	47.7284	4.16198	4.55815	0.0991322	0.108568	42.456	46.4974	1.01124	1.1075
Visco	GSM776179	1	55.6435	96.5853	75.5514	40.6039	13.1395	1.43551	0.464533	32.3677	10.4742	1.14432	0.370305
Visco	GSM776180	1	11.1699	97.8468	76.1351	8.32111	2.60829	0.183114	0.0573978	66.1747	20.7427	1.45623	0.456463
Visco	GSM776181	1	11.2033	91.1521	25.6902	2.6235	7.58856	0.254657	0.736606	20.7936	60.1464	2.0184	5.83829
Visco	GSM776182	1	67.6005	95.7091	69.3767	44.8866	19.8132	2.01238	0.888276	21.5132	9.49608	0.96449	0.425732
Visco	GSM776183	1	18.9639	97.9062	73.4791	13.6427	4.92409	0.291765	0.105307	58.2978	21.0415	1.24676	0.449995
Visco	GSM776184	1	35.834	43.6435	53.3667	8.34613	7.29307	10.7773	9.41747	14.945	13.0593	19.2983	16.8634
Visco	GSM776185	1	17.5285	93.1867	76.6183	12.515	3.81923	0.915037	0.279243	58.883	17.9694	4.30523	1.31383
Visco	GSM776186	1	52.7064	99.167	59.7511	31.2303	21.037	0.262333	0.17671	28.0231	18.8766	0.235392	0.158562
Visco	GSM776187	1	38.493	83.9341	39.7781	12.8518	19.457	2.45998	3.72428	20.5355	31.0898	3.93073	5.95092
Visco	GSM776188	1	76.6569	96.4222	75.3666	55.7066	18.2076	2.06701	0.6756	16.9635	5.54449	0.629436	0.20573
Visco	GSM776189	1	46.9165	89.9731	61.6469	26.0225	16.1897	2.90003	1.80423	29.4431	18.3178	3.28123	2.04139
Visco	GSM776190	1	23.3423	79.4376	76.097	14.1103	4.43223	3.65245	1.14728	46.3393	14.5558	11.9949	3.76776
Visco	GSM776191	1	78.3748	52.6425	68.3989	28.2203	13.0381	25.3872	11.7292	7.78657	3.59748	7.00485	3.23632
Visco	GSM776192	1	47.2796	22.8454	68.6811	7.41838	3.38282	25.0538	11.4246	8.27206	3.7721	27.9369	12.7394
Visco	GSM776193	1	65.8057	99.7021	51.2765	33.6424	31.9673	0.100505	0.0955012	17.4814	16.611	0.052225	0.0496248
Visco	GSM776194	1	45.0851	73.9462	71.1975	23.7364	9.60238	8.36314	3.38325	28.9115	11.6959	10.1865	4.12089
Visco	GSM776195	1	76.1871	100	69.9484	53.2916	22.8954	0	0	16.6568	7.15617	0	0
Visco	GSM776196	1	50.8311	85.3376	63.9881	27.7568	15.6213	4.76908	2.684	26.8491	15.1104	4.61314	2.59623
Visco	GSM776197	1	27.6716	52.2979	20.795	3.00939	11.4623	2.74493	10.455	7.86597	29.9603	7.17473	27.3274
Visco	GSM776198	1	56.6599	96.6487	29.7913	16.314	38.447	0.565683	1.33314	12.4789	29.4088	0.432701	1.01974
Visco	GSM776199	1	24.955	83.0088	65.3599	13.5392	7.17564	2.77135	1.46879	40.7153	21.5787	8.33405	4.41697
Visco	GSM776200	1	43.0891	54.833	68.0916	16.0881	7.53901	13.252	6.21003	21.2486	9.9573	17.5029	8.20202
Visco	GSM776201	1	65.4908	89.2865	69.9928	40.9279	17.5465	4.91094	2.10541	21.5662	9.24583	2.58774	1.10941
Visco	GSM776202	1	54.184	76.9655	73.2515	30.548	11.1549	9.14252	3.33849	25.8303	9.43222	7.73059	2.82291
Visco	GSM776203	1	22.8413	0	77.3258	0	0	17.6622	5.17909	0	0	59.6636	17.4952
Visco	GSM776204	1	27.6365	82.447	73.4368	16.7329	6.05256	3.56244	1.28859	43.8135	15.848	9.3279	3.37405
Visco	GSM776205	1	46.217	46.9633	68.5397	14.8766	6.82847	16.8005	7.71156	17.3119	7.94632	19.5508	8.97397
Visco	GSM776206	1	42.0227	66.3322	77.8093	21.689	6.18557	11.0085	3.13957	29.9236	8.53403	15.1881	4.33157
Visco	GSM776207	1	59.9101	93.2668	23.229	12.9795	42.8967	0.937028	3.09684	8.68546	28.7051	0.627029	2.07231
Visco	GSM776208	1	60.5289	99.2835	52.004	31.2519	28.8433	0.225537	0.208154	20.3795	18.8088	0.147073	0.135738
Visco	GSM776209	1	75.494	0	60.1854	0	0	45.4364	30.0577	0	0	14.749	9.75696
Visco	GSM776210	1	10.0664	89.8933	34.0998	3.0857	5.96332	0.346923	0.670453	27.5677	53.2766	3.09943	5.98986
Visco	GSM776211	1	51.9486	89.4375	27.2428	12.6574	33.8041	1.49483	3.99222	11.7079	31.2681	1.38269	3.69273
Visco	GSM776212	0	24.7182	26.887	67.9945	4.5189	2.12708	12.2881	5.78409	13.7628	6.47824	37.4247	17.6161
Visco	GSM776213	1	57.3011	66.2349	41.6442	15.8054	22.148	8.05725	11.2906	11.7776	16.5039	6.00399	8.41335
Visco	GSM776214	1	72.6957	97.301	41.7073	29.5011	41.2326	0.818308	1.14372	11.0805	15.4868	0.307354	0.429577
Visco	GSM776215	1	22.9529	86.9749	60.981	12.1738	7.78945	1.82311	1.16652	40.8644	26.1473	6.11973	3.91574
Visco	GSM776216	1	51.1741	95.7501	40.9649	20.0725	28.9268	0.890923	1.28392	19.1514	27.5994	0.850041	1.225
Visco	GSM776217	1	52.5131	95.1839	58.6938	29.3375	20.6465	1.48441	1.04467	26.5295	18.6704	1.34233	0.944678
Visco	GSM776218	1	64.0875	98.687	41.3526	26.1539	37.0922	0.347979	0.493514	14.6557	20.7852	0.194995	0.276548
Visco	GSM776219	1	32.3046	79.5765	67.8287	17.4366	8.27023	4.47516	2.12257	36.5391	17.3305	9.37784	4.44792
Visco	GSM776220	1	16.9829	89.6283	47.5003	7.23027	7.99124	0.83668	0.924739	35.3435	39.0633	4.08991	4.52037
Visco	GSM776221	1	40.0883	93.4596	70.8359	26.5396	10.9267	1.85726	0.764658	39.6634	16.3299	2.77567	1.14278
Visco	GSM776222	1	55.3464	0	15.8999	0	0	8.80001	46.5464	0	0	7.09986	37.5537
Visco	GSM776223	1	50.6319	93.7454	27.0322	12.8309	34.6342	0.856057	2.31074	12.5106	33.7697	0.834688	2.25306
Visco	GSM776224	1	31.3941	62.5274	52.4086	10.2878	9.34217	6.16544	5.59874	22.482	20.4155	13.4734	12.235
Visco	GSM776225	1	36.4625	75.2734	62.0424	17.0285	10.418	5.59371	3.42224	29.6729	18.1539	9.74729	5.9634
Visco	GSM776226	1	25.1824	84.7612	15.1321	3.22994	18.115	0.580696	3.25681	9.59621	53.82	1.72526	9.67607
Visco	GSM776227	1	29.3233	53.0625	41.1628	6.40479	9.15487	5.66549	8.09814	15.4372	22.0656	13.6553	19.5186
Visco	GSM776228	1	21.8893	91.9498	59.115	11.8982	8.229	1.04168	0.720445	42.458	29.3647	3.71717	2.57086
Visco	GSM776229	1	42.1862	0	65.1314	0	0	27.4765	14.7097	0	0	37.655	20.1589
Visco	GSM776230	1	24.2801	0	58.3241	0	0	14.1611	10.1189	0	0	44.163	31.5569
Visco	GSM776231	1	26.261	46.0422	70.7901	8.55933	3.53181	10.0309	4.13901	24.034	9.91707	28.1659	11.622
Visco	GSM776232	1	39.5195	72.727	67.1475	19.2991	9.44224	7.23727	3.5409	29.5353	14.4504	11.0759	5.41898
Visco	GSM776233	1	50.3437	0	62.7472	0	0	31.5892	18.7544	0	0	31.1579	18.4984
Visco	GSM776234	1	56.4127	96.2545	74.7675	40.5985	13.7012	1.5798	0.533153	31.3685	10.5862	1.22064	0.41194
Visco	GSM776235	1	41.6426	67.3345	69.0591	19.3641	8.67578	9.39394	4.20882	27.1365	12.1581	13.1646	5.89818
Visco	GSM776236	1	45.7593	21.0923	59.7727	5.76907	3.88261	21.5825	14.5251	6.83836	4.60224	25.5828	17.2173
Visco	GSM776237	1	45.4696	49.4958	40.0487	9.01317	13.4924	9.19679	13.7672	10.8093	16.181	11.0295	16.5107
Visco	GSM776238	1	64.4513	35.0137	72.9098	16.4534	6.1134	30.5379	11.3466	9.07503	3.3719	16.8434	6.25831
Visco	GSM776239	1	30.9561	72.1996	64.7667	14.4755	7.87471	5.57378	3.03215	32.2858	17.5636	12.4316	6.76284
Visco	GSM776240	1	21.9999	96.2771	80.1576	16.9781	4.20278	0.65651	0.162514	60.1954	14.9009	2.32764	0.576189
Visco	GSM776241	1	50.2127	88.9681	65.7442	29.3701	15.3032	3.64185	1.89757	29.1213	15.1735	3.611	1.88149
Visco	GSM776242	1	70.6835	0	64.9171	0	0	45.8857	24.7978	0	0	19.0315	10.2851
Visco	GSM776243	1	44.9258	77.9364	50.6139	17.7217	17.2918	5.01698	4.89528	21.7249	21.1979	6.15028	6.00109
Visco	GSM776244	1	44.256	95.3304	77.8615	32.8493	9.34011	1.60908	0.457514	41.3763	11.7646	2.02677	0.576276
Visco	GSM776245	1	54.2393	95.5587	44.6713	23.1533	28.6771	1.0761	1.33283	19.534	24.1943	0.907885	1.12448
Visco	GSM776246	1	33.8969	31.0351	75.4495	7.93724	2.58269	17.6378	5.73914	15.4786	5.03657	34.3959	11.192
Visco	GSM776247	1	13.91	45.1723	48.2357	3.03087	3.25259	3.67871	3.94782	18.7583	20.1305	22.7678	24.4333
Visco	GSM776248	0	31.8662	91.7399	58.1846	17.0097	12.2243	1.53152	1.10065	36.3688	26.1371	3.27457	2.35333
Visco	GSM776249	1	54.7601	96.54	70.9431	37.5044	15.361	1.34415	0.550536	30.9841	12.6905	1.11046	0.454824
Visco	GSM776250	1	35.4858	16.2159	65.0178	3.74134	2.01299	19.3307	10.4007	6.80186	3.65968	35.1439	18.9088
Visco	GSM776251	1	21.2807	90.8583	71.1356	13.7542	5.58099	1.38388	0.56153	50.8784	20.6447	5.11911	2.07716
Visco	GSM776252	1	76.5537	87.3922	49.422	33.0643	33.8377	4.77009	4.88167	10.1267	10.3636	1.46095	1.49512
Visco	GSM776253	1	67.3214	69.2493	68.4692	31.9201	14.6995	14.1744	6.52744	15.4944	7.13533	6.88041	3.1685
Visco	GSM776254	1	48.0491	0	54.7426	0	0	26.3033	21.7458	0	0	28.4393	23.5116
Visco	GSM776255	1	55.0614	91.851	44.7652	22.6398	27.9347	2.00859	2.47836	18.4775	22.799	1.63932	2.02272
Visco	GSM776256	1	47.6998	95.9321	29.6226	13.5551	32.2043	0.574792	1.36559	14.8625	35.3103	0.630229	1.4973
Visco	GSM776257	1	61.3537	72.1996	54.0663	23.9498	20.3473	9.22185	7.83471	15.0858	12.8167	5.80879	4.93504
Visco	GSM776258	1	37.702	46.2865	63.2333	11.0348	6.41614	12.8054	7.44565	18.2337	10.6019	21.1594	12.303
Visco	GSM776259	1	64.3631	97.3691	45.7054	28.6435	34.0263	0.773946	0.919391	15.8594	18.8399	0.428522	0.509053
Visco	GSM776260	1	56.3537	89.6984	51.3062	25.9344	24.6139	2.97849	2.82683	20.0864	19.0637	2.30686	2.1894
Visco	GSM776261	1	31.3983	58.3901	45.119	8.27189	10.0616	5.8947	7.17009	18.0731	21.9835	12.8792	15.6658
Visco	GSM776262	0	16.9774	53.2344	62.5828	5.65614	3.38171	4.96882	2.97078	27.6595	16.5371	24.2984	14.5276
Visco	GSM776263	1	73.8508	95.2251	68.0986	47.89	22.4345	2.40135	1.12494	16.957	7.94365	0.850274	0.398319
Visco	GSM776264	1	30.8785	90.3753	59.9893	16.741	11.1656	1.78285	1.1891	37.4746	24.9942	3.99091	2.66179
Visco	GSM776265	1	39.8373	90.2019	57.7081	20.7368	15.1972	2.25252	1.65078	31.317	22.9509	3.40179	2.49303
Visco	GSM776266	1	49.3028	80.5426	69.2174	27.4861	12.2237	6.64005	2.95298	28.2635	12.5694	6.82785	3.0365
Visco	GSM776267	1	42.1484	39.5552	73.6747	12.2829	4.38892	18.7697	6.70677	16.8592	6.0241	25.7628	9.20551
Visco	GSM776268	1	44.1817	96.0457	46.755	19.8403	22.5943	0.816849	0.930236	25.0658	28.5452	1.03199	1.17524
Visco	GSM776269	1	47.6319	64.0789	47.3567	14.4542	16.0678	8.10268	9.00722	15.8914	17.6655	8.90838	9.90285
Visco	GSM776270	1	52.6712	50.9857	56.0094	15.0412	11.8136	14.4596	11.3568	13.5156	10.6153	12.993	10.2049
Visco	GSM776271	1	58.7485	24.5782	73.5215	10.616	3.82332	32.5768	11.7324	7.45424	2.68462	22.8744	8.23815
Visco	GSM776272	1	6.65677	0	69.493	0	0	4.62599	2.03078	0	0	64.867	28.4762
Visco	GSM776273	1	43.3373	43.3494	64.5672	12.1299	6.65656	15.8518	8.69904	15.8596	8.70334	20.7259	11.3739
Visco	GSM776274	0	48.1409	63.0438	56.943	17.2821	13.0677	10.1307	7.66029	18.6169	14.077	10.9132	8.25195
Visco	GSM776275	0	59.3135	34.0039	71.4778	14.4163	5.7526	27.9797	11.1649	9.88897	3.94604	19.1929	7.65864
Visco	GSM776276	1	31.57	89.7084	71.3685	20.2122	8.10872	2.3188	0.930251	43.8113	17.5762	5.02614	2.01638
Visco	GSM776277	1	34.2847	82.0215	75.7286	21.2955	6.82533	4.66781	1.49606	40.8182	13.0825	8.94704	2.86758
Visco	GSM776278	0	48.3792	66.9279	61.6242	19.9534	12.4258	9.85987	6.14014	21.2904	13.2584	10.5205	6.55156
Visco	GSM776279	1	0.997227	0.842843	55.4156	0.00465771	0.00374734	0.547962	0.44086	0.462409	0.372029	54.4006	43.7677
Visco	GSM776280	1	51.897	71.3009	48.8414	18.0728	18.9302	7.2744	7.61953	16.7516	17.5464	6.74261	7.06251
Visco	GSM776281	1	38.0592	0	63.2512	0	0	24.0729	13.9863	0	0	39.1783	22.7625
Visco	GSM776282	1	58.3598	91.3227	54.6399	29.1208	24.175	2.76699	2.29706	20.7779	17.2491	1.97427	1.63897
Visco	GSM776283	1	42.6054	76.0089	56.2918	18.2295	14.1544	5.75387	4.46764	24.5573	19.0677	7.75115	6.01845
Visco	GSM776284	1	62.9487	87.0586	54.3011	29.7582	25.0441	4.42362	3.72285	17.5155	14.7408	2.60371	2.19125
Visco	GSM776285	1	48.2252	97.3056	47.1537	22.1272	24.7986	0.61271	0.68668	23.7559	26.6239	0.657808	0.737222
Visco	GSM776286	1	55.2416	96.9748	63.1557	33.8328	19.7376	1.05545	0.615734	27.4123	15.992	0.855153	0.498885
Visco	GSM776287	1	3.13976	32.3805	76.2596	0.77531	0.241362	1.61906	0.50403	23.9179	7.44589	49.9473	15.5491
Visco	GSM776288	1	36.4522	91.4637	51.3444	17.1185	16.2221	1.59766	1.514	29.843	28.2802	2.78523	2.63937
Visco	GSM776289	1	45.4344	34.7051	50.1518	7.90797	7.8601	14.8782	14.7881	9.49727	9.43978	17.8683	17.7602
Visco	GSM776290	1	56.5212	82.1785	39.2442	18.2283	28.22	3.95303	6.11987	14.022	21.7082	3.04086	4.70769
Visco	GSM776291	1	63.5559	82.0832	70.5773	36.8192	15.3495	8.03674	3.35041	21.1129	8.80167	4.60842	1.92119
Visco	GSM776292	1	52.4606	78.2128	43.2884	17.7616	23.2693	4.94774	6.48197	16.0954	21.0864	4.48361	5.87391
Visco	GSM776293	1	40.2706	93.2762	67.3503	25.2987	12.2642	1.82365	0.884059	37.5231	18.1902	2.70484	1.31124
Visco	GSM776294	1	61.9076	98.7339	62.7884	38.3787	22.7451	0.492144	0.29167	23.6148	13.9953	0.302821	0.179467
Visco	GSM776295	1	48.5261	75.0917	70.8589	25.8203	10.6188	8.56473	3.5223	27.3888	11.2638	9.08501	3.73627
Visco	GSM776296	1	43.1347	95.8457	51.4123	21.2553	20.0875	0.921283	0.870667	28.0212	26.4817	1.21455	1.14782
Visco	GSM776297	1	0.893953	0	52.3212	0	0	0.467727	0.426226	0	0	51.8535	47.2526
Visco	GSM776298	1	49.8554	92.4892	38.0014	17.5228	28.5881	1.42298	2.32156	17.6245	28.7539	1.43123	2.33503
Visco	GSM776299	1	44.9604	75.2249	70.5394	23.8574	9.96398	7.85735	3.2816	29.2058	12.1977	9.61883	4.01727
Visco	GSM776300	1	50.0905	68.95	63.7629	22.022	12.5153	9.9171	5.636	21.9425	12.4701	9.88128	5.61564
Visco	GSM776301	1	8.05831	84.9179	50.1108	3.42905	3.41389	0.60903	0.606336	39.124	38.9509	6.94876	6.91802
Visco	GSM776302	1	38.267	63.6708	68.4903	16.6876	7.6773	9.52159	4.3805	26.9207	12.3852	15.3604	7.0667
Visco	GSM776303	1	51.8197	8.74236	53.4343	2.42071	2.10955	25.2687	22.0207	2.2507	1.9614	23.4941	20.4741
Visco	GSM776304	1	54.6665	98.8991	60.2619	32.5804	21.4843	0.362674	0.239156	27.0181	17.8163	0.300756	0.198325
Visco	GSM776305	1	29.8464	99.3422	65.5899	19.4475	10.2026	0.128774	0.067558	45.711	23.9811	0.302681	0.158794
Visco	GSM776306	1	43.6934	88.7854	46.0044	17.8467	20.9467	2.25424	2.64581	22.9985	26.9935	2.90498	3.40959
Visco	GSM776307	1	38.6596	96.5808	46.6847	17.431	19.9068	0.617102	0.704749	27.6574	31.5856	0.979142	1.11821
Visco	GSM776308	1	50.2536	82.2569	50.2873	20.7873	20.5498	4.48388	4.43265	20.5775	20.3424	4.43862	4.38791
Visco	GSM776309	1	48.0033	91.113	57.3235	25.0717	18.6655	2.44546	1.82061	27.1574	20.2183	2.64889	1.97207
Visco	GSM776310	1	41.1455	0	75.468	0	0	31.0517	10.0938	0	0	44.4164	14.4382
Visco	GSM776311	1	26.8861	78.8448	42.6795	9.04733	12.151	2.42753	3.26029	24.6032	33.0433	6.6014	8.866
Visco	GSM776312	1	50.9812	83.572	76.6379	32.6524	9.95367	6.41857	1.95662	31.3954	9.57051	6.17149	1.8813
Visco	GSM776313	1	64.692	95.6499	33.9629	21.0155	40.8623	0.955774	1.85839	11.47	22.3021	0.521648	1.01429
Visco	GSM776314	1	43.5478	89.1199	59.4129	23.058	15.7518	2.815	1.92303	29.8907	20.4194	3.64916	2.49288
Visco	GSM776315	1	63.728	98.2641	53.2859	33.3685	29.2532	0.589465	0.516766	18.9924	16.65	0.335505	0.294127
Visco	GSM776316	1	26.2643	75.1341	65.0872	12.8439	6.88949	4.25074	2.2801	36.0587	19.3419	11.9338	6.40128
Visco	GSM776317	1	24.9366	98.3195	52.4918	12.8697	11.6479	0.21997	0.199086	38.74	35.062	0.662145	0.59928
Visco	GSM776318	1	37.117	65.8254	51.0528	12.4734	11.959	6.47585	6.20875	21.1323	20.2607	10.9713	10.5188
Visco	GSM776319	1	16.0112	97.1152	72.581	11.2858	4.26347	0.335244	0.126646	59.2013	22.3646	1.75857	0.664338
Visco	GSM776320	1	2.30353	0	55.6428	0	0	1.28175	1.02178	0	0	54.3611	43.3354
Visco	GSM776321	0	46.4267	83.1251	46.3282	17.8791	20.7132	3.62955	4.20489	20.6313	23.9016	4.18826	4.85216
Visco	GSM776322	1	38.7936	89.8834	66.192	23.0805	11.7885	2.59778	1.32683	36.4151	18.5992	4.09863	2.0934
Visco	GSM776323	0	50.2945	68.765	59.7619	20.6687	13.9164	9.3883	6.3212	20.4266	13.7534	9.27834	6.24717
Visco	GSM776324	1	50.9729	98.9228	37.5625	18.9404	31.4834	0.206245	0.342827	18.2174	30.2816	0.198372	0.329741
Visco	GSM776325	1	37.9993	95.8684	74.9202	27.293	9.13641	1.17622	0.393745	44.5319	14.9072	1.91916	0.642444
Visco	GSM776326	0	15.4359	93.4033	30.2719	4.3645	10.0532	0.308249	0.710019	23.9104	55.0752	1.68871	3.88976
Visco	GSM776327	1	30.3545	67.1733	67.459	13.755	6.63515	6.72187	3.24251	31.5595	15.2237	15.4227	7.43963
Visco	GSM776328	1	27.7773	89.9432	53.4613	13.3566	11.6271	1.49344	1.30006	34.7282	30.2313	3.88305	3.38024
Visco	GSM776329	1	29.3157	82.4861	63.0012	15.2346	8.94681	3.23469	1.89964	36.7327	21.572	7.79929	4.5803
Visco	GSM776330	0	57.924	88.9072	49.8946	25.695	25.8036	3.20591	3.21946	18.6648	18.7437	2.32877	2.33861
Visco	GSM776331	1	50.665	60.7563	50.6471	15.5903	15.1919	10.0701	9.81275	15.181	14.7931	9.80572	9.55514
Visco	GSM776332	1	17.561	93.7174	52.3299	8.61232	7.84542	0.577351	0.525939	40.4299	36.8298	2.71033	2.46898
Visco	GSM776333	1	24.4874	0	61.5161	0	0	15.0637	9.4237	0	0	46.4524	29.0602
Visco	GSM776334	1	30.1838	31.9585	41.6285	4.0156	5.63069	8.54947	11.9881	9.28821	13.024	19.7752	27.7288
Visco	GSM776335	1	37.0645	82.3688	54.6632	16.6884	13.8411	3.57219	2.96272	28.337	23.5022	6.06558	5.0307
Visco	GSM776336	1	52.5219	0	77.1842	0	0	40.5386	11.9833	0	0	36.6456	10.8325
Visco	GSM776337	0	42.098	82.9201	63.4189	22.1381	12.7696	4.56	2.63029	30.4489	17.5635	6.27187	3.61772
Visco	GSM776338	1	41.2552	50.6535	60.6362	12.6713	8.22593	12.3443	8.01368	18.0431	11.7132	17.5775	11.411
Visco	GSM776339	1	7.19699	75.8646	47.866	2.61347	2.8465	0.831442	0.905579	33.6999	36.7048	10.7212	11.6772
Visco	GSM776340	1	64.4513	92.5131	52.017	31.0156	28.6103	2.51004	2.31538	17.1069	15.7802	1.38444	1.27707
Visco	GSM776341	1	57.2304	95.0556	42.5916	23.1701	31.2306	1.20522	1.6245	17.3156	23.3393	0.900693	1.21403
Visco	GSM776342	1	40.4126	54.4838	48.5626	10.6927	11.3256	8.93274	9.46155	15.7661	16.6994	13.1711	13.9508
Visco	GSM776343	1	63.2751	76.5959	48.5196	23.5156	24.9506	7.18525	7.62372	13.6484	14.4813	4.17032	4.4248
Visco	GSM776344	1	48.1409	94.4475	67.0265	30.4755	14.9924	1.79162	0.881383	32.8293	16.1503	1.93	0.949458
Visco	GSM776345	1	43.4095	70.5975	68.8873	21.1112	9.5348	8.7924	3.97105	27.5215	12.43	11.4622	5.17685
Visco	GSM776346	1	53.9453	75.4547	39.3636	16.0227	24.6816	5.21215	8.02888	13.679	21.0714	4.44977	6.8545
Visco	GSM776347	1	42.9076	83.4895	58.2827	20.8788	14.9445	4.12891	2.95537	27.7811	19.885	5.49389	3.93238
Visco	GSM776348	1	64.1375	0	60.5975	0	0	38.8657	25.2718	0	0	21.7318	14.1307
Visco	GSM776349	1	22.5028	72.6588	70.2685	11.4891	4.86118	4.3233	1.82924	39.5672	16.7413	14.8889	6.29969
Visco	GSM776350	1	41.8663	53.4751	65.43	14.6485	7.73954	12.7446	6.73364	20.3402	10.7468	17.6966	9.35004
Visco	GSM776351	1	61.641	0	58.72	0	0	36.1956	25.4454	0	0	22.5244	15.8346
Visco	GSM776352	1	40.4067	0	78.4355	0	0	31.6932	8.71349	0	0	46.7423	12.851
Visco	GSM776353	1	39.302	97.619	71.0816	27.2713	11.0949	0.665181	0.270618	42.1178	17.135	1.02731	0.417943
Visco	GSM776354	1	3.43487	0	71.4387	0	0	2.45383	0.981041	0	0	68.9849	27.5802
Visco	GSM776355	1	50.8644	88.121	74.4739	33.3808	11.4414	4.49986	1.54234	32.2463	11.0525	4.34692	1.48992
Visco	GSM776356	1	42.5351	93.375	42.4489	16.8595	22.8577	1.19618	1.62175	22.7772	30.8807	1.61604	2.19098
Visco	GSM776357	1	50.1149	0	76.4721	0	0	38.3239	11.791	0	0	38.1482	11.7369
Visco	GSM776358	1	11.2802	94.1323	69.7712	7.4085	3.20977	0.461807	0.20008	58.2688	25.2452	3.63217	1.57366
Visco	GSM776359	0	69.4108	0	47.8124	0	0	33.187	36.2238	0	0	14.6254	15.9638
Visco	GSM776360	1	54.7601	97.7054	73.2766	39.2056	14.298	0.920725	0.33578	32.3896	11.8122	0.760654	0.277404
Visco	GSM776361	1	44.2695	0	66.3756	0	0	29.3841	14.8854	0	0	36.9914	18.7391
Visco	GSM776362	1	50.1068	98.2135	74.0969	36.4643	12.7473	0.663302	0.23188	36.3089	12.693	0.660476	0.230892
Visco	GSM776363	1	61.1825	97.6963	65.8993	39.39	20.383	0.928813	0.48063	24.9912	12.9321	0.58929	0.304938
Visco	GSM776364	1	54.9104	0	82.5972	0	0	45.3545	9.55596	0	0	37.2427	7.84685
Visco	GSM776365	1	61.6064	85.9304	66.1333	35.01	17.9286	5.73229	2.93549	21.8186	11.1732	3.57241	1.82942
Visco	GSM776366	1	30.2115	61.6571	75.7005	14.1012	4.5264	8.76913	2.81485	32.5736	10.456	20.2566	6.50228
Visco	GSM776367	1	39.1428	74.8733	30.7754	9.0195	20.288	3.02685	6.80846	14.023	31.5427	4.70599	10.5854
Visco	GSM776368	1	28.1262	0	69.4493	0	0	19.5335	8.59275	0	0	49.9158	21.9579
Visco	GSM776369	1	57.9137	96.8072	66.9661	37.5443	18.5203	1.23824	0.610813	27.2837	13.4588	0.899835	0.443882
Visco	GSM776370	1	36.8918	93.8295	63.4009	21.9465	12.6689	1.44325	0.833141	37.5423	21.6718	2.46887	1.42519
Visco	GSM776371	1	2.44241	86.3623	34.1456	0.720242	1.38908	0.113735	0.219353	28.7687	55.4843	4.54293	8.76164
Visco	GSM776372	1	3.82697	23.3348	20.5746	0.183735	0.709282	0.60365	2.3303	4.61732	17.8245	15.1699	58.5613
Visco	GSM776373	1	40.1705	90.3704	44.3465	16.0988	20.2034	1.71544	2.15282	23.9774	30.0908	2.55496	3.20639
Visco	GSM776374	1	44.9189	31.147	67.4114	9.43144	4.55943	20.849	10.079	11.5652	5.59094	25.5658	12.3592
Visco	GSM776375	1	64.2	95.2526	65.0998	39.8099	21.3422	1.98414	1.0637	22.1993	11.9011	1.10642	0.593155
Visco	GSM776376	1	49.9768	82.4526	73.0759	30.1125	11.0947	6.40848	2.36115	30.1405	11.105	6.41444	2.36334
Visco	GSM776377	1	23.9677	15.2847	60.3826	2.21205	1.45134	12.2603	8.04405	7.01724	4.60405	38.893	25.518
Visco	GSM776378	1	41.109	85.4769	54.3057	19.0823	16.0564	3.24222	2.72809	27.3365	23.0017	4.64466	3.90815
Visco	GSM776379	1	38.788	97.088	80.463	30.3012	7.35735	0.908829	0.220671	47.8187	11.6108	1.43424	0.348244
Visco	GSM776380	1	32.9333	59.4418	41.3807	8.10074	11.4754	5.52729	7.82988	16.4967	23.369	11.256	15.9451
Visco	GSM776381	1	40.5672	70.2949	56.6307	16.1492	12.3675	6.8243	5.22624	23.6593	18.1189	9.99791	7.65668
Visco	GSM776382	1	33.4603	87.2933	56.1698	16.4064	12.8022	2.38817	1.86353	32.626	25.4586	4.74914	3.70584
Visco	GSM776383	1	39.0297	95.6089	69.1958	25.821	11.4949	1.18591	0.527936	40.3363	17.9567	1.85257	0.824716
Visco	GSM776384	1	37.1539	85.4073	54.0663	17.1564	14.5757	2.93135	2.49042	29.0202	24.655	4.9584	4.21257
Visco	GSM776385	0	60.7079	8.49643	77.2144	3.98272	1.17528	42.8925	12.6574	2.57774	0.76068	27.7614	8.19226
Visco	GSM776386	1	47.9804	87.1943	53.1515	22.2366	19.5996	3.26575	2.87848	24.1085	21.2496	3.54067	3.12079
Visco	GSM776387	1	66.6215	82.9978	58.6519	32.4312	22.8631	6.64359	4.68356	16.2486	11.4548	3.32855	2.34654
Visco	GSM776388	1	32.0157	52.5047	57.0577	9.59126	7.21849	8.67616	6.52978	20.3667	15.3282	18.4236	13.8658
Visco	GSM776389	1	35.5303	0	58.319	0	0	20.7209	14.8094	0	0	37.5981	26.8716
Visco	GSM776390	1	42.2746	54.8809	64.4865	14.9613	8.23937	12.3001	6.77382	20.4295	11.2507	16.7956	9.24955
Visco	GSM776391	1	69.9553	93.7735	73.6065	48.2855	17.314	3.20613	1.14964	20.7379	7.43611	1.37698	0.493754
Visco	GSM776392	1	76.1669	53.585	50.973	20.8041	20.0099	18.0204	17.3325	6.50974	6.26122	5.6387	5.42343
Visco	GSM776393	1	30.1759	0	55.614	0	0	16.782	13.3939	0	0	38.832	30.9921
Visco	GSM776394	1	49.3823	54.4701	68.7378	18.4895	8.40907	15.4548	7.0289	18.9521	8.61945	15.8415	7.20475
Visco	GSM776395	1	64.845	96.4313	41.0575	25.6736	36.8572	0.950125	1.36401	13.9187	19.9818	0.5151	0.739482
Visco	GSM776396	1	37.4132	96.6895	73.0925	26.441	9.73368	0.9053	0.333267	44.2318	16.283	1.51443	0.557506
Visco	GSM776397	1	36.9336	76.087	69.6025	19.5594	8.54219	6.14726	2.68469	33.399	14.5863	10.4968	4.58428
Visco	GSM776398	1	43.8998	5.70935	63.4369	1.58998	0.916415	26.2587	15.1347	2.03185	1.1711	33.5564	19.3409
Visco	GSM776399	1	49.462	94.503	63.5995	29.7284	17.0147	1.72921	0.989697	30.3751	17.3849	1.76683	1.01123
Visco	GSM776400	1	34.5071	90.6321	40.4124	12.6388	18.6357	1.30636	1.92622	23.9878	35.3698	2.47942	3.65588
Visco	GSM776401	1	27.0183	90.9907	40.567	9.97307	14.6111	0.98747	1.4467	26.9392	39.4674	2.66734	3.90781
Visco	GSM776402	0	44.2492	66.1699	53.089	15.5443	13.7354	7.94718	7.02236	19.5847	17.3056	10.0129	8.84766
Visco	GSM776403	1	47.9272	66.2024	73.915	23.4524	8.27647	11.9729	4.2253	25.4811	8.99239	13.0086	4.59079
Visco	GSM776404	1	35.764	29.652	55.3037	5.8648	4.73992	13.914	11.2452	10.5338	8.51342	24.9911	20.1977
Visco	GSM776405	1	61.896	67.2378	59.3329	24.6928	16.9246	12.0318	8.24668	15.2013	10.419	7.40695	5.07677
Visco	GSM776406	1	63.4457	17.6996	53.4884	6.00656	5.2231	27.9295	24.2865	3.46068	3.00929	16.0916	13.9927
Visco	GSM776407	1	23.7921	56.1441	33.4743	4.47145	8.88641	3.49278	6.94144	14.3224	28.4639	11.1877	22.234
Visco	GSM776408	1	45.0157	83.6435	58.4227	21.9977	15.655	4.30167	3.06134	26.869	19.1217	5.25425	3.73926
Visco	GSM776409	1	64.5018	25.5164	59.5789	9.80582	6.65272	28.6237	19.4196	5.39657	3.66128	15.7529	10.6875
Visco	GSM776410	1	20.9147	74.6057	52.7648	8.23318	7.37037	2.80241	2.50872	31.1324	27.8698	10.5968	9.48631
Visco	GSM776411	1	45.1129	15.049	70.6151	4.79409	1.99495	27.0625	11.2614	5.83278	2.42718	32.9258	13.7013
Visco	GSM776412	1	39.8722	91.2496	34.7335	12.6372	23.746	1.21184	2.27712	19.057	35.8094	1.82747	3.43394
Visco	GSM776413	1	43.8664	97.4826	48.4611	20.723	22.0391	0.535156	0.569145	26.5181	28.2023	0.684811	0.728305
Visco	GSM776414	1	19.7716	95.0739	63.3589	11.9099	6.88764	0.617094	0.356872	48.3278	27.9485	2.50403	1.44811
Visco	GSM776415	1	63.1902	76.8524	73.0342	35.4677	13.0954	10.6827	3.94429	20.6608	7.6284	6.22295	2.29764
Visco	GSM776416	1	8.56315	89.1351	34.8101	2.65698	4.9758	0.323866	0.606513	28.371	53.1313	3.45822	6.47631
Visco	GSM776417	1	47.504	91.1911	23.0937	10.0041	33.3154	0.966373	3.2182	11.0553	36.8164	1.06793	3.55639
Visco	GSM776418	1	48.9631	67.9264	42.8265	14.2436	19.0153	6.72558	8.97868	14.8469	19.8206	7.01043	9.35896
Visco	GSM776419	1	53.419	97.3918	63.3289	32.9473	19.0784	0.882353	0.510932	28.7299	16.6362	0.769407	0.44553
Visco	GSM776420	1	36.7462	50.6812	63.0903	11.7496	6.87385	11.4337	6.68907	20.2253	11.8324	19.6817	11.5144
Visco	GSM776421	1	42.7272	1.41727	62.5828	0.378977	0.226584	26.3609	15.7607	0.507992	0.30372	35.3349	21.1262
Visco	GSM776422	0	57.5244	49.5791	45.4162	12.9527	15.5674	13.1727	15.8317	9.56419	11.4948	9.72658	11.69
Visco	GSM776423	1	46.3977	85.3429	19.3387	7.65758	31.9396	1.31514	5.48541	8.84665	36.8991	1.51935	6.33718
Visco	GSM776424	1	44.9189	0	68.0153	0	0	30.5517	14.3672	0	0	37.4636	17.6175
Visco	GSM776425	1	0.649771	45.4707	58.2776	0.172184	0.123271	0.206486	0.147829	26.327	18.8482	31.5718	22.6031
Visco	GSM776426	1	4.67864	0	16.0344	0	0	0.750192	3.92845	0	0	15.2842	80.0371
Visco	GSM776427	1	8.96562	11.9903	50.5433	0.543345	0.531663	3.98818	3.90243	5.51697	5.39836	40.4948	39.6242
Visco	GSM776428	1	34.4075	72.0005	67.7668	16.7882	7.9853	6.52861	3.10532	32.0042	15.2227	12.4458	5.91982
Visco	GSM776429	1	28.8683	85.9889	41.818	10.3807	14.4428	1.69145	2.35333	25.5782	35.5872	4.16774	5.79863
Visco	GSM776430	1	39.5827	25.0003	73.2682	7.25049	2.64533	21.7511	7.93584	11.0668	4.0377	33.1999	12.1129
Visco	GSM776431	1	55.3941	98.7762	70.9508	38.8216	15.8946	0.480972	0.196923	31.2609	12.7991	0.3873	0.158571
Visco	GSM776432	1	49.176	67.6307	72.329	24.0552	9.20283	11.5133	4.40464	24.8614	9.51125	11.8991	4.55226
Visco	GSM776433	0	58.9712	98.1996	55.7341	32.2753	25.6342	0.591725	0.469969	22.4553	17.8348	0.411688	0.326977
Visco	GSM776434	1	55.1846	3.94494	71.5876	1.55846	0.618537	37.9469	15.0607	1.26563	0.502313	30.8166	12.2308
Visco	GSM776435	1	45.2104	71.4074	60.5754	19.5559	12.7277	7.83048	5.09636	23.6994	15.4244	9.4896	6.17617
Visco	GSM776436	1	40.4601	0	73.786	0	0	29.8539	10.6062	0	0	43.9321	15.6078
Visco	GSM776437	1	30.8418	95.7729	74.219	21.9229	7.61523	0.967611	0.336113	49.1588	17.076	2.16972	0.753683
Visco	GSM776438	1	32.4657	0	68.3989	0	0	22.2062	10.2595	0	0	46.1928	21.3416
Visco	GSM776439	0	45.2244	81.3506	39.0213	14.3561	22.4342	3.29109	5.14299	17.388	27.1723	3.98615	6.22918
Visco	GSM776440	1	43.5082	86.7915	74.7585	28.2299	9.53155	4.29622	1.45058	36.6541	12.3759	5.57828	1.88345
Visco	GSM776441	1	19.0382	52.4978	62.4892	6.24557	3.74907	5.65125	3.39231	26.5599	15.9433	24.0325	14.4261
Visco	GSM776442	1	63.5191	94.1648	74.7496	44.7097	15.103	2.77056	0.935897	25.6781	8.67408	1.59121	0.537513
Visco	GSM776443	1	42.8173	88.7396	72.208	27.4361	10.5598	3.48143	1.33996	36.641	14.1027	4.64947	1.78953
Visco	GSM776444	1	29.2512	98.5049	68.2659	19.67	9.14383	0.298552	0.138785	47.5752	22.1159	0.722097	0.335675
Visco	GSM776445	1	12.3208	84.2181	71.5484	7.42411	2.95224	1.39122	0.553228	52.8326	21.0092	9.90045	3.93697
Visco	GSM776446	1	44.1885	24.9103	65.854	7.24888	3.75862	21.851	11.33	9.15558	4.74727	27.5985	14.3101
Visco	GSM776447	1	34.6548	74.7882	67.1408	17.4013	8.51636	5.86615	2.87094	32.812	16.0585	11.0612	5.41346
Visco	GSM776448	1	57.6571	86.3016	56.238	27.9835	21.7755	4.44175	3.45637	20.5508	15.9917	3.26198	2.53833
Visco	GSM776449	1	44.0539	73.9094	54.7754	17.8348	14.7251	6.29583	5.19807	22.6493	18.7001	7.99537	6.60128
Visco	GSM776450	1	43.9935	97.0155	62.0943	26.5022	16.1783	0.815278	0.497689	33.739	20.596	1.0379	0.63359
Visco	GSM776451	1	58.048	86.5865	59.5414	29.9265	20.3352	4.63606	3.15022	21.6283	14.6965	3.35054	2.27671
Visco	GSM776452	1	38.9283	95.3669	77.8719	28.9097	8.21498	1.40448	0.399096	45.3544	12.8879	2.20338	0.626112
Visco	GSM776453	1	46.8282	96.2046	75.8883	34.1884	10.8625	1.34879	0.428545	38.8197	12.334	1.5315	0.486598
Visco	GSM776454	1	76.2882	93.5582	44.9609	32.0903	39.2835	2.20953	2.70481	9.97428	12.2101	0.686765	0.840708
Visco	GSM776455	1	49.9039	6.98109	68.9016	2.40042	1.08342	31.9841	14.4359	2.40966	1.08759	32.1074	14.4915
Visco	GSM776456	1	37.8584	59.9054	66.0942	14.9896	7.68958	10.0325	5.14662	24.6043	12.6219	16.4676	8.44778
Visco	GSM776457	1	53.7901	10.5177	54.4863	3.08256	2.57494	26.2257	21.9069	2.64816	2.21207	22.5299	18.8197
Visco	GSM776458	1	36.8345	96.8072	72.3209	25.7885	9.86994	0.850524	0.325517	44.2233	16.9254	1.45852	0.558212
Visco	GSM776459	1	24.2801	77.0725	63.5995	11.9015	6.81173	3.54046	2.02635	37.1162	21.2431	11.0413	6.31937
Visco	GSM776460	1	63.1055	0	42.1462	0	0	26.5966	36.5089	0	0	15.5497	21.3449
Visco	GSM776461	1	47.6243	85.3054	36.0694	14.6536	25.9725	2.52422	4.474	16.1156	28.5637	2.77605	4.92036
Visco	GSM776462	1	1.14623	97.469	62.5535	0.698858	0.418358	0.0181477	0.0108638	60.2714	36.0803	1.56511	0.936923
Visco	GSM776463	1	67.1	94.4105	43.1889	27.3599	35.9895	1.61981	2.13072	13.4149	17.6462	0.794216	1.04472
Visco	GSM776464	1	35.0693	47.8691	66.323	11.1339	5.65347	12.1251	6.15681	20.6143	10.4674	22.4497	11.3993
Visco	GSM776465	1	33.3649	93.7174	42.2441	13.2092	18.0595	0.885515	1.21067	26.3809	36.0678	1.76852	2.4179
Visco	GSM776466	1	56.1967	91.6867	64.4308	33.1979	18.327	3.01006	1.66172	25.8766	14.2853	2.34624	1.29525
Visco	GSM776467	1	22.2547	90.8289	55.0574	11.1291	9.08455	1.12373	0.917282	38.8789	31.7363	3.92566	3.20446
Visco	GSM776468	1	33.7582	96.7801	22.5076	7.35351	25.3177	0.244656	0.842336	14.4294	49.6795	0.480076	1.65287
Visco	GSM776469	1	53.5814	0	57.5862	0	0	30.8555	22.7259	0	0	26.7307	19.6879
Visco	GSM776470	1	57.5856	64.0263	59.2211	21.8348	15.0351	12.2681	8.44763	16.0823	11.0741	9.03598	6.22206
Visco	GSM776471	1	35.4069	61.0503	74.8033	16.1695	5.44652	10.316	3.47484	29.4982	9.93614	18.8196	6.33919
Visco	GSM776472	1	19.9675	2.28562	33.2684	0.151831	0.304551	6.49105	13.0201	0.608559	1.22068	26.017	52.1863
Visco	GSM776473	1	57.5143	76.7212	28.2493	12.4652	31.6605	3.78219	9.60641	9.20803	23.3876	2.7939	7.09625
Visco	GSM776474	1	6.24544	65.108	66.8658	2.71895	1.34733	1.45711	0.722047	40.816	20.2257	21.8737	10.8391
Visco	GSM776475	1	14.4026	68.9436	42.4974	4.21986	5.70982	1.90088	2.57205	25.0794	33.9345	11.2973	15.2862
Visco	GSM776476	1	60.9895	90.7699	24.6698	13.6572	41.7029	1.38876	4.24063	8.7355	26.6743	0.888284	2.71242
Chapuy	GSM2601440	1	69.7656	92.8933	18.6077	12.0592	52.7483	0.922582	4.03548	5.22611	22.8596	0.39982	1.74886
Chapuy	GSM2601463	0	70.0952	97.5564	25.6766	17.5583	50.8241	0.439806	1.27306	7.49091	21.6831	0.187635	0.543127
Chapuy	GSM2601347	1	81.4181	83.2626	32.7101	22.1745	45.6164	4.4575	9.16978	5.06083	10.4109	1.01733	2.0928
Chapuy	GSM2601401	1	68.1443	93.6312	34.5187	22.0244	41.7799	1.49811	2.84189	10.2958	19.531	0.700329	1.32851
Chapuy	GSM2601470	1	73.2097	69.5503	20.2438	10.3077	40.6099	4.51277	17.7793	3.77199	14.8608	1.6514	6.50617
Chapuy	GSM2601413	0	66.7364	82.5783	34.853	19.2074	35.9023	4.05224	7.5744	9.57362	17.8949	2.01977	3.77533
Chapuy	GSM2601387	1	58.5656	90.8415	33.19	17.6577	35.5442	1.78021	3.58349	12.4926	25.1471	1.25948	2.53527
Chapuy	GSM2601373	1	66.5296	84.8069	41.1467	23.2156	33.206	4.15908	5.94885	11.6796	16.7056	2.09239	2.99281
Chapuy	GSM2601410	1	56.7439	82.0405	30.8478	14.3606	32.1924	3.14368	7.04726	10.9471	24.5404	2.39644	5.37215
Chapuy	GSM2601438	1	74.4214	93.0229	56.9726	39.4415	29.7874	2.95828	2.23418	13.5561	10.2379	1.01676	0.767888
Chapuy	GSM2601353	1	52.583	89.8881	37.4349	17.6939	29.5719	1.99045	3.32666	15.9556	26.6667	1.7949	2.99983
Chapuy	GSM2601391	0	44.3372	93.1612	28.5524	11.7936	29.5115	0.865748	2.16639	14.8062	37.05	1.0869	2.71978
Chapuy	GSM2601460	1	58.511	89.4226	46.5106	24.3353	27.9868	2.8785	3.31042	17.2557	19.8449	2.04109	2.34735
Chapuy	GSM2601404	1	57.2696	83.5963	45.99	22.0179	25.8575	4.32045	5.07388	16.4281	19.2929	3.2236	3.78575
Chapuy	GSM2601432	0	68.6985	92.8511	59.7869	38.1365	25.6508	2.93625	1.97494	17.3764	11.6875	1.33786	0.899854
Chapuy	GSM2601452	1	48.8018	79.2373	34.3358	13.2774	25.3918	3.4791	6.65348	13.9294	26.6387	3.64995	6.9802
Chapuy	GSM2601349	1	62.7174	88.3226	56.0451	31.0454	24.3482	4.1046	3.21914	18.4551	14.4739	2.44	1.91363
Chapuy	GSM2601405	0	50.069	84.8433	42.7185	18.1469	24.3333	3.24183	4.34698	18.0969	24.2662	3.23289	4.335
Chapuy	GSM2601359	1	50.5884	99.6104	52.9305	26.6724	23.7189	0.104323	0.0927713	26.0519	23.1672	0.101896	0.0906133
Chapuy	GSM2601345	1	59.0797	96.2093	58.7382	33.3869	23.4532	1.31548	0.924081	23.1247	16.2444	0.911137	0.640045
Chapuy	GSM2601375	1	52.1546	79.6734	45.3439	18.8419	22.7114	4.80702	5.79423	17.2851	20.8349	4.40985	5.3155
Chapuy	GSM2601369	1	74.771	86.8907	65.3345	42.4472	22.5219	6.40404	3.39789	14.3224	7.59926	2.16083	1.14651
Chapuy	GSM2601354	1	48.2697	99.0547	53.0725	25.3758	22.4376	0.242175	0.214135	27.195	24.0462	0.259538	0.229487
Chapuy	GSM2601449	1	64.9777	71.5307	55.502	25.7968	20.6822	10.2672	8.23156	13.9042	11.1475	5.53388	4.43672
Chapuy	GSM2601420	1	49.2478	86.3609	51.4994	21.9031	20.6277	3.45921	3.25778	22.5722	21.2578	3.56487	3.35729
Chapuy	GSM2601439	1	47.0313	54.7925	22.5446	5.80967	19.9599	4.79337	16.4683	6.5431	22.4798	5.3985	18.5473
Chapuy	GSM2601385	0	44.2539	88.9771	50.9792	20.0735	19.3023	2.4868	2.39126	25.2863	24.3149	3.13259	3.01224
Chapuy	GSM2601458	1	30.9072	86.6156	29.8799	7.99897	18.7715	1.23605	2.90068	17.8817	41.9635	2.76319	6.48446
Chapuy	GSM2601443	1	42.4198	90.6061	52.9724	20.3599	18.075	2.11088	1.87399	27.6363	24.5349	2.86528	2.54373
Chapuy	GSM2601429	0	49.261	69.1449	46.9721	15.9994	18.0621	7.13954	8.05999	16.4794	18.604	7.35376	8.30184
Chapuy	GSM2601378	1	60.4502	96.5763	69.5575	40.6081	17.7725	1.43959	0.63005	26.568	11.6277	0.941856	0.412212
Chapuy	GSM2601407	1	40.8834	79.8127	47.8322	15.6077	17.0224	3.94772	4.30554	22.5685	24.6141	5.70833	6.22573
Chapuy	GSM2601357	1	62.7104	70.6551	63.9343	28.3281	15.98	11.7654	6.6369	16.8448	9.50224	6.99607	3.94652
Chapuy	GSM2601467	1	28.0343	76.6024	28.3228	6.0823	15.3926	1.85779	4.70155	15.6137	39.5138	4.76907	12.0692
Chapuy	GSM2601397	0	51.473	58.3302	48.7671	14.642	15.3823	10.4599	10.9888	13.804	14.5019	9.86126	10.3599
Chapuy	GSM2601424	0	41.8037	73.9985	51.2461	15.8525	15.0816	5.57023	5.29933	22.0689	20.9956	7.75451	7.37739
Chapuy	GSM2601356	1	34.8614	76.4211	43.4026	11.5631	15.0784	3.56767	4.65228	21.6056	28.174	6.6662	8.6928
Chapuy	GSM2601379	1	45.1939	82.6429	60.5519	22.6159	14.7337	4.74989	3.09444	27.426	17.8674	5.76014	3.75259
Chapuy	GSM2601334	1	33.3446	93.3071	53.1158	16.5259	14.587	1.18541	1.04633	33.0349	29.1592	2.3696	2.0916
Chapuy	GSM2601437	1	51.0345	88.4122	67.7502	30.5694	14.5514	4.00661	1.90719	29.33	13.9614	3.84417	1.82987
Chapuy	GSM2601419	1	47.263	95.8988	68.3528	30.9807	14.344	1.32492	0.613433	34.5688	16.0053	1.47837	0.684481
Chapuy	GSM2601411	1	40.1621	81.6183	57.337	18.7949	13.9848	4.23289	3.14958	28.0026	20.836	6.30661	4.69259
Chapuy	GSM2601339	1	27.9436	86.6906	42.516	10.2993	13.9252	1.58122	2.1379	26.5581	35.908	4.07741	5.51288
Chapuy	GSM2601459	0	51.4674	86.149	69.0392	30.611	13.7276	4.92164	2.20712	28.8656	12.9448	4.641	2.08126
Chapuy	GSM2601434	1	84.0645	52.874	69.3105	30.8073	13.641	27.4582	12.1581	5.83991	2.58582	5.20506	2.30471
Chapuy	GSM2601466	1	25.9179	84.0515	37.6192	8.19511	13.5893	1.555	2.57853	23.4243	38.8427	4.4447	7.3703
Chapuy	GSM2601371	0	69.6183	62.3179	68.6971	29.804	13.5807	18.0217	8.2119	13.0066	5.92667	7.86476	3.58371
Chapuy	GSM2601445	0	37.9879	59.0055	42.1133	9.43966	12.9753	6.55827	9.01466	15.4095	21.1811	10.7059	14.7157
Chapuy	GSM2601468	1	26.5346	70.9684	33.2965	6.27013	12.5611	2.56497	5.13846	17.3599	34.7773	7.10154	14.2266
Chapuy	GSM2601403	1	39.4613	40.2459	21.2881	3.38088	12.5007	5.01968	18.56	5.18672	19.1776	7.70085	28.4735
Chapuy	GSM2601444	0	46.4301	60.7846	57.002	16.0873	12.135	10.3788	7.82896	18.5611	14.0011	11.9748	9.03286
Chapuy	GSM2601337	1	43.1247	98.1513	71.6794	30.3401	11.9874	0.571451	0.225781	40.0142	15.8096	0.75366	0.297772
Chapuy	GSM2601400	0	42.7095	62.9881	57.0594	15.3501	11.5518	9.01972	6.78788	20.5906	15.4956	12.099	9.10526
Chapuy	GSM2601417	1	35.237	55.1824	41.0566	7.98331	11.4613	6.48381	9.30855	14.6727	21.0651	11.9168	17.1084
Chapuy	GSM2601409	1	38.7825	66.075	55.3033	14.1718	11.4538	7.27624	5.88072	22.3699	18.0796	11.4854	9.28262
Chapuy	GSM2601426	1	31.5255	68.7376	48.1737	10.4392	11.2307	4.74783	5.10782	22.6742	24.3934	10.3124	11.0944
Chapuy	GSM2601362	1	44.2132	100	74.8328	33.086	11.1272	0	0	41.7468	14.04	0	0
Chapuy	GSM2601342	1	50.7327	43.1379	49.5559	10.8453	11.0397	14.2957	14.552	10.532	10.7208	13.8828	14.1316
Chapuy	GSM2601416	0	33.7996	93.5137	65.5001	20.7028	10.9045	1.43598	0.756351	40.5488	21.3577	2.81252	1.4814
Chapuy	GSM2601392	1	41.5193	82.6052	68.7899	23.5929	10.7042	4.96813	2.25405	33.2311	15.077	6.99771	3.17487
Chapuy	GSM2601346	1	42.6123	54.9417	54.5562	12.7726	10.6393	10.475	8.72538	17.2015	14.3283	14.1071	11.7508
Chapuy	GSM2601464	1	47.4575	55.664	59.9671	15.8414	10.5754	12.6175	8.42321	17.5388	11.7085	13.9695	9.32576
Chapuy	GSM2601367	1	23.7355	82.8145	46.2017	9.08159	10.5748	1.8846	2.19446	29.1801	33.978	6.0554	7.05105
Chapuy	GSM2601450	1	41.9479	89.924	72.3073	27.2752	10.446	3.05618	1.17048	37.7464	14.4564	4.22948	1.61984
Chapuy	GSM2601343	1	34.7882	74.9282	60.3941	15.7424	10.3237	5.26758	3.45443	29.5098	19.3523	9.87429	6.47546
Chapuy	GSM2601428	1	40.9777	79.6141	68.5899	22.3768	10.2472	5.72976	2.62389	32.2305	14.7597	8.25288	3.77933
Chapuy	GSM2601425	1	45.363	74.1155	70.3757	23.661	9.95998	8.26352	3.47848	28.4983	11.9962	9.9529	4.18962
Chapuy	GSM2601465	1	28.5929	94.8363	64.274	17.4288	9.68764	0.948973	0.527477	43.5262	24.1936	2.36994	1.31731
Chapuy	GSM2601341	1	34.2812	92.528	70.1601	22.2546	9.46513	1.79713	0.764341	42.6632	18.1451	3.4452	1.46528
Chapuy	GSM2601363	1	45.9212	42.2531	52.929	10.2699	9.13325	14.0358	12.4823	12.0942	10.7557	16.5291	14.6997
Chapuy	GSM2601374	1	45.2199	76.4533	74.0808	25.6113	8.96081	7.88797	2.75982	31.0259	10.8553	9.5556	3.34328
Chapuy	GSM2601430	1	43.5244	50.5915	60.206	13.2571	8.76249	12.9471	8.5576	17.202	11.3699	16.7997	11.104
Chapuy	GSM2601457	1	34.1495	81.6773	68.8787	19.2119	8.68048	4.30982	1.9473	37.0463	16.7386	8.31062	3.75497
Chapuy	GSM2601461	1	28.2116	84.2461	63.5738	15.1097	8.65748	2.8255	1.61894	38.4487	22.0301	7.18988	4.11962
Chapuy	GSM2601370	0	47.7306	63.1632	72.3265	21.8051	8.34306	12.7168	4.86568	23.8786	9.13642	13.926	5.32837
Chapuy	GSM2601447	1	42.3008	45.8129	58.6131	11.3587	8.02044	13.4351	9.48653	15.4936	10.9401	18.3257	12.9398
Chapuy	GSM2601462	1	29.6752	34.8131	23.718	2.45027	7.88059	4.58808	14.7562	5.8067	18.6756	10.8729	34.9696
Chapuy	GSM2601380	0	58.3069	58.633	76.9536	26.3082	7.87888	18.5611	5.55875	18.812	5.63389	13.2723	3.97485
Chapuy	GSM2601451	0	30.9072	46.8643	47.6137	6.89657	7.58786	7.81946	8.60326	15.4173	16.9626	17.4804	19.2326
Chapuy	GSM2601433	1	26.9091	79.0375	64.8737	13.7975	7.47076	3.65941	1.98141	37.4771	20.2922	9.93973	5.38192
Chapuy	GSM2601350	1	24.7771	76.7339	61.4838	11.6895	7.32286	3.54433	2.22033	35.4894	22.2321	10.7605	6.74089
Chapuy	GSM2601335	1	55.4418	44.3335	70.2329	17.2627	7.31653	21.6756	9.18686	13.874	5.88026	17.4206	7.38343
Chapuy	GSM2601423	1	31.4624	54.4522	57.5746	9.86367	7.26831	8.25069	6.07974	21.487	15.8333	17.9733	13.2441
Chapuy	GSM2601448	1	39.4559	79.3497	76.9993	24.107	7.20107	6.27374	1.87404	36.9917	11.0499	9.62689	2.87567
Chapuy	GSM2601453	1	29.7723	96.4201	75.0323	21.5391	7.16736	0.799718	0.266114	50.807	16.9065	1.88639	0.627717
Chapuy	GSM2601436	0	45.4448	49.4831	68.2229	15.3416	7.14588	15.6621	7.29517	18.4172	8.57842	18.8019	8.75763
Chapuy	GSM2601361	0	24.0163	64.7677	54.5562	8.48609	7.06868	4.61627	3.84523	26.8487	22.3642	14.6052	12.1657
Chapuy	GSM2601352	0	39.8364	47.4034	62.6786	11.8361	7.04769	13.1328	7.81978	17.8757	10.6439	19.834	11.81
Chapuy	GSM2601365	1	31.3396	93.155	75.9678	22.1784	7.01607	1.62965	0.515537	48.5894	15.3711	3.57032	1.12946
Chapuy	GSM2601351	1	31.6633	38.4663	43.4719	5.29475	6.88496	8.46988	11.0137	11.4273	14.8593	18.2799	23.7701
Chapuy	GSM2601427	0	35.3158	45.249	56.9962	9.10799	6.87202	11.0206	8.31511	16.6822	12.5868	20.1854	15.2299
Chapuy	GSM2601390	1	27.4494	55.2499	54.9709	8.33677	6.82902	6.75243	5.53122	22.0346	18.0495	17.8471	14.6194
Chapuy	GSM2601358	1	31.23	53.797	60.8868	10.2295	6.57134	8.78547	5.64373	22.5258	14.4704	19.346	12.4278
Chapuy	GSM2601338	1	63.4927	33.1789	69.0508	14.5464	6.51982	29.2958	13.1307	8.36395	3.7488	16.8447	7.54994
Chapuy	GSM2601366	0	40.3877	50.9013	69.0803	14.2014	6.35643	13.6985	6.13133	20.9613	9.38211	20.219	9.04987
Chapuy	GSM2601393	1	39.0517	36.4542	59.2245	8.43121	5.8048	14.697	10.1187	13.1586	9.05959	22.9377	15.7924
Chapuy	GSM2601442	0	25.4015	98.5733	77.6005	19.4304	5.60863	0.281229	0.0811774	57.0629	16.4713	0.825908	0.2384
Chapuy	GSM2601384	0	50.6746	29.4689	63.2634	9.44728	5.48596	22.6112	13.1302	9.19574	5.3399	22.0092	12.7806
Chapuy	GSM2601381	1	22.6087	68.8989	65.4472	10.1948	5.38235	4.60197	2.42961	34.8976	18.4242	15.7529	8.31671
Chapuy	GSM2601336	1	28.3364	62.3515	72.2459	12.7645	4.90363	7.70735	2.96086	32.2819	12.4014	19.4922	7.48812
Chapuy	GSM2601415	0	37.7726	50.3756	78.0683	14.855	4.17319	14.6334	4.11095	24.4725	6.87502	24.1075	6.77249
Chapuy	GSM2601399	0	16.4749	67.7246	63.7432	7.11216	4.04537	3.38943	1.92789	36.0576	20.5094	17.1839	9.77414
Chapuy	GSM2601412	1	49.7372	17.6846	57.0844	5.02105	3.77479	23.3711	17.5702	5.07412	3.81469	23.6181	17.7559
Chapuy	GSM2601348	1	41.023	27.9204	67.1561	7.69193	3.76187	19.8575	9.71168	11.0583	5.40828	28.5483	13.9621
Chapuy	GSM2601418	0	53.2799	22.1529	69.6565	8.22158	3.58145	28.8914	12.5855	7.20933	3.1405	25.3342	11.036
Chapuy	GSM2601395	1	27.8214	30.0316	57.246	4.78302	3.57218	11.1436	8.32258	12.4089	9.26752	28.9105	21.5917
Chapuy	GSM2601360	1	34.2052	29.5211	68.0536	6.87187	3.22587	16.406	7.70148	13.2183	6.20506	31.5574	14.814
Chapuy	GSM2601386	0	60.1666	21.0115	74.9017	9.46898	3.1729	35.5968	11.9279	6.26896	2.10063	23.5669	7.8969
Chapuy	GSM2601372	1	37.0088	36.4973	76.8214	10.3764	3.13079	18.0543	5.44734	17.6613	5.32878	30.7294	9.27169
Chapuy	GSM2601446	1	43.3014	21.6137	66.859	6.25735	3.10168	22.6935	11.2489	8.19333	4.06131	29.7148	14.7292
Chapuy	GSM2601431	1	4.86566	62.0122	7.65535	0.230985	2.78632	0.141498	1.70686	4.51627	54.4787	2.7666	33.3728
Chapuy	GSM2601394	1	22.6692	45.2061	73.1686	7.49821	2.74964	9.08849	3.33281	25.5785	9.3798	31.0034	11.3691
Chapuy	GSM2601377	0	27.8063	35.8895	74.1821	7.40305	2.57651	13.2243	4.6025	19.2205	6.68941	34.3342	11.9495
Chapuy	GSM2601376	1	36.1996	24.0962	74.7174	6.51737	2.20533	20.53	6.94688	11.4866	3.88682	36.1834	12.2436
Chapuy	GSM2601368	1	32.6252	31.8244	80.2218	8.32923	2.05352	17.8433	4.39915	17.2009	4.24077	36.8485	9.08477
Chapuy	GSM2601408	0	38.8823	10.675	54.5458	2.26401	1.88665	18.9446	15.787	3.55873	2.96557	29.7784	24.815
Chapuy	GSM2601398	0	65.218	12.3629	77.7928	6.27231	1.79053	44.4626	12.6925	3.34514	0.954923	23.7128	6.76917
Chapuy	GSM2601344	1	33.0154	11.5178	69.6806	2.64972	1.15295	20.3556	8.85713	5.37599	2.3392	41.2993	17.9701
Chapuy	GSM2601340	1	65.6269	5.3455	79.1349	2.77612	0.731966	49.1576	12.9612	1.45403	0.383379	25.7471	6.78862
Chapuy	GSM2601422	1	1.93972	76.7373	53.0411	0.789513	0.698979	0.239339	0.211894	39.9128	35.336	12.0995	10.712
Chapuy	GSM2601389	1	2.30277	89.9348	80.2636	1.66225	0.408738	0.186034	0.0457448	70.5227	17.3411	7.89269	1.94077
Chapuy	GSM2601396	1	34.0669	1.09382	20.6341	0.0768893	0.295743	6.95251	26.7418	0.148811	0.57238	13.4559	51.756
Chapuy	GSM2601364	1	55.7935	0.923279	73.2745	0.377459	0.137671	40.505	14.7734	0.299069	0.10908	32.093	11.7053
Chapuy	GSM2601355	1	30.4971	0	71.9732	0	0	21.9497	8.54734	0	0	50.0235	19.4794
Chapuy	GSM2601382	0	68.2468	0	72.2772	0	0	49.3269	18.9199	0	0	22.9503	8.80288
Chapuy	GSM2601383	0	41.9114	0	80.1656	0	0	33.5985	8.31288	0	0	46.5671	11.5216
Chapuy	GSM2601388	0	48.2622	0	83.4231	0	0	40.2618	8.00039	0	0	43.1612	8.57653
Chapuy	GSM2601402	1	30.8527	0	74.0589	0	0	22.8492	8.00353	0	0	51.2097	17.9375
Chapuy	GSM2601406	1	41.5193	0	71.0924	0	0	29.517	12.0022	0	0	41.5753	16.9054
Chapuy	GSM2601414	1	60.1144	0	57.3722	0	0	34.489	25.6254	0	0	22.8832	17.0023
Chapuy	GSM2601421	1	48.4795	0	80.2503	0	0	38.905	9.57454	0	0	41.3454	10.1751
Chapuy	GSM2601435	1	23.5027	0	68.6919	0	0	16.1445	7.35826	0	0	52.5474	23.9498
Chapuy	GSM2601441	1	36.8638	0	53.3578	0	0	19.6697	17.1941	0	0	33.6881	29.4481
Chapuy	GSM2601454	1	55.1581	0	59.0766	0	0	32.5856	22.5726	0	0	26.4911	18.3508
Chapuy	GSM2601455	1	67.7441	0	67.8628	0	0	45.973	21.771	0	0	21.8898	10.3661
Chapuy	GSM2601456	0	31.7656	0	75.5524	0	0	23.9997	7.76594	0	0	51.5527	16.6817
Chapuy	GSM2601469	1	42.8215	0	65.1181	0	0	27.8845	14.9369	0	0	37.2336	19.945
McCord	GSM3586436	0	63.5876	26.8886	77.197	13.199	3.89882	35.8887	10.6011	7.5582	2.2326	20.5511	6.07052
McCord	GSM3586437	0	61.5212	0	67.7143	0	0	41.6587	19.8625	0	0	26.0557	12.4231
McCord	GSM3586438	0	27.4682	89.6702	68.9599	16.9854	7.64542	1.95668	0.880736	44.8511	20.1883	5.16675	2.32565
McCord	GSM3586439	0	40.1647	93.4438	72.9153	27.3662	10.1653	1.92008	0.713219	40.7687	15.1437	2.86043	1.06252
McCord	GSM3586440	0	68.4907	85.6414	56.6565	33.2327	25.4237	5.57177	4.26252	15.2888	11.6963	2.56331	1.96099
McCord	GSM3586441	0	41.2066	92.9305	80.3438	30.7665	7.52707	2.3405	0.572609	43.8974	10.7396	3.33941	0.816994
McCord	GSM3586442	0	18.104	0	56.1449	0	0	10.1645	7.93952	0	0	45.9804	35.9155
McCord	GSM3586443	0	47.5874	17.1022	63.8978	5.2003	2.93817	25.207	14.2419	5.72759	3.23609	27.7629	15.686
McCord	GSM3586444	0	42.4501	44.8081	51.0075	9.70217	9.31889	11.9506	11.4784	13.1533	12.6337	16.2015	15.5614
McCord	GSM3586445	0	61.8333	61.4996	48.6267	18.4914	19.5358	11.5761	12.23	11.4138	12.0585	7.14537	7.54896
McCord	GSM3586446	0	30.921	91.8924	37.3176	10.6035	17.8106	0.93553	1.57141	23.6886	39.7897	2.09002	3.5106
McCord	GSM3586447	0	48.7421	91.7323	81.063	36.2451	8.46718	3.26673	0.763138	38.1158	8.9042	3.43534	0.802527
McCord	GSM3586448	0	38.467	32.2865	53.2368	6.61182	5.80783	13.8668	12.1806	10.5765	9.29039	22.1817	19.4844
McCord	GSM3586449	0	42.6289	28.5045	67.1734	8.16233	3.9888	20.473	10.0048	10.9851	5.36823	27.5531	13.4647
McCord	GSM3586450	0	39.5234	79.9197	65.2099	20.5978	10.9891	5.17532	2.76108	31.5177	16.815	7.91901	4.22486
McCord	GSM3586451	0	30.9956	69.8885	46.2591	10.0208	11.6415	4.31748	5.01577	22.309	25.9171	9.61186	11.1664
McCord	GSM3586452	0	34.528	38.8958	19.2432	2.58436	10.8456	4.05994	17.0381	4.90046	20.5654	7.69847	32.3076
McCord	GSM3586453	0	43.7842	63.3389	52.8407	14.654	13.0784	8.48187	7.5699	18.8147	16.7918	10.8901	9.71922
McCord	GSM3586454	0	54.9355	96.8581	56.6498	30.1431	23.0664	0.977772	0.748221	24.7269	18.9218	0.802084	0.613779
McCord	GSM3586455	0	79.716	81.9879	65.016	42.4928	22.8647	9.33532	5.02318	10.8124	5.81799	2.3754	1.27816
McCord	GSM3586456	0	37.5228	73.3701	68.5338	18.8677	8.6628	6.84809	3.14419	31.4156	14.424	11.4024	5.23522
McCord	GSM3586457	0	59.4869	86.2573	65.9895	33.8604	17.4514	5.39472	2.7804	23.0604	11.8851	3.67403	1.89357
McCord	GSM3586458	0	33.9809	83.4905	54.7256	15.5261	12.8447	3.07015	2.53993	30.1645	24.9551	5.96477	4.93465
McCord	GSM3586459	0	32.2899	79.0563	29.6469	7.56803	17.9592	2.00493	4.75778	15.8697	37.6594	4.20423	9.97678
McCord	GSM3586460	0	32.3139	75.9845	73.0346	17.9326	6.62097	5.66774	2.09261	37.5624	13.8686	11.8719	4.38327
McCord	GSM3586461	0	41.651	10.1751	75.2057	3.18725	1.05079	28.1367	9.27628	4.46503	1.47206	39.4167	12.9952
McCord	GSM3586462	0	36.9141	88.5168	50.1161	16.3755	16.2996	2.12438	2.11454	27.9857	27.856	3.63055	3.61373
McCord	GSM3586463	0	60.005	91.3469	43.9146	24.0708	30.7419	2.28017	2.91211	16.0439	20.4904	1.5198	1.941
McCord	GSM3586464	0	18.5002	97.6812	71.1275	12.8536	5.21762	0.305124	0.123857	56.6246	22.9854	1.34417	0.545634
McCord	GSM3586465	0	30.7715	20.072	46.0818	2.84622	3.33023	11.3338	13.2612	6.40333	7.49224	25.4984	29.8345
McCord	GSM3586466	0	42.8952	67.026	63.2663	18.1897	10.5613	8.94856	5.19571	24.2152	14.0598	11.9129	6.91684
McCord	GSM3586467	0	50.484	42.7111	70.4498	15.1906	6.37169	20.3753	8.54644	14.8993	6.24951	19.9846	8.38256
McCord	GSM3586468	0	33.3323	52.1462	52.5531	9.13451	8.24699	8.38262	7.56816	18.2699	16.4948	16.766	15.137
McCord	GSM3586469	0	28.7745	85.156	63.1781	15.4807	9.02256	2.69853	1.57278	38.3192	22.3335	6.67966	3.89308
McCord	GSM3586470	0	39.0093	46.6171	61.385	11.1629	7.02212	12.783	8.04129	17.453	10.979	19.9861	12.5725
McCord	GSM3586471	0	62.2641	70.5974	47.2953	20.7895	23.1673	8.65848	9.6488	12.5997	14.0408	5.24758	5.84778
McCord	GSM3586472	0	53.5369	77.2889	65.2263	26.9894	14.3887	7.93075	4.22807	23.4233	12.4875	6.88286	3.66941
McCord	GSM3586473	0	28.326	88.671	79.0116	19.8453	5.27165	2.53551	0.673527	50.2151	13.339	6.41568	1.70424
McCord	GSM3586474	0	43.4733	63.8371	73.8792	20.503	7.24909	11.6147	4.10651	26.6593	9.42571	15.1021	5.33953
McCord	GSM3586475	0	44.598	96.7314	66.5068	28.6912	14.4491	0.969501	0.488246	35.6417	17.9494	1.20436	0.606525
McCord	GSM3586476	0	53.6816	90.1639	69.4595	33.6193	14.782	3.6676	1.6126	29.008	12.7545	3.16454	1.39141
McCord	GSM3586477	0	54.087	92.0021	57.7929	28.7584	21.0027	2.50003	1.82581	24.4123	17.8287	2.12221	1.54989
McCord	GSM3586478	0	51.772	90.8151	66.4389	31.2374	15.7794	3.1593	1.5959	29.0991	14.6992	2.94304	1.48666
McCord	GSM3586479	0	51.9913	98.333	50.8196	25.9813	25.1433	0.440463	0.426256	23.9911	23.2173	0.406723	0.393604
McCord	GSM3586480	0	54.7865	78.9566	39.5847	17.1234	26.1342	4.56369	6.96524	14.1313	21.5677	3.76626	5.74818
McCord	GSM3586481	0	32.2178	78.4467	68.861	17.4038	7.87001	4.78172	2.1623	36.6154	16.5575	10.0601	4.5492
McCord	GSM3586482	0	24.089	6.12319	48.5171	0.715635	0.759382	10.9717	11.6424	2.25516	2.39302	34.5746	36.6882
McCord	GSM3586483	0	43.1593	61.4081	64.6293	17.1289	9.37442	10.7647	5.89135	22.5587	12.3461	14.177	7.75888
McCord	GSM3586484	0	44.1938	39.2968	77.2786	13.4208	3.94597	20.7316	6.09547	16.9473	4.98281	26.179	7.69712
McCord	GSM3586485	0	40.775	0	59.4231	0	0	24.2297	16.5452	0	0	35.1933	24.0317
McCord	GSM3586486	0	47.2836	98.1278	53.4518	24.8007	21.5976	0.47319	0.412076	27.6503	24.0791	0.527559	0.459422
McCord	GSM3586487	0	72.7264	17.1022	64.9244	8.07515	4.36263	39.142	21.1466	3.02831	1.63606	14.6789	7.93033
McCord	GSM3586488	0	36.273	45.9712	69.2369	11.5454	5.12979	13.569	6.02892	20.2837	9.01238	23.8389	10.592
McCord	GSM3586489	0	70.3213	95.9455	67.6099	45.6165	21.8537	1.92768	0.923502	19.2521	9.22321	0.813565	0.389758
McCord	GSM3586490	0	74.3318	86.189	47.7445	30.5879	33.4779	4.90145	5.36455	10.5626	11.5606	1.69256	1.85248
McCord	GSM3586491	0	33.3556	75.9015	56.3922	14.2771	11.0404	4.53292	3.50529	28.5255	22.0586	9.05675	7.00354
McCord	GSM3586492	0	24.3517	49.2195	51.3434	6.15391	5.83187	6.34907	6.01682	19.1171	18.1167	19.7233	18.6912
McCord	GSM3586493	0	18.1371	27.4342	69.296	3.44801	1.52776	9.1203	4.04107	15.5628	6.89563	41.1649	18.2396
McCord	GSM3586494	0	26.8956	95.5186	78.8563	20.2584	5.43188	0.95046	0.254846	55.064	14.7643	2.58342	0.692692
McCord	GSM3586495	0	62.0995	98.9665	56.4059	34.6657	26.7919	0.362016	0.27979	21.1572	16.3516	0.220946	0.170761
McCord	GSM3586496	0	37.7509	17.1022	80.3542	5.18785	1.26838	25.1466	6.1481	8.55445	2.09148	41.4653	10.1379
McCord	GSM3586497	0	86.1391	91.6915	74.5123	58.8515	20.1307	5.33272	1.82411	9.46999	3.2393	0.858105	0.293524
McCord	GSM3586498	0	24.1183	71.6096	68.2925	11.7948	5.4762	4.67618	2.1711	37.1092	17.2294	14.7123	6.83077
McCord	GSM3586499	0	39.1683	76.6319	50.301	15.0981	14.9173	4.604	4.5489	23.4486	23.1679	7.15041	7.06482
McCord	GSM3586500	0	40.049	44.6384	70.501	12.6036	5.27361	15.6313	6.54045	18.8669	7.89427	23.3991	9.79066
McCord	GSM3586501	0	37.4395	75.7341	33.1934	9.4118	18.9426	3.01563	6.0694	15.7269	31.6527	5.03906	10.1418
McCord	GSM3586502	0	53.5852	92.9041	65.0575	32.3875	17.3954	2.47371	1.32864	28.0536	15.0677	2.14269	1.15085
McCord	GSM3586503	0	50.0312	88.2393	71.8743	31.7305	12.4167	4.22909	1.65492	31.6909	12.4012	4.22381	1.65286
McCord	GSM3586504	0	14.4701	0	59.722	0	0	8.64182	5.82827	0	0	51.0802	34.4498
McCord	GSM3586505	0	27.2782	96.1325	63.2941	16.5978	9.62547	0.667736	0.387237	44.2485	25.6608	1.78014	1.03235
McCord	GSM3586506	0	42.0531	0	64.8028	0	0	27.2516	14.8015	0	0	37.5512	20.3957
McCord	GSM3586507	0	24.089	50.0865	40.3022	4.8626	7.20274	4.84581	7.17787	15.3234	22.6978	15.2705	22.6194
McCord	GSM3586508	0	59.5056	93.5964	36.4771	20.3159	35.3792	1.38997	2.42055	13.8253	24.076	0.94589	1.64722
McCord	GSM3586509	0	37.335	58.2722	48.2254	10.4919	11.264	7.51308	8.06601	17.6101	18.9061	12.6103	13.5384
McCord	GSM3586510	0	61.0134	93.839	53.8828	30.8502	26.4041	2.02548	1.73357	19.7128	16.8718	1.29425	1.10772
McCord	GSM3586511	0	21.562	90.7109	50.8465	9.94513	9.61398	1.01841	0.984503	36.1782	34.9736	3.70477	3.58141
McCord	GSM3586512	0	37.7716	79.0563	71.1735	21.253	8.60784	5.63038	2.2804	35.0141	14.1813	9.276	3.75695
McCord	GSM3586513	0	8.29805	57.9559	52.32	2.51618	2.29303	1.82536	1.66348	27.8064	25.3403	20.1721	18.3831
McCord	GSM3586514	0	11.4183	29.5479	16.2632	0.548698	2.82517	1.30828	6.73614	4.25674	21.9173	10.1495	52.2582
McCord	GSM3586515	0	31.3417	54.6744	45.0465	7.71913	9.41677	6.39922	7.80658	16.9098	20.6287	14.0184	17.1014
McCord	GSM3586516	0	49.0737	73.9486	41.4362	15.0369	21.2524	5.29737	7.48704	15.6046	22.0547	5.49735	7.76968
McCord	GSM3586517	0	50.5791	64.6425	46.6424	15.25	17.4456	8.3413	9.54222	14.9008	17.0461	8.1503	9.32372
McCord	GSM3586518	0	57.3758	41.4235	41.6917	9.90888	13.8582	14.012	19.5967	7.36127	10.2952	10.4095	14.5583
McCord	GSM3586519	0	32.3859	67.7157	28.8318	6.3229	15.6074	3.01451	7.44102	13.2007	32.5847	6.2936	15.5351
McCord	GSM3586520	0	60.2774	86.2402	36.5099	18.9791	33.0043	3.02814	5.26588	12.5072	21.7497	1.99553	3.4702
McCord	GSM3586521	0	48.2003	0	69.2338	0	0	33.3709	14.8294	0	0	35.8629	15.9368
McCord	GSM3586522	0	33.3089	0	71.9405	0	0	23.9626	9.34631	0	0	47.9779	18.7132
McCord	GSM3586523	0	38.467	18.7749	68.9504	4.97969	2.24245	21.5434	9.70141	7.96568	3.58709	34.4616	15.5187
McCord	GSM3586524	0	41.651	68.8977	76.9662	22.0867	6.60991	9.97055	2.9839	30.9412	9.25982	13.9678	4.18015
McCord	GSM3586525	0	34.2783	28.7678	33.0443	3.25854	6.60256	8.06849	16.3487	6.24759	12.6591	15.4697	31.3453
McCord	GSM3586526	0	84.4219	87.8253	36.6572	27.179	46.9647	3.76767	6.51046	5.01527	8.66628	0.695239	1.20136
McCord	GSM3586527	0	55.1175	0	26.2819	0	0	14.486	40.6316	0	0	11.796	33.0865
McCord	GSM3586528	0	35.4662	91.5677	43.4961	14.1256	18.35	1.3008	1.68982	25.7027	33.3894	2.36692	3.07476
McCord	GSM3586529	0	3.61757	59.3977	22.2189	0.477429	1.67133	0.326354	1.14246	12.7201	44.5289	8.69501	30.4384
McCord	GSM3586530	0	40.8505	34.1654	52.2278	7.28929	6.66745	14.046	12.8477	10.5546	9.65415	20.3379	18.6029
McCord	GSM3586531	0	38.9494	0	62.6769	0	0	24.4123	14.5371	0	0	38.2646	22.786
McCord	GSM3586532	0	19.0889	82.6678	68.9472	10.8801	4.90025	2.28113	1.02739	46.117	20.7705	9.6689	4.35474
McCord	GSM3586533	0	23.0828	26.8886	64.6463	4.01237	2.19428	10.9098	5.96634	13.3701	7.31185	36.354	19.8812
McCord	GSM3586534	0	26.5926	63.3389	49.1863	8.28466	8.55878	4.79523	4.9539	22.8694	23.6261	13.237	13.675
McCord	GSM3586535	0	48.2446	70.4228	71.6916	24.3574	9.61783	10.23	4.03944	26.1299	10.3177	10.9744	4.33339
McCord	GSM3586536	0	21.1585	45.3118	39.1145	3.75001	5.83727	4.52601	7.04518	13.9735	21.7511	16.865	26.252
McCord	GSM3586537	0	19.2836	15.7211	40.6395	1.23202	1.79957	6.60473	9.64726	5.15695	7.53256	27.6458	40.3811
McCord	GSM3586538	0	32.791	3.54096	50.023	0.580825	0.580291	15.8222	15.8077	1.19047	1.18937	32.4295	32.3997
McCord	GSM3586539	0	31.4155	66.2381	79.5681	16.5573	4.25167	8.43936	2.1671	36.1471	9.28202	18.4243	4.73109
McCord	GSM3586540	0	29.5286	26.3361	47.0513	3.65902	4.11764	10.2346	11.5174	8.73243	9.82695	24.4253	27.4867
McCord	GSM3586541	0	46.3524	27.4342	35.1635	4.47153	8.24486	11.8276	21.8084	5.17529	9.54248	13.6891	25.2407
McCord	GSM3586542	0	44.7648	0	63.9245	0	0	28.6157	16.1491	0	0	35.3088	19.9264
McCord	GSM3586543	0	34.5732	48.1749	57.0759	9.50635	7.14927	10.2266	7.69096	17.9899	13.5294	19.353	14.5545
McCord	GSM3586544	0	53.1347	96.8426	47.6927	24.5412	26.9158	0.800138	0.877556	21.6456	23.74	0.70573	0.774013
McCord	GSM3586545	0	31.3663	0.373436	55.7961	0.0653558	0.0517774	17.4358	13.8133	0.143007	0.113296	38.1519	30.2254
McCord	GSM3586546	0	44.7815	94.9159	24.3351	10.3435	32.1612	0.55405	1.72271	12.7543	39.6569	0.68318	2.12421
McCord	GSM3586547	0	39.7775	40.8564	61.632	10.0162	6.23543	14.4995	9.0264	15.1644	9.44033	21.9519	13.6658
McCord	GSM3586548	0	48.4652	79.9506	65.0118	25.1909	13.5573	6.31719	3.39979	26.7864	14.416	6.7173	3.61512
McCord	GSM3586549	0	51.4853	81.5378	67.159	28.1934	13.7866	6.3837	3.12165	26.5666	12.9912	6.01536	2.94153
McCord	GSM3586550	0	36.0784	6.54221	76.8705	1.8144	0.545932	25.9193	7.79884	3.21463	0.967249	45.9222	13.8175
McCord	GSM3586551	0	63.2864	84.0411	49.9857	26.5857	26.6009	5.04846	5.05135	15.4228	15.4317	2.9287	2.93038
McCord	GSM3586552	0	43.9213	76.1899	57.318	19.1807	14.283	5.99414	4.46356	24.4899	18.2364	7.65331	5.69906
McCord	GSM3586553	0	31.3171	52.0134	65.5586	10.6789	5.61018	9.85215	5.17585	23.4204	12.304	21.6072	11.3514
McCord	GSM3586554	0	75.8094	0	42.9814	0	0	32.584	43.2255	0	0	10.3975	13.7931
McCord	GSM3586555	0	27.4953	40.473	38.9209	4.33118	6.79698	6.37023	9.99688	11.4213	17.9236	16.7982	26.3617
McCord	GSM3586556	0	40.7561	74.4607	73.0392	22.1654	8.18185	7.60251	2.80629	32.2201	11.8933	11.0512	4.07929
McCord	GSM3586557	0	55.0039	0	55.0865	0	0	30.2997	24.7042	0	0	24.7868	20.2093
McCord	GSM3586558	0	34.2098	0	34.9033	0	0	11.9404	22.2695	0	0	22.9629	42.8272
McCord	GSM3586559	0	76.6041	93.964	45.8694	33.0169	38.9633	2.12094	2.50292	10.0838	11.8999	0.647763	0.764425
McCord	GSM3586560	0	34.9331	66.8142	51.3872	11.9939	11.3464	5.95722	5.63559	22.3401	21.1339	11.096	10.4969
McCord	GSM3586561	0	39.1881	15.3697	62.9766	3.79314	2.22995	20.8862	12.2788	5.88617	3.46043	32.4111	19.0542
McCord	GSM3586562	0	71.3786	37.4558	66.0285	17.653	9.08245	29.4772	15.166	7.0785	3.64188	11.8198	6.08125
McCord	GSM3586563	0	42.3423	72.6165	19.5158	6.00063	24.7468	2.26282	9.33198	8.17109	33.6979	3.0813	12.7074
McCord	GSM3586564	0	41.0571	92.0021	47.2213	17.8371	19.9363	1.55062	1.73311	25.6075	28.6212	2.22612	2.4881
McCord	GSM3586565	0	20.8143	42.3482	46.8047	4.12559	4.6889	5.61648	6.38335	15.6953	17.8384	21.3673	24.2847
McCord	GSM3586566	0	51.3408	38.0801	40.6395	7.94527	11.6053	12.9194	18.8708	7.53027	10.9992	12.2446	17.8852
McCord	GSM3586567	0	52.8753	86.0855	53.2368	24.2323	21.2857	3.9168	3.44052	21.5968	18.9707	3.49082	3.06634
McCord	GSM3586568	0	32.4098	20.7074	49.4177	3.31653	3.39469	12.6996	12.999	6.91656	7.07957	26.4849	27.1091
McCord	GSM3586569	0	40.7372	73.7101	34.1786	10.263	19.7644	3.66045	7.04931	14.9302	28.7525	5.32508	10.2551
McCord	GSM3586570	0	84.1278	85.2513	16.6323	11.9287	59.7913	2.0637	10.3441	2.25057	11.2807	0.389355	1.9516
McCord	GSM3586571	0	34.8434	65.1112	64.6972	14.6778	8.00913	7.86489	4.29157	27.4473	14.9769	14.7072	8.02515
McCord	GSM3586572	0	16.625	76.2713	52.7097	6.68363	5.99644	2.07934	1.86555	33.5188	30.0725	10.428	9.35582
McCord	GSM3586573	0	57.0752	70.0086	65.1565	26.0349	13.9226	11.1533	5.96439	19.5802	10.4708	8.38809	4.48566
McCord	GSM3586574	0	34.3465	18.7749	67.177	4.33193	2.1166	18.7411	9.15695	8.2805	4.04588	35.8236	17.5035
McCord	GSM3586575	0	50.5926	75.3935	79.4589	30.3084	7.8351	9.89192	2.55718	29.5984	7.65154	9.66017	2.49727
McCord	GSM3586576	0	68.8085	95.0275	71.0787	46.4762	18.9108	2.43195	0.989541	21.0681	8.57242	1.10243	0.448567
McCord	GSM3586577	0	20.6571	30.5655	56.5891	3.573	2.74093	8.11666	6.22649	13.7237	10.5278	31.1757	23.9157
McCord	GSM3586578	0	29.6572	73.0728	79.7791	17.2892	4.38215	6.37103	1.61481	41.0076	10.3939	15.1112	3.83011
McCord	GSM3586579	0	14.7881	0	56.4603	0	0	8.34939	6.43867	0	0	48.111	37.101
McCord	GSM3586580	0	67.2689	24.3443	58.804	9.62983	6.74632	29.927	20.9658	4.6856	3.28257	14.5616	10.2013
McCord	GSM3586581	0	27.5764	39.0969	65.308	7.04119	3.74032	10.9684	5.82647	18.4922	9.82317	28.8062	15.302
McCord	GSM3586582	0	38.9893	59.3977	65.8289	15.2452	7.91362	10.4211	5.40948	23.8557	12.3833	16.3069	8.46477
McCord	GSM3586583	0	12.4523	0	65.6745	0	0	8.178	4.27433	0	0	57.4965	30.0512
McCord	GSM3586584	0	50.8489	80.1038	53.5545	21.8137	18.9181	5.4181	4.69889	21.0854	18.2865	5.2372	4.542
McCord	GSM3586585	0	32.049	7.37081	41.6113	0.982971	1.3793	12.353	17.3337	2.08412	2.92442	26.1912	36.7513
McCord	GSM3586586	0	43.56	26.3361	42.8924	4.92061	6.55137	13.7633	18.3247	6.37556	8.48851	17.8329	23.743
McCord	GSM3586587	0	43.7326	0	53.4755	0	0	23.3862	20.3464	0	0	30.0893	26.1781
McCord	GSM3586588	0	68.0532	86.5254	59.8356	35.2332	23.6501	5.48685	3.68303	16.5398	11.1023	2.57574	1.72895
McCord	GSM3586589	0	75.0033	88.8967	52.7589	35.1773	31.4982	4.39367	3.93415	11.7237	10.4976	1.4643	1.31116
McCord	GSM3586590	0	29.0361	55.9692	64.5867	10.4962	5.75512	8.25731	4.52754	25.6525	14.0654	20.1807	11.0652
McCord	GSM3586591	0	14.7881	29.2895	61.3591	2.65768	1.67367	6.41614	4.04056	15.3141	9.64406	36.9712	23.2826
McCord	GSM3586592	0	38.6487	84.169	81.3911	26.4767	6.05351	4.97991	1.13858	42.0294	9.60939	7.90515	1.80739
McCord	GSM3586593	0	26.5096	88.2662	48.864	11.4337	11.9653	1.51996	1.59063	31.6967	33.1705	4.21366	4.40958
McCord	GSM3586594	0	42.0894	59.99	49.0988	12.3972	12.8522	8.26821	8.57172	17.0572	17.6834	11.3762	11.7938
McCord	GSM3586595	0	36.488	85.5867	77.4463	24.1856	7.04327	4.07301	1.18613	42.0981	12.2597	7.08959	2.06461
McCord	GSM3586596	0	25.98	70.8275	83.1122	15.2935	3.10753	6.29909	1.27993	43.5728	8.8537	17.9468	3.64668
McCord	GSM3586597	0	41.4481	83.2387	71.8	24.7716	9.72925	4.98812	1.95912	34.9938	13.7441	7.04649	2.76756
McCord	GSM3586598	0	79.9486	12.4661	66.3934	6.61707	3.34939	46.4635	23.5186	1.65958	0.840037	11.6532	5.89855
McCord	GSM3586599	0	22.9929	87.0072	72.9646	14.5969	5.40857	2.17976	0.807664	48.8875	18.1142	7.30039	2.705
McCord	GSM3586600	0	28.326	68.8977	52.5199	10.2498	9.26618	4.62703	4.18301	25.9352	23.4465	11.7079	10.5844
McCord	GSM3586601	0	50.9025	72.9725	59.0009	21.9158	15.2291	8.11713	5.64052	21.1386	14.689	7.8293	5.44051
McCord	GSM3586602	0	20.2459	55.2709	65.4055	7.31892	3.87115	5.92298	3.1328	28.8313	15.2495	23.3323	12.341
McCord	GSM3586603	0	47.9925	44.4678	60.426	12.8957	8.44558	16.1043	10.547	13.9745	9.15212	17.4516	11.4293
McCord	GSM3586604	0	56.4299	94.7427	46.1706	24.6843	28.7789	1.36973	1.59694	19.059	22.2205	1.05758	1.23301
McCord	GSM3586605	0	56.4835	95.3653	71.9735	38.769	15.0967	1.88416	0.733694	29.8688	11.6309	1.45161	0.56526
McCord	GSM3586606	0	18.926	0	80.2176	0	0	15.182	3.74402	0	0	65.0356	16.0384
McCord	GSM3586607	0	16.9647	26.6132	79.3742	3.58364	0.931227	9.88199	2.56788	17.5404	4.55797	48.3682	12.5687
McCord	GSM3586608	0	64.1689	100	72.1746	46.3136	17.8552	0	0	25.861	9.97015	0	0
McCord	GSM3586609	0	48.5237	36.8207	67.8077	12.1151	5.75172	20.7878	9.86917	12.8522	6.1017	22.0527	10.4697
McCord	GSM3586610	0	75.7563	85.5316	30.4799	19.7496	45.0459	3.34082	7.6199	6.32034	14.4157	1.06914	2.43854
McCord	GSM3586611	0	49.1881	79.2207	67.5819	26.3347	12.6324	6.90752	3.31345	27.2041	13.0494	7.13555	3.42283
McCord	GSM3586612	0	49.8786	58.7903	42.4166	12.4382	16.8856	8.71866	11.8362	12.4987	16.9678	8.7611	11.8938
McCord	GSM3586613	0	22.9929	32.2865	48.7259	3.61723	3.80639	7.58629	7.98302	12.1147	12.7482	25.4077	26.7364
McCord	GSM3586614	0	38.325	84.5838	49.7413	16.1245	16.2922	2.93884	2.9694	25.9486	26.2185	4.72938	4.77856
McCord	GSM3586615	0	35.0671	0	70.0035	0	0	24.5482	10.5189	0	0	45.4553	19.4776
McCord	GSM3586616	0	26.4818	11.3332	58.6353	1.75978	1.24145	13.7679	9.71269	4.88546	3.44649	38.2221	26.9641
McCord	GSM3586617	0	58.2939	85.4205	42.6621	21.2436	28.5513	3.62585	4.87314	15.1986	20.4269	2.5941	3.48647
McCord	GSM3586618	0	6.92828	82.0397	73.4238	4.17336	1.51057	0.913639	0.330697	56.0633	20.2925	12.2735	4.44246
McCord	GSM3586619	0	23.8248	24.3443	52.6851	3.05573	2.74426	9.49639	8.52844	9.77009	8.77424	30.3628	27.268
McCord	GSM3586620	0	54.821	85.6232	39.1441	18.374	28.5654	3.08514	4.79636	15.1424	23.5413	2.54253	3.95277
McCord	GSM3586621	0	58.5299	68.316	50.6934	20.2699	19.7154	9.4009	9.14373	14.3618	13.9689	6.66081	6.47859
McCord	GSM3586622	0	22.0541	13.2077	76.0395	2.21491	0.69793	14.5549	4.58633	7.82818	2.4667	51.4415	16.2095
McCord	GSM3586623	0	30.3699	85.8038	80.2972	20.9243	5.13424	3.46192	0.84946	47.9738	11.7715	7.93726	1.94759
McCord	GSM3586624	0	38.5277	46.7764	53.0276	9.55656	8.46531	10.8737	9.63207	15.2479	13.5067	17.3494	15.3683
McCord	GSM3586625	0	37.6059	29.0295	59.0483	6.44618	4.47062	15.7595	10.9297	10.6952	7.41745	26.1474	18.134
McCord	GSM3586626	0	8.49201	53.1858	42.7647	1.93149	2.58506	1.7001	2.27537	20.8133	27.856	18.3199	24.5188
McCord	GSM3586627	0	50.0589	69.3998	48.0016	16.6761	18.0646	7.35294	7.96518	16.6369	18.0221	7.33564	7.94644
McCord	GSM3586628	0	46.744	73.6137	62.6817	21.5688	12.8412	7.73118	4.60285	24.5735	14.6301	8.80821	5.24407
McCord	GSM3586629	0	37.7716	0	69.3888	0	0	26.2093	11.5624	0	0	43.1795	19.0489
McCord	GSM3586630	0	64.2948	93.0987	24.4877	14.6577	45.1999	1.08656	3.3506	8.13996	25.1011	0.603403	1.86071
McCord	GSM3586631	0	19.767	66.8851	50.6119	6.6915	6.52971	3.31297	3.23287	27.1603	26.5036	13.4471	13.122
McCord	GSM3586632	0	47.6176	67.4428	58.6292	18.8286	13.2861	9.08927	6.4137	20.7126	14.6155	9.99876	7.05547
McCord	GSM3586633	0	54.7405	46.7764	70.6085	18.0798	7.5259	20.5717	8.56318	14.9484	6.22242	17.0087	7.08005
McCord	GSM3586634	0	40.1455	94.0226	53.3883	20.1519	17.594	1.28113	1.11852	30.0452	26.2316	1.9101	1.66765
McCord	GSM3586635	0	38.8295	97.1877	76.9843	29.0519	8.68554	0.840682	0.251336	45.7673	13.6829	1.32438	0.395945
McCord	GSM3586636	0	49.9342	71.7727	67.0432	24.0277	11.8114	9.44981	4.64529	24.091	11.8425	9.47471	4.65753
McCord	GSM3586637	0	40.8316	47.2497	73.1665	14.1159	5.17694	15.7592	5.77961	20.4551	7.50182	22.8363	8.37514
McCord	GSM3586638	0	81.4595	0	39.5847	0	0	32.2455	49.2141	0	0	7.33918	11.2013
McCord	GSM3586639	0	34.5732	60.3768	52.1266	10.881	9.99318	7.14084	6.55819	20.5914	18.9112	13.5134	12.4108
McCord	GSM3586640	0	32.862	87.4485	62.6817	18.0131	10.7243	2.58542	1.53926	36.8011	21.91	5.28207	3.14474
McCord	GSM3586641	0	26.6754	87.162	41.4497	9.6374	13.6134	1.41949	2.00511	26.491	37.4202	3.90183	5.51159
McCord	GSM3586642	0	37.062	71.3343	66.7608	17.6502	8.78776	7.0927	3.53135	29.9732	14.9232	12.0447	5.99689
McCord	GSM3586643	0	45.7951	68.7699	57.1285	17.9917	13.5016	8.17043	6.13141	21.2956	15.981	9.67084	7.25737
McCord	GSM3586644	0	24.1183	39.6933	41.0273	3.92768	5.64566	5.9674	8.57754	12.3574	17.7625	18.7748	26.9869
McCord	GSM3586645	0	40.5094	84.9429	36.8522	12.6808	21.7291	2.24782	3.85173	18.6225	31.9105	3.30106	5.65651
McCord	GSM3586646	0	23.3216	93.5557	65.074	14.1983	7.62038	0.977999	0.524903	46.6822	25.0549	3.21554	1.72582
McCord	GSM3586647	0	78.8748	98.9536	72.1896	56.3436	21.7059	0.595796	0.229526	15.0906	5.81354	0.159574	0.0614744
McCord	GSM3586648	0	43.6464	80.8709	29.7735	10.5092	24.788	2.48583	5.86332	13.5689	32.0048	3.20956	7.57037
McCord	GSM3586649	0	32.7435	38.2858	60.8107	7.62329	4.91282	12.2883	7.91916	15.6585	10.0911	25.2406	16.2662
McCord	GSM3586650	0	36.3592	7.78046	66.6567	1.88566	0.943251	22.3502	11.1801	3.30054	1.65101	39.1203	19.5689
McCord	GSM3586651	0	38.6688	59.197	67.5327	15.4588	7.43201	10.6554	5.1227	24.5186	11.7876	16.9001	8.12492
McCord	GSM3586652	0	26.092	51.746	49.892	6.73621	6.76537	6.28163	6.30882	19.0809	19.1635	17.7933	17.8703
McCord	GSM3586653	0	64.3244	88.8222	83.9351	47.9558	9.17856	6.03496	1.15507	26.5973	5.09062	3.34712	0.640626
McCord	GSM3586654	0	44.2108	65.1883	40.8618	11.7765	17.0438	6.28885	9.10167	14.8607	21.5074	7.93586	11.4853
McCord	GSM3586655	0	57.3345	63.5063	55.0865	20.0576	16.3535	11.526	9.39748	14.9258	12.1694	8.57709	6.99313
McCord	GSM3586656	0	35.1784	25.7762	53.1967	4.8237	4.24397	13.89	12.2207	8.88841	7.82016	25.5945	22.5185
McCord	GSM3586657	0	50.4432	57.311	46.1928	13.3541	15.5554	9.94701	11.5867	13.1195	15.2821	9.77224	11.3831
McCord	GSM3586658	0	32.791	33.2374	29.9831	3.26782	7.63104	6.56394	15.3282	6.69778	15.6407	13.4536	31.4169
McCord	GSM3586659	0	48.9876	63.7549	65.9895	20.6098	10.6221	11.7168	6.03876	21.4617	11.0612	12.2011	6.28837
McCord	GSM3586660	0	29.3479	45.6432	65.9114	8.82903	4.56628	10.5145	5.43801	21.255	10.9929	25.3127	13.0915
McCord	GSM3586661	0	51.7331	57.4197	63.4597	18.8507	10.8543	13.979	8.04913	17.5877	10.127	13.0424	7.50984
McCord	GSM3586662	0	38.3859	66.5283	47.3585	12.0942	13.4433	6.08482	6.7636	19.4126	21.5782	9.76689	10.8564
McCord	GSM3586663	0	47.4663	78.6189	47.6512	17.7822	19.5352	4.83604	5.31279	19.6806	21.6208	5.35233	5.87998
McCord	GSM3586664	0	40.4903	72.8716	38.4838	11.355	18.1509	4.22721	6.75717	16.6888	26.6769	6.21284	9.93119
McCord	GSM3586665	0	11.3438	77.8801	48.2052	4.25871	4.57585	1.20958	1.29965	33.2835	35.762	9.45334	10.1573
McCord	GSM3586666	0	94.4001	0	62.3668	0	0	58.8743	35.5258	0	0	3.4925	2.10743
McCord	GSM3586667	0	16.7271	15.0158	41.971	1.05419	1.45752	5.96635	8.24906	5.24808	7.25599	29.7024	41.0664
McCord	GSM3586668	0	40.5094	0	47.1258	0	0	19.0904	21.419	0	0	28.0355	31.4552
McCord	GSM3586669	0	22.1763	73.2222	42.5073	6.90232	9.33563	2.52422	3.4141	24.2225	32.7617	8.85832	11.9812
McCord	GSM3586670	0	36.7017	78.1309	58.786	16.8571	11.8183	4.71835	3.30797	29.0729	20.3826	8.1376	5.70515
McCord	GSM3586671	0	57.1481	3.09892	78.1185	1.38346	0.387516	43.2598	12.1174	1.03737	0.290574	32.4379	9.08607
McCord	GSM3586672	0	32.6247	88.7722	43.2965	12.5394	16.4223	1.58597	2.07707	25.8959	33.9146	3.27529	4.2895
McCord	GSM3586673	0	21.6238	44.9769	58.9771	5.73595	3.98977	7.01715	4.88094	20.7901	14.461	25.4339	17.6911
McCord	GSM3586674	0	40.0104	89.9642	56.1657	20.2168	15.7782	2.25527	1.76012	30.3121	23.657	3.38143	2.63903
McCord	GSM3586675	0	22.2677	41.2355	53.1163	4.87725	4.30495	6.95055	6.13497	17.0255	15.0278	24.263	21.416
McCord	GSM3586676	0	52.6384	95.9956	50.2272	25.3801	25.1505	1.0587	1.04913	22.8359	22.6292	0.952574	0.943954
McCord	GSM3586677	0	50.4976	43.248	69.8554	15.2559	6.58334	20.0194	8.63895	14.9552	6.4536	19.6249	8.46869
McCord	GSM3586678	0	32.1455	69.3378	56.6902	12.6357	9.65333	5.58769	4.26885	26.672	20.3767	11.7948	9.01091
McCord	GSM3586679	0	54.087	61.4996	31.3086	10.4143	22.849	6.51961	14.3041	8.84039	19.3959	5.53433	12.1424
McCord	GSM3586680	0	48.4212	64.0007	63.3725	19.6391	11.3508	11.0467	6.38465	20.9198	12.091	11.767	6.80099
McCord	GSM3586681	0	66.1359	78.2017	68.5469	35.4521	16.2674	9.88205	4.53443	18.1528	8.32949	5.05998	2.32179
McCord	GSM3586682	0	43.8528	99.313	86.469	37.6586	5.89297	0.260509	0.0407656	48.2163	7.5451	0.333545	0.0521945
McCord	GSM3586683	0	22.2677	50.3698	78.3878	8.79214	2.42407	8.66304	2.38847	30.6916	8.46196	30.241	8.3377
McCord	GSM3586684	0	36.1867	50.5105	73.4463	13.4246	4.8535	13.1532	4.7554	23.6735	8.55889	23.195	8.3859
McCord	GSM3586685	0	57.5604	83.331	60.4096	28.9758	18.9898	5.79615	3.7986	21.3641	14.0013	4.27354	2.80074
McCord	GSM3586686	0	71.6773	67.3049	56.717	27.3616	20.8807	13.2916	10.1434	10.8117	8.25085	5.25209	4.00807
McCord	GSM3586687	0	23.7659	76.5923	50.7115	9.23093	8.97192	2.82111	2.74195	29.6101	28.7793	9.0493	8.79538
McCord	GSM3586688	0	36.1218	96.2117	81.8505	28.4458	6.30756	1.12006	0.248361	50.3039	11.1544	1.98072	0.439205
McCord	GSM3586689	0	65.5862	70.4812	26.8713	12.4215	33.8044	5.20237	14.1579	6.51772	17.7375	2.72974	7.42882
McCord	GSM3586690	0	45.3579	75.9015	45.0116	15.4963	18.931	4.92003	6.01055	18.6682	22.806	5.92709	7.24083
McCord	GSM3586691	0	31.5626	98.1593	73.9397	22.9077	8.0739	0.429572	0.151404	49.671	17.5067	0.931445	0.328291
McCord	GSM3586692	0	45.6985	45.8076	47.7445	9.99455	10.9389	11.824	12.9411	11.8761	12.9982	14.0499	15.3774
McCord	GSM3586693	0	16.4884	74.7331	48.567	5.98458	6.33774	2.02336	2.14276	30.311	32.0998	10.248	10.8528
McCord	GSM3586694	0	18.8608	0	64.3632	0	0	12.1394	6.72137	0	0	52.2238	28.9154
McCord	GSM3586695	0	16.7271	58.9945	62.953	6.21225	3.65582	4.31797	2.54107	30.9266	18.1999	21.4962	12.6502
McCord	GSM3586696	0	40.6614	37.0336	54.1677	8.15679	6.90161	13.8686	11.7345	11.9035	10.0718	20.2389	17.1245
McCord	GSM3586697	0	29.477	53.1858	78.7784	12.3506	3.32704	10.871	2.92846	29.5484	7.95985	26.0085	7.00626
McCord	GSM3586698	0	31.3417	32.7648	48.3163	4.96163	5.30742	10.1815	10.8911	10.8691	11.6266	22.304	23.8585
McCord	GSM3586699	0	28.8794	73.3701	36.3783	7.70815	13.4807	2.79769	4.89285	18.9827	33.1986	6.88982	12.0495
McCord	GSM3586700	0	26.2038	32.0452	40.9585	3.4393	4.95774	7.29337	10.5134	9.68592	13.9622	20.5399	29.6082
McCord	GSM3586701	0	66.4671	65.6449	59.9204	26.1446	17.4876	13.6827	9.15213	13.19	8.82258	6.90298	4.61728
McCord	GSM3586702	0	31.9037	69.1504	67.2668	14.8401	7.22146	6.6205	3.22165	31.6752	15.4137	14.131	6.8764
McCord	GSM3586703	0	36.4022	61.0384	52.9628	11.768	10.4513	7.51164	6.67123	20.5597	18.2594	13.1235	11.6552
McCord	GSM3586704	0	26.6754	90.3981	53.1163	12.8085	11.3056	1.3605	1.20086	35.2076	31.0764	3.7397	3.30088
McCord	GSM3586705	0	32.8384	44.124	73.7855	10.6912	3.79837	13.5387	4.81003	21.8659	7.76849	27.6897	9.83757
McCord	GSM3586706	0	38.8895	74.0429	63.9245	18.407	10.3879	6.45291	3.64167	28.9246	16.3234	10.14	5.72247
McCord	GSM3586707	0	49.8229	28.5045	67.8112	9.63037	4.57137	24.1551	11.466	9.69884	4.60387	24.3269	11.5475
McCord	GSM3586708	0	66.342	88.7344	55.6903	32.7838	26.0843	4.16219	3.31163	16.6326	13.2336	2.11165	1.68013
McCord	GSM3586709	0	23.2023	36.8207	57.5762	4.91888	3.62437	8.44014	6.21893	16.2811	11.9964	27.9361	20.5841
McCord	GSM3586710	0	31.2924	35.5166	71.8743	7.98811	3.1259	14.5031	5.67533	17.5392	6.8634	31.8439	12.4611
McCord	GSM3586711	0	28.9317	21.0218	25.3866	1.544	4.53796	5.80077	17.049	3.79271	11.1471	14.2491	41.8794
McCord	GSM3586712	0	28.2463	91.9787	66.0556	17.1616	8.81894	1.49663	0.769081	43.5955	22.4026	3.80187	1.95369
McCord	GSM3586713	0	26.0641	44.9769	39.38	4.61644	7.10636	5.64759	8.69367	13.0955	20.1586	16.0205	24.6613
McCord	GSM3586714	0	31.2184	76.4327	59.5789	14.2162	9.64492	4.38343	2.97392	31.3216	21.25	9.65772	6.55225
McCord	GSM3586715	0	61.0395	1.75209	67.904	0.72621	0.343256	40.722	19.248	0.463527	0.219095	25.9922	12.2857
McCord	GSM3586716	0	52.3613	77.4391	73.1458	29.6592	10.8889	8.64083	3.17233	26.9842	9.9068	7.8615	2.88622
McCord	GSM3586717	0	57.8344	15.0158	84.2045	7.31257	1.37172	41.3867	7.7635	5.3314	1.00009	30.1739	5.66016
McCord	GSM3586718	0	32.1937	48.4771	34.2323	5.3425	10.2641	5.67817	10.909	11.2523	21.6182	11.9593	22.9764
McCord	GSM3586719	0	13.7931	71.3343	73.5069	7.23249	2.60671	2.90637	1.0475	45.2032	16.292	18.1649	6.54692
McCord	GSM3586720	0	28.9056	82.5203	49.2347	11.7439	12.109	2.48763	2.56497	28.8847	29.7827	6.11843	6.30865
McCord	GSM3586721	0	17.336	54.7948	46.0373	4.37319	5.12605	3.60784	4.22894	20.8528	24.4427	17.2034	20.165
McCord	GSM3586722	0	56.9916	82.6678	52.9952	24.968	22.1457	5.2348	4.64307	18.842	16.7121	3.95041	3.50387
McCord	GSM3586723	0	75.0821	98.8069	64.5268	47.87	26.3162	0.578049	0.317779	15.8869	8.73372	0.191841	0.105463
McCord	GSM3586724	0	34.8883	95.7415	78.2047	26.1224	7.28018	1.1619	0.323816	48.752	13.587	2.16845	0.604336
McCord	GSM3586725	0	37.083	90.8899	39.989	13.4782	20.2265	1.35096	2.02736	22.8678	34.3174	2.2921	3.43972
McCord	GSM3586726	0	28.326	33.2374	57.589	5.42189	3.99291	10.8908	8.02041	13.7192	10.1034	27.5572	20.2943
McCord	GSM3586727	0	19.1214	26.0571	60.1444	2.99668	1.98579	8.50376	5.63514	12.6752	8.3994	35.9688	23.8352
McCord	GSM3586728	0	36.5522	26.6132	70.631	6.87079	2.85694	18.9464	7.8781	11.9264	4.95911	32.8874	13.6749
McCord	GSM3586729	0	15.4187	38.0801	42.8031	2.51317	3.35829	4.08653	5.46074	13.7863	18.4223	22.4171	29.9555
McCord	GSM3586730	0	41.3925	81.7518	73.002	24.7033	9.13591	5.51412	2.03927	34.9772	12.9355	7.80741	2.88738
McCord	GSM3586731	0	14.3992	92.6123	53.7973	7.17411	6.16132	0.572277	0.491487	42.6489	36.628	3.40209	2.92181
McCord	GSM3586732	0	31.1196	36.6065	61.6983	7.02854	4.36325	12.1717	7.55607	15.5571	9.65767	26.941	16.7247
McCord	GSM3586733	0	19.6707	30.0599	56.7103	3.35328	2.55972	7.80205	5.95568	13.6938	10.4531	31.8612	24.3212
McCord	GSM3586734	0	26.7306	29.0295	58.1693	4.51379	3.24596	11.0352	7.93564	12.3724	8.89728	30.2478	21.7518
McCord	GSM3586735	0	28.1665	80.8709	61.1345	13.9255	8.85298	3.29392	2.09407	35.5145	22.5779	8.40054	5.34055
McCord	GSM3586736	0	29.2442	29.8047	76.9481	6.70692	2.00923	15.796	4.7321	16.2272	4.8613	38.218	11.4492
McCord	GSM3586737	0	64.1614	57.7428	66.6567	24.6954	12.3532	18.0725	9.0403	13.7941	6.90013	10.0947	5.04963
McCord	GSM3586738	0	64.4273	28.5045	43.9146	8.06477	10.2999	20.2283	25.8344	4.45286	5.68694	11.1688	14.2641
McCord	GSM3586739	0	41.6694	0	30.5619	0	0	12.735	28.9345	0	0	17.8269	40.5037
McCord	GSM3586740	0	24.4679	59.8923	38.0237	5.57214	9.08227	3.73146	6.08205	17.2011	28.0368	11.5189	18.7752
McCord	GSM3586741	0	64.0046	83.5131	55.0134	29.4059	24.0463	5.80522	4.74716	16.5375	13.5234	3.26479	2.66975
McCord	GSM3586742	0	18.7627	52.1462	68.5404	6.70601	3.07802	6.15401	2.82465	29.0352	13.327	26.6452	12.23
McCord	GSM3586743	0	46.2101	0	44.9065	0	0	20.7514	25.4588	0	0	24.1552	29.6347
McCord	GSM3586744	0	66.0958	97.6093	61.1239	39.4345	25.0811	0.965856	0.614304	20.2281	12.8655	0.495441	0.315111
McCord	GSM3586745	0	42.8244	86.6076	75.6676	28.0645	9.02468	4.33971	1.39552	37.4694	12.049	5.79401	1.86317
McCord	GSM3586746	0	72.0447	56.649	45.2665	18.4744	22.3381	14.1377	17.0944	7.16859	8.66782	5.48582	6.63311
McCord	GSM3586747	0	50.7278	20.072	73.6426	7.49836	2.68374	29.8589	10.6868	7.2832	2.60673	29.0021	10.3801
McCord	GSM3586748	0	37.502	85.6596	62.6192	20.1158	12.0082	3.36762	2.01032	33.5235	20.012	5.61222	3.35024
McCord	GSM3586749	0	25.5573	90.6147	73.1181	16.9332	6.2255	1.75383	0.644798	49.3225	18.1335	5.10851	1.87815
McCord	GSM3586750	0	46.8217	64.8782	58.8758	17.8848	12.4923	9.68193	6.76273	20.3128	14.1883	10.9963	7.68084
McCord	GSM3586751	0	65.3014	90.2565	41.9048	24.6982	34.2406	2.66626	3.69641	13.1236	18.1941	1.41675	1.96412
McCord	GSM3586752	0	22.3286	18.445	40.387	1.66334	2.45517	7.3545	10.8556	5.78604	8.54045	25.5831	37.7618
McCord	GSM3586753	0	67.4622	85.732	61.3902	35.506	22.3306	5.90913	3.71639	17.125	10.7703	2.85005	1.79246
McCord	GSM3586754	0	37.1041	0	43.284	0	0	16.0601	21.044	0	0	27.2239	35.672
McCord	GSM3586755	0	28.2994	39.0969	56.2621	6.22495	4.83925	9.6969	7.53833	15.7718	12.2609	24.5685	19.0994
McCord	GSM3586756	0	45.7469	49.8003	70.1355	15.9783	6.80376	16.1065	6.85832	18.9494	8.06887	19.1013	8.13357
McCord	GSM3586757	0	35.861	26.0571	64.4624	6.02358	3.32074	17.0933	9.42338	10.7734	5.9393	30.5721	16.8541
McCord	GSM3586758	0	35.9046	0	49.6466	0	0	17.8254	18.0792	0	0	31.8212	32.2742
McCord	GSM3586759	0	30.4455	27.4342	50.301	4.20138	4.15109	11.113	10.98	9.59829	9.4834	25.3883	25.0845
McCord	GSM3586760	0	37.0409	97.3179	75.5988	27.2514	8.79599	0.751063	0.242422	46.3198	14.9507	1.2766	0.41205
McCord	GSM3586761	0	34.2327	0	60.1833	0	0	20.6024	13.6303	0	0	39.581	26.1864
McCord	GSM3586762	0	58.2642	96.3558	52.6109	29.5363	26.6047	1.11706	1.00619	21.1574	19.0575	0.800175	0.720754
McCord	GSM3586763	0	29.7598	33.9355	48.8148	4.92987	5.16926	9.59731	10.0633	11.6357	12.2007	22.6519	23.7519
McCord	GSM3586764	0	43.9213	82.6922	40.8064	14.8207	21.4988	3.10202	4.49977	18.9231	27.4497	3.96066	5.7453
McCord	GSM3586765	0	39.719	86.4923	50.1161	17.2168	17.1371	2.68878	2.67633	26.1297	26.0087	4.08072	4.06182
McCord	GSM3586766	0	69.2602	62.4821	66.7348	28.8796	14.3956	17.341	8.64394	12.8177	6.3892	7.69649	3.83645
McCord	GSM3586767	0	48.5967	72.8209	49.6277	17.5625	17.826	6.5549	6.65326	18.5768	18.8555	6.93346	7.0375
McCord	GSM3586768	0	65.2243	0	83.0184	0	0	54.1482	11.0761	0	0	28.8703	5.90546
McCord	GSM3586769	0	63.1771	46.2958	80.2399	23.4689	5.7795	27.2244	6.70435	13.6789	3.36859	15.8678	3.90764
McCord	GSM3586770	0	41.4296	0	79.995	0	0	33.1416	8.28801	0	0	46.8534	11.717
McCord	GSM3586771	0	28.0865	61.224	59.8809	10.2969	6.89876	6.52152	4.3693	26.3645	17.6638	16.6979	11.1873
McCord	GSM3586772	0	42.5038	95.6408	71.8025	29.1884	11.4625	1.33039	0.522456	39.4841	15.5057	1.79966	0.706741
McCord	GSM3586773	0	22.0846	93.8114	69.7957	14.4602	6.2577	0.953924	0.412814	51.0161	22.0774	3.36548	1.45642
McCord	GSM3586774	0	16.659	63.7549	36.4442	3.87072	6.75023	2.20053	3.83755	19.3643	33.7697	11.0087	19.1983
McCord	GSM3586775	0	42.789	75.0449	75.2018	24.148	7.96292	8.03009	2.64796	32.2871	10.6468	10.7366	3.54045
McCord	GSM3586776	0	26.12	95.2019	74.7341	18.5839	6.28281	0.936621	0.316651	52.5643	17.7708	2.64922	0.895642
McCord	GSM3586777	0	42.198	51.2035	46.7074	10.092	11.5148	9.6176	10.9736	13.8238	15.7728	13.174	15.0314
McCord	GSM3586778	0	35.5983	53.1858	39.6864	7.51392	11.4193	6.61375	10.0513	13.5936	20.659	11.9651	18.184
McCord	GSM3586779	0	55.4665	80.756	77.5679	34.7446	10.0479	8.27956	2.39439	27.8962	8.06737	6.64759	1.92243
McCord	GSM3586780	0	56.5689	41.6105	65.6904	15.4626	8.07601	21.6977	11.3326	11.8715	6.2004	16.6585	8.70065
McCord	GSM3586781	0	41.9439	92.341	42.956	16.6375	22.094	1.37995	1.83253	23.0285	30.581	1.91004	2.53646
McCord	GSM3586782	0	53.3792	57.6356	28.3709	8.72842	22.037	6.41574	16.1981	7.6233	19.2468	5.60343	14.1472
McCord	GSM3586783	0	37.7923	71.9876	51.0164	13.8794	13.3264	5.40086	5.18565	22.8461	21.9358	8.89005	8.53581
McCord	GSM3586784	0	79.2851	97.5188	77.5664	59.9727	17.3452	1.52588	0.441313	15.6691	4.5318	0.398668	0.115302
McCord	GSM3586785	0	22.1152	64.7213	73.4621	10.5148	3.79844	5.73147	2.07048	37.0308	13.3773	20.185	7.29176
McCord	GSM3586786	0	34.8659	44.4678	83.3907	12.929	2.57512	16.1459	3.21586	24.1531	4.81068	30.1627	6.00766
McCord	GSM3586787	0	67.0481	12.4661	62.3129	5.20827	3.14999	36.5713	22.1185	2.5597	1.54812	17.9736	10.8705
McCord	GSM3586788	0	49.641	26.6132	63.4872	8.38734	4.82374	23.1283	13.3016	8.50865	4.89351	23.4628	13.494
McCord	GSM3586789	0	76.3154	95.8535	86.6104	63.3563	9.79462	2.74071	0.423703	19.6628	3.03978	0.850586	0.131497
McCord	GSM3586790	0	48.7711	38.6936	56.9173	10.741	8.13028	17.0181	12.8817	11.2823	8.54	17.8758	13.5308
McCord	GSM3586791	0	62.4598	97.6274	51.6308	31.4834	29.4945	0.765115	0.716781	18.9225	17.7271	0.459857	0.430807
McCord	GSM3586792	0	31.0452	67.026	66.7311	13.8857	6.92271	6.83116	3.40569	30.8415	15.3761	15.1727	7.56439
McCord	GSM3586793	0	62.116	98.4778	63.551	38.8745	22.296	0.60089	0.344634	23.7092	13.5981	0.366478	0.210189
McCord	GSM3586794	0	61.4701	88.671	55.1375	30.0534	24.4528	3.83974	3.12419	18.8377	15.3272	2.40677	1.95826
McCord	GSM3586795	0	51.0094	28.7678	60.9281	8.94077	5.73352	22.1383	14.1968	8.58691	5.5066	21.2621	13.6349
McCord	GSM3586796	0	38.7693	94.2653	66.5219	24.3111	12.2349	1.47897	0.744316	38.396	19.3233	2.33583	1.17554
McCord	GSM3586797	0	62.9488	88.946	77.4259	43.3511	12.6394	5.38759	1.5708	25.5161	7.43942	3.17109	0.924558
McCord	GSM3586798	0	17.235	68.1842	66.8531	7.85628	3.89528	3.66586	1.8176	37.727	18.7057	17.604	8.72836
McCord	GSM3586799	0	20.1186	50.9283	39.0104	3.99704	6.24904	3.85133	6.02123	15.8703	24.8119	15.2918	23.9074
McCord	GSM3586800	0	42.1618	91.2861	56.3512	21.6884	16.7995	2.07031	1.60363	29.7524	23.0458	2.84007	2.19988
McCord	GSM3586801	0	53.2328	69.3998	57.4991	21.2422	15.7013	9.36623	6.92312	18.6621	13.7942	8.22862	6.08224
McCord	GSM3586802	0	46.2576	97.7475	41.3278	18.6866	26.529	0.430618	0.611339	21.7103	30.8216	0.500295	0.710258
McCord	GSM3586803	0	41.3369	95.8119	78.0552	30.9143	8.69139	1.35132	0.379917	43.8719	12.3344	1.91772	0.539158
McCord	GSM3586804	0	52.4876	54.31	76.5967	21.8346	6.67135	18.3691	5.6125	19.765	6.03899	16.6279	5.0805
McCord	GSM3586805	0	33.8889	21.0218	54.7478	3.90027	3.22379	14.6532	12.1117	7.60871	6.28902	28.5857	23.6277
McCord	GSM3586806	0	45.3579	83.5806	24.5637	9.31219	28.5982	1.82938	5.61813	11.2183	34.4519	2.20383	6.76808
McCord	GSM3586807	0	72.7973	84.2323	66.6977	40.8982	20.4206	7.65586	3.82259	15.2828	7.63072	2.86083	1.42842
McCord	GSM3586808	0	55.2645	96.2614	67.0105	35.6485	17.5499	1.38452	0.681605	28.8567	14.2063	1.12074	0.551746
McCord	GSM3586809	0	29.322	90.1949	84.3186	22.2997	4.14724	2.42421	0.45085	53.7514	9.99656	5.84335	1.08673
McCord	GSM3586810	0	58.5592	62.6562	56.5756	20.7581	15.9328	12.3721	9.49616	14.69	11.2752	8.7554	6.72018
McCord	GSM3586811	0	53.7176	92.5068	65.5907	32.5936	17.0988	2.64014	1.38503	28.0822	14.7321	2.27471	1.19333
McCord	GSM3586812	0	23.4108	11.7136	60.0439	1.64655	1.09569	12.4102	8.25833	5.38674	3.58459	40.6005	27.0174
McCord	GSM3586813	0	29.6315	0	66.3363	0	0	19.6565	9.97505	0	0	46.6799	23.6886
McCord	GSM3586814	0	26.6202	82.0913	70.5379	15.4146	6.43833	3.36277	1.40456	42.4909	17.7475	9.26964	3.87173
McCord	GSM3586815	0	39.9329	33.7042	50.8376	6.84227	6.61681	13.4587	13.0152	10.2921	9.95299	20.2445	19.5774
McCord	GSM3586816	0	53.5852	21.0218	72.2319	8.13661	3.12796	30.569	11.7517	7.04782	2.7094	26.4784	10.1791
McCord	GSM3586817	0	64.9267	89.4328	39.6864	23.0442	35.0216	2.72285	4.13807	12.4484	18.9186	1.47088	2.23537
McCord	GSM3586818	0	63.1223	71.2787	72.2418	32.5036	12.4892	13.0971	5.03243	18.9895	7.29652	7.65167	2.94008
McCord	GSM3586819	0	42.1075	47.2497	53.8983	10.7234	9.17224	11.9718	10.24	14.7434	12.6107	16.4597	14.0787
McCord	GSM3586820	0	23.8837	43.248	47.9607	4.95396	5.37526	6.5008	7.05365	15.7881	17.1307	20.7178	22.4797
McCord	GSM3586821	0	45.6824	61.4081	69.8792	19.603	8.44969	12.3195	5.3102	23.3085	10.0469	14.6482	6.31398
McCord	GSM3586822	0	55.0722	73.662	66.9959	27.1784	13.3888	9.7177	4.78722	22.1721	10.9226	7.9277	3.90541
McCord	GSM3586823	0	34.6861	61.4081	70.2111	14.955	6.34504	9.39847	3.98754	28.1603	11.9477	17.6973	7.50855
McCord	GSM3586824	0	35.5543	0	63.7276	0	0	22.6579	12.8964	0	0	41.0697	23.376
McCord	GSM3586825	0	3.89853	94.8279	38.5294	1.42439	2.27251	0.0776885	0.123946	35.1122	56.0188	1.91507	3.05535
McCord	GSM3586826	0	44.9804	1.29612	70.4156	0.410523	0.172477	31.2627	13.1347	0.502149	0.210973	38.2402	16.0663
McCord	GSM3586827	0	36.5522	74.6428	60.6762	16.5547	10.729	5.62384	3.64477	28.7358	18.6235	9.76192	6.32663
McCord	GSM3586828	0	5.58002	26.0571	17.7439	0.257995	1.19599	0.732121	3.39391	4.36555	20.2375	12.3883	57.4286
McCord	GSM3586829	0	34.7985	21.9524	56.5214	4.31774	3.32137	15.3509	11.8085	8.09007	6.22321	28.7627	22.1254
McCord	GSM3586830	0	52.5757	73.4191	79.1723	30.561	8.03963	11.0644	2.91069	27.5666	7.25191	9.9803	2.6255
McCord	GSM3586831	0	23.0529	3.09892	55.9364	0.399604	0.314785	12.4953	9.84313	1.33382	1.05071	41.7076	32.855
McCord	GSM3586832	0	51.7071	94.2553	48.8148	23.7907	24.946	1.45001	1.52043	22.2198	23.2988	1.35427	1.42003
McCord	GSM3586833	0	54.729	17.7783	45.278	4.40549	5.32437	20.3747	24.6244	3.64416	4.40424	16.8537	20.3689
McCord	GSM3586834	0	48.5675	54.1874	33.6723	8.86169	17.4558	7.49211	14.758	9.38443	18.4855	7.93406	15.6285
McCord	GSM3586835	0	40.6804	82.2953	73.2078	24.5085	8.96948	5.27269	1.92967	35.7381	13.0792	7.68857	2.81382
McCord	GSM3586836	0	66.5326	0	70.6843	0	0	47.0281	19.5045	0	0	23.6562	9.81121
McCord	GSM3586837	0	35.3115	88.4516	79.1604	24.7247	6.50896	3.22809	0.849819	45.294	11.924	5.91365	1.55682
McCord	GSM3586838	0	39.2079	91.4157	75.725	27.1415	8.70071	2.5487	0.817031	42.083	13.4905	3.95176	1.26681
McCord	GSM3586839	0	27.6304	52.5406	63.5009	9.21854	5.29864	8.327	4.7862	24.1452	13.8782	21.8101	12.536
McCord	GSM3586840	0	72.8149	86.7536	47.348	29.9095	33.26	4.56689	5.07849	11.1666	12.4175	1.70503	1.89603
McCord	GSM3586841	0	30.7715	57.2019	66.5707	11.7177	5.88418	8.76711	4.40251	26.362	13.238	19.7239	9.90461
McCord	GSM3586842	0	74.4225	44.4678	65.0616	21.5315	11.5625	26.8889	14.4395	7.39994	3.9738	9.24116	4.96255
McCord	GSM3586843	0	39.3857	0	70.4384	0	0	27.7427	11.6431	0	0	42.6957	17.9185
McCord	GSM3586844	0	35.6422	63.0854	67.7039	15.2232	7.26178	8.90793	4.24926	27.488	13.1123	16.0847	7.67272
McCord	GSM3586845	0	49.0737	0	74.1831	0	0	36.4044	12.6693	0	0	37.7787	13.1476
McCord	GSM3586846	0	38.3859	44.6384	63.3679	10.858	6.27685	13.4663	7.7847	17.4284	10.0751	21.6151	12.4954
McCord	GSM3586847	0	65.8054	33.0018	69.9415	15.1892	6.52779	30.8361	13.2523	7.8928	3.39205	16.0235	6.88633
McCord	GSM3586848	0	15.6621	91.5259	62.5129	8.96113	5.37373	0.829688	0.49754	48.2543	28.9367	4.46774	2.67917
McCord	GSM3586849	0	44.9804	20.072	58.1879	5.25348	3.77499	20.9197	15.0322	6.42601	4.61754	25.5888	18.3873
McCord	GSM3586850	0	38.8895	0	58.2931	0	0	22.6699	16.2196	0	0	35.6232	25.4873
McCord	GSM3586851	0	67.7206	0	73.9138	0	0	50.0549	17.6657	0	0	23.8589	8.42047
McCord	GSM3586852	0	67.8847	87.7112	43.0194	25.6148	33.9276	3.58878	4.75345	12.118	16.0507	1.6978	2.24879
McCord	GSM3586853	0	72.9511	62.6562	29.9204	13.6761	32.0322	8.15113	19.0916	5.07086	11.877	3.02229	7.07882
McCord	GSM3586854	0	23.3513	9.38874	35.6257	0.781055	1.41134	7.538	13.6209	2.56375	4.6326	24.7428	44.7095
McCord	GSM3586855	0	27.7381	52.6709	59.722	8.72534	5.88459	7.84043	5.28779	22.7308	15.3302	20.4254	13.7754
McCord	GSM3586856	0	43.1067	82.6922	70.2459	25.0398	10.6061	5.24091	2.21989	33.0481	13.9982	6.91708	2.92987
McCord	GSM3586857	0	35.4	88.4647	67.6099	21.173	10.1435	2.76084	1.32265	38.6378	18.5104	5.03815	2.41365
McCord	GSM3586858	0	24.2643	0	58.0946	0	0	14.0963	10.168	0	0	43.9984	31.7373
McCord	GSM3586859	0	81.4403	98.6293	49.9014	40.0828	40.2412	0.557041	0.559242	9.13459	9.17068	0.126946	0.127447
McCord	GSM3586860	0	49.5144	84.5227	65.8603	27.5631	14.2878	5.04721	2.61629	28.1038	14.568	5.14621	2.66761
McCord	GSM3586861	0	56.5583	92.2078	77.682	40.512	11.6391	3.42354	0.983583	31.1168	8.93985	2.62958	0.755478
McCord	GSM3586862	0	36.9987	34.6212	77.2435	9.89441	2.91497	18.6846	5.50463	16.8482	4.96361	31.8162	9.3733
McCord	GSM3586863	0	30.7465	56.8716	58.1817	10.1737	7.31236	7.71517	5.54531	22.9152	16.4704	17.3777	12.4903
McCord	GSM3586864	0	40.28	0	72.1271	0	0	29.0528	11.2272	0	0	43.0743	16.6457
McCord	GSM3586865	0	35.2672	84.6849	79.5807	23.7676	6.09842	4.29832	1.10289	43.6253	11.1936	7.88956	2.02435
McCord	GSM3586866	0	30.1929	90.5171	75.8186	20.721	6.6087	2.17081	0.692351	47.9078	15.2796	5.01899	1.60074
McCord	GSM3586867	0	39.0093	64.4041	59.8016	15.0243	10.0993	8.30388	5.58183	23.4904	15.7901	12.983	8.72715
McCord	GSM3586868	0	40.2416	93.4079	78.2178	29.4012	8.18768	2.07495	0.577834	43.6604	12.1586	3.08127	0.858077
McCord	GSM3586869	0	49.962	66.0177	74.03	24.4179	8.56588	12.569	4.40925	24.455	8.57893	12.5881	4.41596
McCord	GSM3586870	0	44.7316	77.6614	60.0831	20.8724	13.8668	6.00374	3.98866	25.789	17.1332	7.41797	4.92822
McCord	GSM3586871	0	39.3068	70.0684	56.7371	15.6264	11.9153	6.67523	5.08995	24.1284	18.3983	10.3071	7.85933
McCord	GSM3586872	0	38.5681	53.6912	73.2285	15.1639	5.54376	13.0789	4.7815	24.1534	8.8302	20.8323	7.61606
McCord	GSM3586873	0	82.6422	45.1448	72.274	26.9644	10.3442	32.7644	12.5692	5.66349	2.17265	6.88168	2.63998
McCord	GSM3586874	0	37.1672	72.77	55.1084	14.9049	12.1417	5.57732	4.54331	25.1974	20.526	9.42869	7.68066
McCord	GSM3586875	0	32.2419	81.0412	46.5117	12.1531	13.9761	2.8431	3.26956	25.5405	29.3715	5.97495	6.87117
McCord	GSM3586876	0	67.1114	80.4934	58.762	31.7434	22.2769	7.69261	5.39853	15.5561	10.917	3.76983	2.6456
McCord	GSM3586877	0	11.567	13.2077	60.4643	0.923737	0.604002	6.07018	3.9691	7.06222	4.61776	46.4082	30.3448
McCord	GSM3586878	0	55.1515	89.3752	49.5134	24.406	24.8858	2.90137	2.9584	19.8466	20.2368	2.35935	2.40573
McCord	GSM3586879	0	54.087	41.9814	76.9152	17.4647	5.24175	24.1364	7.24414	14.8253	4.44958	20.4887	6.14936
McCord	GSM3586880	0	62.1984	0	77.2227	0	0	48.0313	14.1671	0	0	29.1914	8.6102
McCord	GSM3586881	0	51.8496	90.6244	77.004	36.1829	10.8055	3.74333	1.11789	33.6015	10.0346	3.47626	1.03813
McCord	GSM3586882	0	23.4702	79.7015	61.3695	11.4798	7.22625	2.9237	1.84039	37.4326	23.5628	9.5334	6.00103
McCord	GSM3586883	0	37.957	92.4497	58.5016	20.5289	14.5623	1.67658	1.18929	33.5556	23.8029	2.74047	1.94397
McCord	GSM3586884	0	19.6064	98.5209	74.5185	14.3943	4.92212	0.216104	0.0738965	59.022	20.1825	0.886106	0.303003
McCord	GSM3586885	0	55.7663	68.1842	56.1449	21.3484	16.6754	9.9615	7.78097	16.9336	13.2269	7.90145	6.17186
McCord	GSM3586886	0	27.9796	97.3733	55.8944	15.2283	12.0164	0.410799	0.324156	39.198	30.9306	1.05741	0.834387
McCord	GSM3586887	0	37.6889	75.3503	70.2546	19.9514	8.44731	6.52678	2.7634	32.9857	13.966	10.7907	4.56875
McCord	GSM3586888	0	41.7612	0	66.3325	0	0	27.7012	14.0599	0	0	38.6313	19.6075
McCord	GSM3586889	0	33.1449	70.3054	63.1034	14.7048	8.59788	6.21079	3.63145	29.6604	17.3424	12.5275	7.32484
McCord	GSM3586890	0	83.4055	92.0253	49.8732	38.2798	38.4744	3.31725	3.33411	7.61622	7.65493	0.660006	0.663361
McCord	GSM3586891	0	73.4619	0	65.7499	0	0	48.3011	25.1608	0	0	17.4488	9.08935
McCord	GSM3586892	0	72.8897	0	79.2313	0	0	57.7515	15.1382	0	0	21.4798	5.63044
McCord	GSM3586893	0	32.4816	42.891	41.8251	5.82694	8.10474	7.75851	10.7914	12.1123	16.8471	16.1274	22.4317
McCord	GSM3586894	0	42.5396	66.8142	42.7263	12.1439	16.2786	6.03171	8.08538	16.4034	21.9884	8.14734	10.9213
McCord	GSM3586895	0	70.753	91.7727	70.9942	46.0979	18.834	4.13261	1.68844	19.0554	7.78538	1.70829	0.697948
McCord	GSM3586896	0	50.0035	38.4903	61.9006	11.9137	7.3328	19.0388	11.7182	11.912	7.33176	19.0361	11.7166
McCord	GSM3586897	0	51.4722	17.7783	81.5733	7.46466	1.6862	34.5229	7.79844	7.03765	1.58975	32.548	7.35233
McCord	GSM3586898	0	68.7454	79.2207	59.8016	32.5683	21.8923	8.54257	5.74228	14.8069	9.95316	3.88381	2.61068
McCord	GSM3586899	0	33.7043	24.6345	62.2391	5.16764	3.13524	15.8096	9.5918	10.1646	6.16695	31.0972	18.8669
McCord	GSM3586900	0	18.104	41.9814	43.4588	3.303	4.29731	4.56478	5.93892	14.9416	19.4395	20.6494	26.8655
McCord	GSM3586901	0	68.4088	95.3221	58.2622	37.992	27.2167	1.86446	1.33566	17.5447	12.5687	0.861009	0.616808
McCord	GSM3586902	0	32.3139	0	78.7784	0	0	25.4564	6.85754	0	0	53.322	14.3641
McCord	GSM3586903	0	77.8455	14.3003	60.5515	6.74069	4.39146	40.396	26.3174	1.91837	1.24979	11.4965	7.48982
McCord	GSM3586904	0	42.1075	59.197	64.807	16.154	8.77233	11.1346	6.04655	22.2098	12.0609	15.3086	8.31325
McCord	GSM3586905	0	4.46022	97.921	81.0608	3.54032	0.827167	0.0751656	0.0175618	75.8352	17.7183	1.61008	0.376182
McCord	GSM3586906	0	30.6715	66.3111	62.5274	12.7172	7.62139	6.46089	3.872	28.7454	17.2271	14.6039	8.75212
McCord	GSM3586907	0	37.4395	63.4227	61.2602	14.5463	9.19881	8.38917	5.30516	24.3066	15.371	14.0181	8.8648
McCord	GSM3586908	0	55.9421	46.2958	74.0343	19.174	6.72483	22.2423	7.80096	15.1007	5.29622	17.5172	6.14373
McCord	GSM3586909	0	56.1167	87.8958	63.1455	31.146	18.1782	4.28915	2.50334	24.3562	14.2154	3.35412	1.95761
McCord	GSM3586910	0	29.8877	17.4414	63.3357	3.30158	1.91125	15.628	9.04686	7.74504	4.48352	36.6611	21.2227
McCord	GSM3586911	0	50.1417	0	72.5505	0	0	36.3781	13.7636	0	0	36.1725	13.6858
McCord	GSM3586912	0	34.7086	86.9602	67.256	20.2997	9.88299	3.04396	1.48197	38.1863	18.5912	5.72609	2.78778
McCord	GSM3586913	0	30.7465	75.1328	65.8643	15.2151	7.88559	5.03585	2.60995	34.2705	17.7615	11.3428	5.87866
McCord	GSM3586914	0	24.9586	74.0429	50.051	9.24946	9.23062	3.24256	3.23596	27.8097	27.7531	9.7492	9.72934
McCord	GSM3586915	0	36.4022	59.6957	65.4581	14.2244	7.50615	9.60376	5.06786	24.8513	13.1139	16.7786	8.85401
McCord	GSM3586916	0	44.6982	55.2709	74.6633	18.4457	6.25945	14.9275	5.06559	22.8214	7.74436	18.4687	6.26727
McCord	GSM3586917	0	50.956	27.1623	56.9571	7.88332	5.95749	21.1397	15.9755	7.58751	5.73395	20.3465	15.376
McCord	GSM3586918	0	33.3089	73.9011	52.979	13.0411	11.5745	4.60559	4.08765	26.111	23.1745	9.22132	8.18429
McCord	GSM3586919	0	57.8949	88.7091	52.3117	26.8663	24.4918	3.41953	3.11731	19.539	17.8121	2.48692	2.26712
McCord	GSM3586920	0	47.5421	0	49.8262	0	0	23.6884	23.8536	0	0	26.1378	26.3201
McCord	GSM3586921	0	43.2469	71.9876	70.8871	22.0689	9.06355	8.5876	3.52687	28.9611	11.8941	11.2696	4.62834
McCord	GSM3586922	0	32.2899	91.4071	49.798	14.698	14.8173	1.38171	1.39292	30.8209	31.071	2.89736	2.92087
McCord	GSM3586923	0	40.1455	62.9147	50.6572	12.7947	12.4627	7.54188	7.34619	19.0761	18.5812	11.2445	10.9527
McCord	GSM3586924	0	41.132	90.5269	38.0855	14.1813	23.0542	1.48399	2.41247	20.2963	32.9951	2.12388	3.45273
McCord	GSM3586925	0	34.9778	33.9355	61.9207	7.34992	4.51997	14.3086	8.79932	13.6632	8.40243	26.599	16.3576
McCord	GSM3586926	0	43.1067	21.0218	63.9911	5.79874	3.26306	21.7857	12.2592	7.65332	4.30666	28.7533	16.18
McCord	GSM3586927	0	45.6824	0	53.6096	0	0	24.4901	21.1923	0	0	29.1194	25.1982
McCord	GSM3586928	0	94.6371	90.5269	19.1823	16.4339	69.2382	1.7197	7.24534	0.931269	3.92357	0.0974514	0.410577
McCord	GSM3586929	0	38.8695	0	64.9786	0	0	25.2569	13.6127	0	0	39.7217	21.4088
McCord	GSM3586930	0	18.6316	97.8828	78.6943	14.3516	3.88555	0.310426	0.0840447	62.6766	16.969	1.3557	0.367042
McCord	GSM3586931	0	34.9107	83.1923	44.801	13.0115	16.0314	2.62878	3.23891	24.2594	29.8899	4.90124	6.03879
McCord	GSM3586932	0	30.8463	85.4018	62.7009	16.5175	9.82583	2.82343	1.67958	37.0302	22.0283	6.32977	3.76542
McCord	GSM3586933	0	51.9913	91.2511	54.8589	26.0265	21.4161	2.49535	2.05332	24.0328	19.7756	2.3042	1.89603
McCord	GSM3586934	0	55.4776	58.5844	51.8887	16.8645	15.6368	11.9222	11.0542	13.5342	12.5489	9.56788	8.87134
McCord	GSM3586935	0	46.3366	45.4779	80.7129	17.0086	4.06435	20.3911	4.87263	19.698	4.70701	23.6153	5.64309
McCord	GSM3586936	0	34.7985	54.432	67.6413	12.8123	6.12924	10.7259	5.13112	24.0062	11.4843	20.0969	9.6141
McCord	GSM3586937	0	37.4603	8.18704	70.4098	2.15939	0.907498	24.2164	10.1771	3.60509	1.51506	40.429	16.9905
McCord	GSM3586938	0	38.0596	31.3122	60.4479	7.20376	4.71354	15.8025	10.3398	11.7238	7.67108	25.7179	16.8276
McCord	GSM3586939	0	45.3905	0	64.7902	0	0	29.4086	15.9819	0	0	35.3816	19.2279
McCord	GSM3586940	0	75.0633	93.6424	35.7779	25.1487	45.1424	1.7074	3.06482	8.35461	14.9967	0.567212	1.01816
McCord	GSM3586941	0	42.5932	28.2394	64.7691	7.79048	4.2376	19.7968	10.7684	10.4999	5.71141	26.6819	14.5135
McCord	GSM3586942	0	48.2003	0	54.045	0	0	26.0498	22.1504	0	0	27.9952	23.8046
McCord	GSM3586943	0	36.9564	64.082	62.8963	14.8953	8.78705	8.34885	4.92515	25.4098	14.9898	14.2422	8.40178
McCord	GSM3586944	0	57.1689	46.1339	60.0719	15.8435	10.5307	18.4989	12.2957	11.87	7.88966	13.8594	9.21198
McCord	GSM3586945	0	47.3751	30.5655	52.0505	7.53712	6.94329	17.1218	15.7728	8.37234	7.71271	19.0192	17.5207
McCord	GSM3586946	0	34.0956	54.7948	61.2915	11.4508	7.23175	9.44683	5.96613	22.1337	13.9785	18.2601	11.5321
McCord	GSM3586947	0	17.2687	3.09892	39.2623	0.21011	0.325033	6.56999	10.1636	1.0066	1.55718	31.4756	48.6919
McCord	GSM3586948	0	52.6509	25.2091	59.2718	7.86704	5.40579	23.3401	16.038	7.07484	4.86144	20.9898	14.423
McCord	GSM3586949	0	67.2375	92.0638	72.4265	44.833	17.0684	3.86476	1.47136	21.8455	8.31683	1.88316	0.71694
McCord	GSM3586950	0	72.4485	77.1752	74.3967	41.5969	14.3154	12.3024	4.23382	15.8189	5.44401	4.6785	1.61008
McCord	GSM3586951	0	53.3061	85.605	62.0707	28.3245	17.3081	4.76296	2.91048	24.8111	15.1612	4.17215	2.54946
McCord	GSM3586952	0	64.072	82.6922	49.4368	26.1929	26.7896	5.48226	5.60716	14.6875	15.0222	3.07415	3.14419
McCord	GSM3586953	0	14.8233	60.8513	44.9182	4.05169	4.96846	2.60666	3.19646	23.2816	28.5495	14.9782	18.3673
McCord	GSM3586954	0	23.0229	89.1993	71.7485	14.7345	5.80181	1.78412	0.702509	49.2647	19.3984	5.96519	2.34884
McCord	GSM3586955	0	82.2133	55.7385	66.1176	30.298	15.5264	24.0594	12.3294	6.55493	3.35912	5.20522	2.66745
McCord	GSM3586956	0	32.1696	38.4903	43.4339	5.37807	7.00412	8.59447	11.193	11.3398	14.7683	18.1216	23.6007
McCord	GSM3586957	0	51.0094	73.2716	61.0923	22.8335	14.5419	8.32932	5.30467	21.9298	13.9664	7.99966	5.09472
McCord	GSM3586958	0	30.2182	68.5767	68.172	14.1271	6.59561	6.47331	3.02224	32.6231	15.231	14.9486	6.97914
McCord	GSM3586959	0	32.8857	80.2551	67.2775	17.7562	8.63626	4.36849	2.12475	36.2375	17.6252	8.91537	4.33626
McCord	GSM3586960	0	48.8001	95.5709	64.176	29.9308	16.7078	1.38711	0.774305	31.4028	17.5295	1.45533	0.812383
McCord	GSM3586961	0	81.2266	91.4413	28.2378	20.9735	53.3011	1.96308	4.98887	4.84747	12.3191	0.453713	1.15304
McCord	GSM3586962	0	65.9207	0	0.222223	0	0	0.146491	65.7743	0	0	0.0757318	34.0035
McCord	GSM3586963	0	49.4862	0	65.2386	0	0	32.2841	17.2021	0	0	32.9545	17.5593
McCord	GSM3586964	0	51.1159	29.5479	51.2819	7.74546	7.35823	18.4678	17.5445	7.40728	7.03695	17.6614	16.7784
McCord	GSM3586965	0	32.2419	2.65345	58.7078	0.502257	0.353264	18.4262	12.9601	1.05552	0.742405	38.7238	27.2364
McCord	GSM3586966	0	26.7857	0	43.6693	0	0	11.6971	15.0885	0	0	31.9722	41.2421
McCord	GSM3586967	0	52.2343	52.9296	46.7831	12.9343	14.7131	11.5025	13.0844	11.8278	13.4544	10.5185	11.965
McCord	GSM3586968	0	43.6809	80.4934	57.3505	20.1646	14.9957	4.88663	3.63402	25.9988	19.3344	6.30048	4.68545
McCord	GSM3586969	0	31.3663	0	68.2458	0	0	21.4062	9.96012	0	0	46.8396	21.7941
McCord	GSM3586970	0	46.2576	0	68.4977	0	0	31.6854	14.5722	0	0	36.8123	16.9301
McCord	GSM3586971	0	39.4841	92.8242	68.7839	25.2099	11.4409	1.94884	0.884439	38.6383	17.5351	2.98692	1.35555
McCord	GSM3586972	0	41.651	12.4661	73.5114	3.81689	1.37536	26.8013	9.65744	5.34709	1.92674	37.546	13.5291
McCord	GSM3586973	0	53.5006	78.8898	60.0439	25.3425	16.8641	6.78142	4.51268	22.0261	14.6572	5.89399	3.92214
McCord	GSM3586974	0	20.9398	98.1757	68.0877	13.9973	6.56044	0.260093	0.121904	52.8483	24.7696	0.98201	0.460261
McCord	GSM3586975	0	64.0046	63.6723	57.1285	23.2817	17.4715	13.2832	9.9682	13.0934	9.82576	7.4703	5.606
McCord	GSM3586976	0	42.4859	78.4119	59.3883	19.7846	13.5294	5.44702	3.72486	26.7829	18.315	7.37375	5.04242
McCord	GSM3586977	0	52.9373	49.9438	77.9781	20.6165	5.82236	20.663	5.83547	18.3286	5.17623	18.3699	5.18788
McCord	GSM3586978	0	26.2317	87.7827	53.5308	12.3265	10.7004	1.71556	1.48925	34.6643	30.0915	4.82448	4.18805
McCord	GSM3586979	0	43.9726	94.2045	34.3038	14.2101	27.2141	0.874202	1.67421	18.1056	34.6747	1.11386	2.13319
McCord	GSM3586980	0	27.8725	76.6319	45.3356	9.68331	11.6759	2.95283	3.56044	25.0582	30.2145	7.64124	9.21361
McCord	GSM3586981	0	60.7062	92.831	62.8298	35.4072	20.9469	2.73439	1.61767	22.9183	13.5585	1.76991	1.04708
McCord	GSM3586982	0	42.1437	65.4938	52.9871	14.6253	12.9763	7.70548	6.83671	20.078	17.8143	10.5783	9.38565
McCord	GSM3586983	0	55.6889	97.1619	54.962	29.7391	24.3693	0.868686	0.711834	23.6631	19.3904	0.691205	0.566399
McCord	GSM3586984	0	49.9897	60.1842	73.8922	22.2311	7.85478	14.7073	5.19645	22.2403	7.85802	14.7134	5.19859
McCord	GSM3586985	0	23.9718	0	81.0104	0	0	19.4197	4.55214	0	0	61.5908	14.4374
McCord	GSM3586986	0	35.2006	37.4558	56.4535	7.44322	5.74146	12.4288	9.58716	13.7019	10.5692	22.8796	17.6486
McCord	GSM3586987	0	42.9482	67.3049	49.9202	14.43	14.4762	7.00978	7.03221	19.1686	19.23	9.31168	9.34147
McCord	GSM3586988	0	36.3377	70.6552	49.5325	12.7172	12.9573	5.28176	5.38147	22.2801	22.7007	9.25346	9.42815
