## Supplementary table 8 for "Patterns of oncogene co-expression at single cell resolution in cancer influence survival" (part 1 of 3)

### Sheet: Supplementary table 8
Supplementary table 8. Correlation of inferred M+2+6- percentage extent with gene-expression in GEP cohorts.
ENSG	Gene Symbol	GEP hit?	μ adjusted Sperman rho	Sha et al. adjusted Spearman rho	Reddy et al. adjusted Spearman rho	McCord et al. adjusted Spearman rho	Visco et al. adjusted Spearman rho	Schmitz et al. adjusted Spearman rho	Lenz et al. adjusted Spearman rho	Dubois et al. adjusted Spearman rho	Sha et al. unadjusted Spearman rho	Reddy et al. unadjusted Spearman rho	McCord et al. unadjusted Spearman rho	Visco et al. unadjusted Spearman rho	Schmitz et al. unadjusted Spearman rho	Lenz et al. unadjusted Spearman rho	Dubois et al. unadjusted Spearman rho	Sha et al. Spearman correlation p-value	Reddy et al. Spearman correlation p-value	McCord et al. Spearman correlation p-value	Visco et al. Spearman correlation p-value	Schmitz et al. Spearman correlation p-value	Lenz et al. Spearman correlation p-value	Dubois et al. Spearman correlation p-value	Sha et al. FDR	Reddy et al. FDR	McCord et al. FDR	Visco et al. FDR	Schmitz et al. FDR	Lenz et al. FDR	Dubois et al. FDR
ENSG00000171791	BCL2	1	0.606	0.3347	1.163	0.7061	0.6824	0.4293	0.428	0.4989	0.3861	0.6481	0.7663	0.5515	0.5983	0.3727	0.5642	2.35e-34	2.83e-93	5.86e-108	5.64e-41	6.08e-48	2.72e-15	5.68e-20	1.72e-32	4.34e-89	8.97e-104	8.09e-37	9.32e-44	6.96e-12	2.9e-16
ENSG00000136997	MYC	1	0.5246	0.1838	0.7705	0.4638	0.6804	0.415	0.656	0.503	0.2121	0.4293	0.5034	0.5499	0.5785	0.5713	0.5688	6.72e-11	5.17e-36	7.36e-37	1.06e-40	3.24e-44	9.28e-38	2.42e-20	3.4e-10	3.96e-32	5.63e-33	8.09e-37	1.65e-40	1.42e-33	2.9e-16
ENSG00000114861	FOXP1	1	0.4017	0.1923	0.6601	0.4532	0.3821	0.3714	0.3389	0.4139	0.2218	0.3678	0.4918	0.3088	0.5176	0.2952	0.468	8.29e-12	3.59e-26	5.04e-35	1.82e-12	2.99e-34	6.88e-10	1.97e-13	4.57e-11	3.67e-23	2.57e-31	7.32e-10	2.86e-31	7.63e-08	1.51e-10
ENSG00000150593	PDCD4	1	0.3995	0.2324	0.5303	0.4108	0.4289	0.3761	0.3622	0.4557	0.2682	0.2955	0.4458	0.3467	0.5242	0.3154	0.5154	9.48e-17	4.85e-17	2.36e-28	1.64e-15	3.11e-35	3.71e-11	2.16e-16	8.83e-16	4.7e-15	3.01e-25	1.68e-12	5.29e-32	7.48e-09	6.6e-13
ENSG00000240505	TNFRSF13B	1	0.3933	0.2541	0.6429	0.4212	0.4007	0.388	0.3688	0.2771	0.2931	0.3582	0.4571	0.3239	0.5408	0.3212	0.3133	7.58e-20	8.08e-25	6.7e-30	1.26e-13	8.16e-38	1.56e-11	2.02e-06	9.75e-19	4.42e-22	1.14e-26	8.39e-11	3.12e-34	3.84e-09	4.04e-05
ENSG00000102445	RUBCNL	1	0.3915	0.313	0.5957	0.4181	0.3794	0.3369	0.2724	0.4254	0.3611	0.3319	0.4537	0.3067	0.4695	0.2373	0.481	5.79e-30	2.45e-21	1.98e-29	2.63e-12	1.1e-27	8.73e-07	3.37e-14	2.36e-28	6.81e-19	3.04e-26	9.8e-10	3.05e-25	2.34e-05	3.68e-11
ENSG00000138639	ARHGAP24	1	0.3816	0.2549	0.5912	0.4271	0.2683	0.3269	0.4061	0.3967	0.2941	0.3294	0.4634	0.2169	0.4557	0.3536	0.4486	5.64e-20	5.06e-21	8.56e-31	1.03e-06	5.48e-26	8.1e-14	2.42e-12	7.36e-19	1.34e-18	1.87e-27	3.73e-05	1.1e-23	7.59e-11	9.52e-10
ENSG00000144791	LIMD1	0	0.3774	0.1352	0.6674	0.4524	0.3078	0.4196	0.2359	0.4238	0.156	0.3719	0.491	0.2488	0.5848	0.2054	0.4793	1.81e-06	9.29e-27	6.81e-35	1.84e-08	2.21e-45	2.21e-05	4.3e-14	5.48e-06	1.09e-23	2.61e-31	1.57e-06	1.69e-41	0.000314615	3.87e-11
ENSG00000184293	CLECL1	1	0.3708	0.2282	0.5965	0.3471	0.4818	0.2877	0.2987	0.356	0.2633	0.3324	0.3766	0.3894	0.4011	0.2601	0.4026	3.53e-16	2.15e-21	4.45e-20	1.77e-19	5.64e-20	6.36e-08	5.12e-10	3.09e-15	6.1e-19	1.12e-17	6.78e-16	3.25e-18	2.9e-06	5.26e-08
ENSG00000162894	FCMR	1	0.3633	0.2618	0.6735	0.4054	0.3774	0.2733	0.174	0.3781	0.302	0.3753	0.4399	0.305	0.3809	0.1515	0.4276	5.07e-21	2.91e-27	1.41e-27	3.48e-12	5.06e-18	0.0018468	3.1e-11	7.58e-20	4.05e-24	1.43e-24	1.24e-09	2.02e-16	0.00985089	6.34e-09
ENSG00000186265	BTLA	1	0.3631	0.3022	0.4751	0.4055	0.3511	0.2704	0.3607	0.3767	0.3486	0.2647	0.4401	0.2838	0.3768	0.3141	0.426	6.57e-28	7.34e-14	1.36e-27	1.11e-10	1.21e-17	4.52e-11	3.71e-11	2.12e-26	3.62e-12	1.43e-24	2.24e-08	4.47e-16	8.88e-09	7.19e-09
ENSG00000131370	SH3BP5	1	0.3613	0.3106	0.3276	0.4177	0.4555	0.3622	0.3031	0.3525	0.3584	0.1825	0.4532	0.3681	0.5048	0.264	0.3987	1.66e-29	3.23e-07	2.28e-29	1.99e-17	2.12e-32	3.98e-08	7.76e-10	6.38e-28	3.08e-06	3.18e-26	3.81e-14	1.41e-29	1.95e-06	7.61e-08
ENSG00000198286	CARD11	0	0.3548	0.3222	0.6152	0.4006	0.1046	0.3331	0.2485	0.4594	0.3717	0.3428	0.4347	0.0846	0.4642	0.2164	0.5195	8.77e-32	9.7e-23	6.77e-27	0.0592786	5.02e-27	7.66e-06	1.12e-16	4.62e-30	3.71e-20	6.1e-24	0.163625	1.16e-24	0.00013512	4.3e-13
ENSG00000197705	KLHL14	1	0.3543	0.2638	0.6131	0.392	0.2161	0.2616	0.3091	0.4244	0.3044	0.3416	0.4254	0.1747	0.3646	0.2692	0.48	2.4e-21	1.39e-22	1.02e-25	8.92e-05	1.54e-16	2.08e-08	3.91e-14	3.74e-20	4.85e-20	7.08e-23	0.00132513	4.42e-15	1.14e-06	3.76e-11
ENSG00000104894	CD37	1	0.3481	0.2806	0.5379	0.4224	0.2992	0.2769	0.2292	0.3903	0.3238	0.2997	0.4584	0.2418	0.3859	0.1996	0.4414	4.34e-24	1.66e-17	4.4e-30	4.65e-08	1.71e-18	3.79e-05	5.96e-12	9.08e-23	1.76e-15	8.43e-27	3.11e-06	7.41e-17	0.000478276	1.79e-09
ENSG00000118971	CCND2	1	0.3469	0.0617	0.6251	0.3668	0.4457	0.3053	0.2658	0.358	0.0712	0.3483	0.3981	0.3602	0.4255	0.2315	0.4048	0.0302043	1.8e-23	1.91e-22	1.05e-16	1.58e-22	1.63e-06	4e-10	0.0463197	7.47e-21	7.69e-20	1.6e-13	1.62e-20	3.88e-05	4.41e-08
ENSG00000104081	BMF	1	0.3393	0.286	0.629	0.3642	0.2881	0.3218	0.3365	0.1497	0.33	0.3505	0.3952	0.2329	0.4485	0.2931	0.1693	5.18e-25	9.3e-24	4.09e-22	1.47e-07	3.93e-25	9.17e-10	0.011719	1.2e-23	4.07e-21	1.53e-19	7.66e-06	6.54e-23	9.06e-08	0.0432446
ENSG00000126353	CCR7	0	0.338	0.0853	0.6621	0.3673	0.4358	0.3223	0.2851	0.208	0.0984	0.3689	0.3986	0.3523	0.4492	0.2483	0.2352	0.00270414	2.48e-26	1.66e-22	5.39e-16	3.23e-25	2.54e-07	0.000420823	0.00513404	2.71e-23	6.88e-20	5.9e-13	5.44e-23	8.79e-06	0.00298632
ENSG00000172349	IL16	1	0.3379	0.2545	0.4783	0.3617	0.359	0.286	0.3546	0.271	0.2936	0.2665	0.3925	0.2902	0.3987	0.3089	0.3065	6.59e-20	4.92e-14	8.3e-22	4.07e-11	9.8e-20	9.81e-11	3.44e-06	8.51e-19	2.54e-12	2.71e-19	9.96e-09	5.36e-18	1.71e-08	6.18e-05
ENSG00000144218	AFF3	1	0.3353	0.2506	0.4889	0.3629	0.3822	0.2486	0.2804	0.3338	0.2891	0.2724	0.3939	0.309	0.3465	0.2442	0.3775	2.54e-19	1.28e-14	5.79e-22	1.78e-12	5.49e-15	4.05e-07	6.79e-09	3.07e-18	7.59e-13	1.98e-19	7.32e-10	1.15e-13	1.26e-05	4.16e-07
ENSG00000179981	TSHZ1	1	0.3331	0.3215	0.344	0.4061	0.1838	0.3377	0.3549	0.3838	0.371	0.1917	0.4407	0.1485	0.4707	0.3091	0.434	1.19e-31	7.88e-08	1.11e-27	0.000884772	7.72e-28	9.47e-11	1.44e-11	6.1e-30	8.86e-07	1.31e-24	0.00778701	2.35e-25	1.67e-08	3.45e-09
ENSG00000137265	IRF4	0	0.3322	0.1836	0.5849	0.3494	0.3417	0.3532	0.2403	0.2722	0.2118	0.3259	0.3791	0.2762	0.4923	0.2092	0.3078	7.08e-11	1.39e-20	2.41e-20	3.62e-10	1.14e-30	1.54e-05	3.11e-06	3.58e-10	3.22e-18	6.46e-18	5.78e-08	5.28e-28	0.000235179	5.71e-05
ENSG00000102221	JADE3	0	0.3282	0.2277	0.5527	0.303	0.3425	0.2927	0.3333	0.2455	0.2626	0.308	0.3288	0.2768	0.408	0.2903	0.2776	4.18e-16	1.91e-18	2.06e-15	3.27e-10	1.12e-20	1.34e-09	2.83e-05	3.63e-15	2.68e-16	1.61e-13	5.38e-08	7.86e-19	1.22e-07	0.000342977
ENSG00000155926	SLA	0	0.3256	0.1936	0.6144	0.4001	0.318	0.2779	0.1845	0.2907	0.2233	0.3423	0.4342	0.257	0.3873	0.1607	0.3287	5.97e-12	1.12e-22	7.96e-27	5.92e-09	1.26e-18	0.000950121	5.76e-07	3.34e-11	3.99e-20	6.77e-24	6.39e-07	5.62e-17	0.00589683	1.47e-05
ENSG00000173200	PARP15	0	0.3252	0.2443	0.4933	0.3999	0.465	0.337	0.095	0.2417	0.2819	0.2748	0.434	0.3758	0.4697	0.0828	0.2733	2.06e-18	7.28e-15	8.41e-27	3.77e-18	1.04e-27	0.090272	3.81e-05	2.26e-17	4.49e-13	6.78e-24	1.15e-14	2.94e-25	0.18621	0.000437512
ENSG00000198586	TLK1	1	0.3227	0.2227	0.2554	0.2831	0.4628	0.3263	0.3507	0.3581	0.257	0.1423	0.3072	0.3741	0.4547	0.3055	0.405	1.84e-15	7.18e-05	1.49e-13	5.48e-18	7.17e-26	1.61e-10	3.92e-10	1.48e-14	0.000367883	7.14e-12	1.4e-14	1.41e-23	2.4e-08	4.35e-08
ENSG00000170854	RIOX2	0	0.3223	0.4124	0.1049	0.3911	0.2459	0.3702	0.4054	0.3263	0.4758	0.0584	0.4244	0.1988	0.516	0.3531	0.369	1.35e-53	0.104498	1.37e-25	7.84e-06	5.12e-34	8.92e-14	1.55e-08	2.58e-50	0.179335	9.13e-23	0.000189447	4.35e-31	7.59e-11	8.33e-07
ENSG00000135905	DOCK10	1	0.3172	-0.051	0.5763	0.3922	0.2953	0.3782	0.3447	0.285	-0.0651	0.3211	0.4257	0.2387	0.5271	0.3002	0.3223	0.0473449	5.33e-20	9.53e-26	7.01e-08	1.14e-35	3.39e-10	9.84e-07	0.0696349	1.09e-17	6.95e-23	4.35e-06	2.18e-32	4.47e-08	2.26e-05
ENSG00000177732	SOX12	0	0.3151	0.1115	0.5408	0.3755	0.2685	0.3013	0.1986	0.4097	0.1286	0.3013	0.4075	0.217	0.42	0.173	0.4633	8.56e-05	1.09e-17	1.56e-23	1.02e-06	6.18e-22	0.000368303	3.71e-13	0.000205936	1.24e-15	7.47e-21	3.69e-05	5.74e-20	0.00281467	2.37e-10
ENSG00000072858	SIDT1	0	0.3127	0.1996	0.4933	0.2329	0.1644	0.3633	0.3376	0.3976	0.2302	0.2749	0.2527	0.1329	0.5063	0.294	0.4497	1.25e-12	7.22e-15	1.66e-09	0.00296417	1.28e-32	8.06e-10	2.12e-12	7.48e-12	4.48e-13	2.83e-08	0.0190328	8.91e-30	8.39e-08	8.79e-10
ENSG00000174004	NRROS	0	0.3124	0.0039	0.6044	0.3608	0.1837	0.3614	0.4086	0.2638	0.0045	0.3368	0.3915	0.1485	0.5037	0.3559	0.2983	0.890433	5.92e-22	1.07e-21	0.000886648	2.99e-32	5.52e-14	6.38e-06	0.910652	1.78e-19	3.26e-19	0.00779328	1.83e-29	5.63e-11	0.000101089
ENSG00000136840	ST6GALNAC4	0	0.3105	0.178	0.5573	0.3326	0.1639	0.2656	0.377	0.2991	0.2053	0.3105	0.361	0.1325	0.3702	0.3283	0.3382	2.73e-10	9.63e-19	1.84e-18	0.0030587	4.88e-17	5.15e-12	2.57e-07	1.3e-09	1.46e-16	3.13e-16	0.0195089	1.58e-15	1.61e-09	7.62e-06
ENSG00000068831	RASGRP2	0	0.3093	0.3077	0.5698	0.2807	0.357	0.1877	0.1323	0.3298	0.355	0.3175	0.3046	0.2886	0.2616	0.1152	0.373	5.95e-29	1.45e-19	2.44e-13	5.27e-11	5.94e-09	0.0181818	1.06e-08	2.17e-27	2.58e-17	1.11e-11	1.24e-08	3.81e-08	0.0560031	6.08e-07
ENSG00000095585	BLNK	1	0.3037	0.0982	0.4044	0.3501	0.3005	0.3244	0.283	0.3651	0.1133	0.2254	0.3799	0.2429	0.4522	0.2465	0.4129	0.000542523	2.34e-10	1.97e-20	4.05e-08	1.46e-25	3.13e-07	1.66e-10	0.00116085	4.97e-09	5.47e-18	2.77e-06	2.57e-23	1.03e-05	2.44e-08
ENSG00000156127	BATF	0	0.3022	0.1248	0.4102	0.3132	0.4418	0.2437	0.3978	0.1837	0.144	0.2286	0.3399	0.3571	0.3397	0.3465	0.2078	1.07e-05	1.27e-10	2.04e-16	2.01e-16	1.99e-14	2.74e-13	0.00190145	2.91e-05	2.9e-09	2.01e-14	2.56e-13	3.74e-13	1.68e-10	0.0101707
ENSG00000102096	PIM2	0	0.3017	0.1634	0.5702	0.3518	0.285	0.2989	0.2164	0.2261	0.1885	0.3177	0.3818	0.2304	0.4166	0.1885	0.2557	7.16e-09	1.37e-19	1.25e-20	2.02e-07	1.43e-21	0.000101863	0.000121222	2.9e-08	2.47e-17	3.55e-18	9.83e-06	1.2e-19	0.00102425	0.00109189
ENSG00000176624	MEX3C	0	0.3011	0.0749	0.366	0.437	0.2671	0.3376	0.2395	0.3858	0.0865	0.2039	0.4743	0.2159	0.4705	0.2086	0.4363	0.00841094	1.06e-08	2.33e-32	1.16e-06	8.17e-28	1.63e-05	1.09e-11	0.0144986	1.51e-07	7.14e-29	4.08e-05	2.41e-25	0.000248149	2.84e-09
ENSG00000182158	CREB3L2	1	0.301	-0.0663	0.4932	0.3378	0.2703	0.3695	0.3196	0.3827	-0.0846	0.2748	0.3666	0.2185	0.515	0.2783	0.4328	0.00995232	7.3e-15	4.89e-19	8.51e-07	7.23e-34	6.55e-09	1.68e-11	0.0169156	4.49e-13	9.14e-17	3.19e-05	5.82e-31	4.36e-07	3.9e-09
ENSG00000107438	PDLIM1	1	0.3008	0.2169	0.2828	0.2955	0.3523	0.2532	0.3338	0.3706	0.2502	0.1576	0.3207	0.2848	0.3529	0.2907	0.4192	1.03e-14	1.07e-05	1.08e-14	9.58e-11	1.58e-15	1.26e-09	8.16e-11	7.64e-14	6.89e-05	7e-13	1.98e-08	3.72e-14	1.16e-07	1.3e-08
ENSG00000177272	KCNA3	0	0.297	0.1189	0.4392	0.3345	0.318	0.2904	0.3707	0.2077	0.1371	0.2447	0.363	0.257	0.4048	0.3228	0.2348	2.77e-05	5.26e-12	1.15e-18	5.91e-09	2.38e-20	1.22e-11	0.000430372	7.17e-05	1.67e-10	2.04e-16	6.39e-07	1.52e-18	3.27e-09	0.0030386
ENSG00000152492	CCDC50	1	0.2963	0.086	0.2691	0.3489	0.2657	0.3363	0.3884	0.3795	0.0992	0.1499	0.3786	0.2148	0.4687	0.3382	0.4291	0.00247125	2.84e-05	2.71e-20	1.32e-06	1.39e-27	1.06e-12	2.58e-11	0.00473059	0.000161901	7.04e-18	4.57e-05	3.81e-25	4.78e-10	5.56e-09
ENSG00000154832	CXXC1	1	0.2956	0.3987	0.2871	0.3174	0.3793	0.2513	0.0394	0.3957	0.46	0.16	0.3444	0.3066	0.3503	0.0343	0.4475	9e-50	7.87e-06	7.54e-17	2.69e-12	2.65e-15	0.482926	2.81e-12	9.53e-47	5.24e-05	8.43e-15	9.8e-10	5.94e-14	0.623517	1.02e-09
ENSG00000181751	MACIR	0	0.2939	0.2311	0.2659	0.3379	0.1615	0.3715	0.3522	0.3369	0.2666	0.1482	0.3667	0.1306	0.5178	0.3067	0.381	1.45e-16	3.53e-05	4.79e-19	0.00351214	2.75e-34	1.34e-10	4.78e-09	1.32e-15	0.000196842	9.06e-17	0.0217313	2.81e-31	2.1e-08	3.1e-07
ENSG00000196628	TCF4	1	0.2918	0.098	0.2524	0.397	0.3549	0.3184	0.3478	0.2744	0.113	0.1406	0.4308	0.2869	0.4438	0.3029	0.3103	0.000561703	8.73e-05	2.12e-26	6.87e-11	1.39e-24	2.31e-10	2.56e-06	0.00119887	0.000437362	1.62e-23	1.55e-08	2.11e-22	3.34e-08	4.93e-05
ENSG00000151576	QTRT2	0	0.2914	0.0906	0.2974	0.3902	0.1368	0.3723	0.3134	0.4391	0.1045	0.1657	0.4235	0.1106	0.5189	0.2729	0.4965	0.0014351	3.62e-06	1.78e-25	0.013557	1.91e-34	1.31e-08	3.69e-15	0.00285195	2.64e-05	1.14e-22	0.0579073	2.27e-31	7.84e-07	7.06e-12
ENSG00000105726	ATP13A1	0	0.2903	0.3291	0.4117	0.3121	0.2413	0.2376	0.1161	0.384	0.3797	0.2294	0.3387	0.1951	0.3311	0.1011	0.4343	3.45e-33	1.08e-10	2.63e-16	1.16e-05	9.54e-14	0.0384073	1.4e-11	2.2e-31	2.51e-09	2.49e-14	0.000260082	1.56e-12	0.0987193	3.45e-09
ENSG00000150625	GPM6A	0	0.2891	0.2101	0.4888	0.3216	0.2178	0.2517	0.1579	0.376	0.2424	0.2723	0.349	0.1761	0.3508	0.1375	0.4253	7.01e-14	1.3e-14	2.78e-17	7.81e-05	2.41e-15	0.00474526	4.05e-11	4.76e-13	7.66e-13	3.49e-15	0.00118802	5.46e-14	0.0203836	7.48e-09
ENSG00000113356	POLR3G	0	0.2891	0.1839	0.3256	0.3007	0.3803	0.2699	0.3556	0.2075	0.2121	0.1814	0.3263	0.3074	0.3762	0.3097	0.2347	6.67e-11	3.81e-07	3.47e-15	2.35e-12	1.4e-17	8.69e-11	0.000433445	3.38e-10	3.56e-06	2.56e-13	8.99e-10	5.1e-16	1.58e-08	0.00305326
ENSG00000112137	PHACTR1	0	0.2882	0.1034	0.4316	0.3278	0.2976	0.2363	0.3104	0.3099	0.1193	0.2405	0.3557	0.2406	0.3294	0.2703	0.3505	0.000270329	1.24e-11	6.13e-18	5.48e-08	1.31e-13	1.81e-08	8.71e-08	0.000603385	3.54e-10	9.39e-16	3.54e-06	2.09e-12	1.01e-06	3.18e-06
ENSG00000187595	ZNF385C	0	0.2872	0.1214	0.5717	0.3684	0.172	0.3388	0.1995	0.2386	0.14	0.3186	0.3998	0.139	0.4722	0.1738	0.2698	1.87e-05	1.08e-19	1.22e-22	0.00187752	4.94e-28	0.000346304	4.82e-05	4.95e-05	2.05e-17	5.35e-20	0.0135107	1.57e-25	0.00268657	0.000527516
ENSG00000145779	TNFAIP8	0	0.2849	0.1723	0.2106	0.3461	0.367	0.2714	0.2998	0.3275	0.1987	0.1173	0.3756	0.2966	0.3782	0.2611	0.3704	1.02e-09	0.00108274	5.7e-20	1.42e-11	8.97e-18	5.66e-08	1.36e-08	4.53e-09	0.00381965	1.37e-17	3.96e-09	3.37e-16	2.63e-06	7.52e-07
ENSG00000011590	ZBTB32	0	0.2818	0.1259	0.6053	0.2928	0.2347	0.318	0.2053	0.1907	0.1453	0.3373	0.3177	0.1897	0.4433	0.1788	0.2156	8.84e-06	5.08e-22	1.94e-14	2.04e-05	1.6e-24	0.000230907	0.00125917	2.45e-05	1.56e-19	1.18e-12	0.000402792	2.35e-22	0.00197548	0.00728206
ENSG00000178252	WDR6	0	0.2813	0.1908	0.3985	0.3812	0.3039	0.2853	0.0254	0.3839	0.2201	0.2221	0.4136	0.2456	0.3977	0.0221	0.4341	1.22e-11	4.32e-10	2.87e-24	2.8e-08	1.23e-19	0.651695	1.43e-11	6.59e-11	8.62e-09	1.57e-21	2.13e-06	6.66e-18	0.764191	3.45e-09
ENSG00000263961	RHEX	0	0.2812	0.1232	0.4028	0.3395	0.3834	0.253	0.1739	0.2925	0.1421	0.2244	0.3684	0.3099	0.3526	0.1514	0.3308	1.39e-05	2.78e-10	3.2e-19	1.51e-12	1.7e-15	0.00185744	4.84e-07	3.75e-05	5.78e-09	6.29e-17	6.44e-10	3.97e-14	0.00989384	1.28e-05
ENSG00000166501	PRKCB	1	0.2809	-0.0621	0.4019	0.3436	0.3466	0.2981	0.2751	0.3632	-0.0793	0.224	0.3728	0.2801	0.4155	0.2396	0.4108	0.0157122	3.03e-10	1.11e-19	1.97e-10	1.87e-21	6.74e-07	2.08e-10	0.025592	6.22e-09	2.55e-17	3.61e-08	1.53e-19	1.91e-05	2.73e-08
ENSG00000213762	ZNF134	0	0.2801	0.2102	0.3962	0.3436	0.1801	0.2231	0.2871	0.3207	0.2425	0.2207	0.3729	0.1455	0.311	0.25	0.3627	6.88e-14	5.5e-10	1.1e-19	0.00112654	3.19e-12	2.09e-07	2.83e-08	4.67e-13	1.07e-08	2.55e-17	0.00923225	3.8e-11	7.45e-06	1.31e-06
ENSG00000180370	PAK2	0	0.2778	0.3544	0.0229	0.3432	0.2796	0.3079	0.2119	0.4244	0.4089	0.0128	0.3725	0.226	0.4292	0.1845	0.4799	1.05e-38	0.722662	1.21e-19	3.46e-07	6.2e-23	0.000142755	3.93e-14	1.36e-36	0.800727	2.74e-17	1.51e-05	6.6e-21	0.00134698	3.76e-11
ENSG00000100823	APEX1	0	0.2775	0.0976	0.1796	0.2764	0.4445	0.2326	0.4478	0.2643	0.1126	0.1001	0.3	0.3593	0.3242	0.39	0.2989	0.000591448	0.0053564	5.82e-13	1.28e-16	3.31e-13	1.05e-16	6.13e-06	0.00125554	0.0150262	2.43e-11	1.79e-13	4.85e-12	5.34e-13	9.79e-05
ENSG00000134758	RNF138	0	0.2769	0.1896	0.4976	0.2095	0.255	0.1849	0.3034	0.2983	0.2187	0.2773	0.2274	0.2061	0.2577	0.2642	0.3373	1.64e-11	4.11e-15	6.44e-08	3.51e-06	1.01e-08	3.87e-08	2.78e-07	8.76e-11	2.65e-13	7.36e-07	0.000100594	6.24e-08	1.91e-06	8.14e-06
ENSG00000114503	NCBP2	0	0.2744	0.2619	0.1245	0.3159	0.3381	0.3391	0.1424	0.3991	0.3022	0.0694	0.3429	0.2733	0.4727	0.124	0.4514	4.81e-21	0.0538905	1.07e-16	5.59e-10	4.31e-28	0.0109775	1.72e-12	7.22e-20	0.10373	1.14e-14	8.32e-08	1.4e-25	0.0386547	7.39e-10
ENSG00000214706	IFRD2	0	0.2738	0.2578	0.3698	0.3263	0.0498	0.2889	0.384	0.2403	0.2974	0.2061	0.3541	0.0403	0.4027	0.3345	0.2717	2.1e-20	7.36e-09	8.81e-18	0.369797	3.9e-20	1.96e-12	4.25e-05	2.9e-19	1.09e-07	1.31e-15	0.560533	2.33e-18	7.69e-10	0.00047987
ENSG00000171490	RSL1D1	0	0.2736	0.4546	0.2313	0.3325	0.1131	0.2163	0.4436	0.124	0.5244	0.1289	0.3609	0.0914	0.3015	0.3863	0.1403	1.08e-66	0.000326751	1.88e-18	0.0415235	1.52e-11	2.12e-16	0.037195	1.65e-62	0.00136531	3.16e-16	0.127766	1.6e-10	6.5e-13	0.106787
ENSG00000107815	TWNK	1	0.2733	-0.0257	0.3083	0.3284	0.2626	0.3723	0.3365	0.3306	-0.0327	0.1718	0.3564	0.2123	0.5189	0.293	0.3738	0.319134	1.55e-06	5.21e-18	1.76e-06	1.93e-34	9.23e-10	9.73e-09	0.380628	1.25e-05	8.06e-16	5.76e-05	2.27e-31	9.06e-08	5.69e-07
ENSG00000101546	RBFA	0	0.2723	0.1488	0.3929	0.3767	0.2262	0.3212	0.077	0.3635	0.1717	0.2189	0.4088	0.1828	0.4478	0.0671	0.4111	1.43e-07	7.66e-10	1.09e-23	4.05e-05	4.81e-25	0.17018	2.02e-10	4.98e-07	1.45e-08	5.39e-21	0.000700589	7.92e-23	0.296185	2.69e-08
ENSG00000184220	CMSS1	0	0.2721	0.3304	0.3334	0.3152	0.2041	0.2309	0.3464	0.1443	0.3812	0.1858	0.3421	0.165	0.3219	0.3017	0.1632	1.85e-33	1.97e-07	1.26e-16	0.000217029	4.94e-13	2.74e-10	0.0151593	1.23e-31	2e-06	1.33e-14	0.00257045	6.93e-12	3.89e-08	0.0530178
ENSG00000078043	PIAS2	0	0.2717	0.2545	0.2993	0.3103	0.2111	0.2553	0.3273	0.2439	0.2936	0.1668	0.3368	0.1706	0.3559	0.285	0.2759	6.54e-20	3.13e-06	3.95e-16	0.000130394	8.93e-16	2.71e-09	3.2e-05	8.45e-19	2.32e-05	3.62e-14	0.00175386	2.21e-14	2.11e-07	0.000380328
ENSG00000137161	CNPY3	0	0.2712	0.2194	0.4501	0.2747	0.356	0.2523	0.115	0.2308	0.2531	0.2508	0.2981	0.2877	0.3517	0.1001	0.261	4.99e-15	1.5e-12	8.14e-13	6e-11	2.03e-15	0.0402555	8.63e-05	3.82e-14	5.48e-11	3.23e-11	1.39e-08	4.69e-14	0.10215	0.00083863
ENSG00000164691	TAGAP	0	0.2708	0.3694	0.3932	0.3169	0.1815	0.2027	0.1772	0.255	0.4261	0.2191	0.3439	0.1467	0.2826	0.1543	0.2884	3.09e-42	7.42e-10	8.5e-17	0.00102761	2.9e-10	0.00151305	1.33e-05	8.61e-40	1.41e-08	9.43e-15	0.00863237	2.4e-09	0.00845867	0.000184076
ENSG00000184588	PDE4B	0	0.2708	0.1502	0.3676	0.3667	0.278	0.243	0.2081	0.2822	0.1732	0.2049	0.398	0.2247	0.3387	0.1812	0.3191	1.09e-07	9.06e-09	1.99e-22	4.05e-07	2.37e-14	0.000188657	1.27e-06	3.87e-07	1.31e-07	7.8e-20	1.73e-05	4.4e-13	0.00168657	2.8e-05
ENSG00000079263	SP140	0	0.2705	0.0346	0.4155	0.3426	0.3204	0.3146	0.1734	0.2925	0.0399	0.2315	0.3718	0.2589	0.4385	0.151	0.3308	0.224198	7.27e-11	1.44e-19	4.51e-09	5.71e-24	0.00191504	4.85e-07	0.278773	1.75e-09	3.19e-17	5.11e-07	7.48e-22	0.0101023	1.28e-05
ENSG00000183508	TENT5C	0	0.2699	0.0785	0.3616	0.3016	0.369	0.2635	0.2049	0.3104	0.0905	0.2015	0.3273	0.2982	0.3673	0.1785	0.351	0.0057775	1.6e-08	2.83e-15	1.09e-11	8.87e-17	0.000236632	8.3e-08	0.010288	2.18e-07	2.17e-13	3.22e-09	2.68e-15	0.00201322	3.05e-06
ENSG00000146192	FGD2	0	0.2695	-0.0492	0.5216	0.3037	0.3489	0.2799	0.1702	0.3112	-0.0628	0.2906	0.3296	0.282	0.3901	0.1483	0.352	0.0559321	1.64e-16	1.77e-15	1.48e-10	6.74e-19	0.00231735	7.63e-08	0.0807679	1.42e-14	1.41e-13	2.83e-08	3.16e-17	0.0116621	2.87e-06
ENSG00000101361	NOP56	0	0.2694	0.3383	0.2308	0.2379	0.2355	0.3117	0.2964	0.2354	0.3903	0.1286	0.2581	0.1904	0.4344	0.2582	0.2662	3.89e-35	0.000336902	7.21e-10	1.89e-05	1.63e-23	8.04e-08	6.13e-05	3.09e-33	0.00140199	1.36e-08	0.000380441	1.98e-21	3.5e-06	0.000636898
ENSG00000151835	SACS	0	0.2693	0.1278	0.2171	0.2872	0.3664	0.3561	0.2967	0.2335	0.1475	0.1209	0.3117	0.2962	0.4963	0.2584	0.2641	6.45e-06	0.000752663	6.32e-14	1.53e-11	3.24e-31	7.78e-08	7.04e-05	1.82e-05	0.00280992	3.26e-12	4.12e-09	1.66e-28	3.39e-06	0.000712428
ENSG00000166394	CYB5R2	0	0.2687	0.0376	0.4261	0.319	0.2911	0.2579	0.3685	0.1808	0.0434	0.2374	0.3461	0.2353	0.3595	0.321	0.2045	0.186655	2.29e-11	5.21e-17	1.09e-07	4.3e-16	1.61e-11	0.00225122	0.236939	6.17e-10	6.14e-15	6.02e-06	1.13e-14	3.9e-09	0.0116588
ENSG00000171604	CXXC5	0	0.2682	0.0979	0.2691	0.3475	0.2775	0.2686	0.2401	0.3769	0.1129	0.15	0.3772	0.2243	0.3744	0.2091	0.4262	0.0005695	2.84e-05	3.91e-20	4.27e-07	2.03e-17	1.56e-05	3.62e-11	0.00121365	0.000161767	9.97e-18	1.8e-05	7.12e-16	0.00023839	7.12e-09
ENSG00000109458	GAB1	0	0.2676	0.1288	0.3202	0.2852	0.2819	0.2399	0.249	0.3681	0.1486	0.1784	0.3096	0.2278	0.3344	0.2168	0.4163	5.48e-06	5.95e-07	9.57e-14	2.76e-07	5.31e-14	7.32e-06	1.13e-10	1.56e-05	5.3e-06	4.78e-12	1.25e-05	9.13e-13	0.000129923	1.73e-08
ENSG00000068097	HEATR6	0	0.2675	-0.0256	0.4341	0.3614	0.2401	0.3374	0.2984	0.2269	-0.0327	0.2419	0.3922	0.1941	0.4703	0.2599	0.2566	0.319869	9.42e-12	8.95e-22	1.29e-05	8.82e-28	6.51e-08	0.000114113	0.381323	2.78e-10	2.86e-19	0.000283771	2.55e-25	2.95e-06	0.00104019
ENSG00000168502	MTCL1	0	0.2662	0.2152	0.4364	0.2767	0.0826	0.2829	0.3664	0.203	0.2483	0.2431	0.3003	0.0667	0.3943	0.3191	0.2296	1.66e-14	7.27e-12	5.52e-13	0.136915	2.67e-19	2.14e-11	0.000581227	1.21e-13	2.22e-10	2.33e-11	0.289223	1.35e-17	4.74e-09	0.00389707
ENSG00000173898	SPTBN2	0	0.2662	0.1909	0.3897	0.3211	0.1238	0.326	0.1266	0.3849	0.2202	0.2172	0.3485	0.1001	0.4544	0.1102	0.4353	1.17e-11	1.06e-09	3.1e-17	0.0255267	7.92e-26	0.0238523	1.24e-11	6.36e-11	1.94e-08	3.8e-15	0.0906366	1.54e-23	0.0689326	3.12e-09
ENSG00000204519	ZNF551	0	0.2657	0.2581	0.2025	0.322	0.19	0.2491	0.237	0.4013	0.2977	0.1128	0.3494	0.1536	0.3473	0.2064	0.4538	1.9e-20	0.00167669	2.54e-17	0.000585062	4.76e-15	2.01e-05	1.26e-12	2.65e-19	0.00555653	3.22e-15	0.0056103	1.01e-13	0.000293651	5.69e-10
ENSG00000164610	RP9	0	0.2657	0.1808	0.2761	0.3241	0.2277	0.2708	0.3027	0.2774	0.2086	0.1539	0.3517	0.1841	0.3775	0.2637	0.3137	1.4e-10	1.74e-05	1.51e-17	3.59e-05	1.06e-17	4.15e-08	1.96e-06	6.87e-10	0.000105228	2.11e-15	0.000633368	3.94e-16	2.02e-06	3.94e-05
ENSG00000167992	VWCE	0	0.2644	0.1128	0.3774	0.2955	0.2699	0.2641	0.2294	0.3016	0.1301	0.2103	0.3207	0.2182	0.368	0.1998	0.3411	7.05e-05	3.58e-09	1.08e-14	8.85e-07	7.63e-17	3.73e-05	2.01e-07	0.000172085	5.66e-08	7e-13	3.29e-05	2.33e-15	0.000472402	6.28e-06
ENSG00000089248	ERP29	0	0.264	-0.1005	0.3423	0.2695	0.4486	0.3705	0.2416	0.2762	-0.1281	0.1907	0.2924	0.3626	0.5165	0.2104	0.3123	9.05e-05	9.09e-08	2.3e-12	6.47e-17	4.39e-34	1.37e-05	2.18e-06	0.00021646	1.01e-06	8.01e-11	1.1e-13	3.96e-31	0.000213176	4.32e-05
ENSG00000075884	ARHGAP15	0	0.2634	0.2457	0.3056	0.2888	0.3533	0.1613	0.2209	0.2685	0.2834	0.1703	0.3135	0.2855	0.2248	0.1924	0.3037	1.32e-18	1.92e-06	4.51e-14	8.48e-11	6.52e-07	7.22e-05	4.27e-06	1.48e-17	1.5e-05	2.42e-12	1.86e-08	2.87e-06	0.000793041	7.33e-05
ENSG00000136231	IGF2BP3	0	0.2631	0.1669	0.3754	0.2906	0.2705	0.2138	0.2109	0.3137	0.1926	0.2092	0.3154	0.2186	0.2981	0.1836	0.3548	3.34e-09	4.3e-09	3.11e-14	8.41e-07	2.64e-11	0.000154073	5.92e-08	1.41e-08	6.65e-08	1.76e-12	3.16e-05	2.61e-10	0.00143608	2.36e-06
ENSG00000160447	PKN3	0	0.2629	0.2855	0.446	0.3149	0.1796	0.2922	0.1156	0.2068	0.3294	0.2485	0.3417	0.1452	0.4073	0.1007	0.2339	6.38e-25	2.41e-12	1.37e-16	0.00116004	1.31e-20	0.039191	0.00045461	1.45e-23	8.47e-11	1.44e-14	0.00944436	8.93e-19	0.100262	0.00317895
ENSG00000063587	ZNF275	0	0.2628	0.0877	0.2909	0.2734	0.4179	0.2869	0.1367	0.3465	0.1012	0.1621	0.2967	0.3377	0.3999	0.119	0.3918	0.00203246	5.91e-06	1.06e-12	9.44e-15	7.39e-20	0.0146492	1.59e-09	0.00394238	4.07e-05	4.1e-11	8.03e-12	4.16e-18	0.0477509	1.3e-07
ENSG00000120280	TASL	0	0.2625	0.3161	0.2361	0.3288	0.2779	0.2326	0.1985	0.2479	0.3647	0.1316	0.3568	0.2246	0.3242	0.1729	0.2804	1.43e-30	0.000244818	4.81e-18	4.1e-07	3.31e-13	0.000372148	2.34e-05	6.39e-29	0.0010654	7.52e-16	1.74e-05	4.85e-12	0.00284102	0.000292385
ENSG00000065923	SLC9A7	0	0.2624	0.3612	0.4001	0.2712	0.1406	0.231	0.1498	0.2831	0.4167	0.2229	0.2944	0.1137	0.322	0.1305	0.3201	2.74e-40	3.68e-10	1.62e-12	0.0111454	4.88e-13	0.00740838	1.17e-06	4.5e-38	7.44e-09	5.91e-11	0.0506019	6.86e-12	0.0284697	2.61e-05
ENSG00000063177	RPL18	0	0.2622	0.2238	0.3576	0.3832	0.3366	-0.0409	0.2655	0.3095	0.2582	0.1993	0.4159	0.272	-0.0455	0.2312	0.35	1.35e-15	2.31e-08	1.54e-24	6.73e-10	0.320035	1.67e-06	9.13e-08	1.1e-14	3.01e-07	8.71e-22	9.81e-08	0.403941	3.96e-05	3.3e-06
ENSG00000132704	FCRL2	0	0.2607	0.1158	0.4969	0.2952	0.3015	0.2234	0.113	0.2794	0.1336	0.2769	0.3204	0.2437	0.3114	0.0984	0.316	4.46e-05	4.52e-15	1.15e-14	3.65e-08	2.99e-12	0.0438927	1.63e-06	0.000111903	2.89e-13	7.35e-13	2.58e-06	3.58e-11	0.108766	3.4e-05
ENSG00000140350	ANP32A	0	0.2607	0.289	0.236	0.2102	0.1657	0.3249	0.3802	0.2186	0.3334	0.1315	0.2281	0.1339	0.4528	0.3311	0.2472	1.59e-25	0.000245482	5.81e-08	0.00274388	1.23e-25	3.35e-12	0.000205662	3.98e-24	0.00106799	6.7e-07	0.0179841	2.21e-23	1.14e-09	0.00167644
ENSG00000141644	MBD1	0	0.2603	0.1687	0.2593	0.2768	0.253	0.2773	0.1524	0.4345	0.1946	0.1445	0.3004	0.2045	0.3865	0.1328	0.4913	2.25e-09	5.52e-05	5.37e-13	4.2e-06	1.52e-18	0.00643543	7.85e-15	9.67e-09	0.000292121	2.3e-11	0.000115763	6.68e-17	0.025678	1.17e-11
ENSG00000185811	IKZF1	0	0.26	0.1732	0.2536	0.3188	0.321	0.3204	0.1515	0.2813	0.1999	0.1413	0.346	0.2594	0.4466	0.1319	0.3181	8.14e-10	8.06e-05	5.36e-17	4.2e-09	6.56e-25	0.00678478	1.38e-06	3.67e-09	0.000407823	6.26e-15	4.8e-07	1.06e-22	0.0266552	2.98e-05
ENSG00000173145	NOC3L	0	0.2598	0.1605	0.2675	0.2817	0.2591	0.308	0.3867	0.1547	0.1851	0.149	0.3057	0.2095	0.4293	0.3368	0.175	1.34e-08	3.18e-05	1.98e-13	2.42e-06	6.03e-23	1.34e-12	0.00914147	5.27e-08	0.000179017	9.24e-12	7.5e-05	6.46e-21	5.41e-10	0.0356851
ENSG00000120008	WDR11	0	0.2584	0.1969	0.2744	0.3244	0.2746	0.3233	0.0592	0.3562	0.2271	0.1529	0.352	0.2219	0.4506	0.0516	0.4028	2.54e-12	1.96e-05	1.41e-17	5.64e-07	2.22e-25	0.29177	4.98e-10	1.48e-11	0.000117494	2.02e-15	2.29e-05	3.77e-23	0.436307	5.19e-08
ENSG00000150977	RILPL2	0	0.2583	0.0154	0.5338	0.3351	0.204	0.3182	0.1788	0.2225	0.0177	0.2975	0.3636	0.1649	0.4436	0.1557	0.2516	0.589549	2.94e-17	9.98e-19	0.000219021	1.48e-24	0.00136921	0.000156448	0.646174	2.96e-15	1.82e-16	0.002583	2.2e-22	0.00780643	0.00133788
ENSG00000124191	TOX2	0	0.2574	0.145	0.5132	0.259	0.1846	0.2379	0.2334	0.2287	0.1673	0.2859	0.281	0.1492	0.3315	0.2032	0.2586	2.97e-07	5.2e-16	1.69e-11	0.000839044	8.87e-14	2.71e-05	0.000100693	9.94e-07	4.06e-14	4.88e-10	0.00746174	1.46e-12	0.000364808	0.000944864
ENSG00000166197	NOLC1	0	0.2572	0.1266	0.0973	0.2962	0.2835	0.3518	0.2907	0.354	0.1461	0.0542	0.3214	0.2291	0.4904	0.2532	0.4004	7.91e-06	0.13204	9.37e-15	2.36e-07	2.1e-30	1.44e-07	6.46e-10	2.21e-05	0.216193	6.21e-13	1.11e-05	9.18e-28	5.52e-06	6.46e-08
ENSG00000113758	DBN1	0	0.257	0.3214	0.3851	0.2953	0.1187	0.2148	0.2325	0.2314	0.3708	0.2146	0.3205	0.096	0.2995	0.2025	0.2617	1.3e-31	1.68e-09	1.12e-14	0.0322855	2.11e-11	2.91e-05	8.24e-05	6.57e-30	2.94e-08	7.19e-13	0.10711	2.14e-10	0.000387374	0.000807537
ENSG00000163938	GNL3	0	0.2566	0.0135	0.1719	0.3102	0.395	0.3719	0.3676	0.1662	0.0156	0.0958	0.3366	0.3192	0.5184	0.3202	0.1879	0.635257	0.00769271	4.06e-16	2.92e-13	2.26e-34	1.83e-11	0.00506624	0.68839	0.0203887	3.66e-14	1.79e-10	2.47e-31	4.24e-09	0.022167
ENSG00000123600	METTL8	0	0.2564	-0.006	0.2685	0.3087	0.3702	0.2129	0.4207	0.2199	-0.0076	0.1496	0.335	0.2992	0.2968	0.3664	0.2487	0.816657	2.96e-05	5.67e-16	9.24e-12	3.22e-11	8.64e-15	0.000188013	0.847252	0.000167747	5.05e-14	2.89e-09	3.16e-10	1.47e-11	0.00155634
ENSG00000095370	SH2D3C	0	0.2555	0.0296	0.3417	0.3792	0.1484	0.2775	0.2002	0.4119	0.0342	0.1904	0.4115	0.1199	0.3868	0.1744	0.4658	0.298238	9.61e-08	5.22e-24	0.00737139	1.41e-18	0.000330637	2.67e-13	0.358832	1.06e-06	2.76e-21	0.0376285	6.24e-17	0.00259661	1.78e-10
ENSG00000254772	EEF1G	0	0.2551	0.1725	0.3634	0.2978	0.4394	0.0639	0.1569	0.2919	0.199	0.2025	0.3232	0.3552	0.089	0.1366	0.3301	9.58e-10	1.35e-08	6.54e-15	2.99e-16	0.0513046	0.00503801	5.15e-07	4.29e-09	1.88e-07	4.47e-13	3.52e-13	0.0830528	0.0213895	1.34e-05
ENSG00000152234	ATP5F1A	0	0.2542	0.1442	0.1927	0.3144	0.2681	0.2442	0.2877	0.3278	0.1664	0.1074	0.3412	0.2167	0.3403	0.2506	0.3707	3.44e-07	0.00279451	1.54e-16	1.05e-06	1.77e-14	1.95e-07	1.33e-08	1.14e-06	0.00859167	1.57e-14	3.8e-05	3.35e-13	7.04e-06	7.4e-07
ENSG00000083828	ZNF586	0	0.2533	0.3178	0.3893	0.2819	0.185	0.2267	0.1684	0.204	0.3666	0.2169	0.3059	0.1495	0.316	0.1467	0.2308	6.78e-31	1.1e-09	1.91e-13	0.000818125	1.36e-12	0.00258717	0.000544812	3.15e-29	2.02e-08	8.98e-12	0.0072969	1.75e-11	0.0126609	0.00368868
ENSG00000151413	NUBPL	0	0.2533	0.2825	0.3013	0.3408	0.0683	0.2293	0.2977	0.2529	0.3259	0.1679	0.3699	0.0552	0.3196	0.2593	0.286	2.08e-24	2.69e-06	2.26e-19	0.218831	7.34e-13	7.02e-08	1.57e-05	4.53e-23	2.02e-05	4.81e-17	0.39952	9.95e-12	3.14e-06	0.000211824
ENSG00000198546	ZNF511	0	0.253	0.1867	0.3304	0.3055	0.2787	0.1544	0.3693	0.1461	0.2154	0.1841	0.3315	0.2252	0.2152	0.3216	0.1652	3.32e-11	2.54e-07	1.18e-15	3.79e-07	1.95e-06	1.46e-11	0.0139102	1.72e-10	2.49e-06	9.71e-14	1.65e-05	7.82e-06	3.79e-09	0.0496305
ENSG00000125630	POLR1B	0	0.2519	-0.0506	0.2482	0.2954	0.2226	0.3082	0.4692	0.2704	-0.0645	0.1383	0.3206	0.1799	0.4295	0.4087	0.3059	0.0493444	0.000114602	1.11e-14	5.41e-05	5.71e-23	2.45e-18	3.61e-06	0.0722497	0.000553805	7.14e-13	0.000883392	6.24e-21	1.87e-14	6.44e-05
ENSG00000183049	CAMK1D	0	0.2512	0.2115	0.3433	0.1554	0.2671	0.2856	0.2364	0.2594	0.244	0.1913	0.1687	0.2159	0.398	0.2059	0.2933	4.77e-14	8.33e-08	6.71e-05	1.16e-06	1.13e-19	2.11e-05	9.26e-06	3.29e-13	9.31e-07	0.000342209	4.08e-05	6.18e-18	0.000305158	0.000137611
ENSG00000082516	GEMIN5	0	0.2505	0.2222	0.2023	0.3391	0.2071	0.3013	0.2794	0.2021	0.2564	0.1127	0.368	0.1674	0.42	0.2434	0.2286	2.16e-15	0.00169179	3.51e-19	0.000175192	6.16e-22	4.45e-07	0.000616941	1.73e-14	0.00559207	6.81e-17	0.00219909	5.74e-20	1.37e-05	0.00407937
ENSG00000165449	SLC16A9	0	0.2498	0.1275	0.331	0.2361	0.1237	0.2649	0.4142	0.2513	0.147	0.1844	0.2562	0.0999	0.3693	0.3607	0.2842	6.86e-06	2.42e-07	9.71e-10	0.0257306	5.94e-17	2.38e-14	1.78e-05	1.93e-05	2.39e-06	1.76e-08	0.0911071	1.86e-15	3.03e-11	0.000235267
ENSG00000163714	U2SURP	0	0.2493	0.2498	0.0077	0.2368	0.314	0.3484	0.331	0.2577	0.2882	0.0043	0.257	0.2538	0.4857	0.2883	0.2914	3.3e-19	0.90543	8.65e-10	9.31e-09	8.94e-30	1.76e-09	1.07e-05	3.92e-18	0.935422	1.6e-08	9.2e-07	3.6e-27	1.5e-07	0.000154072
ENSG00000083845	RPS5	0	0.2492	0.2664	0.3329	0.3409	0.3846	0.0095	0.2244	0.1857	0.3074	0.1855	0.37	0.3108	0.0133	0.1954	0.21	9.27e-22	2.05e-07	2.22e-19	1.29e-12	0.771615	5.54e-05	0.00169801	1.52e-20	2.07e-06	4.79e-17	5.98e-10	0.823974	0.000642645	0.00927694
ENSG00000128266	GNAZ	0	0.2477	0.191	0.4215	0.2364	0.238	0.2323	0.1848	0.2301	0.2203	0.2348	0.2565	0.1924	0.3238	0.1609	0.2602	1.15e-11	3.81e-11	9.32e-10	1.54e-05	3.5e-13	0.000934382	9.09e-05	6.24e-11	9.7e-10	1.7e-08	0.000327686	5.11e-12	0.00580727	0.000870859
ENSG00000168811	IL12A	0	0.2466	0.1787	0.3385	0.2475	0.035	0.2974	0.2613	0.3676	0.2062	0.1886	0.2686	0.0283	0.4145	0.2275	0.4158	2.28e-10	1.26e-07	1.35e-10	0.528709	2.36e-21	2.46e-06	1.2e-10	1.09e-09	1.35e-06	3.08e-09	0.698418	1.89e-19	5.44e-05	1.82e-08
ENSG00000103021	CCDC113	0	0.2465	0.1525	0.2558	0.2735	0.2909	0.2488	0.3015	0.2027	0.1759	0.1425	0.2968	0.2352	0.3467	0.2625	0.2292	6.92e-08	6.97e-05	1.03e-12	1.1e-07	5.24e-15	4.75e-08	0.000595924	2.5e-07	0.00035927	4e-11	6.07e-06	1.11e-13	2.27e-06	0.00397646
ENSG00000103037	SETD6	0	0.2464	0.1678	0.1509	0.2598	0.2258	0.2404	0.2833	0.3969	0.1935	0.0841	0.2819	0.1825	0.3351	0.2467	0.4489	2.78e-09	0.01941	1.45e-11	4.19e-05	4.62e-14	3.06e-07	2.36e-12	1.18e-08	0.044398	4.28e-10	0.000717479	7.98e-13	1.01e-05	9.5e-10
ENSG00000144802	NFKBIZ	0	0.2458	0.0787	0.2026	0.2396	0.2946	0.3558	0.257	0.2925	0.0908	0.1129	0.26	0.2381	0.4959	0.2238	0.3308	0.00561385	0.00166857	5.39e-10	7.56e-08	3.66e-31	3.62e-06	4.84e-07	0.0100094	0.00553322	1.06e-08	4.63e-06	1.81e-28	7.39e-05	1.28e-05
ENSG00000105373	NOP53	0	0.2457	0.1301	0.239	0.3837	0.3024	0.166	0.1576	0.341	0.1501	0.1332	0.4164	0.2445	0.2313	0.1373	0.3857	4.35e-06	0.000204701	1.35e-24	3.29e-08	2.99e-07	0.00482156	3e-09	1.26e-05	0.000912869	7.95e-22	2.41e-06	1.39e-06	0.020625	2.16e-07
ENSG00000116017	ARID3A	0	0.2456	0.1519	0.3528	0.2711	0.1636	0.3481	0.2199	0.2121	0.1752	0.1966	0.2942	0.1323	0.4851	0.1915	0.2398	7.81e-08	3.58e-08	1.68e-12	0.00310373	1.05e-29	7.8e-05	0.00032111	2.8e-07	4.44e-07	6.1e-11	0.0197434	4.11e-27	0.000837758	0.00240935
ENSG00000066827	ZFAT	0	0.2454	0.3039	0.3014	0.3013	0.1435	0.2027	0.2513	0.2135	0.3506	0.168	0.3269	0.116	0.2826	0.2189	0.2414	3.14e-28	2.65e-06	3.05e-15	0.00959057	2.9e-10	5.98e-06	0.000291505	1.05e-26	2e-05	2.29e-13	0.0454424	2.4e-09	0.000109731	0.00222538
ENSG00000003402	CFLAR	0	0.2448	0.256	0.3548	0.2422	0.3128	0.2305	0.2568	0.0602	0.2954	0.1977	0.2628	0.2528	0.3213	0.2237	0.068	3.86e-20	2.99e-08	3.46e-10	1.06e-08	5.45e-13	3.67e-06	0.313905	5.14e-19	3.77e-07	7.17e-09	1.01e-06	7.58e-12	7.47e-05	0.497582
ENSG00000117280	RAB29	0	0.2444	0.1505	0.2915	0.2744	0.2233	0.254	0.337	0.1802	0.1736	0.1625	0.2978	0.1805	0.354	0.2935	0.2037	1.03e-07	5.64e-06	8.75e-13	5.1e-05	1.28e-15	8.66e-10	0.0023373	3.64e-07	3.92e-05	3.42e-11	0.000845682	3.06e-14	8.78e-08	0.0119831
ENSG00000065357	DGKA	0	0.2443	0.1936	0.3467	0.2666	0.3528	0.2053	0.0114	0.3337	0.2234	0.1932	0.2893	0.2851	0.2861	0.0099	0.3773	5.9e-12	6.18e-08	3.99e-12	9.08e-11	1.7e-10	0.839092	6.9e-09	3.3e-11	7.13e-07	1.32e-10	1.93e-08	1.47e-09	0.898579	4.21e-07
ENSG00000182183	SHISAL2A	0	0.2443	-0.004	0.6105	0.2827	0.184	0.1739	0.1715	0.2914	-0.0052	0.3402	0.3068	0.1487	0.2424	0.1494	0.3296	0.875109	2.16e-22	1.63e-13	0.000869958	7.57e-08	0.00214561	5.37e-07	0.897857	7.19e-20	7.78e-12	0.00768313	3.96e-07	0.0110261	1.39e-05
ENSG00000117481	NSUN4	0	0.2439	0.2142	0.2467	0.292	0.2452	0.1883	0.2164	0.3047	0.2472	0.1375	0.3169	0.1982	0.2624	0.1885	0.3446	2.2e-14	0.000125905	2.3e-14	8.34e-06	5.32e-09	0.000101931	1.48e-07	1.57e-13	0.000598421	1.36e-12	0.000198688	3.44e-08	0.00102425	4.89e-06
ENSG00000197892	KIF13B	0	0.2437	0.1317	0.3498	0.2508	0.2131	0.3146	0.1367	0.3095	0.1519	0.1949	0.2721	0.1722	0.4385	0.119	0.3501	3.33e-06	4.69e-08	7.61e-11	0.000111955	5.61e-24	0.014652	9.06e-08	9.78e-06	5.63e-07	1.84e-09	0.00157726	7.41e-22	0.0477509	3.29e-06
ENSG00000090975	PITPNM2	0	0.2437	0.1727	0.4699	0.3244	0.2136	0.3479	-0.059	0.2363	0.1993	0.2618	0.3521	0.1726	0.4848	-0.0502	0.2672	9.15e-10	1.39e-13	1.4e-17	0.000107864	1.15e-29	0.304625	5.73e-05	4.11e-09	6.36e-12	2.02e-15	0.00154247	4.39e-27	0.449292	0.000604951
ENSG00000160606	TLCD1	0	0.2426	0.0822	0.2717	0.2967	0.1865	0.2154	0.3011	0.3443	0.0949	0.1514	0.322	0.1508	0.3002	0.2622	0.3894	0.00382086	2.38e-05	8.27e-15	0.000736598	1.87e-11	4.94e-08	2.04e-09	0.00703446	0.000138649	5.58e-13	0.00670646	1.92e-10	2.35e-06	1.61e-07
ENSG00000213339	QTRT1	0	0.2425	0.4211	0.4033	0.3057	-0.0762	0.2303	0.1055	0.3077	0.4859	0.2247	0.3318	-0.0486	0.321	0.0919	0.348	3.85e-56	2.64e-10	1.12e-15	0.279291	5.78e-13	0.0599799	1.09e-07	8.41e-53	5.51e-09	9.46e-14	0.471603	8.02e-12	0.137443	3.82e-06
ENSG00000157693	TMEM268	0	0.2423	0	0.2435	0.323	0.2352	0.3354	0.2204	0.3388	0	0.1357	0.3505	0.1901	0.4674	0.1919	0.3831	0.998996	0.00015416	1.97e-17	1.95e-05	2e-27	7.55e-05	3.87e-09	0.999181	0.00071453	2.61e-15	0.000388188	5.09e-25	0.000818072	2.6e-07
ENSG00000143869	GDF7	0	0.2417	0.1407	0.4258	0.2885	0.0927	0.225	0.225	0.2945	0.1623	0.2373	0.3131	0.0749	0.3137	0.1959	0.3331	6.66e-07	2.37e-11	4.85e-14	0.0948573	2.03e-12	5.29e-05	4e-07	2.13e-06	6.35e-10	2.57e-12	0.225496	2.53e-11	0.000619218	1.1e-05
ENSG00000164649	CDCA7L	0	0.2413	0.0873	0.3448	0.3162	0.1604	0.2569	0.2398	0.2838	0.1007	0.1921	0.3431	0.1296	0.3581	0.2088	0.321	0.00213505	7.31e-08	1e-16	0.00375787	5.72e-16	1.6e-05	1.09e-06	0.00412566	8.3e-07	1.08e-14	0.0228365	1.47e-14	0.000242819	2.46e-05
ENSG00000152454	ZNF256	0	0.2411	0.1363	0.3348	0.2959	0.2446	0.2167	0.1744	0.285	0.1572	0.1865	0.3211	0.1977	0.302	0.1519	0.3223	1.48e-06	1.75e-07	1e-14	8.78e-06	1.4e-11	0.00179837	9.82e-07	4.55e-06	1.8e-06	6.58e-13	0.000207907	1.49e-10	0.00966326	2.26e-05
ENSG00000196247	ZNF107	0	0.2394	0.0511	0.2772	0.2869	0.3585	0.2614	0.0568	0.3837	0.059	0.1545	0.3114	0.2898	0.3643	0.0495	0.4339	0.0723872	1.6e-05	6.72e-14	4.33e-11	1.64e-16	0.311607	1.47e-11	0.102038	9.84e-05	3.42e-12	1.04e-08	4.67e-15	0.456962	3.45e-09
ENSG00000170989	S1PR1	1	0.239	0.2709	0.2938	0.3749	-0.1345	0.2959	0.2738	0.2986	0.3125	0.1637	0.4068	-0.0857	0.4125	0.2385	0.3377	1.79e-22	4.78e-06	1.87e-23	0.0559832	3.86e-21	7.65e-07	2.7e-07	3.19e-21	3.37e-05	8.68e-21	0.156774	2.9e-19	2.12e-05	7.98e-06
ENSG00000138134	STAMBPL1	0	0.2364	0.0005	0.2721	0.3123	0.351	0.3252	0.21	0.1837	0.0005	0.1516	0.3389	0.2837	0.4532	0.1829	0.2077	0.986824	2.3e-05	2.48e-16	1.13e-10	1.09e-25	0.000164068	0.00190522	0.989279	0.000134391	2.37e-14	2.24e-08	1.98e-23	0.00150722	0.0101874
ENSG00000162413	KLHL21	0	0.2361	-0.0239	0.3495	0.2581	0.2819	0.3156	0.2196	0.2522	-0.0305	0.1947	0.2801	0.2278	0.4399	0.1912	0.2852	0.353975	4.82e-08	1.99e-11	2.76e-07	3.93e-24	8.03e-05	1.66e-05	0.416414	5.78e-07	5.66e-10	1.25e-05	5.43e-22	0.000854049	0.000221348
ENSG00000143494	VASH2	0	0.2359	0.2196	0.1618	0.346	0.1616	0.2904	0.2534	0.2185	0.2534	0.0902	0.3754	0.1306	0.4047	0.2207	0.2471	4.62e-15	0.0121553	5.92e-20	0.00349866	2.41e-20	4.97e-06	0.000207057	3.55e-14	0.0300236	1.4e-17	0.0216654	1.53e-18	9.43e-05	0.00168484
ENSG00000041880	PARP3	0	0.2357	0.1649	0.3296	0.3146	0.1446	0.3092	0.0888	0.298	0.1902	0.1837	0.3415	0.1169	0.431	0.0773	0.337	5.21e-09	2.72e-07	1.44e-16	0.00903577	3.89e-23	0.113605	2.86e-07	2.14e-08	2.65e-06	1.5e-14	0.0434447	4.42e-21	0.220948	8.28e-06
ENSG00000154743	TSEN2	0	0.2354	-0.0179	0.1669	0.3489	0.2134	0.3196	0.2946	0.3221	-0.0229	0.093	0.3787	0.1725	0.4454	0.2565	0.3642	0.486642	0.00968022	2.69e-20	0.000109628	9.06e-25	9.76e-08	2.45e-08	0.548497	0.0247649	7.04e-18	0.00155882	1.42e-22	4.12e-06	1.18e-06
ENSG00000213015	ZNF580	0	0.2353	0.2383	0.3378	0.2402	0.2484	0.2164	0.0457	0.3202	0.2749	0.1882	0.2607	0.2008	0.3016	0.0398	0.3621	1.5e-17	1.35e-07	4.82e-10	6.32e-06	1.48e-11	0.416276	3e-08	1.5e-16	1.43e-06	9.55e-09	0.000158243	1.56e-10	0.560544	1.38e-06
ENSG00000083807	SLC27A5	0	0.2351	0.2272	0.3883	0.2859	0.0015	0.1713	0.3646	0.2069	0.2621	0.2164	0.3102	0.0013	0.2387	0.3175	0.234	4.76e-16	1.21e-09	8.38e-14	0.977769	1.2e-07	2.72e-11	0.000452637	4.11e-15	2.19e-08	4.22e-12	0.987376	6.05e-07	5.79e-09	0.00316804
ENSG00000177565	TBL1XR1	0	0.2349	0.1578	0.0517	0.3196	0.2395	0.2895	0.2996	0.2866	0.182	0.0288	0.3468	0.1936	0.4035	0.2609	0.3241	2.36e-08	0.423754	4.52e-17	1.36e-05	3.21e-20	5.78e-08	8.44e-07	9.02e-08	0.53885	5.37e-15	0.00029625	1.98e-18	2.66e-06	1.99e-05
ENSG00000177192	PUS1	0	0.2344	-0.0371	0.3732	0.2728	0.243	0.3155	0.2297	0.2436	-0.0473	0.2079	0.296	0.1964	0.4398	0.2001	0.2755	0.149967	5.34e-09	1.2e-12	1.01e-05	4e-24	3.63e-05	3.29e-05	0.195372	8.09e-08	4.53e-11	0.000232001	5.47e-22	0.000463486	0.00038819
ENSG00000166598	HSP90B1	0	0.2336	0.037	0.3147	0.1915	0.4123	0.3239	0.2148	0.1409	0.0427	0.1754	0.2078	0.3333	0.4515	0.1871	0.1594	0.193322	9.28e-07	8.2e-07	2.21e-14	1.76e-25	0.000114685	0.0177572	0.244592	7.96e-06	7.03e-06	1.78e-11	3.07e-23	0.00112582	0.0600978
ENSG00000196396	PTPN1	0	0.2335	-0.0774	0.3431	0.2665	0.2731	0.2992	0.3054	0.2246	-0.0987	0.1912	0.2892	0.2207	0.417	0.2659	0.254	0.00260297	8.47e-08	4.09e-12	6.51e-07	1.3e-21	3.13e-08	0.000134658	0.00495795	9.45e-07	1.35e-10	2.56e-05	1.11e-19	1.6e-06	0.00118447
ENSG00000033170	FUT8	0	0.2329	0.0461	0.2529	0.2901	0.2911	0.2697	0.2942	0.1865	0.0532	0.1409	0.3148	0.2353	0.3759	0.2562	0.2109	0.105619	8.46e-05	3.46e-14	1.08e-07	1.47e-17	1.01e-07	0.00161286	0.1432	0.00042592	1.94e-12	6.02e-06	5.32e-16	4.24e-06	0.00891675
ENSG00000269893	SNHG8	0	0.2327	0.2741	0.2692	0.1918	0.256	0.1411	0.2836	0.2133	0.3162	0.15	0.2082	0.2069	0.1967	0.247	0.2412	5.41e-23	2.82e-05	7.87e-07	3.23e-06	1.42e-05	2.96e-07	0.000295162	1.01e-21	0.000160756	6.79e-06	9.45e-05	4.91e-05	9.85e-06	0.00224769
ENSG00000132182	NUP210	0	0.2325	0.1264	0.2455	0.3033	0.2573	0.3129	0.1146	0.2675	0.1459	0.1368	0.3292	0.208	0.4361	0.0998	0.3025	8.15e-06	0.000135946	1.93e-15	2.85e-06	1.06e-23	0.0409476	4.66e-06	2.27e-05	0.000640973	1.52e-13	8.59e-05	1.34e-21	0.103528	7.87e-05
ENSG00000170396	ZNF804A	0	0.2323	0.2184	0.3352	0.1779	0.1878	0.2566	0.2899	0.1608	0.2519	0.1868	0.193	0.1518	0.3576	0.2524	0.1818	6.71e-15	1.69e-07	4.83e-06	0.000677271	6.32e-16	1.58e-07	0.00671564	5.07e-14	1.74e-06	3.36e-05	0.00631652	1.61e-14	5.95e-06	0.027788
ENSG00000179456	ZBTB18	0	0.2323	0.0482	0.1101	0.3632	0.2433	0.3474	0.1987	0.315	0.0556	0.0613	0.3942	0.1966	0.4842	0.1731	0.3562	0.0903248	0.088362	5.31e-22	9.84e-06	1.41e-29	0.00036653	5.17e-08	0.124425	0.156148	1.94e-19	0.000228025	5.28e-27	0.00280511	2.11e-06
ENSG00000017483	SLC38A5	0	0.2322	0.2245	0.3774	0.2998	-0.0987	0.3548	0.1419	0.3255	0.259	0.2103	0.3253	-0.0629	0.4945	0.1236	0.3681	1.08e-15	3.57e-09	4.22e-15	0.161041	5.7e-31	0.0112291	1.69e-08	8.93e-15	5.66e-08	3.08e-13	0.323774	2.73e-28	0.0392788	8.92e-07
ENSG00000141956	PRDM15	0	0.2322	0.2975	0.328	0.2965	0.1663	0.1747	0.0412	0.3208	0.3432	0.1828	0.3217	0.1344	0.2435	0.0359	0.3628	4.71e-27	3.11e-07	8.77e-15	0.00265045	6.56e-08	0.463273	2.79e-08	1.38e-25	2.97e-06	5.84e-13	0.0175482	3.47e-07	0.605545	1.3e-06
ENSG00000131401	NAPSB	0	0.2318	0.1303	0.4546	0.3102	0.1906	0.1742	0.1473	0.2155	0.1503	0.2533	0.3367	0.1541	0.2428	0.1283	0.2438	4.24e-06	8.76e-13	4.01e-16	0.000559838	7.15e-08	0.00846704	0.000253684	1.23e-05	3.39e-11	3.63e-14	0.0054159	3.76e-07	0.0316023	0.0019821
ENSG00000143179	UCK2	0	0.2317	0.1493	0.1456	0.2744	0.2909	0.2112	0.3946	0.1557	0.1722	0.0811	0.2978	0.2351	0.2943	0.3436	0.1761	1.3e-07	0.0240608	8.73e-13	1.11e-07	4.78e-11	4.37e-13	0.00868596	4.56e-07	0.0532083	3.42e-11	6.08e-06	4.54e-10	2.31e-10	0.0342738
ENSG00000145220	LYAR	0	0.2314	0.3241	0.1208	0.2049	0.175	0.2808	0.4095	0.1044	0.3739	0.0673	0.2224	0.1415	0.3914	0.3566	0.1181	3.62e-32	0.0613819	1.27e-07	0.00155225	5.07e-19	4.83e-14	0.0797592	1.99e-30	0.115451	1.34e-06	0.011733	2.43e-17	5.28e-11	0.188113
ENSG00000126457	PRMT1	0	0.2312	0.2905	0.2416	0.3063	0.0926	0.2141	0.3666	0.107	0.3352	0.1346	0.3324	0.0748	0.2984	0.3193	0.121	8.52e-26	0.000174413	9.85e-16	0.0953366	2.49e-11	2.07e-11	0.0727015	2.18e-24	0.000795878	8.38e-14	0.226232	2.49e-10	4.67e-09	0.175635
ENSG00000256525	POLG2	0	0.2311	0.0382	0.2927	0.2487	0.1887	0.2728	0.2934	0.2832	0.0441	0.1631	0.2698	0.1525	0.3803	0.2555	0.3203	0.17966	5.17e-06	1.11e-10	0.000639153	5.78e-18	1.1e-07	1.16e-06	0.229238	3.62e-05	2.58e-09	0.00601597	2.26e-16	4.49e-06	2.59e-05
ENSG00000169857	AVEN	0	0.2309	0.3244	0.1894	0.2629	0.175	0.2549	0.3508	0.0587	0.3743	0.1056	0.2853	0.1414	0.3553	0.3055	0.0664	3.09e-32	0.00330206	8.08e-12	0.00155394	9.87e-16	1.6e-10	0.325953	1.74e-30	0.00990748	2.49e-10	0.01174	2.42e-14	2.4e-08	0.509819
ENSG00000134452	FBH1	0	0.2308	0.3941	0.2786	0.2668	-0.003	0.2086	0.154	0.3164	0.4547	0.1552	0.2895	-0.0019	0.2907	0.1341	0.3578	1.53e-48	1.46e-05	3.85e-12	0.965509	8.37e-11	0.00591198	4.47e-08	1.12e-45	9.03e-05	1.28e-10	0.980166	7.59e-10	0.0240851	1.91e-06
ENSG00000100304	TTLL12	0	0.2306	0.0543	0.2047	0.2701	0.2074	0.2659	0.3361	0.2757	0.0627	0.1141	0.2931	0.1677	0.3707	0.2927	0.3118	0.0562556	0.00149212	2.03e-12	0.000170694	4.42e-17	9.6e-10	2.28e-06	0.0811891	0.0050331	7.19e-11	0.00216034	1.45e-15	9.37e-08	4.47e-05
ENSG00000203668	CHML	0	0.2305	0.0662	0.0693	0.3117	0.1482	0.3736	0.373	0.2714	0.0764	0.0386	0.3383	0.1198	0.5207	0.3249	0.3069	0.0198925	0.283772	2.84e-16	0.00744298	1.04e-34	8.87e-12	3.34e-06	0.0316996	0.397957	2.67e-14	0.0378982	1.45e-31	2.61e-09	6.03e-05
ENSG00000137193	PIM1	0	0.2303	0.1795	0.3012	0.3001	0.2717	0.2773	0.0913	0.1913	0.2071	0.1678	0.3257	0.2196	0.3865	0.0795	0.2164	1.89e-10	2.71e-06	3.95e-15	7.5e-07	1.5e-18	0.103837	0.00120805	9.16e-10	2.04e-05	2.9e-13	2.88e-05	6.61e-17	0.206514	0.00703427
ENSG00000162377	COA7	0	0.2303	0.0752	0.2304	0.2449	0.3198	0.2681	0.3683	0.1052	0.0868	0.1284	0.2657	0.2585	0.3737	0.3208	0.1189	0.00814353	0.000344695	2.16e-10	4.81e-09	2.37e-17	1.65e-11	0.0776817	0.0140772	0.00142976	4.7e-09	5.37e-07	8.22e-16	3.9e-09	0.184494
ENSG00000116649	SRM	0	0.2302	0.1397	0.3241	0.2747	0.1764	0.2111	0.2125	0.2725	0.1612	0.1806	0.2981	0.1425	0.2943	0.1851	0.3082	7.98e-07	4.3e-07	8.16e-13	0.00142567	4.8e-11	0.000136313	3.01e-06	2.53e-06	3.96e-06	3.23e-11	0.0110044	4.55e-10	0.00130041	5.61e-05
ENSG00000175265	GOLGA8A	0	0.2299	0.168	0.3381	0.3033	0.359	0.2603	-0.0773	0.2582	0.1938	0.1884	0.3291	0.2901	0.3628	-0.0658	0.292	2.63e-09	1.31e-07	1.94e-15	4.1e-11	2.21e-16	0.178429	1.02e-05	1.12e-08	1.39e-06	1.52e-13	9.96e-09	6.08e-15	0.306169	0.000148784
ENSG00000114446	IFT57	0	0.2298	0.1838	0.3508	0.2603	0.2645	0.1566	0.1502	0.2425	0.212	0.1955	0.2825	0.2138	0.2182	0.1308	0.2742	6.87e-11	4.27e-08	1.32e-11	1.48e-06	1.38e-06	0.00727847	3.57e-05	3.47e-10	5.19e-07	3.9e-10	5.02e-05	5.73e-06	0.0280928	0.000415979
ENSG00000181666	ZNF875	0	0.2296	0.272	0.2165	0.3139	0.2527	0.2437	-0.0355	0.3437	0.3138	0.1206	0.3406	0.2043	0.3396	-0.0302	0.3886	1.19e-22	0.000777189	1.72e-16	4.32e-06	2.01e-14	0.537382	2.21e-09	2.16e-21	0.0028888	1.73e-14	0.00011747	3.77e-13	0.673828	1.7e-07
ENSG00000074695	LMAN1	0	0.2291	0.2326	0.048	0.2291	0.2121	0.2752	0.3811	0.2254	0.2684	0.0268	0.2486	0.1714	0.3836	0.3319	0.2549	9e-17	0.457534	3.1e-09	0.000120906	2.84e-18	2.92e-12	0.000127172	8.4e-16	0.571927	4.94e-08	0.00167411	1.17e-16	1.04e-09	0.00113823
ENSG00000135899	SP110	0	0.2284	-0.0622	0.3017	0.2925	0.4086	0.2553	0.2367	0.1663	-0.0794	0.1681	0.3175	0.3303	0.3558	0.2061	0.188	0.0156138	2.61e-06	2.05e-14	3.88e-14	9e-16	2.06e-05	0.00503885	0.0254589	1.97e-05	1.24e-12	2.83e-11	2.22e-14	0.000300575	0.022066
ENSG00000089048	ESF1	0	0.2284	0.3512	0.1749	0.1999	0.2553	0.3347	0.2593	0.0235	0.4052	0.0974	0.2169	0.2064	0.4666	0.2258	0.0266	5.51e-38	0.00670463	2.6e-07	3.42e-06	2.57e-27	2.95e-06	0.694362	6.49e-36	0.0181436	2.53e-06	9.84e-05	6.25e-25	6.23e-05	0.819539
ENSG00000140157	NIPA2	0	0.2277	-0.0498	0.1439	0.2584	0.3324	0.3644	0.3384	0.2062	-0.0635	0.0802	0.2804	0.2687	0.508	0.2947	0.2332	0.0531171	0.0257707	1.9e-11	1.11e-09	7.51e-33	7.3e-10	0.000473097	0.0771614	0.0564032	5.4e-10	1.54e-07	5.48e-30	7.94e-08	0.00328551
ENSG00000140853	NLRC5	1	0.2274	0.3185	0.3447	0.2639	0.3034	0.2603	-0.1535	0.2544	0.3674	0.1921	0.2864	0.2452	0.3629	-0.1306	0.2877	4.91e-31	7.39e-08	6.65e-12	2.96e-08	2.19e-16	0.00735277	1.39e-05	2.33e-29	8.38e-07	2.09e-10	2.19e-06	6.08e-15	0.0282996	0.00019168
ENSG00000165819	METTL3	0	0.2274	0.1669	0.1222	0.301	0.2163	0.2835	0.0666	0.4352	0.1926	0.0681	0.3267	0.1748	0.3952	0.058	0.4921	3.32e-09	0.0584216	3.22e-15	8.81e-05	2.15e-19	0.235637	7e-15	1.4e-08	0.110877	2.39e-13	0.00131324	1.13e-17	0.374641	1.17e-11
ENSG00000168878	SFTPB	0	0.2273	0.2187	0.4441	0.2763	0.2129	0.254	-0.0971	0.2821	0.2524	0.2475	0.2998	0.1721	0.3541	-0.0826	0.3191	6.01e-15	2.99e-12	5.99e-13	0.000113498	1.27e-15	0.0909497	1.28e-06	4.57e-14	1.02e-10	2.48e-11	0.00158876	3.06e-14	0.187104	2.8e-05
ENSG00000078589	P2RY10	0	0.2268	0.2555	0.3334	0.2375	0.1942	0.2072	0.1304	0.229	0.2948	0.1858	0.2577	0.157	0.2888	0.1135	0.259	4.57e-20	1.97e-07	7.68e-10	0.000437196	1.12e-10	0.0199464	9.81e-05	6.04e-19	2e-06	1.44e-08	0.00443686	1e-09	0.0601416	0.000924791
ENSG00000266094	RASSF5	0	0.2264	0.2095	0.2673	0.2801	0.1647	0.2392	0.2175	0.2067	0.2417	0.1489	0.304	0.1331	0.3335	0.1894	0.2337	8.33e-14	3.22e-05	2.74e-13	0.00291122	6.25e-14	9.39e-05	0.000458685	5.6e-13	0.000181023	1.24e-11	0.0187558	1.05e-12	0.000966214	0.00320159
ENSG00000004478	FKBP4	0	0.2262	0.3692	0.2245	0.2184	0.194	0.2586	0.1621	0.1567	0.4259	0.1251	0.237	0.1568	0.3604	0.1412	0.1772	3.43e-42	0.000491359	1.69e-08	0.000445137	3.59e-16	0.00374387	0.00826671	9.23e-40	0.00194085	2.26e-07	0.00450551	9.52e-15	0.0169576	0.0329506
ENSG00000114491	UMPS	0	0.2262	0.2143	0.2367	0.2697	0.0821	0.2556	0.3989	0.1261	0.2473	0.1319	0.2927	0.0663	0.3562	0.3474	0.1426	2.15e-14	0.000235822	2.2e-12	0.139405	8.36e-16	2.32e-13	0.0341629	1.54e-13	0.00103153	7.7e-11	0.292846	2.08e-14	1.62e-10	0.0998037
ENSG00000100029	PES1	0	0.2256	0.3116	0.2363	0.2406	0.1961	0.1971	0.2635	0.1339	0.3595	0.1317	0.2611	0.1585	0.2747	0.2295	0.1514	1.06e-29	0.000241389	4.55e-10	0.000384232	9.25e-10	2.01e-06	0.0243825	4.2e-28	0.00105227	9.09e-09	0.00399737	6.93e-09	4.6e-05	0.0770294
ENSG00000171777	RASGRP4	0	0.2255	0.1778	0.3486	0.2719	0.1409	0.2607	0.1706	0.2077	0.2051	0.1943	0.2951	0.1139	0.3634	0.1486	0.2349	2.86e-10	5.21e-08	1.42e-12	0.0109797	1.97e-16	0.00226465	0.000428467	1.35e-09	6.18e-07	5.26e-11	0.0500726	5.52e-15	0.0114799	0.00302654
ENSG00000105552	BCAT2	0	0.2253	0.2647	0.228	0.3348	0.0874	0.2169	0.2006	0.2447	0.3054	0.127	0.3634	0.0707	0.3023	0.1747	0.2768	1.76e-21	0.000399112	1.06e-18	0.11532	1.33e-11	0.000320942	3.01e-05	2.79e-20	0.00162237	1.9e-16	0.25721	1.41e-10	0.00253477	0.00036237
ENSG00000134508	CABLES1	0	0.2248	0.0306	0.4304	0.247	0.2104	0.2369	0.2914	0.1272	0.0353	0.2398	0.268	0.1701	0.3301	0.2537	0.1439	0.283064	1.42e-11	1.49e-10	0.000136849	1.14e-13	1.36e-07	0.0325583	0.342974	4e-10	3.37e-09	0.00181289	1.85e-12	5.26e-06	0.0962074
ENSG00000113790	EHHADH	0	0.2248	0.1494	0.2045	0.2596	0.2605	0.2645	0.2664	0.1689	0.1723	0.1139	0.2817	0.2106	0.3686	0.232	0.191	1.28e-07	0.00150767	1.52e-11	2.13e-06	6.76e-17	1.53e-06	0.00438331	4.47e-07	0.00507663	4.45e-10	6.79e-05	2.09e-15	3.67e-05	0.0197741
ENSG00000087269	NOP14	0	0.2247	0.2504	0.1811	0.2812	0.2005	0.2828	0.1214	0.2558	0.2888	0.1009	0.3052	0.1621	0.3941	0.1057	0.2893	2.74e-19	0.00499054	2.19e-13	0.000281693	2.75e-19	0.0302587	1.24e-05	3.29e-18	0.0141485	1.01e-11	0.00312372	1.39e-17	0.0825709	0.000174095
ENSG00000176055	MBLAC2	0	0.2246	0.229	0.1164	0.2381	0.1687	0.2704	0.2862	0.2634	0.2642	0.0649	0.2584	0.1364	0.3769	0.2492	0.2979	2.73e-16	0.0714413	6.95e-10	0.00228855	1.19e-17	2.29e-07	6.6e-06	2.41e-15	0.130993	1.32e-08	0.0157012	4.39e-16	8.03e-06	0.00010409
ENSG00000165732	DDX21	0	0.2242	0.329	-0.0139	0.2028	0.1832	0.2818	0.4043	0.1822	0.3795	-0.0133	0.2201	0.1481	0.3927	0.3521	0.206	3.66e-33	0.712575	1.72e-07	0.000918086	3.78e-19	1.05e-13	0.00208017	2.32e-31	0.792878	1.75e-06	0.00798386	1.88e-17	8.45e-11	0.0109306
ENSG00000109762	SNX25	0	0.2237	0.0678	0.2931	0.2166	0.3082	0.3189	0.2559	0.1053	0.0782	0.1633	0.2351	0.2491	0.4445	0.2229	0.1191	0.0172343	5.02e-06	2.23e-08	1.76e-08	1.15e-24	4e-06	0.077376	0.0278609	3.53e-05	2.91e-07	1.53e-06	1.78e-22	7.95e-05	0.184077
ENSG00000213626	LBH	0	0.2233	0.2309	0.3808	0.2687	0.2278	0.1881	-0.0033	0.2702	0.2664	0.2122	0.2916	0.1841	0.2621	-0.0028	0.3056	1.54e-16	2.56e-09	2.68e-12	3.57e-05	5.52e-09	0.954879	3.69e-06	1.41e-15	4.22e-08	9.27e-11	0.000632459	3.56e-08	0.97308	6.55e-05
ENSG00000129187	DCTD	0	0.2231	-0.133	0.2545	0.323	0.3743	0.3603	0.1645	0.218	-0.1696	0.1418	0.3506	0.3025	0.5022	0.1433	0.2466	2.02e-07	7.59e-05	1.96e-17	5.32e-12	4.98e-32	0.00325003	0.000213941	6.94e-07	0.000386502	2.61e-15	1.77e-09	2.94e-29	0.0151787	0.00172741
ENSG00000175567	UCP2	0	0.223	0.2548	0.3414	0.2273	0.2046	0.1117	0.0997	0.3215	0.294	0.1902	0.2467	0.1654	0.1557	0.0868	0.3635	5.86e-20	9.87e-08	4.12e-09	0.000209408	0.000617854	0.0755107	2.62e-08	7.62e-19	1.08e-06	6.34e-08	0.0025152	0.00155443	0.162915	1.25e-06
ENSG00000139083	ETV6	0	0.223	0.0555	0.2255	0.2813	0.29	0.3348	0.144	0.2297	0.0641	0.1256	0.3053	0.2344	0.4666	0.1254	0.2598	0.0509982	0.000463221	2.17e-13	1.22e-07	2.52e-27	0.0101006	9.34e-05	0.0744249	0.00184397	1e-11	6.59e-06	6.22e-25	0.0363176	0.000889066
ENSG00000164163	ABCE1	0	0.2228	0.3516	-0.0241	0.2189	0.3168	0.2525	0.4164	0.0277	0.4056	-0.0231	0.2376	0.256	0.352	0.3627	0.0313	4.67e-38	0.522087	1.55e-08	6.77e-09	1.91e-15	1.67e-14	0.643491	5.54e-36	0.631685	2.09e-07	7.2e-07	4.43e-14	2.56e-11	0.784694
ENSG00000170456	DENND5B	0	0.2227	-0.0439	0.3298	0.2818	0.3343	0.2521	0.1081	0.2968	-0.0561	0.1838	0.3059	0.2702	0.3514	0.0941	0.3356	0.0879061	2.68e-07	1.93e-13	8.81e-10	2.13e-15	0.0538557	3.21e-07	0.121432	2.62e-06	9.03e-12	1.26e-07	4.89e-14	0.126869	9.15e-06
ENSG00000183207	RUVBL2	0	0.2226	0.3363	0.1345	0.2555	0.1739	0.1839	0.3052	0.1691	0.388	0.075	0.2772	0.1406	0.2563	0.2658	0.1913	1.05e-34	0.0371984	3.24e-11	0.00166233	1.22e-08	3.18e-08	0.00432059	8.01e-33	0.0761877	8.69e-10	0.0123338	7.43e-08	1.61e-06	0.0195467
ENSG00000105136	ZNF419	0	0.2226	0.2761	0.2755	0.2941	0.1429	0.2785	-0.0727	0.3637	0.3186	0.1535	0.3192	0.1155	0.3882	-0.0619	0.4113	2.46e-23	1.81e-05	1.47e-14	0.00989015	1.02e-18	0.205712	1.98e-10	4.72e-22	0.000109098	9.09e-13	0.0464025	4.65e-17	0.339324	2.68e-08
ENSG00000073536	NLE1	0	0.2225	0.0048	0.3539	0.299	0.2233	0.2352	0.253	0.1882	0.0056	0.1972	0.3245	0.1805	0.3278	0.2203	0.2129	0.864935	3.23e-08	5.02e-15	5.09e-05	1.75e-13	5.16e-06	0.00145545	0.888669	4.04e-07	3.59e-13	0.000844854	2.72e-12	9.76e-05	0.00820044
ENSG00000125449	ARMC7	0	0.2219	-0.0036	0.3812	0.2729	0.3138	0.2916	0.168	0.1294	-0.0046	0.2124	0.2961	0.2536	0.4065	0.1464	0.1464	0.887699	2.46e-09	1.18e-12	9.49e-09	1.6e-20	0.00264166	0.0295938	0.908401	4.09e-08	4.47e-11	9.25e-07	1.07e-18	0.0128496	0.0892125
ENSG00000167522	ANKRD11	0	0.2213	0.1886	0.2406	0.1476	0.2971	0.2649	0.0871	0.3233	0.2175	0.1341	0.1601	0.2401	0.3692	0.0759	0.3656	2.1e-11	0.000185107	0.000155874	5.79e-08	6.05e-17	0.120601	2.15e-08	1.12e-10	0.000837193	0.000710435	3.68e-06	1.89e-15	0.230919	1.08e-06
ENSG00000213160	KLHL23	0	0.2208	0.1804	0.1603	0.1398	0.3011	0.2169	0.3369	0.2104	0.2081	0.0893	0.1518	0.2434	0.3023	0.2934	0.2379	1.53e-10	0.012977	0.000341648	3.79e-08	1.33e-11	8.71e-10	0.000359217	7.5e-10	0.0317562	0.00141215	2.64e-06	1.41e-10	8.78e-08	0.00262957
ENSG00000125485	DDX31	0	0.2207	0.0341	0.2176	0.2944	0.142	0.3257	0.2027	0.3287	0.0393	0.1213	0.3195	0.1148	0.4539	0.1765	0.3718	0.231539	0.00072973	1.36e-14	0.0103607	8.98e-26	0.000277491	1.19e-08	0.286807	0.00273363	8.62e-13	0.048017	1.7e-23	0.00226398	6.71e-07
ENSG00000147119	CHST7	0	0.2207	-0.0036	0.3974	0.2151	0.1491	0.2614	0.3821	0.1436	-0.0045	0.2214	0.2335	0.1205	0.3643	0.3328	0.1624	0.890373	4.86e-10	2.77e-08	0.00710369	1.64e-16	2.56e-12	0.0156573	0.910651	9.56e-09	3.51e-07	0.0365421	4.67e-15	9.71e-10	0.054371
ENSG00000119977	TCTN3	0	0.2206	-0.202	0.4281	0.1764	0.3258	0.2719	0.4238	0.1204	-0.2576	0.2386	0.1914	0.2633	0.379	0.3691	0.1362	1.55e-15	1.82e-11	5.8e-06	2.41e-09	7.69e-18	5.32e-15	0.0431592	1.26e-14	5e-10	3.98e-05	2.91e-07	2.93e-16	1.02e-11	0.119541
ENSG00000111371	SLC38A1	0	0.2206	0.0384	0.1752	0.2352	0.2507	0.2997	0.1672	0.3781	0.0443	0.0976	0.2552	0.2026	0.4177	0.1456	0.4276	0.177911	0.00658777	1.14e-09	5.18e-06	1.09e-21	0.00278376	3.08e-11	0.227177	0.0178664	2.02e-08	0.000135728	9.63e-20	0.0134058	6.34e-09
ENSG00000115306	SPTBN1	0	0.2205	0.2645	0.0626	0.2383	0.2074	0.2286	0.2359	0.3066	0.3052	0.0349	0.2586	0.1676	0.3186	0.2055	0.3467	1.88e-21	0.33273	6.75e-10	0.000171836	8.71e-13	2.2e-05	1.22e-07	2.97e-20	0.448502	1.29e-08	0.00216941	1.17e-11	0.000314282	4.16e-06
ENSG00000198182	ZNF607	0	0.2204	0.2798	0.1544	0.2545	0.1492	0.2345	0.149	0.3218	0.3228	0.086	0.2762	0.1206	0.3269	0.1298	0.3639	6.05e-24	0.0167656	3.87e-11	0.00707116	2.06e-13	0.00774945	2.53e-08	1.25e-22	0.0391862	1.02e-09	0.0364237	3.15e-12	0.0295039	1.22e-06
ENSG00000077348	EXOSC5	0	0.2203	0.2261	0.3166	0.3183	-0.0351	0.1706	0.356	0.19	0.2609	0.1764	0.3454	-0.0224	0.2377	0.31	0.2148	6.69e-16	7.98e-07	6.1e-17	0.618307	1.36e-07	8.29e-11	0.00131185	5.68e-15	6.92e-06	6.97e-15	0.766018	6.78e-07	1.53e-08	0.0075327
ENSG00000178149	DALRD3	0	0.2203	0.1735	0.2592	0.2607	0.2107	0.208	0.2919	0.1381	0.2001	0.1445	0.2829	0.1703	0.29	0.2542	0.1561	7.72e-10	5.56e-05	1.23e-11	0.000134329	9.44e-11	1.29e-07	0.0202226	3.5e-09	0.000294058	3.67e-10	0.00178724	8.5e-10	5.07e-06	0.0665883
ENSG00000159692	CTBP1	0	0.2202	0.3301	0.1323	0.2091	0.2853	0.1898	0.0739	0.321	0.3808	0.0737	0.2269	0.2306	0.2645	0.0644	0.363	2.11e-33	0.0404127	6.84e-08	1.95e-07	3.99e-09	0.188084	2.75e-08	1.39e-31	0.081421	7.76e-07	9.57e-06	2.65e-08	0.318022	1.29e-06
ENSG00000142102	PGGHG	0	0.2202	0.1123	0.4763	0.2525	0.2928	0.2098	-0.1277	0.3253	0.1295	0.2654	0.274	0.2367	0.2924	-0.1086	0.3679	7.57e-05	6.25e-14	5.54e-11	9.08e-08	6.49e-11	0.0260101	1.73e-08	0.000183648	3.12e-12	1.39e-09	5.39e-06	6.02e-10	0.0735584	9.1e-07
ENSG00000178343	SHISA3	0	0.2201	0.1781	0.1824	0.2463	0.2429	0.1872	0.2472	0.2566	0.2054	0.1016	0.2673	0.1963	0.2609	0.2153	0.2902	2.67e-10	0.00467794	1.68e-10	1.02e-05	6.57e-09	8.56e-06	1.17e-05	1.27e-09	0.0133578	3.74e-09	0.000233889	4.17e-08	0.000146889	0.000165815
ENSG00000153922	CHD1	0	0.2197	0.1048	0.0808	0.2817	0.3038	0.3526	0.1814	0.2329	0.1209	0.045	0.3057	0.2455	0.4915	0.158	0.2634	0.000222225	0.211299	2e-13	2.84e-08	1.47e-30	0.001159	7.38e-05	0.000501569	0.315445	9.27e-12	2.13e-06	6.61e-28	0.00687412	0.000742281
ENSG00000138698	RAP1GDS1	0	0.2196	0.2369	0.0402	0.2787	0.3467	0.1537	0.2696	0.2114	0.2733	0.0224	0.3024	0.2803	0.2143	0.2348	0.2391	2.31e-17	0.533785	3.68e-13	1.94e-10	2.17e-06	1.14e-06	0.000335355	2.27e-16	0.641984	1.64e-11	3.61e-08	8.62e-06	2.88e-05	0.00249666
ENSG00000175354	PTPN2	0	0.219	0.2221	0.1268	0.2637	0.3064	0.2473	0.2084	0.1583	0.2562	0.0707	0.2862	0.2476	0.3447	0.1815	0.179	2.25e-15	0.0495159	6.92e-12	2.15e-08	7.72e-15	0.000184876	0.00764102	1.8e-14	0.0964372	2.17e-10	1.75e-06	1.57e-13	0.00166052	0.0308827
ENSG00000141646	SMAD4	0	0.2188	0.1067	0.0053	0.3306	0.2236	0.1679	0.395	0.3027	0.1231	0.003	0.3588	0.1807	0.2341	0.344	0.3423	0.000170058	0.934298	3.06e-18	4.97e-05	2.13e-07	4.12e-13	1.8e-07	0.000391207	0.954747	4.88e-16	0.000831562	1.02e-06	2.25e-10	5.74e-06
ENSG00000141052	MYOCD	0	0.2187	0.1221	0.3619	0.223	0.1247	0.2761	0.2901	0.133	0.1409	0.2017	0.242	0.1008	0.3849	0.2526	0.1504	1.65e-05	1.55e-08	8.17e-09	0.0245199	2.14e-18	1.54e-07	0.0253803	4.4e-05	2.13e-07	1.17e-07	0.08829	9.12e-17	5.84e-06	0.0791965
ENSG00000204628	RACK1	0	0.2184	0.1843	0.2335	0.2244	0.3083	0.0283	0.2641	0.2858	0.2126	0.1301	0.2435	0.2492	0.0395	0.23	0.3232	6.04e-11	0.00028613	6.57e-09	1.75e-08	0.387884	1.91e-06	9.14e-07	3.08e-10	0.0012175	9.67e-08	1.53e-06	0.474483	4.42e-05	2.12e-05
ENSG00000121406	ZNF549	0	0.2179	0.2648	0.1678	0.3134	0.1572	0.2825	0.119	0.2206	0.3055	0.0935	0.3401	0.1271	0.3937	0.1036	0.2495	1.69e-21	0.00927535	1.95e-16	0.00450735	3.02e-19	0.0337811	0.000178306	2.7e-20	0.0238808	1.95e-14	0.0262955	1.52e-17	0.089448	0.00149294
ENSG00000103550	KNOP1	0	0.2177	0.3154	0.0874	0.191	0.2716	0.3276	0.2642	0.067	0.3639	0.0487	0.2073	0.2195	0.4566	0.2301	0.0758	1.95e-30	0.176316	8.82e-07	7.55e-07	4.32e-26	1.89e-06	0.26196	8.49e-29	0.272848	7.5e-06	2.9e-05	8.82e-24	4.38e-05	0.440405
ENSG00000163617	CCDC191	0	0.2175	0.21	0.2774	0.3055	0.0816	0.2496	0.0735	0.3248	0.2422	0.1546	0.3316	0.066	0.348	0.064	0.3673	7.39e-14	1.58e-05	1.18e-15	0.141524	4.15e-15	0.190627	1.83e-08	5e-13	9.72e-05	9.71e-14	0.295877	8.91e-14	0.321399	9.41e-07
ENSG00000142534	RPS11	0	0.2171	0.282	0.2475	0.3336	0.3265	0.0229	0.1467	0.1608	0.3253	0.1379	0.3621	0.2639	0.0319	0.1277	0.1818	2.58e-24	0.000119857	1.43e-18	2.23e-09	0.484974	0.00877273	0.006728	5.56e-23	0.000575208	2.48e-16	2.77e-07	0.57029	0.0325056	0.0278241
ENSG00000177426	TGIF1	0	0.2169	0.0068	0.3363	0.3245	0.0594	0.2603	0.3117	0.2192	0.0078	0.1874	0.3521	0.048	0.3629	0.2715	0.2479	0.811345	1.54e-07	1.38e-17	0.285183	2.2e-16	1.57e-08	0.000197322	0.842826	1.61e-06	2.02e-15	0.477561	6.08e-15	9e-07	0.001622
ENSG00000141682	PMAIP1	0	0.2168	0.1889	0.2154	0.2508	0.2502	0.1501	0.2789	0.1828	0.2179	0.12	0.2722	0.2022	0.2092	0.2429	0.2068	1.93e-11	0.000824803	7.5e-11	5.39e-06	3.79e-06	4.67e-07	0.00200174	1.03e-10	0.00304069	1.82e-09	0.000139962	1.44e-05	1.43e-05	0.0105958
ENSG00000020256	ZFP64	0	0.2167	0.1629	0.0379	0.2904	0.2322	0.2534	0.2158	0.324	0.188	0.0211	0.3151	0.1877	0.3532	0.188	0.3664	7.95e-09	0.55724	3.24e-14	2.5e-05	1.51e-15	0.000106429	2e-08	3.21e-08	0.663265	1.83e-12	0.000475977	3.59e-14	0.00106005	1.01e-06
ENSG00000255717	SNHG1	0	0.2163	0.3503	0.1845	0.1373	0.345	0.2275	0.0075	0.262	0.4041	0.1028	0.149	0.2788	0.3172	0.0065	0.2964	9.12e-38	0.00422521	0.000440373	2.41e-10	1.12e-12	0.894358	7.41e-06	1.06e-35	0.0122454	0.00175792	4.19e-08	1.47e-11	0.933241	0.000114563
ENSG00000049192	ADAMTS6	0	0.2163	0.155	0.4421	0.276	0.0404	0.3125	0.0742	0.2137	0.1788	0.2464	0.2995	0.0327	0.4356	0.0647	0.2417	4.17e-08	3.76e-12	6.39e-13	0.466877	1.19e-23	0.185946	0.000287382	1.55e-07	1.24e-10	2.62e-11	0.647139	1.47e-21	0.315714	0.00219719
ENSG00000174032	SLC25A30	0	0.2163	0.2257	0.1373	0.29	0.096	0.3205	0.2418	0.2025	0.2604	0.0765	0.3148	0.0776	0.4467	0.2106	0.229	7.59e-16	0.0334537	3.5e-14	0.0836533	6.39e-25	1.35e-05	0.000600947	6.39e-15	0.0698732	1.95e-12	0.207192	1.04e-22	0.00021038	0.00400126
ENSG00000104852	SNRNP70	0	0.2161	0.2001	0.2335	0.2552	0.331	0.2289	-0.0971	0.361	0.2309	0.1301	0.2769	0.2675	0.3191	-0.0826	0.4083	1.08e-12	0.00028693	3.42e-11	1.32e-09	8.06e-13	0.0907841	2.75e-10	6.54e-12	0.00122023	9.11e-10	1.72e-07	1.09e-11	0.186914	3.34e-08
ENSG00000156398	SFXN2	0	0.216	0.116	0.3224	0.2714	0.2045	0.2499	0.1261	0.2214	0.1338	0.1797	0.2946	0.1652	0.3483	0.1098	0.2504	4.31e-05	4.95e-07	1.56e-12	0.000212312	3.93e-15	0.0244025	0.000169009	0.000108562	4.49e-06	5.72e-11	0.0025263	8.47e-14	0.07006	0.00142837
ENSG00000169413	RNASE6	0	0.2159	0.001	0.3358	0.2192	0.2485	0.2012	0.3208	0.1847	0.0011	0.1871	0.2379	0.2009	0.2804	0.2794	0.2089	0.973087	1.6e-07	1.48e-08	6.25e-06	4.03e-10	5.71e-09	0.00179449	0.978776	1.67e-06	2.02e-07	0.000156662	3.25e-09	3.83e-07	0.00969249
ENSG00000131115	ZNF227	0	0.2159	0.2015	0.1815	0.2959	0.0638	0.2772	0.247	0.2441	0.2325	0.1011	0.3211	0.0515	0.3864	0.2151	0.2761	7.37e-13	0.00489114	9.87e-15	0.251066	1.52e-18	8.7e-06	3.16e-05	4.52e-12	0.0139173	6.52e-13	0.439309	6.69e-17	0.000148728	0.000376366
ENSG00000129480	DTD2	0	0.2156	0.3803	0.0592	0.3176	0.2129	0.0867	0.3165	0.1361	0.4388	0.033	0.3446	0.1721	0.1208	0.2757	0.154	5.97e-45	0.359542	7.28e-17	0.000113882	0.00806835	9.23e-09	0.0220519	2.34e-42	0.475723	8.26e-15	0.00159268	0.0160842	5.77e-07	0.0711553
ENSG00000105821	DNAJC2	0	0.2155	0.3389	-0.0146	0.2111	0.2559	0.3254	0.2794	0.1128	0.391	-0.014	0.229	0.2068	0.4535	0.2434	0.1276	2.92e-35	0.697356	5.14e-08	3.25e-06	1.01e-25	4.45e-07	0.0582518	2.38e-33	0.78048	6.01e-07	9.47e-05	1.86e-23	1.37e-05	0.14901
ENSG00000100721	TCL1A	0	0.2154	0.1357	0.3971	0.269	0.1145	0.1081	0.2381	0.2456	0.1565	0.2213	0.292	0.0925	0.1506	0.2073	0.2778	1.66e-06	4.99e-10	2.49e-12	0.0389796	0.00093002	1.84e-05	2.8e-05	5.05e-06	9.79e-09	8.66e-11	0.122374	0.00226356	0.000274096	0.000340098
ENSG00000133316	WDR74	0	0.2154	0.2981	0.2014	0.2711	0.0581	0.2667	0.1783	0.2339	0.3439	0.1122	0.2942	0.047	0.3717	0.1553	0.2645	3.75e-27	0.00177753	1.67e-12	0.295649	3.55e-17	0.00141468	6.85e-05	1.11e-25	0.00583018	6.06e-11	0.488607	1.18e-15	0.00801496	0.000697047
ENSG00000073849	ST6GAL1	0	0.2152	-0.016	0.2783	0.2955	0.3969	0.1782	0.05	0.3237	-0.0204	0.1551	0.3207	0.3208	0.2484	0.0436	0.3661	0.53562	1.49e-05	1.08e-14	2.22e-13	3.49e-08	0.373013	2.05e-08	0.596025	9.21e-05	7e-13	1.42e-10	1.93e-07	0.51895	1.03e-06
ENSG00000169252	ADRB2	0	0.2151	0.1545	0.2002	0.2989	0.134	0.2294	0.1916	0.2975	0.1782	0.1115	0.3243	0.1083	0.3197	0.1669	0.3365	4.63e-08	0.00189753	5.2e-15	0.0155959	7.19e-13	0.000594418	3e-07	1.71e-07	0.00615392	3.71e-13	0.064048	9.78e-12	0.00406744	8.63e-06
ENSG00000103356	EARS2	0	0.215	0.031	0.1976	0.2635	0.0712	0.2961	0.2334	0.4122	0.0358	0.1101	0.286	0.0576	0.4127	0.2033	0.4661	0.275962	0.00217511	7.18e-12	0.199743	3.63e-21	2.7e-05	2.55e-13	0.335217	0.00692653	2.24e-10	0.374249	2.74e-19	0.000363689	1.78e-10
ENSG00000165138	ANKS6	0	0.215	0.3099	0.2377	0.2822	0.06	0.2442	0.1331	0.2377	0.3576	0.1324	0.3063	0.0485	0.3404	0.1159	0.2688	2.26e-29	0.000222363	1.79e-13	0.280385	1.75e-14	0.0174839	5.15e-05	8.6e-28	0.000980779	8.44e-12	0.472315	3.33e-13	0.0544316	0.000556636
ENSG00000090447	TFAP4	0	0.2148	0.3083	0.2713	0.3631	-0.0338	0.3515	0.1261	0.1174	0.3556	0.1512	0.394	-0.0216	0.49	0.1099	0.1328	4.73e-29	2.44e-05	5.57e-22	0.631145	2.37e-30	0.0243617	0.0487165	1.74e-27	0.000141911	1.98e-19	0.776081	1.01e-27	0.0699823	0.130427
ENSG00000171606	ZNF274	0	0.2143	-0.0181	0.1858	0.3083	0.2022	0.2829	0.1943	0.3448	-0.0231	0.1036	0.3345	0.1634	0.3943	0.1692	0.39	0.481308	0.00394868	6.31e-16	0.000250326	2.65e-19	0.000495609	1.92e-09	0.543446	0.0115533	5.52e-14	0.00285655	1.35e-17	0.00353341	1.53e-07
ENSG00000188227	ZNF793	0	0.2143	0.2035	0.2114	0.3338	0.2598	0.1915	0.0354	0.2643	0.2348	0.1178	0.3623	0.21	0.267	0.0308	0.2989	4.34e-13	0.00103514	1.36e-18	2.27e-06	2.82e-09	0.52887	6.11e-06	2.72e-12	0.00368398	2.4e-16	7.13e-05	1.92e-08	0.666429	9.76e-05
ENSG00000143816	WNT9A	0	0.2142	0.1457	0.263	0.2258	0.1217	0.2657	0.24	0.2376	0.1681	0.1466	0.245	0.0983	0.3704	0.209	0.2686	2.61e-07	4.31e-05	5.27e-09	0.0282166	4.7e-17	1.57e-05	5.22e-05	8.83e-07	0.000234574	7.96e-08	0.0972974	1.52e-15	0.000239954	0.000562198
ENSG00000181896	ZNF101	0	0.2141	0.2856	0.2319	0.3214	0.2623	0.1362	0.0174	0.244	0.3295	0.1292	0.3487	0.212	0.1898	0.0151	0.2759	6.18e-25	0.000315624	2.94e-17	1.81e-06	2.85e-05	0.756909	3.19e-05	1.41e-23	0.00132424	3.66e-15	5.92e-05	9.3e-05	0.842207	0.000379164
ENSG00000254087	LYN	0	0.2138	-0.1749	0.2178	0.3266	0.3497	0.2503	0.3089	0.2183	-0.223	0.1214	0.3545	0.2827	0.3489	0.2691	0.2469	6.31e-12	0.000719538	8.16e-18	1.33e-10	3.45e-15	2.13e-08	0.00021008	3.52e-11	0.00270272	1.22e-15	2.61e-08	7.59e-14	1.15e-06	0.001704
ENSG00000105738	SIPA1L3	0	0.2137	0.1441	0.2038	0.3399	0.2838	0.2159	0.0655	0.2428	0.1662	0.1136	0.3688	0.2294	0.3009	0.057	0.2746	3.53e-07	0.00156538	2.9e-19	2.27e-07	1.69e-11	0.243488	3.5e-05	1.17e-06	0.00524214	5.77e-17	1.08e-05	1.75e-10	0.383382	0.000409273
ENSG00000168268	NT5DC2	0	0.2135	0.25	0.2412	0.2746	0.056	0.2671	0.2238	0.182	0.2884	0.1344	0.298	0.0453	0.3723	0.1949	0.2058	3.09e-19	0.000178904	8.38e-13	0.313361	3.17e-17	5.8e-05	0.00210551	3.69e-18	0.000813671	3.3e-11	0.506096	1.07e-15	0.000665742	0.0110386
ENSG00000114767	RRP9	0	0.2135	0.2321	0.4145	0.3585	-0.1059	0.3234	0.0838	0.1878	0.2678	0.2309	0.3891	-0.0675	0.4508	0.073	0.2124	1.05e-16	8.12e-11	1.97e-21	0.132675	2.11e-25	0.135239	0.00149337	9.71e-16	1.93e-09	5.81e-19	0.28276	3.63e-23	0.250126	0.00836482
ENSG00000138439	FAM117B	0	0.2134	0.2366	0.1487	0.2508	0.1964	0.2183	0.1421	0.3011	0.2729	0.0829	0.2722	0.1587	0.3042	0.1238	0.3405	2.57e-17	0.0212079	7.52e-11	0.00037751	9.76e-12	0.0111264	2.12e-07	2.51e-16	0.0478239	1.82e-09	0.00394351	1.06e-10	0.0390142	6.54e-06
ENSG00000111863	ADTRP	0	0.2128	0.1122	0.2821	0.2362	0.3202	0.1945	0.1771	0.1671	0.1295	0.1572	0.2563	0.2588	0.2711	0.1542	0.1889	7.62e-05	1.13e-05	9.63e-10	4.61e-09	1.56e-09	0.0015217	0.00482875	0.000184885	7.2e-05	1.75e-08	5.19e-07	1.12e-08	0.00847703	0.0213637
ENSG00000167604	NFKBID	0	0.2124	0.1717	0.2862	0.3124	0.285	0.2381	0.0139	0.1797	0.1981	0.1595	0.3391	0.2303	0.3319	0.0121	0.2033	1.16e-09	8.36e-06	2.42e-16	2.02e-07	8.38e-14	0.803974	0.00239456	5.13e-09	5.54e-05	2.33e-14	9.83e-06	1.39e-12	0.874366	0.0122023
ENSG00000146858	ZC3HAV1L	0	0.2123	0.1362	0.2585	0.2367	0.2254	0.2007	0.2134	0.215	0.1571	0.1441	0.2568	0.1821	0.2797	0.1858	0.2431	1.51e-06	5.82e-05	8.83e-10	4.34e-05	4.43e-10	0.00012781	0.000264066	4.62e-06	0.000306622	1.62e-08	0.000741473	3.54e-09	0.00122908	0.0020472
ENSG00000119335	SET	0	0.2122	-0.0874	0.1841	0.2418	0.2455	0.3442	0.3384	0.2187	-0.1115	0.1026	0.2624	0.1984	0.4797	0.2947	0.2473	0.000668021	0.00430548	3.68e-10	8.15e-06	5.37e-29	7.33e-10	0.000204234	0.0014091	0.0124427	7.58e-09	0.000195461	1.96e-26	7.94e-08	0.00166807
ENSG00000184903	IMMP2L	0	0.2121	0.1421	0.2474	0.3207	0.0631	0.1557	0.2634	0.2921	0.1639	0.1378	0.348	0.051	0.217	0.2294	0.3304	5.13e-07	0.000120872	3.46e-17	0.255945	1.59e-06	2.03e-06	5.03e-07	1.66e-06	0.000578631	4.2e-15	0.445352	6.51e-06	4.65e-05	1.32e-05
ENSG00000128340	RAC2	0	0.212	0.0753	0.2998	0.2305	0.0958	0.221	0.245	0.3167	0.0869	0.1671	0.2501	0.0774	0.308	0.2134	0.3581	0.00811021	3.01e-06	2.47e-09	0.0842848	5.22e-12	1.03e-05	4.34e-08	0.0140244	2.24e-05	4.06e-08	0.20826	5.96e-11	0.000168085	1.87e-06
ENSG00000154978	VOPP1	0	0.2117	0.14	0.304	0.2328	0.3285	0.2364	0.1243	0.1159	0.1615	0.1694	0.2526	0.2655	0.3295	0.1083	0.1311	7.6e-07	2.18e-06	1.69e-09	1.77e-09	1.28e-13	0.026527	0.0515789	2.42e-06	1.68e-05	2.88e-08	2.26e-07	2.05e-12	0.0745657	0.136327
ENSG00000105607	GCDH	0	0.2114	0.3222	0.248	0.2913	0.0306	0.2458	0.2191	0.123	0.3718	0.1382	0.3161	0.0248	0.3426	0.1908	0.1391	8.69e-32	0.000115859	2.67e-14	0.581566	1.15e-14	8.31e-05	0.0387455	4.59e-30	0.000558824	1.54e-12	0.739096	2.27e-13	0.000876155	0.110099
ENSG00000131196	NFATC1	0	0.2113	0.264	0.4334	0.3127	-0.0019	0.1738	-0.0193	0.3164	0.3046	0.2415	0.3394	-0.0012	0.2422	-0.0164	0.3578	2.23e-21	1.02e-11	2.25e-16	0.978196	7.76e-08	0.73727	4.47e-08	3.49e-20	2.96e-10	2.2e-14	0.987742	4.05e-07	0.828162	1.91e-06
ENSG00000167747	C19orf48	0	0.2108	0.3889	0.2101	0.2702	0.0337	0.2406	0.2578	0.0746	0.4487	0.1171	0.2932	0.0273	0.3354	0.2245	0.0843	3.69e-47	0.00110771	2.01e-12	0.543734	4.43e-14	3.36e-06	0.211797	2.09e-44	0.00389873	7.13e-11	0.710594	7.68e-13	6.98e-05	0.380241
ENSG00000095951	HIVEP1	0	0.2105	0.0845	0.142	0.2922	0.2592	0.2698	0.1326	0.2934	0.0975	0.0791	0.3171	0.2095	0.376	0.1155	0.3318	0.00293687	0.0278678	2.21e-14	2.41e-06	1.43e-17	0.0178737	4.47e-07	0.00552929	0.060125	1.32e-12	7.49e-05	5.21e-16	0.0552741	1.21e-05
ENSG00000247626	MARS2	0	0.2101	0.2315	0.1147	0.2575	0.2044	0.2582	0.2699	0.1347	0.2671	0.0639	0.2794	0.1652	0.3598	0.235	0.1524	1.28e-16	0.0758118	2.23e-11	0.000213731	4.04e-16	1.11e-06	0.0234756	1.17e-15	0.137683	6.25e-10	0.00253924	1.07e-14	2.84e-05	0.0746791
ENSG00000109534	GAR1	0	0.21	0.2123	0.0002	0.2429	0.2921	0.261	0.254	0.2078	0.245	0.0001	0.2636	0.2361	0.3637	0.2212	0.235	3.8e-14	0.997064	3.04e-10	9.82e-08	1.85e-16	4.71e-06	0.000425814	2.65e-13	0.997905	6.41e-09	5.63e-06	5.22e-15	9.07e-05	0.00301117
ENSG00000167112	TRUB2	0	0.21	0.3198	0.1845	0.2515	0.1789	0.1474	0.2769	0.1112	0.3689	0.1028	0.2729	0.1446	0.2054	0.2411	0.1258	2.68e-31	0.00422395	6.72e-11	0.00121248	5.7e-06	5.7e-07	0.0619827	1.3e-29	0.0122441	1.65e-09	0.00975205	2.1e-05	1.7e-05	0.156325
ENSG00000170667	RASA4B	0	0.2099	0.2252	0.2479	0.1889	0.2535	0.1562	0.0755	0.3224	0.2599	0.1381	0.205	0.2049	0.2177	0.0657	0.3646	8.69e-16	0.000116927	1.17e-06	4.04e-06	1.47e-06	0.178743	2.36e-08	7.28e-15	0.000563444	9.59e-06	0.000112053	6.04e-06	0.306629	1.15e-06
ENSG00000100316	RPL3	0	0.2099	0.2671	0.1713	0.2818	0.2731	0.0667	0.1471	0.2622	0.3082	0.0954	0.3059	0.2207	0.0929	0.1281	0.2965	7.3e-22	0.00792273	1.93e-13	6.53e-07	0.0418353	0.00859137	7.33e-06	1.21e-20	0.0209007	9.03e-12	2.56e-05	0.0695847	0.0319573	0.000113601
ENSG00000161179	YDJC	0	0.2095	0.1349	0.3848	0.1745	0.1446	0.0864	0.2389	0.3023	0.1556	0.2144	0.1893	0.1169	0.1204	0.2081	0.3419	1.91e-06	1.72e-09	7.36e-06	0.00904526	0.00829526	1.72e-05	1.87e-07	5.78e-06	3.01e-08	4.91e-05	0.0434638	0.0164786	0.000258466	5.93e-06
ENSG00000058335	RASGRF1	0	0.2094	0.1716	0.3093	0.3211	0.0013	0.2887	0.1166	0.2573	0.198	0.1724	0.3485	0.001	0.4025	0.1015	0.2909	1.18e-09	1.43e-06	3.1e-17	0.981373	4.09e-20	0.037573	1.1e-05	5.22e-09	1.17e-05	3.8e-15	0.989124	2.44e-18	0.0972605	0.000158102
ENSG00000250565	ATP6V1E2	0	0.2094	-0.0202	0.291	0.2261	0.2088	0.273	0.237	0.25	-0.0258	0.1621	0.2453	0.1687	0.3804	0.2064	0.2827	0.432245	5.87e-06	5.05e-09	0.000154779	5.6e-18	2.02e-05	1.99e-05	0.495353	4.06e-05	7.64e-08	0.00199519	2.21e-16	0.000294328	0.00025728
ENSG00000197312	DDI2	0	0.2093	0.0751	0.0204	0.3017	0.3715	0.3355	0.0683	0.2927	0.0867	0.0114	0.3274	0.3003	0.4677	0.0595	0.331	0.00824894	0.752621	2.76e-15	7.78e-12	1.86e-27	0.223825	4.77e-07	0.0142502	0.824291	2.12e-13	2.48e-09	4.92e-25	0.361796	1.27e-05
ENSG00000247315	ZCCHC3	0	0.2086	-0.0849	0.4531	0.2944	0.0561	0.2872	0.1237	0.3306	-0.1084	0.2525	0.3195	0.0454	0.4004	0.1077	0.3739	0.00094625	1.05e-12	1.37e-14	0.312233	6.65e-20	0.0273084	9.71e-09	0.00194378	3.99e-11	8.62e-13	0.504761	3.77e-18	0.076175	5.69e-07
ENSG00000169714	CNBP	0	0.2085	0.1388	-0.0656	0.3112	0.3554	0.1907	0.3168	0.2124	0.1602	-0.0628	0.3377	0.2873	0.2658	0.2759	0.2402	9.39e-07	0.0807785	3.24e-16	6.44e-11	3.33e-09	8.98e-09	0.000314918	2.96e-06	0.144888	3.03e-14	1.47e-08	2.24e-08	5.71e-07	0.00237336
ENSG00000144852	NR1I2	0	0.2085	0.1536	0.2069	0.2448	0.1651	0.3162	0.1477	0.2253	0.1772	0.1153	0.2657	0.1334	0.4407	0.1286	0.2548	5.52e-08	0.00132611	2.17e-10	0.00285175	3.14e-24	0.00831008	0.00012838	2.01e-07	0.00455237	4.71e-09	0.018505	4.42e-22	0.0311837	0.00114703
ENSG00000164024	METAP1	0	0.2082	0.0849	-0.0057	0.1881	0.3417	0.2339	0.3304	0.2844	0.0979	-0.0054	0.2041	0.2762	0.3261	0.2877	0.3217	0.00283322	0.880469	1.3e-06	3.62e-10	2.37e-13	1.89e-09	1.03e-06	0.00535852	0.918495	1.06e-05	5.78e-08	3.56e-12	1.56e-07	2.35e-05
ENSG00000128536	CDHR3	0	0.2078	0.1518	0.3579	0.2209	0.1213	0.1987	0.2005	0.2037	0.1751	0.1994	0.2397	0.0981	0.2769	0.1746	0.2303	7.91e-08	2.24e-08	1.15e-08	0.0286672	6.74e-10	0.000324545	0.000558514	2.84e-07	2.93e-07	1.6e-07	0.0982345	5.21e-09	0.0025619	0.00376788
ENSG00000128059	PPAT	0	0.2078	0.2017	0.0412	0.2095	0.2449	0.2723	0.3512	0.1337	0.2327	0.023	0.2273	0.1979	0.3795	0.3059	0.1512	7.13e-13	0.523768	6.48e-08	8.6e-06	6.88e-18	1.52e-10	0.0246081	4.38e-12	0.633034	7.4e-07	0.000204086	2.64e-16	2.34e-08	0.077461
ENSG00000134444	RELCH	0	0.2077	0.136	0.031	0.2932	0.3617	0.289	0.0643	0.2787	0.1569	0.0173	0.3182	0.2924	0.4028	0.056	0.3152	1.56e-06	0.631883	1.76e-14	2.85e-11	3.79e-20	0.252057	1.74e-06	4.76e-06	0.725115	1.09e-12	7.15e-09	2.27e-18	0.39424	3.59e-05
ENSG00000214013	GANC	0	0.2075	0.303	0.0928	0.2912	0.3053	0.2514	0.0003	0.2083	0.3496	0.0517	0.3161	0.2468	0.3504	0.0003	0.2355	4.56e-28	0.15085	2.71e-14	2.41e-08	2.59e-15	0.995494	0.000413345	1.49e-26	0.240562	1.56e-12	1.9e-06	5.82e-14	0.997448	0.00294847
ENSG00000144867	SRPRB	0	0.2074	0.1269	0.1576	0.1871	0.3022	0.1544	0.3385	0.185	0.1465	0.0878	0.2031	0.2443	0.2153	0.2948	0.2092	7.47e-06	0.0145781	1.47e-06	3.37e-08	1.94e-06	7.23e-10	0.00176818	2.09e-05	0.0348689	1.18e-05	2.46e-06	7.78e-06	7.94e-08	0.00957831
ENSG00000198771	RCSD1	0	0.2067	0.3076	0.3588	0.2298	0.2457	0.1191	-0.0857	0.2717	0.3548	0.1999	0.2494	0.1986	0.166	-0.0729	0.3073	6.44e-29	2.08e-08	2.74e-09	7.98e-06	0.000258981	0.135922	3.23e-06	2.33e-27	2.74e-07	4.45e-08	0.000192032	0.000704823	0.251118	5.88e-05
ENSG00000171208	NETO2	0	0.2066	0.0712	0.1832	0.2248	0.2484	0.2892	0.2898	0.1398	0.0821	0.1021	0.2439	0.2007	0.4031	0.2524	0.1581	0.0123605	0.00450393	6.22e-09	6.35e-06	3.54e-20	1.58e-07	0.0187003	0.0206287	0.0129212	9.22e-08	0.000158512	2.15e-18	5.95e-06	0.0626231
ENSG00000139266	MARCHF9	0	0.2065	0.0062	0.2958	0.3272	0.1204	0.2505	0.1241	0.3214	0.0071	0.1648	0.3551	0.0973	0.3492	0.1081	0.3635	0.829057	4.08e-06	7.07e-18	0.0299434	3.27e-15	0.0268072	2.62e-08	0.857908	2.93e-05	1.07e-15	0.101472	7.22e-14	0.0751467	1.25e-06
ENSG00000140044	JDP2	0	0.2064	0.1114	0.3564	0.2074	0.1589	0.2252	0.2098	0.1759	0.1286	0.1986	0.225	0.1284	0.3139	0.1827	0.199	8.58e-05	2.58e-08	8.86e-08	0.00409971	1.94e-12	0.000166082	0.00296823	0.00020614	3.31e-07	9.77e-07	0.0243817	2.43e-11	0.00152116	0.0144249
ENSG00000162783	IER5	0	0.2064	0.1453	0.3147	0.2159	0.278	0.1973	0.22	0.0738	0.1676	0.1753	0.2343	0.2247	0.275	0.1916	0.0834	2.8e-07	9.34e-07	2.46e-08	4.06e-07	8.93e-10	7.79e-05	0.216608	9.44e-07	8e-06	3.17e-07	1.73e-05	6.72e-09	0.000837758	0.386162
ENSG00000184428	TOP1MT	0	0.2064	-0.0013	0.3052	0.213	0.2459	0.2455	0.1264	0.31	-0.0016	0.17	0.2312	0.1988	0.3422	0.1101	0.3506	0.960104	1.99e-06	3.82e-08	7.86e-06	1.25e-14	0.0240474	8.67e-08	0.968005	1.54e-05	4.64e-07	0.000189447	2.44e-13	0.0693263	3.17e-06
ENSG00000178921	PFAS	0	0.2063	0.0048	0.2463	0.2455	0.1338	0.2912	0.314	0.2084	0.0055	0.1372	0.2664	0.1082	0.4058	0.2734	0.2357	0.867141	0.000129301	1.95e-10	0.0157502	1.87e-20	1.23e-08	0.000410337	0.890637	0.000612469	4.29e-09	0.0644399	1.22e-18	7.39e-07	0.00293229
ENSG00000189007	ADAT2	0	0.2062	0.1818	0.0631	0.3052	0.3072	0.3046	-0.0648	0.3466	0.2097	0.0352	0.3312	0.2483	0.4246	-0.0552	0.392	1.11e-10	0.328921	1.28e-15	1.95e-08	1.97e-22	0.259274	1.57e-09	5.5e-10	0.444462	1.04e-13	1.63e-06	1.98e-20	0.402323	1.29e-07
ENSG00000196214	ZNF766	0	0.2061	0.2171	0.1514	0.2106	0.0717	0.3143	0.1971	0.2804	0.2504	0.0843	0.2286	0.058	0.4381	0.1717	0.3171	9.8e-15	0.0190162	5.47e-08	0.196525	6.21e-24	0.00040925	1.49e-06	7.32e-14	0.0436538	6.36e-07	0.370323	8.06e-22	0.00303352	3.18e-05
ENSG00000010165	EEF1AKNMT	0	0.2056	0.1141	0.1566	0.2747	0.1389	0.2786	0.2938	0.1824	0.1316	0.0873	0.2981	0.1123	0.3883	0.2559	0.2063	5.8e-05	0.015241	8.14e-13	0.0121733	1.02e-18	1.05e-07	0.00205095	0.000143248	0.0361636	3.23e-11	0.0537641	4.64e-17	4.36e-06	0.0108006
ENSG00000168924	LETM1	0	0.2055	0.2914	0.211	0.2283	0.1788	0.273	0.072	0.1843	0.3362	0.1176	0.2477	0.1445	0.3806	0.0627	0.2084	5.87e-26	0.00105845	3.54e-09	0.001225	5.44e-18	0.199675	0.00183723	1.53e-24	0.00375297	5.55e-08	0.00979109	2.15e-16	0.331759	0.00989288
ENSG00000179041	RRS1	0	0.2054	0.2998	-0.0174	0.1944	0.2911	0.2673	0.1724	0.2301	0.3459	-0.0167	0.2109	0.2353	0.3726	0.1502	0.2602	1.82e-27	0.64345	5.57e-07	1.08e-07	2.96e-17	0.00203075	9.06e-05	5.59e-26	0.734665	4.99e-06	6.02e-06	1.01e-15	0.0105671	0.000870274
ENSG00000116157	GPX7	0	0.2052	-0.0412	0.2242	0.3711	0.1698	0.1563	0.3459	0.2106	-0.0525	0.1249	0.4027	0.1372	0.2179	0.3013	0.2381	0.10999	0.000499978	5.63e-23	0.0021474	1.44e-06	2.92e-10	0.000355247	0.148522	0.00196931	2.54e-20	0.0149888	5.93e-06	4.02e-08	0.00260423
ENSG00000125648	SLC25A23	0	0.2051	0.1991	0.236	0.2046	0.1258	0.2323	0.2049	0.2328	0.2297	0.1315	0.2221	0.1017	0.3238	0.1784	0.2633	1.43e-12	0.00024606	1.32e-07	0.0232197	3.51e-13	0.000237186	7.42e-05	8.47e-12	0.00107019	1.39e-06	0.0849495	5.12e-12	0.00201457	0.000744934
ENSG00000186017	ZNF566	0	0.2049	0.0354	0.1754	0.2944	0.2591	0.263	0.2194	0.1879	0.0408	0.0977	0.3194	0.2094	0.3666	0.191	0.2125	0.213888	0.00653619	1.39e-14	2.43e-06	1.02e-16	8.16e-05	0.00148242	0.267147	0.0177568	8.71e-13	7.51e-05	3.07e-15	0.000863896	0.00831874
ENSG00000166477	LEO1	0	0.2045	0.425	-0.0249	0.1397	0.302	0.3072	0.2485	0.0339	0.4903	-0.0238	0.1516	0.2441	0.4282	0.2164	0.0383	2.74e-57	0.50851	0.000347209	3.44e-08	7.99e-23	7.64e-06	0.570689	6.98e-54	0.619763	0.00143242	2.48e-06	8.44e-21	0.000135034	0.729998
ENSG00000105176	URI1	0	0.2044	-0.1496	0.118	0.2016	0.2192	0.3291	0.4055	0.3069	-0.1908	0.0657	0.2187	0.1772	0.4587	0.3532	0.3471	4.63e-09	0.0676963	2.05e-07	7.04e-05	2.41e-26	8.77e-14	1.18e-07	1.92e-08	0.125311	2.04e-06	0.00109113	5.13e-24	7.59e-11	4.05e-06
ENSG00000176371	ZSCAN2	0	0.2042	0.0031	0.2433	0.2532	0.2478	0.2269	0.261	0.1943	0.0035	0.1356	0.2748	0.2003	0.3162	0.2273	0.2198	0.914737	0.000156355	4.9e-11	6.68e-06	1.32e-12	2.53e-06	0.00100606	0.930709	0.000723828	1.25e-09	0.000165022	1.71e-11	5.58e-05	0.00605026
ENSG00000154174	TOMM70	0	0.2041	0.1602	-0.0319	0.2484	0.3073	0.277	0.2096	0.2585	0.1848	-0.0306	0.2696	0.2484	0.386	0.1825	0.2923	1.43e-08	0.395841	1.15e-10	1.94e-08	1.66e-18	0.000169397	9.95e-06	5.61e-08	0.511942	2.67e-09	1.62e-06	7.23e-17	0.00154481	0.000145839
ENSG00000183161	FANCF	0	0.2038	0.0699	0.0989	0.3682	0.0014	0.3002	0.3153	0.273	0.0806	0.0551	0.3996	0.0011	0.4184	0.2746	0.3087	0.0140649	0.125881	1.3e-22	0.980552	9.13e-22	1.06e-08	2.9e-06	0.0231877	0.208747	5.53e-20	0.989078	8.23e-20	6.54e-07	5.44e-05
ENSG00000162373	BEND5	0	0.2037	0.0717	0.3247	0.2384	0.183	0.1597	0.2818	0.167	0.0827	0.1809	0.2587	0.1479	0.2225	0.2454	0.1889	0.0117642	4.12e-07	6.58e-10	0.00092897	8.45e-07	3.54e-07	0.00483345	0.0197	3.81e-06	1.26e-08	0.00805604	3.64e-06	1.13e-05	0.0213744
ENSG00000167088	SNRPD1	0	0.2037	0.2877	0.163	0.2028	0.2617	0.1702	0.1838	0.1564	0.332	0.0908	0.22	0.2116	0.2373	0.1601	0.1769	2.6e-25	0.0115144	1.72e-07	1.9e-06	1.44e-07	0.000994334	0.0084033	6.3e-24	0.0287325	1.75e-06	6.17e-05	7.12e-07	0.00612027	0.0333735
ENSG00000144827	ABHD10	0	0.2034	-0.0797	0.1541	0.3661	0.2172	0.2486	0.2225	0.295	-0.1016	0.0859	0.3973	0.1755	0.3465	0.1937	0.3336	0.00193567	0.0169307	2.38e-22	8.23e-05	5.45e-15	6.43e-05	3.82e-07	0.00376848	0.0395118	9.09e-20	0.0012351	1.15e-13	0.000721677	1.06e-05
ENSG00000137078	SIT1	0	0.2033	0.1785	0.3379	0.304	0.2267	0.0494	0.1066	0.2203	0.2059	0.1883	0.3299	0.1833	0.0688	0.0928	0.2491	2.41e-10	1.34e-07	1.65e-15	3.88e-05	0.132129	0.057359	0.000182639	1.15e-09	1.42e-06	1.32e-13	0.000679322	0.189726	0.13293	0.00152007
ENSG00000106443	PHF14	0	0.2033	0.2587	0.1235	0.2156	0.2218	0.266	0.218	0.1194	0.2984	0.0688	0.234	0.1792	0.3708	0.1899	0.135	1.53e-20	0.0557603	2.57e-08	5.76e-05	4.32e-17	9.01e-05	0.0449767	2.15e-19	0.106766	3.29e-07	0.000932224	1.42e-15	0.000936066	0.122951
ENSG00000135185	TMEM243	0	0.2031	0.2096	0.0968	0.1941	0.2313	0.1803	0.2825	0.2272	0.2418	0.0539	0.2106	0.1869	0.2513	0.246	0.2569	8.2e-14	0.134207	5.8e-07	2.69e-05	2.38e-08	3.31e-07	0.00011216	5.52e-13	0.218969	5.18e-06	0.000504507	1.36e-07	1.07e-05	0.00102718
ENSG00000125458	NT5C	0	0.2027	0.257	0.3434	0.2941	-0.2531	0.1977	0.3124	0.2677	0.2964	0.1914	0.3192	-0.1613	0.2755	0.272	0.3028	2.79e-20	8.27e-08	1.46e-14	0.000301139	8.23e-10	1.46e-08	4.57e-06	3.81e-19	9.25e-07	9.07e-13	0.00328933	6.23e-09	8.52e-07	7.75e-05
ENSG00000167526	RPL13	0	0.2026	0.2907	0.3028	0.2676	0.216	-0.0733	0.111	0.3037	0.3354	0.1687	0.2904	0.1746	-0.0816	0.0966	0.3435	7.9e-26	2.38e-06	3.28e-12	8.99e-05	0.0742249	0.0478019	1.63e-07	2.03e-24	1.82e-05	1.11e-10	0.00133262	0.1147	0.115875	5.32e-06
ENSG00000142864	SERBP1	0	0.2024	0.1583	0.1435	0.2036	0.1029	0.2894	0.2968	0.2225	0.1827	0.08	0.2209	0.0831	0.4034	0.2585	0.2516	2.09e-08	0.0262201	1.53e-07	0.0637919	3.29e-20	7.74e-08	0.000156467	8.04e-08	0.0572231	1.58e-06	0.172385	2.03e-18	3.39e-06	0.00133788
ENSG00000073111	MCM2	0	0.2022	-0.0967	0.3373	0.2622	0.2187	0.2532	0.2323	0.2086	-0.1234	0.1879	0.2846	0.1767	0.353	0.2023	0.2359	0.000163873	1.41e-07	9.17e-12	7.33e-05	1.57e-15	2.95e-05	0.000403937	0.000377945	1.49e-06	2.82e-10	0.00113092	3.72e-14	0.000390358	0.00289602
ENSG00000119866	BCL11A	0	0.2021	0.201	0.1431	0.2616	0.3084	0.116	0.2024	0.1819	0.2319	0.0797	0.2839	0.2493	0.1617	0.1763	0.2057	8.49e-13	0.0266586	1.03e-11	1.72e-08	0.000373999	0.000282792	0.00211627	5.18e-12	0.0579407	3.11e-10	1.51e-06	0.000987487	0.00229744	0.0110778
ENSG00000234741	GAS5	0	0.202	0.3363	0.0677	0.1868	0.3134	0.0683	0.2241	0.2171	0.388	0.0377	0.2028	0.2533	0.0952	0.1952	0.2455	1.04e-34	0.294716	1.53e-06	9.86e-09	0.0371634	5.65e-05	0.000228771	7.98e-33	0.409293	1.22e-05	9.5e-07	0.0626577	0.000651996	0.0018209
ENSG00000117543	DPH5	0	0.2017	0.2235	0.1279	0.379	0.2429	0.0918	0.2011	0.1458	0.2579	0.0713	0.4113	0.1963	0.1279	0.1751	0.1649	1.46e-15	0.0475712	5.47e-24	1.02e-05	0.00501355	0.000310351	0.0141158	1.19e-14	0.093195	2.79e-21	0.000233889	0.0104459	0.00246657	0.050132
ENSG00000196950	SLC39A10	0	0.2015	0.0183	0.1766	0.2315	0.1873	0.335	0.227	0.2352	0.0211	0.0984	0.2512	0.1513	0.467	0.1977	0.266	0.52114	0.00618716	2.1e-09	0.000702818	2.28e-27	4.52e-05	6.23e-05	0.582026	0.0169287	3.51e-08	0.00647591	5.72e-25	0.000546238	0.000644872
ENSG00000146701	MDH2	0	0.2013	0.2432	0.1297	0.1432	0.2111	0.1699	0.2932	0.2186	0.2806	0.0723	0.1554	0.1706	0.2369	0.2554	0.2472	2.98e-18	0.0445674	0.000243115	0.000130446	1.52e-07	1.12e-07	0.000205728	3.21e-17	0.0883406	0.00105082	0.00175386	7.46e-07	4.53e-06	0.00167644
ENSG00000251369	ZNF550	0	0.2012	0.0814	0.2731	0.3415	0.086	0.2794	-0.0308	0.3777	0.0939	0.1522	0.3706	0.0695	0.3895	-0.0262	0.4271	0.00420685	2.15e-05	1.93e-19	0.121381	7.81e-19	0.591779	3.27e-11	0.0076704	0.000126886	4.22e-17	0.266155	3.6e-17	0.718847	6.6e-09
ENSG00000127463	EMC1	0	0.2008	0.2778	0.0454	0.1236	0.2054	0.2312	0.2758	0.246	0.3205	0.0253	0.1341	0.166	0.3223	0.2402	0.2782	1.29e-23	0.482063	0.00157468	0.000198638	4.6e-13	6.3e-07	2.72e-05	2.56e-22	0.595395	0.00533155	0.00242579	6.51e-12	1.82e-05	0.000330883
ENSG00000148985	PGAP2	0	0.2007	0.2341	0.2439	0.1872	0.2434	0.2159	0.1302	0.1501	0.27	0.1359	0.2032	0.1968	0.3009	0.1134	0.1698	5.71e-17	0.00015062	1.46e-06	9.72e-06	1.67e-11	0.0200603	0.0114762	5.41e-16	0.000700878	1.17e-05	0.000225549	1.73e-10	0.0604135	0.0425534
ENSG00000165271	NOL6	0	0.2006	0.2445	0.1801	0.2812	0.1144	0.3354	0.0571	0.1914	0.2821	0.1003	0.3052	0.0925	0.4674	0.0497	0.2164	1.95e-18	0.00523704	2.19e-13	0.0391189	1.99e-27	0.309578	0.00120481	2.15e-17	0.0147562	1.01e-11	0.122554	5.09e-25	0.454848	0.00701845
ENSG00000167220	HDHD2	0	0.2004	0.2906	-0.0395	0.3624	0.1105	0.2065	0.1742	0.2981	0.3353	-0.0378	0.3933	0.0893	0.2879	0.1517	0.3371	8.12e-26	0.294084	6.73e-22	0.0464095	1.3e-10	0.00181862	2.83e-07	2.08e-24	0.408787	2.24e-19	0.13818	1.15e-09	0.00973789	8.21e-06
ENSG00000164818	DNAAF5	0	0.2004	0.2709	0.1133	0.1891	0.1594	0.193	0.2889	0.1879	0.3125	0.0631	0.2052	0.1288	0.269	0.2516	0.2125	1.79e-22	0.0794695	1.14e-06	0.00398462	2.12e-09	1.74e-07	0.00148221	3.18e-21	0.143041	9.37e-06	0.0238433	1.49e-08	6.44e-06	0.00831874
ENSG00000171649	ZIK1	0	0.2003	0.0069	0.3259	0.2504	0.2683	0.1297	0.0918	0.3291	0.008	0.1816	0.2718	0.2169	0.1807	0.08	0.3722	0.808743	3.7e-07	8.05e-11	1.03e-06	6.83e-05	0.10167	1.14e-08	0.840532	3.47e-06	1.94e-09	3.73e-05	0.000208453	0.203473	6.47e-07
ENSG00000104432	IL7	0	0.2003	0.094	0.1436	0.2051	0.3729	0.1521	0.2162	0.2178	0.1085	0.08	0.2226	0.3014	0.212	0.1883	0.2463	0.000931128	0.0260554	1.23e-07	6.44e-12	2.78e-06	0.0001033	0.000217814	0.0019158	0.0569366	1.31e-06	2.1e-09	1.08e-05	0.00103598	0.00175005
ENSG00000134709	HOOK1	0	0.2002	0.1258	0.2399	0.2077	0.1808	0.2245	0.1581	0.2643	0.1451	0.1337	0.2254	0.1461	0.313	0.1377	0.2989	9.03e-06	0.000193901	8.48e-08	0.0010736	2.28e-12	0.00469857	6.11e-06	2.5e-05	0.000870538	9.43e-07	0.00891596	2.82e-11	0.0202288	9.76e-05
ENSG00000117395	EBNA1BP2	0	0.1999	-0.0336	0.1581	0.2774	0.2825	0.225	0.2936	0.1961	-0.0428	0.0881	0.301	0.2283	0.3137	0.2557	0.2218	0.192547	0.014307	4.81e-13	2.6e-07	2.03e-12	1.08e-07	0.000901086	0.243712	0.0343791	2.09e-11	1.2e-05	2.53e-11	4.44e-06	0.00553927
ENSG00000177463	NR2C2	0	0.1998	0.1465	0.1638	0.2521	0.2266	0.2844	0.0066	0.3188	0.169	0.0913	0.2736	0.1831	0.3963	0.0058	0.3605	2.24e-07	0.0111014	5.98e-11	3.94e-05	1.67e-19	0.906073	3.48e-08	7.65e-07	0.0278792	1.49e-09	0.000684692	8.85e-18	0.941048	1.55e-06
ENSG00000187045	TMPRSS6	0	0.1996	0.0538	0.4854	0.2324	0.1226	0.2349	0.1704	0.0975	0.062	0.2705	0.2522	0.0991	0.3274	0.1484	0.1103	0.0589236	2.01e-14	1.8e-09	0.0270643	1.87e-13	0.00228762	0.102057	0.0846574	1.14e-12	3.05e-08	0.09454	2.89e-12	0.0115657	0.225429
ENSG00000152242	C18orf25	0	0.1995	0.0543	0.0804	0.3133	0.1812	0.2979	0.1444	0.3252	0.0627	0.0448	0.34	0.1465	0.4152	0.1257	0.3677	0.0563717	0.213699	1.98e-16	0.00104391	2.01e-21	0.00990593	1.76e-08	0.0813338	0.318376	1.96e-14	0.00873579	1.63e-19	0.0357108	9.14e-07
ENSG00000132768	DPH2	0	0.1992	0.0473	0.3242	0.3188	-0.0251	0.349	0.1732	0.2073	0.0546	0.1806	0.3459	-0.016	0.4865	0.1509	0.2345	0.0964997	4.3e-07	5.44e-17	0.721419	6.94e-30	0.00193119	0.000439255	0.131993	3.96e-06	6.31e-15	0.83802	2.87e-27	0.0101629	0.0030885
ENSG00000145912	NHP2	0	0.1992	0.398	0.1643	0.2582	0.0962	0.006	0.2783	0.1933	0.4591	0.0915	0.2802	0.0778	0.0083	0.2424	0.2186	1.42e-49	0.0109009	1.97e-11	0.0829131	0.856131	4.97e-07	0.00107078	1.35e-46	0.0274658	5.59e-10	0.206199	0.892984	1.51e-05	0.00637061
ENSG00000197961	ZNF121	0	0.1991	0.2555	-0.0407	0.2145	0.1024	0.2128	0.3186	0.3305	0.2947	-0.039	0.2328	0.0828	0.2966	0.2775	0.3737	4.67e-20	0.278991	3.06e-08	0.0649775	3.33e-11	7.32e-09	9.85e-09	6.16e-19	0.392835	3.82e-07	0.174503	3.25e-10	4.83e-07	5.73e-07
ENSG00000053372	MRTO4	0	0.199	0.149	0.2162	0.2432	0.2601	0.1874	0.2101	0.1269	0.1719	0.1205	0.264	0.2102	0.2612	0.183	0.1436	1.37e-07	0.000790359	2.88e-10	2.22e-06	6.26e-09	0.000162651	0.0329144	4.77e-07	0.0029271	6.09e-09	7.04e-05	3.99e-08	0.00149661	0.0968956
ENSG00000181026	AEN	0	0.1987	0.1946	0.3041	0.2587	0.1291	0.2429	0.1333	0.1285	0.2245	0.1694	0.2808	0.1044	0.3386	0.1161	0.1453	4.53e-12	2.16e-06	1.78e-11	0.0198483	2.45e-14	0.0172807	0.030852	2.57e-11	1.67e-05	5.09e-10	0.0759322	4.53e-13	0.0538754	0.0922249
ENSG00000120278	PLEKHG1	0	0.1987	0.2429	0.2828	0.2652	0.1157	0.1969	0.1139	0.1737	0.2802	0.1576	0.2878	0.0935	0.2745	0.0992	0.1964	3.35e-18	1.07e-05	5.28e-12	0.0370291	9.63e-10	0.0422192	0.00336271	3.6e-17	6.89e-05	1.69e-10	0.117868	7.2e-09	0.1058	0.0159828
ENSG00000172053	QARS1	0	0.1983	0.069	0.0776	0.2652	0.3015	0.143	0.2654	0.2663	0.0796	0.0432	0.2878	0.2437	0.1993	0.2311	0.3012	0.0152575	0.229814	5.27e-12	3.64e-08	1.09e-05	1.69e-06	5.16e-06	0.0249363	0.337427	1.69e-10	2.58e-06	3.82e-05	3.98e-05	8.54e-05
ENSG00000127527	EPS15L1	0	0.1982	0.059	0.3632	0.3231	0.144	0.2069	0.0158	0.2756	0.0681	0.2024	0.3506	0.1164	0.2884	0.0137	0.3117	0.0380775	1.37e-08	1.93e-17	0.00932408	1.2e-10	0.778852	2.29e-06	0.0572246	1.91e-07	2.61e-15	0.0445714	1.06e-09	0.856722	4.49e-05
ENSG00000105072	C19orf44	0	0.1981	0.2621	0.2445	0.3321	0.0639	0.1615	0.0535	0.2692	0.3024	0.1362	0.3604	0.0517	0.2251	0.0466	0.3044	4.51e-21	0.000145306	2.09e-18	0.249797	6.27e-07	0.34036	4.02e-06	6.8e-20	0.000679193	3.48e-16	0.437939	2.77e-06	0.486638	6.98e-05
ENSG00000167258	CDK12	0	0.1979	0.1121	0.0954	0.2345	0.3421	0.32	0.1306	0.1502	0.1293	0.0532	0.2545	0.2765	0.446	0.1138	0.1699	7.76e-05	0.139646	1.27e-09	3.45e-10	7.64e-25	0.0196983	0.0114129	0.000188078	0.226235	2.24e-08	5.63e-08	1.22e-22	0.0595224	0.042401
ENSG00000168264	IRF2BP2	0	0.1978	0.213	0.0366	0.2352	0.1905	0.275	0.1744	0.2598	0.2457	0.0204	0.2553	0.154	0.3833	0.1519	0.2938	3.13e-14	0.571694	1.12e-09	0.00056311	3.02e-18	0.00180292	8.97e-06	2.21e-13	0.675899	2e-08	0.00543724	1.23e-16	0.00967751	0.000134684
ENSG00000108592	FTSJ3	0	0.1977	0.0142	0.1595	0.2122	0.2599	0.3126	0.2147	0.2111	0.0164	0.0889	0.2303	0.21	0.4357	0.187	0.2387	0.618201	0.0134106	4.32e-08	2.27e-06	1.17e-23	0.000115509	0.000343442	0.672811	0.0326451	5.16e-07	7.13e-05	1.46e-21	0.00113174	0.00253836
ENSG00000155463	OXA1L	0	0.1977	0.0702	-0.0198	0.213	0.274	0.2471	0.3254	0.2738	0.081	-0.0189	0.2311	0.2215	0.3444	0.2834	0.3096	0.0135893	0.599154	3.86e-08	5.98e-07	8.26e-15	3.37e-09	2.69e-06	0.0224883	0.698975	4.68e-07	2.4e-05	1.67e-13	2.52e-07	5.15e-05
ENSG00000078070	MCCC1	0	0.1976	0.1094	-0.012	0.3466	0.0385	0.2994	0.1686	0.4327	0.1262	-0.0115	0.3762	0.0312	0.4173	0.1468	0.4893	0.000116097	0.750239	4.97e-20	0.487935	1.21e-21	0.00255541	1.04e-14	0.000273314	0.822416	1.23e-17	0.664671	1.06e-19	0.0125388	1.33e-11
ENSG00000105258	POLR2I	0	0.1976	0.3405	0.1301	0.2747	0.1455	0.0042	0.3381	0.1499	0.3928	0.0725	0.2981	0.1176	0.0059	0.2945	0.1695	1.31e-35	0.0438369	8.15e-13	0.00862058	0.897678	7.53e-10	0.0115895	1.13e-33	0.0871956	3.23e-11	0.0420009	0.926101	7.97e-08	0.0428494
ENSG00000272398	CD24	0	0.1975	-0.0163	0.3073	0.172	0.2309	0.2238	0.1928	0.2719	-0.0208	0.1712	0.1867	0.1867	0.312	0.1679	0.3074	0.526457	1.69e-06	9.91e-06	2.76e-05	2.7e-12	0.000549527	3.19e-06	0.587321	1.35e-05	6.39e-05	0.000513842	3.28e-11	0.00383741	5.84e-05
ENSG00000115368	WDR75	0	0.1973	0.0854	0.0468	0.2469	0.295	0.3263	0.3343	0.0464	0.0986	0.0261	0.2679	0.2384	0.4548	0.2911	0.0525	0.00265056	0.468997	1.53e-10	7.22e-08	7e-26	1.2e-09	0.4372	0.00504232	0.58302	3.44e-09	4.46e-06	1.39e-23	1.12e-07	0.620144
ENSG00000122678	POLM	0	0.1972	0.1818	0.3068	0.2747	0.1639	0.2495	-0.0344	0.238	0.2097	0.1709	0.2982	0.1325	0.3478	-0.0293	0.2692	1.1e-10	1.75e-06	8.13e-13	0.00305661	4.29e-15	0.549968	5.03e-05	5.45e-10	1.39e-05	3.23e-11	0.0195089	9.19e-14	0.684065	0.0005466
ENSG00000091127	PUS7	0	0.1971	-0.0652	0.1466	0.2525	0.2369	0.2904	0.2895	0.229	-0.0832	0.0817	0.2741	0.1915	0.4048	0.2522	0.2589	0.0112577	0.0231087	5.53e-11	1.69e-05	2.39e-20	1.63e-07	9.86e-05	0.0189201	0.0513848	1.39e-09	0.000349294	1.52e-18	6.1e-06	0.000927748
ENSG00000043514	TRIT1	0	0.1967	0.0317	0.1842	0.2567	0.3429	0.2609	0.1237	0.177	0.0366	0.1027	0.2786	0.2772	0.3636	0.1077	0.2002	0.264979	0.0042739	2.58e-11	3.11e-10	1.9e-16	0.0272937	0.00279377	0.323519	0.0123631	7.08e-10	5.18e-08	5.37e-15	0.076175	0.0138012
ENSG00000118162	KPTN	0	0.1967	-0.1053	0.2808	0.3174	0.2601	0.2388	0.1993	0.186	-0.1344	0.1565	0.3445	0.2102	0.3329	0.1735	0.2103	4.01e-05	1.24e-05	7.46e-17	2.22e-06	6.98e-14	0.000352881	0.00166597	0.000101576	7.82e-05	8.4e-15	7.03e-05	1.17e-12	0.0027238	0.00914759
ENSG00000163935	SFMBT1	0	0.1965	0.0219	0.3601	0.2916	0.1759	0.3088	0.0122	0.2049	0.0253	0.2006	0.3164	0.1422	0.4305	0.0106	0.2317	0.441801	1.84e-08	2.52e-14	0.00146999	4.49e-23	0.828392	0.000514824	0.504969	2.46e-07	1.45e-12	0.0112614	5.02e-21	0.891308	0.00351965
ENSG00000148840	PPRC1	0	0.1964	0.0791	0.1804	0.278	0.0243	0.2967	0.2181	0.2981	0.0913	0.1005	0.3017	0.0196	0.4135	0.19	0.3372	0.00538397	0.00514122	4.25e-13	0.662369	3.01e-21	8.94e-05	2.82e-07	0.00962752	0.014529	1.86e-11	0.799372	2.32e-19	0.000931132	8.21e-06
ENSG00000168395	ING5	0	0.1964	0.2336	0.1945	0.2595	0.187	0.269	-0.0996	0.3306	0.2695	0.1084	0.2816	0.1512	0.3749	-0.0847	0.3738	6.65e-17	0.00254686	1.54e-11	0.000713916	1.83e-17	0.0828746	9.73e-09	6.27e-16	0.00791931	4.49e-10	0.00653882	6.45e-16	0.174693	5.69e-07
ENSG00000145332	KLHL8	0	0.1963	0.3216	0.0099	0.2063	0.1974	0.1567	0.355	0.127	0.371	0.0055	0.2239	0.1595	0.2185	0.3092	0.1436	1.18e-31	0.877939	1.03e-07	0.000352057	1.35e-06	9.38e-11	0.0328651	6.02e-30	0.917461	1.11e-06	0.00374539	5.6e-06	1.67e-08	0.0968063
ENSG00000145041	DCAF1	0	0.1962	0.1313	0.13	0.3242	0.1427	0.3329	0.0747	0.2377	0.1515	0.0724	0.3518	0.1154	0.4641	0.065	0.2688	3.54e-06	0.0440659	1.48e-17	0.00997578	5.23e-27	0.183344	5.16e-05	1.04e-05	0.0875827	2.1e-15	0.0467087	1.2e-24	0.312561	0.000557308
ENSG00000159556	ISL2	0	0.1962	0.1159	0.2837	0.2411	0.1172	0.2603	0.223	0.1319	0.1337	0.1581	0.2616	0.0947	0.3629	0.1942	0.1492	4.39e-05	1e-05	4.16e-10	0.0346241	2.2e-16	6.16e-05	0.0266096	0.00011041	6.5e-05	8.42e-09	0.112624	6.08e-15	0.000698427	0.0820908
ENSG00000070814	TCOF1	0	0.1959	0.2895	0.1781	0.2236	0.1696	0.2684	0.0757	0.1664	0.334	0.0992	0.2426	0.1371	0.374	0.0659	0.1882	1.26e-25	0.00575204	7.5e-09	0.00216429	2.19e-17	0.177481	0.00500712	3.19e-24	0.0159404	1.09e-07	0.0150723	7.67e-16	0.304907	0.0219974
ENSG00000188859	FAM78B	0	0.1956	0.0442	0.437	0.2766	0.1101	0.2814	0.1046	0.1156	0.051	0.2435	0.3002	0.089	0.3923	0.0911	0.1307	0.120525	6.77e-12	5.59e-13	0.0471863	4.16e-19	0.0621534	0.0523521	0.161199	2.08e-10	2.36e-11	0.139689	2.06e-17	0.140916	0.137871
ENSG00000118894	EEF2KMT	0	0.1953	0.0713	0.1141	0.2577	0.2858	0.1813	0.2108	0.2462	0.0822	0.0636	0.2796	0.231	0.2526	0.1836	0.2784	0.0121962	0.0773559	2.15e-11	1.86e-07	2e-08	0.000154493	2.68e-05	0.0203701	0.139994	6.06e-10	9.23e-06	1.17e-07	0.00143911	0.000327382
ENSG00000178700	DHFR2	0	0.1952	0.1679	0.1213	0.2785	0.2921	0.3119	0.0224	0.1722	0.1937	0.0676	0.3022	0.2361	0.4347	0.0195	0.1948	2.68e-09	0.0602808	3.84e-13	9.78e-08	1.5e-23	0.689937	0.00364969	1.14e-08	0.113813	1.7e-11	5.63e-06	1.84e-21	0.79328	0.0170038
ENSG00000183317	EPHA10	0	0.1952	0.1498	0.3992	0.2892	0.1144	0.2659	-0.0431	0.1907	0.1728	0.2225	0.3139	0.0925	0.3706	-0.0367	0.2157	1.18e-07	4.01e-10	4.17e-14	0.0391503	4.52e-17	0.453313	0.00125526	4.14e-07	8.05e-09	2.25e-12	0.122582	1.48e-15	0.596087	0.0072622
ENSG00000171757	LRRC34	0	0.1951	0.1367	0.133	0.2579	0.1596	0.1575	0.2213	0.2994	0.1578	0.0741	0.2799	0.129	0.2196	0.1927	0.3386	1.37e-06	0.0393808	2.06e-11	0.0039255	1.19e-06	7.04e-05	2.48e-07	4.21e-06	0.0798145	5.83e-10	0.0235468	4.97e-06	0.000777748	7.43e-06
ENSG00000144711	IQSEC1	0	0.195	-0.0616	0.2489	0.3042	0.2654	0.2781	0.1298	0.2005	-0.0786	0.1387	0.3301	0.2145	0.3876	0.113	0.2267	0.0165746	0.000109819	1.58e-15	1.36e-06	1.17e-18	0.0205223	0.000683572	0.0268795	0.000534402	1.27e-13	4.7e-05	5.23e-17	0.0615025	0.00443034
ENSG00000172878	METAP1D	0	0.1948	0.1668	0.153	0.244	0.1963	0.2754	-0.0091	0.3374	0.1924	0.0853	0.2648	0.1587	0.3839	-0.0078	0.3816	3.47e-09	0.017723	2.51e-10	0.000378901	2.67e-18	0.873843	4.51e-09	1.46e-08	0.0411477	5.39e-09	0.00395534	1.11e-16	0.920936	2.98e-07
ENSG00000182986	ZNF320	0	0.1948	0.0402	0.2212	0.3004	0.2133	0.1999	0.0721	0.3164	0.0464	0.1232	0.326	0.1724	0.2787	0.0628	0.3578	0.157901	0.000595312	3.72e-15	0.000110658	5.21e-10	0.199042	4.49e-08	0.204525	0.00229233	2.74e-13	0.00156474	4.11e-09	0.330923	1.91e-06
ENSG00000152642	GPD1L	0	0.1947	-0.0395	0.0199	0.262	0.1994	0.2989	0.3091	0.3134	-0.0504	0.0111	0.2843	0.1611	0.4166	0.2692	0.3545	0.124952	0.758679	9.61e-12	0.000305411	1.42e-21	2.1e-08	6.07e-08	0.16629	0.829294	2.94e-10	0.0033265	1.19e-19	1.14e-06	2.42e-06
ENSG00000096384	HSP90AB1	0	0.1946	0.1141	0.0979	0.2045	0.2901	0.2503	0.1961	0.2095	0.1316	0.0545	0.2219	0.2345	0.3489	0.1707	0.2369	5.8e-05	0.129727	1.34e-07	1.2e-07	3.46e-15	0.000440227	0.000382083	0.000143322	0.213319	1.41e-06	6.55e-06	7.6e-14	0.00321336	0.00276613
ENSG00000162714	ZNF496	0	0.1945	0.1114	0.1341	0.2216	0.2537	0.2302	0.1388	0.2721	0.1285	0.0747	0.2404	0.205	0.3208	0.1208	0.3077	8.66e-05	0.0377793	1.03e-08	3.97e-06	5.94e-13	0.0132009	3.14e-06	0.000208066	0.0771403	1.45e-07	0.000110729	8.17e-12	0.0442809	5.75e-05
ENSG00000163389	POGLUT1	0	0.1945	0.3192	-0.0053	0.2528	0.1886	0.2682	0.1326	0.2054	0.3683	-0.0051	0.2744	0.1525	0.3739	0.1155	0.2323	3.49e-31	0.887157	5.25e-11	0.000641331	2.27e-17	0.0179128	0.000498149	1.67e-29	0.922643	1.33e-09	0.00602906	7.93e-16	0.0553393	0.00342553
ENSG00000144645	OSBPL10	0	0.1942	0.1402	0.3416	0.2455	0.1547	0.12	0.1266	0.2309	0.1617	0.1903	0.2664	0.125	0.1673	0.1102	0.2612	7.29e-07	9.69e-08	1.95e-10	0.00520937	0.000232364	0.0238731	8.54e-05	2.33e-06	1.06e-06	4.29e-09	0.0292159	0.000637596	0.0689796	0.000830518
ENSG00000197980	LEKR1	0	0.1941	0.124	0.2101	0.239	0.2026	0.1962	0.1301	0.2571	0.143	0.1171	0.2594	0.1638	0.2734	0.1133	0.2908	1.23e-05	0.00111141	5.95e-10	0.000242392	1.12e-09	0.0202249	1.12e-05	3.32e-05	0.00390819	1.15e-08	0.00278599	8.23e-09	0.0607778	0.000159764
ENSG00000121966	CXCR4	0	0.194	0.162	0.2976	0.2311	0.2727	0.1746	0.0676	0.1527	0.1869	0.1658	0.2508	0.2204	0.2433	0.0588	0.1727	9.63e-09	3.57e-06	2.23e-09	6.76e-07	6.72e-08	0.228924	0.0101219	3.85e-08	2.61e-05	3.7e-08	2.65e-05	3.55e-07	0.367208	0.0386703
ENSG00000089220	PEBP1	0	0.194	0.174	0.0099	0.2572	0.2781	0.202	0.1779	0.2586	0.2008	0.0055	0.2791	0.2247	0.2815	0.155	0.2924	6.79e-10	0.878279	2.36e-11	4.03e-07	3.41e-10	0.00144521	9.89e-06	3.09e-09	0.917631	6.57e-10	1.73e-05	2.79e-09	0.00813923	0.000145072
ENSG00000114786	ABHD14A-ACY1	0	0.1937	0.226	0.1058	0.0365	0.2113	0.1935	0.3127	0.2697	0.2608	0.059	0.0397	0.1708	0.2698	0.2723	0.305	6.81e-16	0.101409	0.351935	0.000128106	1.9e-09	1.42e-08	3.86e-06	5.77e-15	0.174865	0.477542	0.00173574	1.34e-08	8.33e-07	6.77e-05
ENSG00000235961	PNMA6A	0	0.1934	0.1109	0.3866	0.1733	0.1135	0.2234	0.1534	0.1927	0.1279	0.2154	0.1881	0.0917	0.3114	0.1336	0.218	9.31e-05	1.45e-09	8.47e-06	0.0407103	2.98e-12	0.00611492	0.00110892	0.000222066	2.58e-08	5.55e-05	0.125922	3.58e-11	0.0246951	0.00655675
ENSG00000113282	CLINT1	0	0.1933	0.2268	0.0446	0.2836	0.0284	0.2463	0.3229	0.2005	0.2617	0.0249	0.3078	0.0229	0.3433	0.2812	0.2267	5.4e-16	0.490234	1.33e-13	0.609689	1.02e-14	4.49e-09	0.000683615	4.63e-15	0.602717	6.42e-12	0.759458	2.03e-13	3.18e-07	0.00443034
ENSG00000149823	VPS51	0	0.1932	0.2449	0.2497	0.2099	0.1518	0.0965	0.2058	0.1936	0.2825	0.1391	0.2278	0.1227	0.1345	0.1792	0.2189	1.73e-18	0.000103956	6.09e-08	0.00613028	0.0031456	0.000223066	0.00105408	1.91e-17	0.000509595	6.99e-07	0.0328019	0.00684453	0.00192128	0.00628587
ENSG00000141425	RPRD1A	0	0.1928	-0.0006	0.3304	0.2289	0.1792	0.203	0.1446	0.2642	-0.0008	0.1841	0.2485	0.1448	0.2829	0.1259	0.2988	0.981636	2.54e-07	3.17e-09	0.0011903	2.77e-10	0.00977735	6.17e-06	0.985362	2.49e-06	5.04e-08	0.00963946	2.3e-09	0.0353324	9.83e-05
ENSG00000151806	GUF1	0	0.1923	0.2144	-0.0426	0.2065	0.2862	0.3334	0.1397	0.2084	0.2473	-0.0408	0.2241	0.2313	0.4647	0.1217	0.2357	2.12e-14	0.257403	1.01e-07	1.79e-07	4.32e-27	0.0125604	0.000408596	1.53e-13	0.36947	1.1e-06	8.98e-06	1.02e-24	0.0426153	0.00292394
ENSG00000204946	ZNF783	0	0.192	0.0406	0.3271	0.2086	0.1918	0.2797	0.0544	0.2415	0.0468	0.1822	0.2264	0.155	0.3899	0.0474	0.2731	0.154384	3.37e-07	7.39e-08	0.0005162	7.13e-19	0.332317	3.87e-05	0.200444	3.19e-06	8.33e-07	0.00507713	3.32e-17	0.478119	0.000442396
ENSG00000165185	KIAA1958	0	0.1915	0.2753	0.0712	0.2645	0.1754	0.245	0.0121	0.2966	0.3176	0.0397	0.287	0.1418	0.3415	0.0105	0.3354	3.35e-23	0.270847	5.97e-12	0.00151196	1.42e-14	0.829398	3.27e-07	6.34e-22	0.384157	1.89e-10	0.0114852	2.74e-13	0.891577	9.28e-06
ENSG00000156110	ADK	0	0.1914	0.1653	0.187	0.2488	0.1756	0.14	0.3453	0.0775	0.1907	0.1042	0.27	0.1419	0.1951	0.3007	0.0877	4.73e-09	0.00372942	1.09e-10	0.00149554	1.66e-05	3.15e-10	0.19417	1.95e-08	0.0109853	2.54e-09	0.0113924	5.67e-05	4.19e-08	0.35804
ENSG00000166133	RPUSD2	0	0.1911	0.152	0.241	0.2123	0.2252	0.2427	0.1521	0.1127	0.1754	0.1343	0.2304	0.182	0.3383	0.1325	0.1275	7.58e-08	0.000181229	4.27e-08	4.4e-05	2.57e-14	0.00654648	0.0585277	2.73e-07	0.000821837	5.11e-07	0.000748786	4.71e-13	0.0260329	0.149507
ENSG00000182150	ERCC6L2	0	0.191	0.1204	0.0565	0.1936	0.2206	0.2762	0.2435	0.2265	0.1389	0.0315	0.2101	0.1783	0.385	0.212	0.2562	2.16e-05	0.382458	6.21e-07	6.3e-05	2.09e-18	1.17e-05	0.000117578	5.68e-05	0.499186	5.49e-06	0.000994948	8.95e-17	0.000186995	0.0010686
ENSG00000026297	RNASET2	0	0.1908	0.1451	0.3671	0.1935	0.0923	0.1082	0.1193	0.3103	0.1674	0.2046	0.21	0.0746	0.1508	0.1039	0.3509	2.93e-07	9.49e-09	6.28e-07	0.0963751	0.000916571	0.0333324	8.41e-08	9.82e-07	1.37e-07	5.54e-06	0.227585	0.00223473	0.088528	3.09e-06
ENSG00000107185	RGP1	0	0.1908	0.3344	0.0262	0.1821	0.2244	0.2372	0.0234	0.3081	0.3858	0.0146	0.1976	0.1813	0.3306	0.0204	0.3484	2.71e-34	0.685757	2.82e-06	4.69e-05	1.05e-13	0.677051	1.05e-07	1.96e-32	0.770406	2.1e-05	0.00078978	1.71e-12	0.784174	3.72e-06
ENSG00000150627	WDR17	0	0.1907	0.2132	0.2282	0.2234	0.1518	0.2832	0.0881	0.1469	0.246	0.1272	0.2424	0.1227	0.3948	0.0767	0.1661	2.93e-14	0.000393466	7.73e-09	0.00612459	2.37e-19	0.116451	0.013413	2.07e-13	0.00160296	1.12e-07	0.0327829	1.23e-17	0.224913	0.0482628
ENSG00000105492	SIGLEC6	0	0.1907	0.1118	0.356	0.2403	0.2722	0.2264	-0.0572	0.1851	0.129	0.1984	0.2608	0.22	0.3155	-0.0487	0.2094	8.12e-05	2.67e-08	4.73e-10	7.15e-07	1.49e-12	0.319582	0.00175194	0.000196019	3.41e-07	9.39e-09	2.78e-05	1.9e-11	0.464951	0.00951839
ENSG00000215193	PEX26	0	0.1904	0.2215	0.1356	0.1981	0.1889	0.2167	0.2298	0.1424	0.2555	0.0756	0.215	0.1527	0.302	0.2001	0.1611	2.7e-15	0.035703	3.32e-07	0.000628603	1.41e-11	3.62e-05	0.0165383	2.13e-14	0.0736867	3.14e-06	0.00595261	1.49e-10	0.000461383	0.0567227
ENSG00000114686	MRPL3	0	0.1902	-0.0134	0.0339	0.2875	0.26	0.1921	0.4255	0.1459	-0.017	0.0189	0.312	0.2101	0.2677	0.3706	0.165	0.604322	0.599789	6.03e-14	2.24e-06	2.53e-09	4.04e-15	0.0140264	0.660334	0.69949	3.13e-12	7.06e-05	1.74e-08	8.84e-12	0.049884
ENSG00000142556	ZNF614	0	0.1902	-0.1165	0.1136	0.3203	0.3932	0.1601	0.2581	0.2022	-0.1486	0.0633	0.3476	0.3178	0.2231	0.2248	0.2287	5.48e-06	0.0786286	3.75e-17	3.75e-13	7.88e-07	3.27e-06	0.00061239	1.56e-05	0.141733	4.53e-15	2.13e-10	3.41e-06	6.79e-05	0.00405804
ENSG00000125743	SNRPD2	0	0.19	0.2021	0.1628	0.2756	0.411	-0.0256	0.2569	0.0471	0.2332	0.0907	0.2991	0.3322	-0.0284	0.2238	0.0533	6.29e-13	0.0116305	6.84e-13	2.72e-14	0.534262	3.64e-06	0.430409	3.88e-12	0.0289751	2.77e-11	2.08e-11	0.617346	7.41e-05	0.613812
ENSG00000075336	TIMM21	0	0.19	0.056	0.1265	0.3186	0.0747	0.2993	0.2689	0.1858	0.0646	0.0705	0.3457	0.0604	0.4172	0.2342	0.2101	0.0492693	0.0501087	5.71e-17	0.178711	1.23e-21	1.22e-06	0.00168505	0.0721605	0.0973565	6.57e-15	0.347205	1.07e-19	3.05e-05	0.00922287
ENSG00000164323	CFAP97	0	0.1899	-0.1174	0.0768	0.2758	0.2371	0.2987	0.3112	0.2472	-0.1497	0.0428	0.2993	0.1916	0.4164	0.2711	0.2796	4.63e-06	0.234675	6.53e-13	1.67e-05	1.51e-21	1.66e-08	2.47e-05	1.33e-05	0.343084	2.67e-11	0.000345381	1.24e-19	9.39e-07	0.000304064
ENSG00000197050	ZNF420	0	0.1899	0.103	0.1796	0.3404	0.2529	0.1543	0.0941	0.205	0.1189	0.1001	0.3694	0.2044	0.215	0.0819	0.2318	0.000284581	0.00534309	2.57e-19	4.24e-06	1.99e-06	0.0935153	0.000513494	0.000633348	0.0150081	5.18e-17	0.000116371	7.98e-06	0.191328	0.00351213
ENSG00000197530	MIB2	0	0.1898	0.2735	0.3433	0.132	0.0955	0.163	0.2295	0.0921	0.3155	0.1913	0.1433	0.0772	0.2272	0.1998	0.1041	6.69e-23	8.32e-08	0.000728292	0.0852483	4.92e-07	3.71e-05	0.122729	1.24e-21	9.31e-07	0.00272491	0.20996	2.21e-06	0.000471188	0.257744
ENSG00000163219	ARHGAP25	0	0.1896	-0.0209	0.2699	0.2587	0.1815	0.2758	0.2074	0.1545	-0.0267	0.1504	0.2808	0.1467	0.3844	0.1806	0.1748	0.41677	2.69e-05	1.77e-11	0.00102353	2.36e-18	0.000197967	0.00922606	0.479643	0.000154388	5.07e-10	0.00860644	9.89e-17	0.00174837	0.0359237
ENSG00000102103	PQBP1	0	0.1895	0.2425	0.1496	0.2008	0.1389	0.0787	0.2545	0.2613	0.2797	0.0833	0.2179	0.1123	0.1097	0.2216	0.2955	3.84e-18	0.0204861	2.27e-07	0.0121789	0.0162193	4.52e-06	7.91e-06	4.09e-17	0.0464707	2.25e-06	0.0537641	0.0300524	8.81e-05	0.000121294
ENSG00000106263	EIF3B	0	0.1894	0.2826	0.2252	0.2021	0.1697	0.234	0.0808	0.1317	0.3261	0.1255	0.2193	0.1372	0.3261	0.0703	0.1489	1.98e-24	0.000470599	1.89e-07	0.00215361	2.34e-13	0.15014	0.0268668	4.32e-23	0.00186859	1.9e-06	0.0150252	3.52e-12	0.27057	0.082751
ENSG00000114021	NIT2	0	0.1893	0.1067	0.1621	0.2992	0.1316	0.1737	0.3073	0.1446	0.1231	0.0903	0.3247	0.1064	0.2421	0.2676	0.1635	0.000169849	0.0120168	4.81e-15	0.0175662	7.9e-08	2.54e-08	0.0149484	0.000390843	0.0297728	3.47e-13	0.0698179	4.12e-07	1.32e-06	0.0524444
ENSG00000163597	SNHG16	0	0.1892	0.3991	0.032	0.1669	0.2592	0.1485	0.3176	0.0012	0.4605	0.0179	0.1811	0.2095	0.207	0.2766	0.0014	6.93e-50	0.620218	1.84e-05	2.41e-06	4.8e-06	8.22e-09	0.983399	8.16e-47	0.716113	0.000109766	7.49e-05	1.79e-05	5.31e-07	0.991506
ENSG00000142676	RPL11	0	0.1892	0.0393	0.1386	0.267	0.4267	0.0927	0.1926	0.1675	0.0453	0.0772	0.2897	0.3449	0.1292	0.1677	0.1894	0.167484	0.0317777	3.72e-12	2.36e-15	0.00457143	0.000557219	0.00471348	0.215408	0.0669758	1.25e-10	2.26e-12	0.00961737	0.00387875	0.0209832
ENSG00000130725	UBE2M	0	0.1889	0.3895	0.0738	0.2078	0.1002	0.1677	0.3214	0.0618	0.4493	0.0411	0.2255	0.081	0.2338	0.2799	0.0699	2.59e-47	0.253216	8.35e-08	0.0709764	2.22e-07	5.31e-09	0.300601	1.52e-44	0.364655	9.3e-07	0.185483	1.06e-06	3.63e-07	0.483551
ENSG00000165996	HACD1	0	0.1887	0.0922	0.2997	0.3546	-0.1118	0.193	0.2165	0.2767	0.1064	0.167	0.3848	-0.0712	0.269	0.1885	0.3129	0.00117535	3.03e-06	5.86e-21	0.112358	2.12e-09	0.000101291	2.08e-06	0.00237584	2.25e-05	1.69e-18	0.252628	1.49e-08	0.0010205	4.14e-05
ENSG00000182899	RPL35A	0	0.1885	0.1143	0.2084	0.273	0.2424	0.0254	0.2142	0.2415	0.1319	0.1161	0.2962	0.1959	0.0354	0.1866	0.2731	5.57e-05	0.00122031	1.16e-12	1.06e-05	0.439573	0.000119995	3.87e-05	0.000137944	0.00423761	4.43e-11	0.0002406	0.525456	0.00116747	0.000442396
ENSG00000041802	LSG1	0	0.1884	-0.0134	0.1247	0.2404	0.3284	0.3104	0.1102	0.2182	-0.0171	0.0695	0.2608	0.2655	0.4327	0.096	0.2467	0.603309	0.0535132	4.72e-10	1.77e-09	2.53e-23	0.0493986	0.000211693	0.659463	0.103082	9.39e-09	2.26e-07	2.98e-21	0.118833	0.00171619
ENSG00000186814	ZSCAN30	0	0.1884	0.2022	0.0853	0.3139	0.2875	0.2357	-0.0873	0.2811	0.2333	0.0475	0.3407	0.2324	0.3285	-0.0742	0.3179	6.19e-13	0.187029	1.71e-16	1.56e-07	1.52e-13	0.128745	1.4e-06	3.82e-12	0.286195	1.73e-14	7.99e-06	2.4e-12	0.241846	3.01e-05
ENSG00000125247	TMTC4	0	0.1883	0.0975	0.2189	0.2752	0.2546	0.2249	0.1203	0.1266	0.1125	0.122	0.2986	0.2058	0.3135	0.1048	0.1431	0.000595869	0.000677935	7.48e-13	3.66e-06	2.1e-12	0.0318089	0.0334459	0.00126439	0.00256914	3.01e-11	0.00010428	2.61e-11	0.0856538	0.0982715
ENSG00000133111	RFXAP	0	0.188	0.263	0.1483	0.2059	-0.019	0.2772	0.185	0.2559	0.3034	0.0826	0.2235	-0.0121	0.3864	0.1611	0.2894	3.29e-21	0.0215804	1.09e-07	0.787588	1.54e-18	0.000922114	1.23e-05	5.05e-20	0.0485127	1.17e-06	0.881532	6.7e-17	0.00575203	0.000173695
ENSG00000082212	ME2	0	0.188	0.2052	-0.0089	0.1869	0.2016	0.2242	0.3782	0.1287	0.2368	-0.0086	0.2029	0.1629	0.3125	0.3294	0.1456	2.72e-13	0.812201	1.51e-06	0.000261509	2.46e-12	4.38e-12	0.0305391	1.74e-12	0.870219	1.21e-05	0.00294684	3.02e-11	1.43e-09	0.0914678
ENSG00000106868	SUSD1	0	0.1879	0.0096	0.1425	0.3222	0.1149	0.2261	0.2504	0.2499	0.0111	0.0794	0.3497	0.0929	0.3151	0.2181	0.2826	0.735884	0.0272465	2.39e-17	0.0382883	1.6e-12	6.48e-06	2e-05	0.776767	0.0589924	3.08e-15	0.120772	2.03e-11	0.00011796	0.000257871
ENSG00000100060	MFNG	0	0.1879	0.0445	0.3053	0.2528	0.0665	0.2191	0.1282	0.299	0.0513	0.1701	0.2743	0.0537	0.3053	0.1117	0.3382	0.118034	1.96e-06	5.29e-11	0.231225	8.15e-12	0.0221038	2.58e-07	0.15824	1.53e-05	1.33e-09	0.414343	8.98e-11	0.0651459	7.65e-06
ENSG00000164620	RELL2	0	0.1879	0.0518	0.2779	0.3127	0.1756	0.2464	0.026	0.2249	0.0598	0.1548	0.3393	0.1419	0.3434	0.0226	0.2544	0.0686667	1.53e-05	2.28e-16	0.00149396	9.94e-15	0.643808	0.000131939	0.0973308	9.47e-05	2.21e-14	0.0113924	1.99e-13	0.758172	0.00116928
ENSG00000151092	NGLY1	0	0.1877	-0.0105	0.1429	0.2811	0.2041	0.2832	0.2113	0.2018	-0.0133	0.0796	0.3051	0.165	0.3948	0.184	0.2282	0.684795	0.0268421	2.23e-13	0.000217451	2.38e-19	0.000149409	0.000629256	0.731511	0.0582898	1.02e-11	0.00257146	1.23e-17	0.00139858	0.00415184
ENSG00000163608	NEPRO	0	0.1875	0.1469	0.0454	0.2501	0.2739	0.2599	0.0715	0.2648	0.1695	0.0253	0.2714	0.2214	0.3623	0.0622	0.2995	2.06e-07	0.482447	8.54e-11	6.04e-07	2.47e-16	0.20301	5.87e-06	7.07e-07	0.595629	2.04e-09	2.42e-05	6.74e-15	0.335817	9.47e-05
ENSG00000179598	PLD6	0	0.1873	-0.0021	0.1672	0.2384	0.1512	0.3316	0.228	0.1969	-0.0027	0.0932	0.2587	0.1222	0.4622	0.1986	0.2226	0.933797	0.00955053	6.56e-10	0.00632281	8.92e-27	4.15e-05	0.000859766	0.946279	0.0245027	1.26e-08	0.0335391	2.01e-24	0.000516404	0.00533703
ENSG00000143297	FCRL5	0	0.1871	0.2094	0.1889	0.2421	0.2911	0.2266	0.03	0.1217	0.2416	0.1053	0.2628	0.2353	0.3159	0.0262	0.1377	8.62e-14	0.00338276	3.47e-10	1.08e-07	1.39e-12	0.593051	0.040886	5.79e-13	0.0101041	7.19e-09	6.02e-06	1.79e-11	0.720049	0.114718
ENSG00000117877	POLR1G	0	0.1869	0.0703	0.1571	0.1799	0.2211	0.3109	0.3205	0.0483	0.0811	0.0875	0.1952	0.1787	0.4333	0.2791	0.0547	0.0134569	0.0149357	3.74e-06	6.05e-05	2.18e-23	5.91e-09	0.418776	0.022286	0.035616	2.69e-05	0.000971333	2.61e-21	3.95e-07	0.602343
ENSG00000134440	NARS1	0	0.1868	0.1086	-0.0112	0.2539	0.2179	0.343	0.3086	0.0869	0.1253	-0.0108	0.2755	0.1761	0.4781	0.2688	0.0982	0.000130042	0.765088	4.31e-11	7.8e-05	8.75e-29	2.2e-08	0.145448	0.000304133	0.834394	1.12e-09	0.00118802	3.12e-26	1.18e-06	0.291009
ENSG00000120158	RCL1	0	0.1867	0.32	0.0522	0.2168	0.2813	0.2043	0.1434	0.0886	0.3692	0.0291	0.2352	0.2274	0.2848	0.1249	0.1002	2.44e-31	0.419692	2.17e-08	2.91e-07	2.08e-10	0.0103969	0.137694	1.2e-29	0.535285	2.84e-07	1.31e-05	1.76e-09	0.0371225	0.28007
ENSG00000070770	CSNK2A2	0	0.1865	0.0742	-0.003	0.2015	0.3262	0.1802	0.2545	0.2716	0.0856	-0.0029	0.2187	0.2637	0.2512	0.2217	0.3071	0.00908703	0.935546	2.05e-07	2.3e-09	2.43e-08	4.51e-06	3.28e-06	0.0155641	0.955831	2.04e-06	2.81e-07	1.39e-07	8.81e-05	5.96e-05
ENSG00000137818	RPLP1	0	0.1864	-0.0267	0.2959	0.2394	0.3145	0.0865	0.1327	0.2627	-0.034	0.1649	0.2598	0.2542	0.1206	0.1155	0.2971	0.300449	4.05e-06	5.56e-10	8.73e-09	0.00816108	0.01786	7.02e-06	0.361294	2.91e-05	1.08e-08	8.68e-07	0.0162425	0.0552654	0.000109694
ENSG00000167700	MFSD3	0	0.1859	0.273	0.2162	0.1901	0.0553	0.157	0.2845	0.1253	0.3149	0.1204	0.2063	0.0447	0.2188	0.2477	0.1417	8.19e-23	0.000791878	9.95e-07	0.319199	1.3e-06	2.71e-07	0.0353123	1.5e-21	0.00293131	8.34e-06	0.51266	5.41e-06	9.15e-06	0.102652
ENSG00000156587	UBE2L6	0	0.1858	0.2132	0.2209	0.1915	0.2324	0.1014	0.1703	0.171	0.2459	0.1231	0.2078	0.1878	0.1414	0.1483	0.1934	2.99e-14	0.00060577	8.25e-07	2.46e-05	0.00190305	0.00230316	0.00390559	2.11e-13	0.00232734	7.07e-06	0.00047039	0.00432651	0.0115983	0.0179556
ENSG00000163961	RNF168	0	0.1854	0.1899	0.0788	0.1986	0.2715	0.2654	0.0845	0.209	0.219	0.0439	0.2155	0.2194	0.3699	0.0736	0.2364	1.53e-11	0.222469	3.12e-07	7.63e-07	5.19e-17	0.131906	0.000393535	8.21e-11	0.328946	2.97e-06	2.92e-05	1.66e-15	0.245893	0.00283204
ENSG00000083635	NUFIP1	0	0.1852	0.1068	0.1374	0.216	0.141	0.2995	0.3236	0.0725	0.1232	0.0766	0.2344	0.114	0.4174	0.2818	0.0819	0.000168917	0.03333	2.44e-08	0.0109159	1.16e-21	4.16e-09	0.225023	0.000388992	0.0696623	3.16e-07	0.0498853	1.02e-19	2.99e-07	0.396639
ENSG00000113048	MRPS27	0	0.1852	0.3604	0.0411	0.2037	0.2548	0.0819	0.1949	0.1598	0.4158	0.0229	0.2211	0.2059	0.1141	0.1698	0.1807	4.33e-40	0.52496	1.5e-07	3.6e-06	0.0123519	0.000474792	0.00706301	6.98e-38	0.633834	1.55e-06	0.000102836	0.0235416	0.00340941	0.0289361
ENSG00000166405	RIC3	0	0.1851	0.0514	0.3136	0.283	0.1011	0.2725	0.0927	0.1813	0.0593	0.1748	0.3071	0.0818	0.3798	0.0807	0.205	0.0710506	1.01e-06	1.54e-13	0.0683296	6.37e-18	0.0984091	0.00219248	0.100338	8.63e-06	7.35e-12	0.180196	2.46e-16	0.198713	0.0114048
ENSG00000070601	FRMPD1	0	0.1851	0.108	0.3322	0.3336	0.0223	0.1732	0.0937	0.2326	0.1246	0.1851	0.362	0.018	0.2415	0.0816	0.2631	0.000142005	2.18e-07	1.45e-18	0.688424	8.51e-08	0.0948632	7.54e-05	0.000329946	2.19e-06	2.5e-16	0.816301	4.4e-07	0.193415	0.000755599
ENSG00000145287	PLAC8	0	0.1849	0.1324	0.1852	0.2362	0.2091	0.1656	0.2166	0.1491	0.1527	0.1032	0.2564	0.169	0.2309	0.1886	0.1686	2.97e-06	0.00407086	9.49e-10	0.000151576	3.16e-07	0.000100543	0.0120794	8.77e-06	0.0118594	1.73e-08	0.00196382	1.47e-06	0.00101509	0.0442864
ENSG00000184203	PPP1R2	0	0.1849	-0.087	0.2769	0.2761	0.2243	0.1289	0.2624	0.2124	-0.111	0.1543	0.2996	0.1813	0.1797	0.2285	0.2402	0.000703728	1.64e-05	6.2e-13	4.71e-05	7.56e-05	2.22e-06	0.000314107	0.00148177	0.000100463	2.56e-11	0.000791558	0.000228585	5.04e-05	0.0023684
ENSG00000177600	RPLP2	0	0.1848	0.1254	0.3767	0.2076	0.3524	-0.0816	0.1365	0.1764	0.1447	0.2099	0.2253	0.2848	-0.0908	0.1189	0.1995	9.59e-06	3.81e-09	8.57e-08	9.5e-11	0.046846	0.0147622	0.00288669	2.64e-05	5.95e-08	9.5e-07	1.98e-08	0.0767495	0.0479904	0.0141101
ENSG00000100941	PNN	0	0.1848	0.048	0.046	0.1639	0.3863	0.2885	0.0032	0.3576	0.0554	0.0256	0.1779	0.3123	0.4021	0.0028	0.4044	0.0919055	0.476574	2.59e-05	1.01e-12	4.49e-20	0.955043	4.19e-10	0.126296	0.590426	0.000147695	4.81e-10	2.65e-18	0.97308	4.58e-08
ENSG00000242125	SNHG3	0	0.1846	0.1132	0.2337	0.2395	0.1509	0.2692	0.0562	0.2293	0.1306	0.1302	0.2599	0.122	0.3752	0.0489	0.2593	6.59e-05	0.000283968	5.43e-10	0.00642303	1.71e-17	0.317228	9.61e-05	0.00016144	0.00121043	1.06e-08	0.0339298	6.07e-16	0.462758	0.000908727
ENSG00000113387	SUB1	0	0.1845	-0.0571	0.2222	0.2685	0.2528	0.2296	0.2459	0.1297	-0.0729	0.1238	0.2914	0.2043	0.32	0.2142	0.1467	0.0264192	0.000559426	2.76e-12	4.3e-06	6.85e-13	9.55e-06	0.029223	0.0410786	0.00217438	9.46e-11	0.00011747	9.36e-12	0.000159772	0.088373
ENSG00000175893	ZDHHC21	0	0.1844	0.0806	0.0624	0.2219	0.2987	0.3358	0.1211	0.17	0.093	0.0348	0.2408	0.2414	0.468	0.1055	0.1922	0.00456238	0.334342	9.72e-09	4.91e-08	1.7e-27	0.0306335	0.00412709	0.00825379	0.450001	1.37e-07	3.21e-06	4.58e-25	0.0832809	0.0187949
ENSG00000198298	ZNF485	0	0.1839	-0.0216	0.2046	0.311	0.1097	0.2723	0.2122	0.1993	-0.0276	0.114	0.3376	0.0887	0.3796	0.1848	0.2254	0.400829	0.00149733	3.33e-16	0.0479972	6.73e-18	0.000139267	0.000737453	0.463585	0.00504734	3.09e-14	0.141216	2.59e-16	0.00132385	0.00469969
ENSG00000261796	ISY1-RAB43	0	0.1839	0.3436	0.0184	0.0648	0.1951	0.3176	0.3098	0.0382	0.3964	0.0103	0.0703	0.1577	0.4426	0.2698	0.0431	2.78e-36	0.775881	0.0985593	0.000411484	1.91e-24	1.94e-08	0.523416	2.7e-34	0.842206	0.174692	0.0042235	2.78e-22	1.07e-06	0.694231
ENSG00000184857	TMEM186	0	0.1838	0.1761	0.1665	0.2158	0.0808	0.2138	0.1844	0.2491	0.2031	0.0928	0.2342	0.0653	0.298	0.1606	0.2818	4.24e-10	0.00987477	2.51e-08	0.145739	2.66e-11	0.000953835	2.13e-05	1.97e-09	0.0252205	3.23e-07	0.301763	2.63e-10	0.00590899	0.000271752
ENSG00000142546	NOSIP	0	0.1835	0.248	0.3035	0.2979	0.2041	0.0407	0.1367	0.0537	0.2861	0.1691	0.3233	0.165	0.0567	0.1191	0.0607	6.15e-19	2.26e-06	6.42e-15	0.000217228	0.214946	0.0146276	0.36908	7.14e-18	1.73e-05	4.41e-13	0.00257082	0.289048	0.0477221	0.5532
ENSG00000134759	ELP2	0	0.1835	0.172	0.1212	0.3168	0.1853	0.1525	0.0939	0.2427	0.1985	0.0675	0.3438	0.1498	0.2125	0.0818	0.2745	1.07e-09	0.0605163	8.6e-17	0.000800449	2.63e-06	0.0940938	3.51e-05	4.76e-09	0.11416	9.47e-15	0.00717135	1.03e-05	0.192307	0.000410221
ENSG00000070423	RNF126	0	0.1834	0.1552	0.2106	0.2313	0.0436	0.2191	0.206	0.2178	0.1791	0.1174	0.251	0.0352	0.3054	0.1794	0.2463	3.95e-08	0.00107961	2.17e-09	0.432543	8.07e-12	0.000218793	0.000217694	1.47e-07	0.00381124	3.61e-08	0.617896	8.9e-11	0.00188979	0.00175001
ENSG00000089154	GCN1	0	0.1831	0.1752	0.1516	0.2245	0.2511	0.2629	0.0274	0.1893	0.2021	0.0845	0.2436	0.203	0.3665	0.0239	0.2141	5.17e-10	0.0188324	6.51e-09	4.98e-06	1.06e-16	0.62581	0.00136606	2.38e-09	0.0433098	9.61e-08	0.000131471	3.16e-15	0.744885	0.00779788
ENSG00000134460	IL2RA	0	0.183	0.1584	0.3465	0.1819	0.2544	0.076	0.2269	0.0366	0.1827	0.1931	0.1974	0.2056	0.1059	0.1976	0.0414	2.07e-08	6.29e-08	2.9e-06	3.73e-06	0.020328	4.54e-05	0.540145	7.96e-08	7.22e-07	2.15e-05	0.000105827	0.0367536	0.000548223	0.707412
ENSG00000016391	CHDH	0	0.1829	-0.0222	0.4176	0.2484	0.1357	0.1972	0.1949	0.1084	-0.0283	0.2327	0.2696	0.1097	0.2749	0.1698	0.1226	0.388975	5.81e-11	1.15e-10	0.0143174	9.09e-10	0.000475197	0.0688732	0.451488	1.44e-09	2.67e-09	0.0602189	6.82e-09	0.00340941	0.168792
ENSG00000187837	H1-2	0	0.1829	0.313	0.1213	0.203	0.1357	0.1511	0.2914	0.0646	0.3611	0.0676	0.2202	0.1097	0.2107	0.2538	0.0731	5.77e-30	0.060419	1.68e-07	0.0143427	3.23e-06	1.35e-07	0.279353	2.36e-28	0.114032	1.72e-06	0.0602919	1.24e-05	5.23e-06	0.459952
ENSG00000001084	GCLC	0	0.1828	0.2195	0.0393	0.2076	0.1646	0.2618	0.1485	0.2382	0.2533	0.0219	0.2253	0.1331	0.3649	0.1293	0.2694	4.76e-15	0.542753	8.6e-08	0.00292801	1.44e-16	0.00795864	4.96e-05	3.66e-14	0.650334	9.52e-07	0.0188401	4.18e-15	0.0301009	0.000540294
ENSG00000086102	NFX1	0	0.1828	-0.0205	0.0882	0.2823	0.2626	0.3283	0.0147	0.3238	-0.0261	0.0491	0.3064	0.2123	0.4576	0.0128	0.3662	0.426865	0.172378	1.76e-13	1.75e-06	3.21e-26	0.793839	2.03e-08	0.48981	0.268026	8.32e-12	5.76e-05	6.74e-24	0.867231	1.03e-06
ENSG00000130511	SSBP4	0	0.1827	-0.0506	0.2609	0.1598	0.1999	0.1221	0.2717	0.3152	-0.0646	0.1454	0.1734	0.1616	0.1703	0.2366	0.3564	0.0491936	4.97e-05	4.13e-05	0.00029356	0.000178483	9.33e-07	5.08e-08	0.0720565	0.000266551	0.000222345	0.00322495	0.000500878	2.48e-05	2.09e-06
ENSG00000125703	ATG4C	0	0.1827	0.3903	0.0253	0.2036	0.0166	0.2009	0.2175	0.2244	0.4503	0.0141	0.221	0.0134	0.28	0.1894	0.2538	1.55e-47	0.695758	1.52e-07	0.765567	4.29e-10	9.4e-05	0.000136768	9.91e-45	0.779091	1.57e-06	0.867473	3.43e-09	0.000966516	0.00119889
ENSG00000100490	CDKL1	0	0.1826	0.0947	0.0739	0.276	0.2447	0.2715	0.1412	0.1762	0.1093	0.0412	0.2995	0.1978	0.3785	0.123	0.1993	0.000854283	0.252909	6.3e-13	8.72e-06	8.58e-18	0.0116395	0.00292123	0.00176886	0.364317	2.59e-11	0.000206831	3.24e-16	0.0402729	0.0142456
ENSG00000159753	CARMIL2	0	0.1825	0.2413	0.3589	0.2746	0.0939	0.2277	-0.0152	0.0959	0.2784	0.2	0.298	0.0759	0.3174	-0.0129	0.1084	5.55e-18	2.04e-08	8.34e-13	0.0905118	1.07e-12	0.791419	0.107934	5.81e-17	2.7e-07	3.29e-11	0.218895	1.42e-11	0.865452	0.235255
ENSG00000151465	CDC123	0	0.1823	0.1677	0.0359	0.2142	0.2673	0.1713	0.3063	0.1135	0.1934	0.02	0.2324	0.2161	0.2388	0.2668	0.1284	2.83e-09	0.578491	3.21e-08	1.13e-06	1.19e-07	2.83e-08	0.0567054	1.2e-08	0.681934	3.99e-07	4.03e-05	5.98e-07	1.46e-06	0.145898
ENSG00000163565	IFI16	0	0.1821	0.3006	-0.0344	0.1756	0.2149	0.2243	0.1706	0.2232	0.3468	-0.033	0.1906	0.1737	0.3126	0.1486	0.2524	1.26e-27	0.360146	6.37e-06	9.77e-05	2.42e-12	0.00227083	0.000149486	3.96e-26	0.476358	4.32e-05	0.00142344	2.97e-11	0.0114971	0.0012897
ENSG00000169100	SLC25A6	0	0.182	0.3315	0.1556	0.1862	0.3318	-0.0235	0.0685	0.2239	0.3825	0.0867	0.2021	0.2682	-0.0262	0.0596	0.2532	1.08e-33	0.0158752	1.66e-06	1.19e-09	0.567281	0.222526	0.000141598	7.46e-32	0.037412	1.32e-05	1.58e-07	0.648212	0.360191	0.00123276
ENSG00000262814	MRPL12	0	0.1819	0.2148	0.2356	0.2165	0.256	0.0257	0.2659	0.0587	0.2478	0.1313	0.2349	0.2069	0.0358	0.2316	0.0664	1.88e-14	0.000252737	2.27e-08	3.22e-06	0.433924	1.61e-06	0.325571	1.36e-13	0.00109489	2.96e-07	9.45e-05	0.520124	3.84e-05	0.509533
ENSG00000130413	STK33	0	0.1815	0.1527	0.3044	0.2597	0.1334	0.273	0.0286	0.1189	0.1762	0.1696	0.2818	0.1078	0.3806	0.0249	0.1345	6.58e-08	2.1e-06	1.48e-11	0.016076	5.45e-18	0.610998	0.0458229	2.38e-07	1.63e-05	4.33e-10	0.0654791	2.15e-16	0.733466	0.124553
ENSG00000188976	NOC2L	0	0.1815	0.3074	0.2965	0.2407	0.0714	0.23	0.0407	0.084	0.3547	0.1652	0.2612	0.0577	0.3206	0.0355	0.095	6.84e-29	3.88e-06	4.48e-10	0.198511	6.14e-13	0.468225	0.159116	2.46e-27	2.81e-05	9.02e-09	0.37273	8.43e-12	0.609883	0.310542
ENSG00000198720	ANKRD13B	0	0.1815	0.2458	0.2324	0.2157	0.0445	0.2515	0.1519	0.1288	0.2835	0.1295	0.2341	0.036	0.3506	0.1323	0.1457	1.29e-18	0.000305617	2.53e-08	0.422908	2.51e-15	0.00662144	0.0303997	1.45e-17	0.00128861	3.25e-07	0.609086	5.66e-14	0.0262356	0.0911396
ENSG00000125755	SYMPK	0	0.1815	0.1264	0.1558	0.2433	0.3943	0.2047	-0.1945	0.3406	0.1458	0.0868	0.2641	0.3187	0.2853	-0.1655	0.3852	8.17e-06	0.0157765	2.83e-10	3.22e-13	1.92e-10	0.000661627	3.13e-09	2.27e-05	0.0372496	6e-09	1.9e-10	1.64e-09	0.00443033	2.21e-07
ENSG00000092758	COL9A3	0	0.1811	0.2043	0.362	0.128	0.1216	0.1739	0.1386	0.1392	0.2357	0.2017	0.1389	0.0983	0.2424	0.1207	0.1574	3.53e-13	1.54e-08	0.00105414	0.0282684	7.56e-08	0.0133072	0.0192315	2.23e-12	2.12e-07	0.00375333	0.0973584	3.96e-07	0.0445434	0.0639963
ENSG00000196305	IARS1	0	0.181	0.2573	0.0369	0.1467	0.1454	0.243	0.2785	0.1592	0.2968	0.0206	0.1592	0.1175	0.3386	0.2425	0.18	2.49e-20	0.568047	0.000169613	0.00867371	2.42e-14	4.88e-07	0.00729366	3.41e-19	0.673003	0.000767341	0.0421145	4.47e-13	1.49e-05	0.029651
ENSG00000135870	RC3H1	0	0.181	0.0491	-0.0025	0.234	0.2768	0.2247	0.1089	0.3756	0.0567	-0.0024	0.254	0.2237	0.3132	0.0948	0.4248	0.0843314	0.947778	1.37e-09	4.57e-07	2.19e-12	0.0521774	4.27e-11	0.117117	0.964531	2.38e-08	1.91e-05	2.72e-11	0.124037	7.69e-09
ENSG00000076662	ICAM3	0	0.1807	0.0736	0.2886	0.2707	0.1346	0.1345	0.1904	0.1724	0.0849	0.1608	0.2938	0.1088	0.1874	0.1658	0.195	0.00964259	7e-06	1.79e-12	0.015132	3.6e-05	0.000646767	0.0036055	0.0164403	4.74e-05	6.45e-11	0.0626671	0.00011516	0.00434793	0.0168631
ENSG00000112195	TREML2	0	0.1807	0.0995	0.1325	0.2483	0.1331	0.187	0.2617	0.2027	0.1148	0.0738	0.2694	0.1076	0.2607	0.2279	0.2293	0.000458898	0.0401766	1.19e-10	0.0163448	6.77e-09	2.38e-06	0.000593276	0.000991614	0.0810733	2.75e-09	0.0662006	4.3e-08	5.3e-05	0.00396397
ENSG00000109084	TMEM97	0	0.1806	0.1738	0.1208	0.1174	0.2441	0.1476	0.3633	0.0975	0.2005	0.0673	0.1274	0.1973	0.2057	0.3164	0.1103	7.16e-10	0.0614541	0.00269544	9.18e-06	5.52e-06	3.21e-11	0.101914	3.25e-09	0.11553	0.00847771	0.000214622	2.04e-05	6.74e-09	0.225211
ENSG00000165684	SNAPC4	0	0.1806	0.1054	0.2876	0.2537	0.0688	0.2975	-0.0157	0.2667	0.1216	0.1603	0.2753	0.0556	0.4146	-0.0134	0.3016	0.000205354	7.56e-06	4.46e-11	0.215729	2.29e-21	0.784871	4.99e-06	0.000466409	5.06e-05	1.15e-09	0.395484	1.83e-19	0.860504	8.3e-05
ENSG00000178567	EPM2AIP1	0	0.1803	0.1927	0.0671	0.2258	0.2111	0.293	0.1088	0.1636	0.2223	0.0374	0.245	0.1707	0.4084	0.0948	0.185	7.52e-12	0.299307	5.3e-09	0.000129789	1.01e-20	0.0522917	0.00581613	4.16e-11	0.414461	8e-08	0.00174964	7.12e-19	0.124251	0.0247206
ENSG00000149599	DUSP15	0	0.1802	0.2001	0.4158	0.2753	0.1023	0.1577	0.0372	0.0731	0.2308	0.2317	0.2988	0.0827	0.2197	0.0324	0.0826	1.09e-12	7.05e-11	7.22e-13	0.0651089	1.17e-06	0.507966	0.221053	6.59e-12	1.71e-09	2.91e-11	0.174672	4.9e-06	0.647441	0.391716
ENSG00000163738	MTHFD2L	0	0.1801	0.0664	0.1665	0.2532	0.2324	0.1818	0.2855	0.0752	0.0766	0.0928	0.2747	0.1878	0.2534	0.2487	0.0851	0.0196784	0.00984311	4.93e-11	2.46e-05	1.82e-08	2.44e-07	0.207814	0.0313813	0.025148	1.26e-09	0.00047039	1.07e-07	8.51e-06	0.375397
ENSG00000135250	SRPK2	0	0.1801	0.3381	-0.0035	0.2319	0.1535	0.1836	0.1385	0.2184	0.3901	-0.0033	0.2517	0.1241	0.2559	0.1206	0.247	4.26e-35	0.926503	1.95e-09	0.00556642	1.29e-08	0.0133661	0.000207933	3.34e-33	0.948902	3.27e-08	0.0306083	7.79e-08	0.0446822	0.00168928
ENSG00000065183	WDR3	0	0.1801	-0.0569	0.0578	0.2883	0.2072	0.2411	0.3347	0.1884	-0.0726	0.0322	0.3129	0.1675	0.336	0.2915	0.2131	0.0269503	0.371145	5.02e-14	0.00017319	3.93e-14	1.14e-09	0.0014411	0.0417983	0.487705	2.65e-12	0.0021829	6.89e-13	1.08e-07	0.00814051
ENSG00000167232	ZNF91	0	0.18	0.2747	0.0744	0.2041	0.1457	0.1368	0.201	0.2236	0.3169	0.0415	0.2215	0.1178	0.1906	0.175	0.2529	4.22e-23	0.249658	1.42e-07	0.00851298	2.62e-05	0.000313424	0.000144593	7.93e-22	0.360473	1.48e-06	0.041651	8.61e-05	0.00248436	0.00125527
ENSG00000181192	DHTKD1	0	0.1797	-0.1387	0.2571	0.2471	0.2301	0.2821	0.1617	0.2185	-0.177	0.1433	0.2682	0.186	0.3931	0.1408	0.2471	5.75e-08	6.4e-05	1.46e-10	2.96e-05	3.43e-19	0.00382979	0.000207516	2.09e-07	0.000333996	3.31e-09	0.000545029	1.71e-17	0.0172546	0.00168678
ENSG00000178035	IMPDH2	0	0.1797	-0.0639	0.155	0.2902	0.2266	0.2008	0.2927	0.1564	-0.0815	0.0863	0.3149	0.1831	0.2799	0.2549	0.1769	0.0130264	0.0163386	3.4e-14	3.94e-05	4.33e-10	1.18e-07	0.00839226	0.021648	0.0383521	1.91e-12	0.000684692	3.47e-09	4.74e-06	0.0333469
ENSG00000215421	ZNF407	0	0.1796	-0.0205	0.0542	0.2824	0.2135	0.2597	0.1074	0.3607	-0.0261	0.0302	0.3064	0.1726	0.3619	0.0935	0.4079	0.426989	0.401639	1.73e-13	0.000108793	2.67e-16	0.0555408	2.86e-10	0.489917	0.517866	8.24e-12	0.00155126	7.23e-15	0.129717	3.42e-08
ENSG00000171316	CHD7	0	0.1793	0.1746	0.1603	0.1781	0.3211	0.2364	0.0962	0.0881	0.2015	0.0893	0.1933	0.2595	0.3296	0.0838	0.0997	5.9e-10	0.0129612	4.67e-06	4.15e-09	1.27e-13	0.0862134	0.139608	2.7e-09	0.0317276	3.27e-05	4.78e-07	2.04e-12	0.179751	0.282799
ENSG00000095777	MYO3A	0	0.1792	0.1688	0.3172	0.2372	-0.0167	0.2208	0.0768	0.2505	0.1947	0.1767	0.2574	-0.0106	0.3078	0.0669	0.2833	2.23e-09	7.62e-07	8.09e-10	0.812711	5.42e-12	0.171402	1.9e-05	9.56e-09	6.64e-06	1.5e-08	0.896224	6.17e-11	0.297771	0.000247754
ENSG00000164933	SLC25A32	0	0.1791	0.2004	0.0052	0.2003	0.1506	0.2288	0.3421	0.1259	0.2312	0.0029	0.2174	0.1217	0.319	0.298	0.1424	9.99e-13	0.936093	2.44e-07	0.00652561	8.2e-13	4.66e-10	0.0343681	6.07e-12	0.956071	2.39e-06	0.0343059	1.1e-11	5.62e-08	0.100365
ENSG00000109189	USP46	0	0.179	0.0076	0.0415	0.2495	0.0655	0.3572	0.366	0.1655	0.0088	0.0231	0.2708	0.053	0.4978	0.3188	0.1871	0.790061	0.520914	9.55e-11	0.237956	2e-31	2.25e-11	0.00525698	0.823958	0.630528	2.26e-09	0.422683	1.1e-28	4.93e-09	0.0227996
ENSG00000068654	POLR1A	0	0.1789	0.1703	0.1576	0.2177	0.1971	0.2605	0.103	0.146	0.1965	0.0878	0.2363	0.1593	0.3631	0.0897	0.1652	1.58e-09	0.0145622	1.86e-08	0.000357887	2.08e-16	0.0662245	0.0139636	6.92e-09	0.0348392	2.47e-07	0.00378476	5.83e-15	0.147622	0.0497647
ENSG00000182749	PAQR7	0	0.1789	0.1258	0.1351	0.2127	0.2936	0.2615	0.0839	0.1396	0.1451	0.0753	0.2308	0.2373	0.3644	0.0731	0.1578	9.03e-06	0.0363713	4.04e-08	8.37e-08	1.6e-16	0.134713	0.0188864	2.5e-05	0.0748039	4.88e-07	5.03e-06	4.58e-15	0.249558	0.0631497
ENSG00000178996	SNX18	0	0.1788	-0.0503	0.144	0.2522	0.3219	0.2418	0.2338	0.1085	-0.0642	0.0802	0.2737	0.2602	0.337	0.2036	0.1226	0.0505057	0.0256992	5.89e-11	3.8e-09	3.3e-14	2.62e-05	0.068782	0.0737738	0.0562628	1.47e-09	4.44e-07	5.91e-13	0.00035807	0.168694
ENSG00000104833	TUBB4A	0	0.1788	0.1912	0.3903	0.2466	0.3661	0.2407	-0.0501	-0.1332	0.2206	0.2175	0.2676	0.2959	0.3355	-0.0426	-0.1674	1.08e-11	9.93e-10	1.6e-10	1.61e-11	4.32e-14	0.383539	0.0126738	5.9e-11	1.85e-08	3.58e-09	4.25e-09	7.53e-13	0.52886	0.0459921
ENSG00000165689	ENTR1	0	0.1786	0.0995	0.2994	0.2882	0.062	0.2407	0.006	0.2545	0.1147	0.1668	0.3127	0.0501	0.3355	0.0052	0.2878	0.000461676	3.1e-06	5.2e-14	0.264729	4.32e-14	0.914862	1.39e-05	0.000997194	2.3e-05	2.73e-12	0.454936	7.53e-13	0.946956	0.000191252
ENSG00000101220	C20orf27	0	0.1785	0.297	0.2155	0.2157	0.0724	0.1664	0.0783	0.2045	0.3426	0.1201	0.2341	0.0585	0.232	0.0682	0.2312	5.96e-27	0.000820297	2.55e-08	0.192563	2.77e-07	0.163058	0.000529985	1.71e-25	0.00302481	3.27e-07	0.365654	1.3e-06	0.287019	0.00361361
ENSG00000122406	RPL5	0	0.1785	0.2378	0.1431	0.2576	0.2954	-0.0462	0.166	0.1957	0.2743	0.0798	0.2796	0.2388	-0.0514	0.1446	0.2213	1.76e-17	0.026597	2.17e-11	6.93e-08	0.261155	0.0029764	0.000925304	1.75e-16	0.0578478	6.1e-10	4.31e-06	0.340745	0.014116	0.00566125
ENSG00000099899	TRMT2A	0	0.1783	0.2664	0.1768	0.2702	0.0664	0.1644	0.1759	0.128	0.3074	0.0985	0.2932	0.0537	0.2292	0.1532	0.1447	9.41e-22	0.00610956	1.99e-12	0.232022	3.86e-07	0.00163991	0.0314796	1.54e-20	0.0167463	7.09e-11	0.415383	1.77e-06	0.00900127	0.0938809
ENSG00000175040	CHST2	0	0.1783	0.0203	0.1807	0.1704	0.3439	0.1873	0.2229	0.1225	0.0234	0.1007	0.185	0.278	0.2611	0.1941	0.1386	0.476106	0.00507582	1.2e-05	2.75e-10	6.38e-09	6.23e-05	0.0395361	0.538286	0.0143601	7.53e-05	4.63e-08	4.07e-08	0.000705448	0.111749
ENSG00000174748	RPL15	0	0.1782	0.1566	0.1486	0.307	0.2884	-0.0522	0.1818	0.2174	0.1807	0.0828	0.3332	0.2331	-0.0581	0.1583	0.2459	2.99e-08	0.021318	8.33e-16	1.44e-07	0.203882	0.00113	0.000223446	1.13e-07	0.0480377	7.17e-14	7.5e-06	0.276452	0.00674652	0.0017878
ENSG00000132256	TRIM5	0	0.1781	0.3122	0.0749	0.1214	0.197	0.2468	0.0436	0.2506	0.3602	0.0418	0.1317	0.1592	0.3439	0.038	0.2834	8.36e-30	0.246288	0.00190812	0.00036219	8.96e-15	0.437179	1.89e-05	3.35e-28	0.356725	0.00628864	0.00382197	1.8e-13	0.579952	0.000247615
ENSG00000104980	TIMM44	0	0.1781	0.1659	0.2202	0.182	0.0533	0.199	0.2537	0.1723	0.1914	0.1227	0.1975	0.0431	0.2773	0.2209	0.1949	4.19e-09	0.000629395	2.86e-06	0.337004	6.34e-10	4.87e-06	0.00362724	1.75e-08	0.00240603	2.12e-05	0.529663	4.92e-09	9.31e-05	0.0169249
ENSG00000065485	PDIA5	0	0.1778	0.0651	0.1776	0.1307	0.1808	0.218	0.2705	0.2016	0.075	0.099	0.1419	0.1461	0.3039	0.2356	0.228	0.0222351	0.00588863	0.000820799	0.00107266	1.04e-11	1.04e-06	0.000637839	0.0351185	0.0162513	0.00302666	0.00891307	1.12e-10	2.7e-05	0.00419942
ENSG00000101445	PPP1R16B	0	0.1776	-0.0132	0.2729	0.2602	0.167	0.2415	0.1378	0.1771	-0.0169	0.1521	0.2824	0.135	0.3365	0.12	0.2003	0.607351	2.18e-05	1.35e-11	0.00253711	3.56e-14	0.0138397	0.00278123	0.663361	0.000128357	3.97e-10	0.0169699	6.33e-13	0.0458053	0.0137684
ENSG00000182307	C8orf33	0	0.1775	0.1744	0.1224	0.2623	0.1667	0.0612	0.2359	0.22	0.2012	0.0682	0.2846	0.1347	0.0852	0.2054	0.2488	6.22e-10	0.0579539	9.14e-12	0.00258748	0.0620281	2.21e-05	0.000186361	2.84e-09	0.110194	2.81e-10	0.0172281	0.0981299	0.000314615	0.00154517
ENSG00000163947	ARHGEF3	0	0.1774	-0.1466	0.2323	0.2735	0.2988	0.2399	0.1643	0.1793	-0.187	0.1294	0.2968	0.2415	0.3344	0.1431	0.2028	9.47e-09	0.00030817	1.04e-12	4.86e-08	5.29e-14	0.00329451	0.00245427	3.79e-08	0.00129759	4.03e-11	3.21e-06	9.1e-13	0.0153417	0.0124535
ENSG00000137101	CD72	0	0.1772	0.0577	0.4664	0.266	0.0897	0.0725	0.0403	0.248	0.0666	0.2599	0.2887	0.0725	0.101	0.0351	0.2804	0.0425844	2.13e-13	4.48e-12	0.106219	0.0269273	0.473626	2.33e-05	0.0633697	9.41e-12	1.46e-10	0.242855	0.0470468	0.615035	0.000291249
ENSG00000151500	THYN1	0	0.1772	0.3536	0.0811	0.2299	0.1469	0.0423	0.1914	0.195	0.4079	0.0452	0.2495	0.1187	0.059	0.1667	0.2205	1.64e-38	0.209584	2.72e-09	0.00799822	0.196864	0.000602818	0.000965386	2.08e-36	0.313464	4.41e-08	0.0398713	0.268454	0.00411022	0.00586431
ENSG00000108797	CNTNAP1	0	0.177	0.0663	0.2299	0.2357	0.1823	0.2236	0.1213	0.1797	0.0764	0.1281	0.2558	0.1474	0.3117	0.1056	0.2032	0.0198526	0.000355914	1.03e-09	0.000971571	2.83e-12	0.03045	0.00240104	0.0316426	0.0014723	1.86e-08	0.00831674	3.41e-11	0.0829582	0.0122239
ENSG00000135632	SMYD5	0	0.1768	0.2683	0.1826	0.2527	-0.0943	0.3143	0.3008	0.0131	0.3095	0.1018	0.2742	-0.0601	0.438	0.262	0.0148	4.73e-22	0.00462066	5.41e-11	0.180386	6.41e-24	5.08e-08	0.826731	7.96e-21	0.0132164	1.36e-09	0.349542	8.25e-22	2.38e-06	0.90502
ENSG00000117174	ZNHIT6	0	0.1768	0.0629	-0.0451	0.2029	0.1056	0.3259	0.3271	0.2581	0.0726	-0.0432	0.2201	0.0853	0.4543	0.2848	0.2919	0.0270871	0.230375	1.7e-07	0.0570851	8.07e-26	2.79e-09	1.03e-05	0.0419807	0.338024	1.74e-06	0.159032	1.55e-23	2.16e-07	0.000148909
ENSG00000088992	TESC	0	0.1767	0.0348	0.3128	0.1961	0.087	0.2016	0.3458	0.0591	0.0401	0.1743	0.2128	0.0703	0.281	0.3012	0.0668	0.222399	1.08e-06	4.37e-07	0.116979	3.71e-10	2.96e-10	0.322616	0.276761	9.1e-06	4e-06	0.259627	3.01e-09	4.02e-08	0.506827
ENSG00000127528	KLF2	0	0.1767	0.2554	0.2501	0.1508	0.1713	0.1268	0.0587	0.2235	0.2946	0.1394	0.1637	0.1384	0.1767	0.0511	0.2528	4.85e-20	0.000101135	0.000110147	0.00195626	9.98e-05	0.296075	0.000145886	6.38e-19	0.000498371	0.00052548	0.0139275	0.00029434	0.440974	0.00126506
ENSG00000085415	SEH1L	0	0.1765	0.3053	0.0269	0.2019	0.1858	0.167	0.2308	0.1177	0.3522	0.015	0.2191	0.1502	0.2328	0.201	0.1331	1.71e-28	0.677183	1.96e-07	0.000772803	2.49e-07	3.33e-05	0.0481769	5.88e-27	0.763089	1.96e-06	0.00696568	1.18e-06	0.000430596	0.12937
ENSG00000185252	ZNF74	0	0.1764	0.0829	0.3233	0.298	-0.0903	0.2759	0.1226	0.2227	0.0956	0.1801	0.3233	-0.0575	0.3845	0.1068	0.2518	0.00354524	4.61e-07	6.34e-15	0.199961	2.31e-18	0.0286937	0.000154399	0.00657525	4.21e-06	4.37e-13	0.374581	9.73e-17	0.0792681	0.00132537
ENSG00000173926	MARCHF3	0	0.1763	0.0672	0.1196	0.3045	0.2088	0.2062	0.0968	0.2313	0.0775	0.0666	0.3304	0.1688	0.2874	0.0843	0.2616	0.0182486	0.0641058	1.5e-15	0.000153993	1.4e-10	0.0843332	8.29e-05	0.0293303	0.119692	1.21e-13	0.00198841	1.22e-09	0.177012	0.000811639
ENSG00000107833	NPM3	0	0.1759	0.0149	0.267	0.2456	0.2004	0.1016	0.2596	0.142	0.0172	0.1488	0.2666	0.1619	0.1417	0.2261	0.1606	0.599874	3.29e-05	1.89e-10	0.000284745	0.00186436	2.87e-06	0.0168581	0.656565	0.000184703	4.19e-09	0.00314844	0.00424766	6.14e-05	0.0576261
ENSG00000136603	SKIL	0	0.1759	0.3275	-0.0537	0.1862	0.293	0.1999	0.1251	0.153	0.3779	-0.0514	0.2021	0.2368	0.2787	0.1089	0.1731	7.17e-33	0.153004	1.66e-06	8.9e-08	5.21e-10	0.0255808	0.00994187	4.32e-31	0.243162	1.32e-05	5.31e-06	4.11e-09	0.072599	0.0381005
ENSG00000121057	AKAP1	0	0.1755	0.0543	0.1044	0.1319	0.3659	0.2616	0.1692	0.1412	0.0627	0.0582	0.1432	0.2957	0.3647	0.1474	0.1597	0.0562161	0.105959	0.000733153	1.65e-11	1.52e-16	0.00246314	0.0175387	0.0811398	0.181282	0.00274109	4.28e-09	4.38e-15	0.0121915	0.0594616
ENSG00000145414	NAF1	0	0.1754	0.1302	0.1386	0.1814	0.1829	0.2916	0.2388	0.0643	0.1502	0.0772	0.1969	0.1478	0.4064	0.208	0.0727	4.33e-06	0.0317875	3.09e-06	0.000935278	1.63e-20	1.74e-05	0.281641	1.25e-05	0.0669869	2.27e-05	0.008092	1.08e-18	0.000260753	0.462476
ENSG00000104983	CCDC61	0	0.1754	0.207	0.3117	0.2499	0.0809	0.2335	0.0273	0.1174	0.2388	0.1737	0.2712	0.0654	0.3255	0.0238	0.1328	1.69e-13	1.18e-06	8.86e-11	0.145276	2.63e-13	0.626786	0.0486099	1.1e-12	9.85e-06	2.1e-09	0.300927	3.93e-12	0.745546	0.130213
ENSG00000198730	CTR9	0	0.1752	0.0228	0.0556	0.2422	0.1456	0.3093	0.3177	0.1334	0.0263	0.031	0.2628	0.1177	0.431	0.2767	0.1509	0.423514	0.389909	3.44e-10	0.00855401	3.87e-23	8.05e-09	0.0249011	0.486512	0.506237	7.15e-09	0.041785	4.42e-21	5.25e-07	0.0781585
ENSG00000162851	TFB2M	0	0.1752	0.3202	-0.0162	0.1891	0.1359	0.0853	0.354	0.1579	0.3695	-0.0156	0.2052	0.1098	0.1189	0.3083	0.1786	2.18e-31	0.665823	1.14e-06	0.014212	0.00911491	1.07e-10	0.00779662	1.08e-29	0.753783	9.4e-06	0.0598939	0.0179324	1.76e-08	0.0314038
ENSG00000186364	NUDT17	0	0.175	0.141	0.1438	0.3299	-0.0074	0.1725	0.1812	0.2638	0.1626	0.0801	0.358	-0.0047	0.2405	0.1578	0.2983	6.32e-07	0.0258746	3.63e-18	0.916383	9.65e-08	0.00117671	6.42e-06	2.03e-06	0.0566144	5.73e-16	0.954984	4.93e-07	0.00695488	0.00010139
ENSG00000186088	GSAP	0	0.1748	0.2422	0.1436	0.1759	0.2168	0.2255	0.0035	0.2158	0.2794	0.08	0.1909	0.1752	0.3143	0.003	0.244	4.17e-18	0.0261266	6.15e-06	8.48e-05	1.82e-12	0.950345	0.000249567	4.42e-17	0.0570792	4.19e-05	0.00127048	2.28e-11	0.971177	0.00195292
ENSG00000151229	SLC2A13	0	0.1747	0.0275	0.0548	0.2135	0.2854	0.2094	0.2712	0.1614	0.0317	0.0305	0.2317	0.2307	0.2918	0.2362	0.1826	0.334792	0.396841	3.58e-08	1.94e-07	7.08e-11	9.8e-07	0.00649991	0.396705	0.512802	4.41e-07	9.55e-06	6.53e-10	2.58e-05	0.0271124
ENSG00000145191	EIF2B5	0	0.1747	-0.0628	0.0668	0.2851	0.2244	0.3584	-0.0008	0.352	-0.0801	0.0372	0.3094	0.1813	0.4995	-0.0007	0.3981	0.0146263	0.301593	9.95e-14	4.69e-05	1.16e-31	0.989155	8.25e-10	0.0240021	0.416653	4.94e-12	0.00078978	6.58e-29	0.993903	7.9e-08
ENSG00000148356	LRSAM1	0	0.1746	0.2192	0.2406	0.2178	0.0117	0.2147	0.0918	0.2264	0.2529	0.134	0.2364	0.0095	0.2993	0.08	0.2561	5.2e-15	0.000185841	1.85e-08	0.833328	2.16e-11	0.10164	0.000118239	3.98e-14	0.000839768	2.45e-07	0.909148	2.19e-10	0.203465	0.00107397
ENSG00000011052	NME1-NME2	0	0.1746	0.3134	0.1678	-0.0004	0.3879	0.0615	0.2243	0.0677	0.3616	0.0935	-0.0004	0.3135	0.0857	0.1953	0.0765	4.88e-30	0.00929608	0.992595	8.07e-13	0.0606664	5.59e-05	0.257387	2.02e-28	0.0239261	0.996238	3.99e-10	0.0962654	0.000646484	0.436117
ENSG00000116455	WDR77	0	0.1746	0.1423	0.2027	0.2116	0.1234	0.1571	0.2825	0.1022	0.1642	0.113	0.2297	0.0998	0.219	0.2461	0.1156	4.95e-07	0.0016581	4.72e-08	0.0259871	1.27e-06	3.28e-07	0.0864629	1.61e-06	0.0055021	5.59e-07	0.0918244	5.29e-06	1.07e-05	0.199052
ENSG00000130396	AFDN	0	0.1745	0.1741	0.0036	0.2026	0.2109	0.2413	0.0617	0.3276	0.2008	0.002	0.2199	0.1705	0.3364	0.0538	0.3704	6.69e-10	0.95547	1.75e-07	0.000132076	3.68e-14	0.271635	1.36e-08	3.05e-09	0.969846	1.78e-06	0.00177125	6.51e-13	0.41482	7.52e-07
ENSG00000010671	BTK	0	0.1745	0.0883	0.0934	0.1875	0.2937	0.1985	0.1316	0.2287	0.1019	0.052	0.2035	0.2374	0.2767	0.1146	0.2587	0.00189245	0.148482	1.4e-06	8.28e-08	6.94e-10	0.0187791	0.000100295	0.00368996	0.237627	1.13e-05	4.99e-06	5.35e-09	0.0574706	0.000941706
ENSG00000182810	DDX28	0	0.1744	0.0778	0.205	0.2755	0.1219	0.1469	0.2492	0.1445	0.0898	0.1142	0.299	0.0985	0.2048	0.2171	0.1634	0.00620914	0.00146483	6.98e-13	0.0279568	6.11e-06	7.17e-06	0.0150189	0.0109935	0.00495087	2.82e-11	0.0965563	2.24e-05	0.000127764	0.0526313
ENSG00000173588	CEP83	0	0.1743	0.0267	-0.0584	0.2381	0.2985	0.2963	0.207	0.2119	0.0309	-0.056	0.2584	0.2413	0.413	0.1803	0.2396	0.347706	0.120077	6.94e-10	4.99e-08	3.4e-21	0.000204249	0.000324961	0.410293	0.200705	1.32e-08	3.25e-06	2.59e-19	0.00179145	0.00243466
ENSG00000175602	CCDC85B	0	0.1743	0.2659	0.3258	0.2339	0.0059	0.0509	0.1817	0.1558	0.3068	0.1815	0.2539	0.0048	0.071	0.1582	0.1762	1.11e-21	3.74e-07	1.4e-09	0.915474	0.120474	0.00113907	0.00867115	1.82e-20	3.51e-06	2.43e-08	0.95437	0.174976	0.00678745	0.0342242
ENSG00000153898	MCOLN2	0	0.1743	-0.0917	0.3024	0.2552	0.1806	0.2551	0.003	0.3152	-0.117	0.1685	0.277	0.146	0.3556	0.0026	0.3565	0.000353836	2.47e-06	3.39e-11	0.00108801	9.42e-16	0.957037	5.06e-08	0.000777089	1.88e-05	9.05e-10	0.00901127	2.31e-14	0.974407	2.09e-06
ENSG00000163635	ATXN7	0	0.1739	0.1353	0.0328	0.2104	0.3085	0.2763	-0.0045	0.2587	0.1561	0.0183	0.2283	0.2494	0.3851	-0.0039	0.2926	1.76e-06	0.612236	5.7e-08	1.69e-08	2.03e-18	0.937169	9.79e-06	5.34e-06	0.709605	6.59e-07	1.5e-06	8.75e-17	0.961917	0.000143817
ENSG00000196756	SNHG17	0	0.1739	0.3618	0.2851	0.0862	0.1093	0.1291	0.0171	0.2286	0.4174	0.1589	0.0935	0.0883	0.18	0.0149	0.2585	2e-40	9.06e-06	0.0278525	0.0488278	7.31e-05	0.761126	0.000101313	3.48e-38	5.93e-05	0.0613277	0.142803	0.000221933	0.844752	0.000949748
ENSG00000101745	ANKRD12	0	0.1739	-0.0923	0.17	0.1838	0.309	0.294	0.2595	0.0932	-0.1178	0.0947	0.1995	0.2498	0.4097	0.226	0.1054	0.00032438	0.00842185	2.27e-06	1.61e-08	7.41e-21	2.88e-06	0.118375	0.000717026	0.0220089	1.73e-05	1.45e-06	5.23e-19	6.14e-05	0.251776
ENSG00000168066	SF1	0	0.1738	0.3401	-0.0082	0.1856	0.2751	0.2428	-0.0301	0.2111	0.3924	-0.0078	0.2015	0.2224	0.3384	-0.0256	0.2387	1.57e-35	0.827731	1.79e-06	5.37e-07	2.53e-14	0.600166	0.000342811	1.32e-33	0.881984	1.4e-05	2.2e-05	4.65e-13	0.725524	0.00253614
ENSG00000205763	RP9P	0	0.1738	-0.0582	0.2907	0.2715	0.0737	0.2716	0.0811	0.286	-0.0743	0.162	0.2946	0.0596	0.3785	0.0706	0.3234	0.0236807	5.98e-06	1.55e-12	0.184408	8.42e-18	0.148626	8.94e-07	0.0372098	4.12e-05	5.68e-11	0.35509	3.18e-16	0.26872	2.08e-05
ENSG00000158850	B4GALT3	0	0.1736	0.1974	0.0965	0.293	0.006	0.202	0.1105	0.3101	0.2277	0.0538	0.3179	0.0048	0.2815	0.0962	0.3507	2.23e-12	0.135298	1.87e-14	0.914749	3.4e-10	0.0488037	8.58e-08	1.31e-11	0.220491	1.14e-12	0.953995	2.78e-09	0.117642	3.14e-06
ENSG00000125166	GOT2	0	0.1736	-0.0045	0.081	0.2267	0.1872	0.1621	0.3365	0.2262	-0.0057	0.0451	0.246	0.1513	0.2259	0.2931	0.2558	0.861497	0.210309	4.58e-09	0.000703613	5.69e-07	9.15e-10	0.000120031	0.885909	0.314242	6.98e-08	0.00647725	2.53e-06	9.06e-08	0.00108638
ENSG00000256628	ZBTB11-AS1	0	0.1736	0.2687	0.1678	0.0765	0.0991	0.1965	0.1843	0.2224	0.3099	0.0935	0.083	0.0801	0.2738	0.1605	0.2515	4.12e-22	0.0092852	0.051132	0.0740878	1.06e-09	0.000962975	0.000157985	7.01e-21	0.0239021	0.101852	0.191168	7.83e-09	0.00595117	0.0013501
ENSG00000111605	CPSF6	0	0.1736	0.1332	0.097	0.171	0.3064	0.2405	0.1626	0.1043	0.1537	0.054	0.1856	0.2476	0.3352	0.1416	0.1179	2.56e-06	0.133445	1.12e-05	2.15e-08	4.56e-14	0.0036377	0.0802518	7.63e-06	0.217986	7.12e-05	1.75e-06	7.9e-13	0.0165403	0.188893
ENSG00000168081	PNOC	0	0.1736	0.3115	0.2195	0.2284	-0.0612	0.1271	0.1698	0.2198	0.3594	0.1223	0.2479	-0.039	0.1772	0.1478	0.2485	1.13e-29	0.000653258	3.46e-09	0.384926	9.5e-05	0.00238564	0.00018973	4.44e-28	0.00248455	5.43e-08	0.573771	0.000281201	0.0119196	0.00156801
ENSG00000116544	DLGAP3	0	0.1735	0.1541	0.4374	0.2534	-0.063	0.1875	0.0954	0.1496	0.1778	0.2437	0.275	-0.0402	0.2614	0.0831	0.1692	4.99e-08	6.44e-12	4.74e-11	0.370932	6.13e-09	0.0888689	0.0117736	1.83e-07	2e-10	1.22e-09	0.561421	3.92e-08	0.184134	0.0433937
ENSG00000147649	MTDH	0	0.1734	-0.0329	0.1212	0.1526	0.3111	0.1923	0.3145	0.1551	-0.0419	0.0675	0.1656	0.2515	0.268	0.2739	0.1754	0.201932	0.0605587	9.09e-05	1.28e-08	2.42e-09	1.16e-08	0.00896884	0.253954	0.114211	0.000445747	1.17e-06	1.68e-08	7.08e-07	0.0351906
ENSG00000102699	PARP4	0	0.1733	-0.1811	0.1394	0.221	0.172	0.281	0.2595	0.3213	-0.231	0.0777	0.2398	0.139	0.3917	0.226	0.3634	1.06e-12	0.0307921	1.13e-08	0.0018694	4.79e-19	2.88e-06	2.66e-08	6.38e-12	0.0652123	1.57e-07	0.013472	2.32e-17	6.14e-05	1.26e-06
ENSG00000170264	FAM161A	0	0.1733	0.2386	0.1776	0.1579	0.0328	0.2814	0.1621	0.1629	0.2752	0.0989	0.1714	0.0265	0.3922	0.1411	0.1842	1.37e-17	0.00590182	5.11e-05	0.554943	4.27e-19	0.0037507	0.00601629	1.38e-16	0.0162789	0.000268391	0.71931	2.1e-17	0.0169735	0.0254302
ENSG00000116251	RPL22	0	0.1733	0.0342	0.1525	0.239	0.3344	0.2026	0.1754	0.0749	0.0395	0.0849	0.2594	0.2703	0.2824	0.1527	0.0847	0.22944	0.0181621	5.92e-10	8.75e-10	2.99e-10	0.00169464	0.209558	0.284554	0.0420206	1.14e-08	1.26e-07	2.47e-09	0.00920926	0.377499
ENSG00000153914	SREK1	0	0.173	0.2321	0.0719	0.1366	0.2505	0.2796	-0.0318	0.272	0.2677	0.04	0.1482	0.2025	0.3897	-0.0271	0.3076	1.06e-16	0.26608	0.000469604	5.25e-06	7.39e-19	0.580069	3.15e-06	9.85e-16	0.379188	0.00185588	0.000137064	3.43e-17	0.709558	5.77e-05
ENSG00000130382	MLLT1	0	0.1728	0.2789	0.1303	0.198	0.0361	0.2266	0.0501	0.2897	0.3218	0.0726	0.2148	0.0292	0.3159	0.0436	0.3277	8.37e-24	0.0436332	3.39e-07	0.515521	1.39e-12	0.372558	6.3e-07	1.7e-22	0.0868918	3.2e-06	0.687272	1.79e-11	0.518606	1.59e-05
ENSG00000144120	TMEM177	0	0.1728	0.0788	0.0234	0.2579	0.315	0.2232	0.2082	0.1031	0.0909	0.013	0.2798	0.2546	0.3111	0.1814	0.1166	0.00560555	0.717364	2.08e-11	8.27e-09	3.15e-12	0.000186533	0.083665	0.00999574	0.796759	5.86e-10	8.38e-07	3.76e-11	0.00167148	0.19443
ENSG00000198783	ZNF830	0	0.1728	0.3005	-0.0044	0.1686	0.2198	0.2511	0.1147	0.1591	0.3467	-0.0042	0.1829	0.1776	0.3501	0.0999	0.18	1.35e-27	0.907812	1.5e-05	6.73e-05	2.78e-15	0.0406538	0.00731039	4.22e-26	0.936556	9.17e-05	0.00105137	6.2e-14	0.102904	0.0297111
ENSG00000102967	DHODH	0	0.1727	0.1222	0.1284	0.2537	0.0532	0.2697	0.0687	0.3127	0.141	0.0715	0.2753	0.043	0.3759	0.0598	0.3536	1.64e-05	0.046756	4.45e-11	0.338636	1.48e-17	0.22104	6.55e-08	4.36e-05	0.0919626	1.15e-09	0.531285	5.34e-16	0.358429	2.57e-06
ENSG00000145864	GABRB2	0	0.1721	0.1251	0.2932	0.1827	0.0697	0.153	0.1394	0.2414	0.1443	0.1634	0.1983	0.0563	0.2133	0.1214	0.273	1.01e-05	4.96e-06	2.61e-06	0.209726	2.42e-06	0.0127895	3.9e-05	2.78e-05	3.49e-05	1.97e-05	0.387631	9.52e-06	0.0431913	0.000445391
ENSG00000204859	ZBTB48	0	0.1717	0.3249	0.2291	0.2031	0.1705	0.121	-0.0221	0.1755	0.3749	0.1276	0.2204	0.1378	0.1687	-0.0188	0.1985	2.44e-32	0.000374667	1.65e-07	0.00205486	0.000205191	0.700796	0.00304529	1.4e-30	0.00153948	1.69e-06	0.0144947	0.00056833	0.801732	0.0147348
ENSG00000223705	NSUN5P1	0	0.1716	0.107	0.2036	0.191	0.2091	0.1794	-0.0326	0.3437	0.1235	0.1134	0.2073	0.169	0.2501	-0.0278	0.3887	0.0001629	0.00158233	8.81e-07	0.000151306	2.8e-08	0.570337	2.2e-09	0.000375814	0.00528963	7.5e-06	0.00196199	1.58e-07	0.701876	1.7e-07
ENSG00000166326	TRIM44	0	0.1715	-0.0552	0.1323	0.1762	0.1353	0.2441	0.2326	0.335	-0.0704	0.0737	0.1912	0.1094	0.3403	0.2026	0.3788	0.031945	0.0404926	5.94e-06	0.0145947	1.79e-14	2.87e-05	5.95e-09	0.0487693	0.0815603	4.06e-05	0.0609596	3.39e-13	0.000383635	3.72e-07
ENSG00000136261	BZW2	0	0.1714	-0.0975	0.1042	0.2192	0.3231	0.1371	0.3009	0.213	-0.1243	0.0581	0.2379	0.2611	0.1911	0.2621	0.2409	0.000146439	0.106785	1.49e-08	3.31e-09	2.5e-05	5.02e-08	0.000301921	0.00033968	0.182512	2.03e-07	3.93e-07	8.25e-05	2.37e-06	0.00228892
ENSG00000180198	RCC1	0	0.1714	0.3292	0.1098	0.1641	0.0965	0.1869	0.2952	0.0179	0.3798	0.0612	0.178	0.078	0.2605	0.2571	0.0203	3.28e-33	0.0891276	2.54e-05	0.0820481	6.88e-09	9.17e-08	0.764229	2.1e-31	0.157199	0.000145249	0.204976	4.36e-08	3.89e-06	0.867626
ENSG00000176978	DPP7	0	0.1712	0.2819	0.3313	0.1978	0.2314	0.1299	0.0063	0.0202	0.3252	0.1846	0.2147	0.187	0.181	0.0054	0.0228	2.67e-24	2.37e-07	3.47e-07	2.66e-05	6.65e-05	0.911387	0.7362	5.72e-23	2.34e-06	3.27e-06	0.000500303	0.00020328	0.944827	0.847711
ENSG00000186854	TRABD2A	0	0.1712	0.1057	0.34	0.3222	-0.0265	0.1379	0.092	0.2267	0.122	0.1895	0.3496	-0.0169	0.1923	0.0801	0.2564	0.000195206	1.11e-07	2.42e-17	0.707456	2.22e-05	0.101143	0.000116057	0.000444518	1.21e-06	3.09e-15	0.827382	7.41e-05	0.202709	0.00105603
ENSG00000196776	CD47	0	0.1711	-0.0106	0.1633	0.225	0.3459	0.1876	0.1436	0.1431	-0.0136	0.091	0.2442	0.2796	0.2614	0.125	0.1619	0.680105	0.0113929	5.97e-09	2.14e-10	6.08e-09	0.0103191	0.0160077	0.727517	0.0284712	8.86e-08	3.81e-08	3.89e-08	0.0369393	0.055287
ENSG00000101126	ADNP	0	0.1708	0.1918	-0.0907	0.0896	0.1158	0.241	0.2656	0.3825	0.2213	-0.0868	0.0972	0.0936	0.3359	0.2313	0.4326	9.33e-12	0.0157615	0.0221883	0.036863	3.99e-14	1.65e-06	1.72e-11	5.11e-11	0.03722	0.050632	0.117541	6.99e-13	3.93e-05	3.93e-09
ENSG00000155506	LARP1	0	0.1705	0.111	0.0297	0.193	0.2673	0.274	0.0783	0.2401	0.1281	0.0166	0.2094	0.216	0.382	0.0682	0.2715	9.12e-05	0.645772	6.74e-07	1.13e-06	4.04e-18	0.163037	4.3e-05	0.000217915	0.736155	5.91e-06	4.03e-05	1.63e-16	0.287016	0.000484869
ENSG00000234883	MIR155HG	0	0.1704	-0.0235	0.2528	0.2131	0.2211	0.1939	0.2523	0.0833	-0.03	0.1409	0.2312	0.1787	0.2702	0.2197	0.0942	0.361794	8.49e-05	3.79e-08	6.08e-05	1.77e-09	5.48e-06	0.162898	0.424138	0.000426833	4.61e-07	0.000973502	1.26e-08	0.000102396	0.316174
ENSG00000198315	ZKSCAN8	0	0.1702	0.3657	-0.0159	0.2288	0.0546	0.2798	-0.0329	0.3113	0.4219	-0.0152	0.2483	0.0441	0.39	-0.028	0.3521	2.34e-41	0.672261	3.23e-09	0.325687	6.89e-19	0.567206	7.54e-08	4.96e-39	0.758827	5.13e-08	0.519141	3.22e-17	0.699259	2.84e-06
ENSG00000145826	LECT2	0	0.1701	0.1122	0.2711	0.1909	0.1421	0.1831	0.0483	0.2431	0.1294	0.1511	0.2072	0.1148	0.2552	0.0421	0.2749	7.67e-05	2.46e-05	8.87e-07	0.0103208	1.42e-08	0.389605	3.41e-05	0.000185817	0.000143129	7.53e-06	0.0479035	8.54e-08	0.534851	0.000399452
ENSG00000136319	TTC5	0	0.1701	-0.1141	0.0713	0.2705	0.2114	0.0366	0.2604	0.4545	-0.1456	0.0397	0.2936	0.1709	0.051	0.2268	0.514	8.47e-06	0.269756	1.87e-12	0.000126836	0.264656	2.67e-06	2.66e-16	2.36e-05	0.383178	6.7e-11	0.00172196	0.344814	5.8e-05	6.8e-13
ENSG00000165526	RPUSD4	0	0.1701	0.277	0.0251	0.1985	0.2376	0.1863	0.1418	0.1243	0.3196	0.014	0.2154	0.192	0.2597	0.1235	0.1405	1.77e-23	0.697864	3.16e-07	1.6e-05	7.74e-09	0.0112937	0.0368093	3.44e-22	0.780721	3.01e-06	0.000333092	4.86e-08	0.039405	0.105898
ENSG00000128915	ICE2	0	0.1697	0.045	-0.0228	0.1763	0.3895	0.2263	0.2065	0.1671	0.052	-0.0218	0.1913	0.3148	0.3155	0.1799	0.189	0.113605	0.545146	5.89e-06	6.4e-13	1.49e-12	0.000210735	0.00482467	0.152904	0.652625	4.02e-05	3.38e-10	1.91e-11	0.00183572	0.0213602
ENSG00000130726	TRIM28	0	0.1696	0.302	-0.0121	0.2474	0.1325	0.2396	0.1448	0.1331	0.3484	-0.0116	0.2685	0.1071	0.334	0.1261	0.1505	7.06e-28	0.74751	1.38e-10	0.0168146	5.65e-14	0.00968692	0.0252408	2.27e-26	0.820423	3.14e-09	0.0676206	9.63e-13	0.035128	0.0789174
ENSG00000132842	AP3B1	0	0.1695	0.17	-0.0002	0.1494	0.2008	0.2884	0.1666	0.2111	0.1961	-0.0002	0.1622	0.1623	0.402	0.1451	0.2388	1.7e-09	0.995399	0.000127961	0.000276621	4.54e-20	0.00287213	0.000341662	7.41e-09	0.997129	0.00059908	0.0030831	2.67e-18	0.0137364	0.00253013
ENSG00000144161	ZC3H8	0	0.1694	0.1095	0.0517	0.2086	0.1651	0.2658	0.2678	0.1175	0.1263	0.0288	0.2264	0.1334	0.3705	0.2333	0.1329	0.000113863	0.423647	7.35e-08	0.00285431	4.55e-17	1.35e-06	0.0484675	0.000268426	0.538759	8.29e-07	0.0185127	1.48e-15	3.33e-05	0.129976
ENSG00000011007	ELOA	0	0.1694	-0.1184	0.2343	0.2159	0.2071	0.3152	0.1304	0.2014	-0.151	0.1305	0.2343	0.1674	0.4393	0.1135	0.2277	3.81e-06	0.000273551	2.49e-08	0.000174747	4.6e-24	0.0199549	0.000647484	1.11e-05	0.00117147	3.2e-07	0.0021953	6.23e-22	0.0601554	0.00425196
ENSG00000270170	NCBP2AS2	0	0.1692	-0.0378	0.4026	0.232	-0.1444	0.1355	0.3315	0.2651	-0.0482	0.2243	0.2517	-0.092	0.1889	0.2887	0.2998	0.142554	2.83e-10	1.94e-09	0.0401066	3.11e-05	1.67e-09	5.72e-06	0.186875	5.86e-09	3.25e-08	0.124709	0.000100894	1.43e-07	9.27e-05
ENSG00000158406	H4C8	0	0.1692	0.2641	-0.0047	0.1548	0.1822	0.1921	0.2609	0.1348	0.3047	-0.0045	0.168	0.1473	0.2677	0.2273	0.1525	2.2e-21	0.901314	7.19e-05	0.000978143	2.53e-09	2.54e-06	0.0233617	3.46e-20	0.932517	0.000362866	0.00833108	1.74e-08	5.59e-05	0.0744405
ENSG00000223496	EXOSC6	0	0.1692	0.2845	0.2351	0.1691	0.1758	0.2242	-0.0461	0.1414	0.3283	0.131	0.1835	0.1421	0.3124	-0.0392	0.16	9.35e-25	0.000259844	1.41e-05	0.00147637	2.5e-12	0.423098	0.0173234	2.1e-23	0.0011214	8.68e-05	0.0112989	3.06e-11	0.566591	0.0589133
ENSG00000047597	XK	0	0.1691	0.0432	0.0208	0.1917	0.2181	0.2234	0.3074	0.1793	0.0499	0.0116	0.2081	0.1763	0.3114	0.2677	0.2028	0.128973	0.747421	7.98e-07	7.67e-05	2.95e-12	2.51e-08	0.0024571	0.170944	0.820423	6.87e-06	0.00117344	3.55e-11	1.31e-06	0.0124596
ENSG00000134744	TUT4	0	0.1691	0.0244	0.1328	0.251	0.1183	0.2783	0.0261	0.3528	0.0282	0.074	0.2724	0.0956	0.3878	0.0227	0.399	0.391521	0.0397745	7.33e-11	0.0329062	1.12e-18	0.642656	7.52e-10	0.454189	0.080442	1.78e-09	0.108488	5.04e-17	0.757196	7.43e-08
ENSG00000178852	EFCAB13	0	0.169	0.1486	0.1637	0.1392	0.1722	0.2278	0.133	0.1981	0.1714	0.0912	0.151	0.1392	0.3175	0.1159	0.224	1.48e-07	0.0111498	0.000364769	0.00185009	1.05e-12	0.0175244	0.00079752	5.16e-07	0.0279639	0.00149761	0.0133896	1.39e-11	0.0545133	0.00500337
ENSG00000181163	NPM1	0	0.1688	0.2743	0.0704	0.2004	0.1867	0.1637	0.1992	0.0871	0.3165	0.0392	0.2175	0.1509	0.2282	0.1735	0.0985	4.89e-23	0.27611	2.4e-07	0.000731107	4.32e-07	0.000355294	0.144306	9.14e-22	0.389601	2.37e-06	0.00666439	1.96e-06	0.00273828	0.289216
ENSG00000110848	CD69	0	0.1686	-0.0576	0.2963	0.2357	0.2987	0.1553	0.0478	0.204	-0.0734	0.1651	0.2558	0.2414	0.2165	0.0417	0.2308	0.0253227	3.92e-06	1.03e-09	4.91e-08	1.69e-06	0.394324	0.000544622	0.0395303	2.83e-05	1.86e-08	3.21e-06	6.87e-06	0.539072	0.00368868
ENSG00000178498	DTX3	0	0.1686	0.0668	0.1386	0.2763	0.1937	0.2341	0.0988	0.1721	0.077	0.0772	0.2998	0.1566	0.3262	0.086	0.1947	0.0189204	0.0317618	5.97e-13	0.000452444	2.3e-13	0.078289	0.0036686	0.0303369	0.0669604	2.48e-11	0.00456138	3.48e-12	0.167668	0.0170659
ENSG00000116922	C1orf109	0	0.1686	0.1578	0.1588	0.2131	0.06	0.2327	0.1133	0.2443	0.1821	0.0885	0.2313	0.0485	0.3243	0.0987	0.2762	2.33e-08	0.0138361	3.76e-08	0.279813	3.21e-13	0.0433156	3.12e-05	8.91e-08	0.033484	4.59e-07	0.472079	4.75e-12	0.107754	0.000372767
ENSG00000149970	CNKSR2	0	0.1683	0.1307	0.1556	0.1636	0.0711	0.2313	0.2441	0.1817	0.1508	0.0867	0.1775	0.0574	0.3223	0.2126	0.2054	3.97e-06	0.0158904	2.69e-05	0.200768	4.55e-13	1.11e-05	0.00214317	1.15e-05	0.0374377	0.000152671	0.375496	6.46e-12	0.00017828	0.0111901
ENSG00000127366	TAS2R5	0	0.1683	0.1746	0.2454	0.182	0.0399	0.2575	0.0915	0.1869	0.2014	0.1368	0.1975	0.0323	0.3589	0.0797	0.2113	5.98e-10	0.00013668	2.88e-06	0.472389	4.84e-16	0.102798	0.00157883	2.73e-09	0.000644234	2.14e-05	0.652137	1.26e-14	0.205034	0.00876305
ENSG00000146830	GIGYF1	0	0.1682	0.3634	0.1588	0.1913	0.1252	0.2346	-0.1047	0.2087	0.4193	0.0885	0.2076	0.1012	0.327	-0.089	0.236	8.23e-41	0.013835	8.5e-07	0.0238961	1.99e-13	0.0682967	0.000402075	1.54e-38	0.033484	7.25e-06	0.0866961	3.06e-12	0.151032	0.00288487
ENSG00000214160	ALG3	0	0.1682	0.1074	0.1281	0.1348	0.1146	0.2556	0.2234	0.2133	0.1239	0.0714	0.1463	0.0926	0.3562	0.1945	0.2412	0.000153798	0.0473428	0.000559647	0.0387765	8.31e-16	5.98e-05	0.000295496	0.000356103	0.0928306	0.00215786	0.121947	2.07e-14	0.000681497	0.00224911
ENSG00000120963	ZNF706	0	0.168	0.1801	0.0683	0.1087	0.191	0.2144	0.2997	0.1139	0.2078	0.0381	0.1179	0.1544	0.2989	0.261	0.1288	1.64e-10	0.29046	0.00549081	0.000546495	2.31e-11	5.7e-08	0.0559517	7.97e-10	0.405163	0.0155341	0.00531705	2.32e-10	2.64e-06	0.144566
ENSG00000081307	UBA5	0	0.1675	-0.0539	-0.0128	0.2153	0.3048	0.3276	0.1709	0.2209	-0.0687	-0.0122	0.2336	0.2463	0.4566	0.1488	0.2498	0.0362763	0.734228	2.72e-08	2.56e-08	4.29e-26	0.00223233	0.000175468	0.0547865	0.810143	3.45e-07	2e-06	8.82e-24	0.0113575	0.00147562
ENSG00000114779	ABHD14B	0	0.1673	-0.0943	0.2449	0.2966	0.1502	0.1718	0.1695	0.2325	-0.1203	0.1365	0.3218	0.1214	0.2395	0.1476	0.2629	0.000238886	0.000141073	8.61e-15	0.00669901	1.09e-07	0.00241747	7.61e-05	0.000537432	0.000662697	5.76e-13	0.0350491	5.5e-07	0.0120316	0.00076073
ENSG00000163644	PPM1K	0	0.1673	0.0989	0.2265	0.2234	0.2967	0.1907	-0.0072	0.1418	0.1141	0.1262	0.2424	0.2398	0.2658	-0.0061	0.1604	0.000499014	0.000436075	7.74e-09	6.02e-08	3.32e-09	0.901036	0.0170231	0.00107135	0.00175323	1.12e-07	3.8e-06	2.23e-08	0.938008	0.0580864
ENSG00000186603	HPDL	0	0.167	0.1178	0.2284	0.2169	-0.0739	0.1989	0.2805	0.2006	0.1359	0.1273	0.2354	-0.0471	0.2772	0.2443	0.2269	3.27e-05	0.000389657	2.12e-08	0.29403	6.46e-10	4e-07	0.000677636	8.39e-05	0.00159041	2.78e-07	0.487009	5e-09	1.26e-05	0.00440277
ENSG00000149273	RPS3	0	0.167	0.2927	0.1192	0.2113	0.353	-0.0724	0.0242	0.2412	0.3377	0.0664	0.2293	0.2853	-0.0805	0.0211	0.2727	3.49e-26	0.0648973	4.93e-08	8.85e-11	0.078034	0.666668	3.96e-05	9.27e-25	0.120934	5.81e-07	1.91e-08	0.119957	0.775798	0.000451625
ENSG00000063601	MTMR1	0	0.167	0.1989	0.0438	0.2252	0.1085	0.2541	0.0994	0.2387	0.2295	0.0244	0.2444	0.0877	0.3542	0.0866	0.2699	1.47e-12	0.497716	5.8e-09	0.0504905	1.24e-15	0.0762925	4.8e-05	8.74e-12	0.609909	8.68e-08	0.14611	3e-14	0.164255	0.000525732
ENSG00000168769	TET2	0	0.1669	0.1199	-0.016	0.2232	0.2001	0.3018	0.1941	0.1452	0.1384	-0.0153	0.2423	0.1617	0.4207	0.1691	0.1643	2.34e-05	0.670654	7.91e-09	0.000290557	5.22e-22	0.000501705	0.0145012	6.12e-05	0.757907	1.14e-07	0.00320345	4.94e-20	0.00356194	0.0512156
ENSG00000107951	MTPAP	0	0.1669	0.2186	-0.0092	0.1848	0.1552	0.2319	0.1638	0.223	0.2522	-0.0088	0.2006	0.1254	0.3232	0.1426	0.2522	6.26e-15	0.80738	1.99e-06	0.00505985	3.91e-13	0.00339376	0.000151361	4.75e-14	0.866358	1.55e-05	0.0286074	5.62e-12	0.0156826	0.00130368
ENSG00000130038	CRACR2A	0	0.1668	0.1304	0.1758	0.1918	0.0659	0.3094	-0.0342	0.3287	0.1505	0.098	0.2082	0.0533	0.4312	-0.0291	0.3718	4.14e-06	0.00642033	7.85e-07	0.23525	3.73e-23	0.552474	1.19e-08	1.2e-05	0.0174793	6.78e-06	0.41969	4.3e-21	0.686235	6.71e-07
ENSG00000198917	SPOUT1	0	0.1667	0.2186	0.1772	0.2669	0.0436	0.2729	0.0505	0.1372	0.2522	0.0987	0.2897	0.0352	0.3803	0.044	0.1552	6.29e-15	0.00600665	3.75e-12	0.432689	5.77e-18	0.368208	0.0210127	4.77e-14	0.0165204	1.25e-10	0.618	2.26e-16	0.51439	0.0686116
ENSG00000175054	ATR	0	0.1667	0.247	-0.0939	0.2328	0.2043	0.2108	-0.0048	0.3704	0.2849	-0.0899	0.2527	0.1651	0.2938	-0.0041	0.4189	8.54e-19	0.0123574	1.67e-09	0.000214548	5.21e-11	0.933829	8.44e-11	9.78e-18	0.030459	2.85e-08	0.00254696	4.92e-10	0.959519	1.33e-08
ENSG00000113013	HSPA9	0	0.1666	-0.0018	0.0012	0.1385	0.3246	0.2481	0.3345	0.1213	-0.0023	0.0007	0.1503	0.2623	0.3458	0.2913	0.1372	0.943384	0.984808	0.000389896	2.78e-09	6.26e-15	1.16e-09	0.041643	0.954226	0.990305	0.00158336	3.32e-07	1.3e-13	1.1e-07	0.11633
ENSG00000156482	RPL30	0	0.1664	0.2581	0.0778	0.1877	0.2994	0.0871	0.1622	0.0927	0.2977	0.0434	0.2036	0.242	0.1213	0.1413	0.1048	1.89e-20	0.228431	1.37e-06	4.57e-08	0.00778165	0.00371616	0.12019	2.64e-19	0.335816	1.11e-05	3.07e-06	0.015545	0.016844	0.254362
ENSG00000006715	VPS41	0	0.1663	0.1224	0.0926	0.209	0.2201	0.2195	0.1145	0.1863	0.1412	0.0516	0.2268	0.1779	0.3059	0.0997	0.2107	1.59e-05	0.151785	6.99e-08	6.57e-05	7.41e-12	0.0411229	0.00163182	4.24e-05	0.241701	7.91e-07	0.00103032	8.25e-11	0.103851	0.00899336
ENSG00000137720	C11orf1	0	0.1662	0.2597	0.0379	0.2034	0.2006	0.0771	0.323	0.0618	0.2996	0.0211	0.2207	0.1621	0.1074	0.2813	0.0699	1.07e-20	0.55734	1.57e-07	0.000280322	0.0185415	4.45e-09	0.300916	1.54e-19	0.663333	1.61e-06	0.00311599	0.0338795	3.17e-07	0.483804
ENSG00000257315	ZBED6	0	0.1662	0.2535	0.1297	0.1282	0.2648	0.1619	0.1919	0.0334	0.2924	0.0723	0.1392	0.214	0.2257	0.1671	0.0378	9.33e-20	0.0445684	0.00103372	1.44e-06	5.84e-07	0.000585267	0.576608	1.18e-18	0.0883406	0.00369437	4.93e-05	2.59e-06	0.00401918	0.734746
ENSG00000139514	SLC7A1	0	0.1662	0.0953	0.0439	0.1386	0.2425	0.2632	0.2011	0.1788	0.1099	0.0245	0.1504	0.196	0.3668	0.1751	0.2022	0.000797948	0.497167	0.000386945	1.06e-05	9.82e-17	0.000310739	0.00252981	0.00166273	0.60943	0.00157347	0.000240185	2.96e-15	0.00246691	0.0127419
ENSG00000124228	DDX27	0	0.1662	0.2149	0.1325	0.1863	0.1559	0.2812	-0.0575	0.2498	0.248	0.0738	0.2022	0.126	0.3919	-0.0489	0.2825	1.81e-14	0.0401358	1.64e-06	0.00486021	4.55e-19	0.317553	2.01e-05	1.31e-13	0.0810232	1.3e-05	0.0277514	2.22e-17	0.46288	0.000259101
ENSG00000174444	RPL4	0	0.1661	0.0336	0.1728	0.2505	0.2262	0.1578	0.2179	0.104	0.0388	0.0963	0.2718	0.1828	0.2199	0.1897	0.1176	0.238085	0.00738661	8.01e-11	4.05e-05	1.14e-06	9.13e-05	0.0810226	0.294035	0.0197139	1.93e-09	0.000700589	4.8e-06	0.000945273	0.190158
ENSG00000221944	TIGD1	0	0.166	0.227	0.2451	0.1968	0.17	0.1617	0.0105	0.1512	0.2619	0.1366	0.2136	0.1374	0.2253	0.0092	0.171	5.09e-16	0.000139234	3.97e-07	0.00211936	6.09e-07	0.851596	0.0109028	4.38e-15	0.00065466	3.66e-06	0.01482	2.69e-06	0.906342	0.040963
ENSG00000148935	GAS2	0	0.166	0.1387	0.3519	0.1018	0.0126	0.1996	0.1275	0.2302	0.16	0.1961	0.1104	0.0102	0.2782	0.1111	0.2603	9.57e-07	3.86e-08	0.0093506	0.821221	5.55e-10	0.022804	9.03e-05	3.01e-06	4.76e-07	0.0244694	0.901357	4.35e-09	0.0667088	0.000867605
ENSG00000008083	JARID2	0	0.1657	-0.1906	0.157	0.3311	0.2033	0.2912	0.0352	0.3328	-0.2431	0.0875	0.3593	0.1643	0.4059	0.0307	0.3764	6e-14	0.0149551	2.73e-18	0.00023088	1.85e-20	0.530499	7.57e-09	4.1e-13	0.0356455	4.43e-16	0.00269489	1.21e-18	0.667822	4.51e-07
ENSG00000116353	MECR	0	0.1656	0.1874	0.2023	0.21	-0.0272	0.154	0.2717	0.1611	0.2163	0.1127	0.2279	-0.0173	0.2146	0.2366	0.1822	2.78e-11	0.00169908	5.99e-08	0.699787	2.09e-06	9.34e-07	0.00661076	1.45e-10	0.00561081	6.9e-07	0.823418	8.33e-06	2.48e-05	0.0274802
ENSG00000136100	VPS36	0	0.1656	0.1093	-0.0736	0.2534	0.1954	0.2848	0.067	0.3231	0.1261	-0.0705	0.275	0.1579	0.3969	0.0584	0.3654	0.000117546	0.0501896	4.74e-11	0.000404633	1.47e-19	0.232468	2.2e-08	0.000276554	0.0974396	1.22e-09	0.00418403	7.87e-18	0.371203	1.1e-06
ENSG00000048740	CELF2	0	0.1655	0.0093	0.2178	0.1984	0.1863	0.2364	0.1395	0.1711	0.0108	0.1214	0.2153	0.1506	0.3295	0.1215	0.1934	0.742885	0.000722128	3.21e-07	0.000750345	1.29e-13	0.0127052	0.00389176	0.782805	0.0027098	3.05e-06	0.00680734	2.07e-12	0.0429792	0.0179135
ENSG00000072803	FBXW11	0	0.1653	0.2216	0.0629	0.1468	0.1027	0.2728	0.2325	0.1177	0.2557	0.0351	0.1593	0.083	0.3802	0.2025	0.1331	2.57e-15	0.330225	0.000168261	0.0642602	5.88e-18	2.91e-05	0.048176	2.04e-14	0.445949	0.000761678	0.173235	2.29e-16	0.000387374	0.12937
ENSG00000067057	PFKP	0	0.1652	-0.1437	0.2731	0.2158	0.1809	0.2554	0.1943	0.181	-0.1834	0.1522	0.2342	0.1462	0.3559	0.1692	0.2047	1.84e-08	2.14e-05	2.52e-08	0.00106979	8.83e-16	0.000495108	0.00222568	7.13e-08	0.000126455	3.25e-07	0.00889883	2.19e-14	0.00353148	0.0115422
ENSG00000140386	SCAPER	0	0.1652	0.1851	0.0727	0.2415	0.089	0.2472	0.0467	0.274	0.2136	0.0405	0.262	0.072	0.3446	0.0407	0.3099	4.93e-11	0.260396	3.91e-10	0.108744	7.96e-15	0.405978	2.64e-06	2.53e-10	0.372787	7.98e-09	0.246931	1.61e-13	0.550385	5.06e-05
ENSG00000131323	TRAF3	0	0.1652	0.1951	0.1169	0.233	0.1425	0.232	0.0686	0.168	0.2251	0.0652	0.2528	0.1152	0.3234	0.0598	0.19	4.04e-12	0.0702335	1.63e-09	0.0101009	3.79e-13	0.22165	0.00458696	2.3e-11	0.129274	2.79e-08	0.0470742	5.48e-12	0.359076	0.0205339
ENSG00000089127	OAS1	0	0.1651	0.1448	0.1674	0.1595	0.2289	0.1963	0.0847	0.1743	0.1671	0.0933	0.1731	0.185	0.2736	0.0737	0.1971	3.06e-07	0.00946054	4.27e-05	3.25e-05	1.09e-09	0.131356	0.00325643	1.02e-06	0.0242841	0.0002289	0.000589177	8.02e-09	0.245174	0.0155889
ENSG00000165512	ZNF22	0	0.1651	-0.0558	-0.0069	0.3164	0.1567	0.2267	0.3955	0.1233	-0.0712	-0.0066	0.3434	0.1267	0.316	0.3444	0.1394	0.0300817	0.853664	9.57e-17	0.00464185	1.37e-12	3.84e-13	0.0383873	0.0461548	0.900097	1.04e-14	0.0268247	1.76e-11	2.18e-10	0.109268
ENSG00000185049	NELFA	0	0.1651	0.1769	0.2034	0.2426	0.0924	0.2348	0.0187	0.1866	0.204	0.1133	0.2633	0.0747	0.3273	0.0163	0.2111	3.53e-10	0.00160011	3.21e-10	0.0959097	1.89e-13	0.738807	0.00160195	1.66e-09	0.0053374	6.71e-09	0.226998	2.92e-12	0.829473	0.00886278
ENSG00000213923	CSNK1E	0	0.165	0.0168	0.1	0.2178	0.1327	0.2334	0.2725	0.182	0.0194	0.0557	0.2364	0.1073	0.3253	0.2373	0.2059	0.55601	0.121738	1.84e-08	0.0166157	2.71e-13	8.7e-07	0.00209702	0.614605	0.202972	2.45e-07	0.0669614	4.02e-12	2.34e-05	0.0110129
ENSG00000163527	STT3B	0	0.1647	0.1268	-0.0259	0.1489	0.2269	0.281	0.2022	0.1932	0.1463	-0.0248	0.1616	0.1834	0.3916	0.1761	0.2185	7.6e-06	0.490764	0.00013532	3.83e-05	4.83e-19	0.000288191	0.00107924	2.12e-05	0.603223	0.00062854	0.000673234	2.33e-17	0.00233018	0.00641096
ENSG00000198931	APRT	0	0.1647	0.258	0.1688	0.2073	0.1346	0.0596	0.1474	0.1771	0.2977	0.094	0.2249	0.1088	0.0831	0.1284	0.2003	1.93e-20	0.00888755	8.98e-08	0.0151368	0.0688192	0.00843991	0.00277848	2.69e-19	0.0230607	9.87e-07	0.0626671	0.107573	0.0315395	0.0137612
ENSG00000172766	NAA16	0	0.1646	0.3223	-0.025	0.1673	0.0947	0.266	-0.0154	0.3422	0.3719	-0.024	0.1816	0.0766	0.3707	-0.0131	0.387	8.34e-32	0.506055	1.74e-05	0.0878466	4.37e-17	0.789388	2.61e-09	4.42e-30	0.617458	0.000104889	0.214388	1.43e-15	0.863787	1.93e-07
ENSG00000100426	ZBED4	0	0.1645	0.3658	-0.0189	0.2022	0.0702	0.2415	0.1733	0.1174	0.4221	-0.0181	0.2195	0.0568	0.3366	0.1509	0.1327	2.2e-41	0.615678	1.86e-07	0.20603	3.49e-14	0.00192938	0.0487366	4.75e-39	0.71202	1.88e-06	0.382303	6.22e-13	0.0101569	0.130458
ENSG00000127364	TAS2R4	0	0.1645	0.1648	0.1385	0.147	0.2104	0.2793	-0.0078	0.2191	0.1901	0.0772	0.1595	0.1701	0.3893	-0.0066	0.2478	5.29e-09	0.0319744	0.000165779	0.000137225	8.16e-19	0.892095	0.000198328	2.17e-08	0.0673067	0.000751552	0.00181474	3.74e-17	0.931893	0.00162776
ENSG00000114650	SCAP	0	0.1641	0.2667	0.0794	0.2321	0.011	0.2342	0.1031	0.2226	0.3077	0.0443	0.2518	0.0089	0.3264	0.0897	0.2517	8.5e-22	0.218927	1.9e-09	0.842724	2.23e-13	0.0661287	0.000155506	1.4e-20	0.324775	3.2e-08	0.914633	3.39e-12	0.147473	0.00133264
ENSG00000144895	EIF2A	0	0.1641	0.0812	0.011	0.2127	0.0563	0.2565	0.2977	0.2329	0.0937	0.0061	0.2309	0.0455	0.3575	0.2592	0.2634	0.00426388	0.864828	3.99e-08	0.310446	6.47e-16	7.08e-08	7.4e-05	0.00776421	0.908366	4.82e-07	0.503247	1.64e-14	3.16e-06	0.000743357
ENSG00000180357	ZNF609	0	0.164	-0.012	0.1065	0.2182	0.2719	0.2594	0.1407	0.1635	-0.0154	0.0594	0.2367	0.2198	0.3616	0.1225	0.1849	0.640087	0.0990857	1.75e-08	7.33e-07	2.83e-16	0.0119628	0.00583448	0.692644	0.171496	2.33e-07	2.84e-05	7.66e-15	0.0410849	0.0247917
ENSG00000202503	SNORD34	0	0.164	0.206	-0.0057	0.0454	0.3697	0	0.2667	0.2655	0.2377	-0.0054	0.0493	0.2988	0	0.2323	0.3003	2.18e-13	0.879862	0.247077	9.89e-12	1	1.49e-06	5.51e-06	1.41e-12	0.918231	0.364733	3.03e-09	1	3.6e-05	9.01e-05
ENSG00000165119	HNRNPK	0	0.1639	0.1568	-0.05	0.1551	0.2118	0.2204	0.1746	0.2787	0.1809	-0.0479	0.1683	0.1712	0.3072	0.1521	0.3151	2.86e-08	0.183698	6.95e-05	0.00012311	5.94e-12	0.00177546	1.75e-06	1.08e-07	0.282134	0.000352646	0.00169541	6.73e-11	0.00957037	3.61e-05
ENSG00000085449	WDFY1	0	0.1639	0.0801	0.0649	0.2445	0.3324	0.2338	0.1057	0.0861	0.0924	0.0362	0.2654	0.2686	0.3258	0.0921	0.0973	0.00483066	0.315167	2.29e-10	1.11e-09	2.48e-13	0.0594461	0.149266	0.00870417	0.43055	4.96e-09	1.54e-07	3.71e-12	0.136629	0.296672
ENSG00000144815	NXPE3	0	0.1637	0.2146	-0.0392	0.1679	0.2472	0.2514	0.1999	0.1044	0.2476	-0.0375	0.1822	0.1998	0.3505	0.1741	0.118	1.99e-14	0.297482	1.63e-05	7.01e-06	2.57e-15	0.000337107	0.0799694	1.43e-13	0.412387	9.92e-05	0.000171868	5.78e-14	0.00263391	0.18835
ENSG00000147162	OGT	0	0.1637	-0.0749	0.0535	0.2523	0.3278	0.2677	-0.1144	0.4341	-0.0955	0.0298	0.2738	0.2649	0.3731	-0.0973	0.4909	0.00358215	0.407823	5.8e-11	1.92e-09	2.66e-17	0.0461694	8.37e-15	0.00663808	0.523416	1.45e-09	2.43e-07	9.11e-16	0.112926	1.17e-11
ENSG00000141469	SLC14A1	0	0.1637	0.1566	0.229	0.2398	0.0408	0.157	0.0581	0.2647	0.1807	0.1276	0.2602	0.0329	0.2188	0.0506	0.2993	2.97e-08	0.000376876	5.19e-10	0.463189	1.29e-06	0.30116	5.93e-06	1.12e-07	0.0015469	1.02e-08	0.643966	5.38e-06	0.445989	9.54e-05
ENSG00000172340	SUCLG2	0	0.1637	0.0769	-0.0329	0.3102	0.1131	0.1677	0.2983	0.2123	0.0887	-0.0315	0.3367	0.0915	0.2337	0.2598	0.2401	0.00685659	0.381974	4e-16	0.0413558	2.22e-07	6.6e-08	0.000316338	0.0120346	0.498657	3.63e-14	0.127378	1.06e-06	2.97e-06	0.00238288
ENSG00000180354	MTURN	0	0.1635	0.2265	0.23	0.2488	0.1388	0.1044	0.0032	0.193	0.2613	0.1282	0.27	0.1121	0.1455	0.0028	0.2182	5.99e-16	0.000353931	1.08e-10	0.0122702	0.00138705	0.95434	0.00109443	5.1e-15	0.00146489	2.52e-09	0.0540115	0.00324692	0.972955	0.00648111
ENSG00000111732	AICDA	0	0.1635	0.1583	0.2769	0.1755	0.1844	0.1177	0.1017	0.1297	0.1827	0.1543	0.1905	0.149	0.1641	0.0886	0.1466	2.09e-08	1.65e-05	6.47e-06	0.000849885	0.00030548	0.0696781	0.0293128	8.04e-08	0.00010066	4.38e-05	0.00754501	0.000819142	0.153136	0.0885922
ENSG00000165688	PMPCA	0	0.1634	0.0355	0.0724	0.2086	0.1182	0.1806	0.2783	0.2505	0.041	0.0404	0.2264	0.0955	0.2517	0.2424	0.2833	0.212227	0.262439	7.42e-08	0.0330713	2.27e-08	4.97e-07	1.91e-05	0.265419	0.37508	8.35e-07	0.108915	1.31e-07	1.51e-05	0.000248479
ENSG00000188846	RPL14	0	0.1634	0.1142	0.1546	0.2967	0.1636	0.077	0.1447	0.1931	0.1318	0.0861	0.322	0.1322	0.1073	0.126	0.2183	5.67e-05	0.0166133	8.4e-15	0.00311491	0.0187126	0.00975501	0.00108694	0.000140305	0.0388718	5.64e-13	0.019785	0.0341514	0.0352747	0.0064492
ENSG00000103194	USP10	0	0.1632	0.3457	-0.0268	0.167	0.033	0.1566	0.2945	0.1726	0.3989	-0.0257	0.1812	0.0267	0.2182	0.2564	0.1952	9.37e-37	0.475401	1.81e-05	0.552055	1.39e-06	9.86e-08	0.00357229	9.56e-35	0.589297	0.000108474	0.717416	5.75e-06	4.15e-06	0.0167707
ENSG00000119707	RBM25	0	0.1631	0.1429	-0.1024	0.1201	0.369	0.2998	0.1261	0.1861	0.1649	-0.0981	0.1303	0.2983	0.4178	0.1098	0.2105	4.41e-07	0.00636419	0.0021418	1.09e-11	1.05e-21	0.0244504	0.00165309	1.44e-06	0.0173419	0.00694903	3.22e-09	9.38e-20	0.070142	0.00908989
ENSG00000129993	CBFA2T3	0	0.163	0.2817	0.1385	0.232	0.0135	0.1391	0.0082	0.3283	0.3249	0.0772	0.2518	0.0109	0.1939	0.0072	0.3712	2.92e-24	0.0318669	1.91e-09	0.808002	1.89e-05	0.88384	1.26e-08	6.22e-23	0.0671194	3.21e-08	0.89354	6.4e-05	0.926937	7.04e-07
ENSG00000135372	NAT10	0	0.163	0.1491	0.0612	0.222	0.2989	0.1993	0.0604	0.1501	0.172	0.0341	0.2409	0.2416	0.2778	0.0526	0.1698	1.36e-07	0.343323	9.68e-09	4.81e-08	5.92e-10	0.281913	0.0114762	4.75e-07	0.459585	1.36e-07	3.2e-06	4.61e-09	0.426067	0.0425534
ENSG00000179943	FIZ1	0	0.1629	0.3642	0.1955	0.2267	0.1399	0.2225	-0.0472	0.0389	0.4202	0.1089	0.246	0.1131	0.3102	-0.0402	0.044	5.35e-41	0.00242562	4.59e-09	0.011546	3.67e-12	0.411537	0.515595	1.04e-38	0.00759475	6.99e-08	0.0518521	4.31e-11	0.555904	0.688809
ENSG00000172262	ZNF131	0	0.1629	0.3095	-0.0983	0.2118	0.2712	0.2215	0.1432	0.0812	0.357	-0.0941	0.2298	0.2192	0.3087	0.1247	0.0919	2.78e-29	0.00886873	4.62e-08	7.84e-07	4.67e-12	0.0105424	0.17357	1.04e-27	0.0230196	5.48e-07	2.99e-05	5.39e-11	0.0374845	0.33081
ENSG00000116731	PRDM2	0	0.1627	-0.0705	0.2668	0.1475	0.3162	0.2239	0.1032	0.1518	-0.0899	0.1487	0.1601	0.2555	0.3121	0.0899	0.1717	0.00613172	3.33e-05	0.000156612	7.27e-09	2.64e-12	0.0657374	0.0105506	0.010872	0.00018663	0.00071337	7.57e-07	3.21e-11	0.146819	0.0398943
ENSG00000141385	AFG3L2	0	0.1626	0.1382	0.1287	0.2021	0.2228	0.2407	0.1233	0.0826	0.1594	0.0717	0.2193	0.1801	0.3355	0.1074	0.0934	1.06e-06	0.0462551	1.9e-07	5.3e-05	4.34e-14	0.0277475	0.166666	3.31e-06	0.0911882	1.91e-06	0.000872554	7.55e-13	0.0771609	0.321533
ENSG00000122140	MRPS2	0	0.1623	0.1176	0.1293	0.2645	-0.008	0.2065	0.3318	0.0946	0.1357	0.072	0.287	-0.0051	0.2878	0.289	0.107	3.38e-05	0.0452959	6.02e-12	0.909815	1.31e-10	1.6e-09	0.112734	8.64e-05	0.0895372	1.89e-10	0.952157	1.15e-09	1.39e-07	0.242458
ENSG00000105866	SP4	0	0.1623	0.0397	0.1943	0.2926	0.0497	0.2448	0.1162	0.1988	0.0458	0.1083	0.3176	0.0402	0.3412	0.1012	0.2248	0.163711	0.00257708	2.01e-14	0.370779	1.49e-14	0.0381834	0.000763674	0.21114	0.00799705	1.22e-12	0.5613	2.85e-13	0.0984079	0.00483061
ENSG00000130856	ZNF236	0	0.1623	0.1173	0.0982	0.2606	0.1575	0.3005	-0.0658	0.2677	0.1353	0.0547	0.2828	0.1273	0.4189	-0.056	0.3027	3.53e-05	0.128392	1.24e-11	0.00443977	8.18e-22	0.251966	4.59e-06	8.99e-05	0.211601	3.71e-10	0.0260102	7.45e-20	0.394138	7.77e-05
ENSG00000162241	SLC25A45	0	0.1623	0.2618	0.1751	0.2152	0.0837	0.1812	-0.1169	0.3357	0.3021	0.0976	0.2336	0.0676	0.2526	-0.0994	0.3796	4.93e-21	0.00662645	2.74e-08	0.131683	2.02e-08	0.0416608	5.49e-09	7.39e-20	0.0179543	3.47e-07	0.281254	1.17e-07	0.104864	3.46e-07
ENSG00000072121	ZFYVE26	0	0.162	-0.0082	0.0761	0.2895	0.2488	0.3038	-0.0575	0.2812	-0.0105	0.0424	0.3142	0.2011	0.4235	-0.0489	0.318	0.749267	0.238823	3.9e-14	6.09e-06	2.61e-22	0.317043	1.39e-06	0.788175	0.348284	2.13e-12	0.000153441	2.55e-20	0.462576	2.99e-05
ENSG00000172493	AFF1	0	0.1618	-0.0201	0.0522	0.1257	0.2921	0.2754	0.1586	0.2487	-0.0256	0.0291	0.1364	0.2361	0.3838	0.1382	0.2812	0.435737	0.419623	0.00130232	9.73e-08	2.7e-18	0.00456062	2.21e-05	0.498906	0.535241	0.00451114	5.63e-06	1.12e-16	0.0197627	0.000279163
ENSG00000174173	TRMT10C	0	0.1617	0.0722	-0.0047	0.2561	0.1688	0.2178	0.3082	0.1138	0.0833	-0.0045	0.2779	0.1364	0.3036	0.2684	0.1287	0.0110926	0.90134	2.89e-11	0.00227883	1.08e-11	2.31e-08	0.0561608	0.018653	0.932517	7.85e-10	0.0156634	1.17e-10	1.23e-06	0.14496
ENSG00000169087	HSPBAP1	0	0.1617	0.1368	0.1695	0.2573	0.1181	0.2382	-0.0877	0.2996	0.1578	0.0945	0.2792	0.0955	0.3321	-0.0746	0.3388	1.35e-06	0.00859618	2.33e-11	0.033186	8.07e-14	0.127032	2.45e-07	4.16e-06	0.0224033	6.49e-10	0.109222	1.34e-12	0.239665	7.35e-06
ENSG00000179909	ZNF154	0	0.1616	0.1448	0.1071	0.1864	0.3042	0.1673	0.022	0.1997	0.167	0.0597	0.2022	0.2458	0.2333	0.0191	0.2259	3.11e-07	0.0971824	1.63e-06	2.73e-08	2.36e-07	0.695909	0.000718194	1.04e-06	0.168781	1.29e-05	2.09e-06	1.12e-06	0.798232	0.00461731
ENSG00000161016	RPL8	0	0.1616	0.2293	0.1706	0.2345	0.3122	-0.1124	0.142	0.1551	0.2645	0.0951	0.2545	0.2523	-0.125	0.1237	0.1754	2.52e-16	0.00816193	1.28e-09	1.14e-08	0.00609602	0.011171	0.00895578	2.23e-15	0.0214284	2.25e-08	1.07e-06	0.0124622	0.0391202	0.0351573
ENSG00000196363	WDR5	0	0.1615	0.2591	0.084	0.177	0.0254	0.2629	0.0849	0.2373	0.299	0.0468	0.1921	0.0205	0.3665	0.074	0.2684	1.29e-20	0.193554	5.37e-06	0.647843	1.05e-16	0.130247	5.31e-05	1.83e-19	0.294027	3.71e-05	0.788011	3.15e-15	0.243803	0.000569077
ENSG00000145703	IQGAP2	0	0.1613	0.0001	0.1035	0.1734	0.1535	0.2382	0.3167	0.1435	0.0001	0.0577	0.1882	0.124	0.332	0.2758	0.1623	0.997266	0.109123	8.4e-06	0.00557186	8.18e-14	9.08e-09	0.0157354	0.998048	0.185828	5.52e-05	0.0306173	1.36e-12	5.72e-07	0.0545556
ENSG00000163900	TMEM41A	0	0.1613	0.2573	0.1376	0.1553	0.0769	0.2716	0.1781	0.052	0.2969	0.0767	0.1686	0.0622	0.3786	0.1551	0.0588	2.46e-20	0.0330948	6.79e-05	0.165968	8.32e-18	0.00143238	0.3845	3.38e-19	0.0692431	0.00034557	0.330598	3.15e-16	0.00808535	0.568435
ENSG00000251247	ZNF345	0	0.1611	0.1259	0.0665	0.2396	0.2177	0.1742	0.0697	0.2342	0.1452	0.0371	0.26	0.1759	0.2428	0.0607	0.2648	8.9e-06	0.303193	5.35e-10	7.91e-05	7.17e-08	0.2146	6.73e-05	2.47e-05	0.41826	1.05e-08	0.00119666	3.77e-07	0.350548	0.000687595
ENSG00000149150	SLC43A1	0	0.1609	0.0838	0.2325	0.2304	-0.0627	0.2136	0.1673	0.2612	0.0967	0.1296	0.25	-0.04	0.2978	0.1457	0.2954	0.00320399	0.000304566	2.51e-09	0.373257	2.76e-11	0.0027637	7.97e-06	0.00598803	0.00128488	4.13e-08	0.563491	2.72e-10	0.0133386	0.000122012
ENSG00000148154	UGCG	0	0.1607	0.1411	-0.0335	0.1839	0.2267	0.1729	0.1967	0.2374	0.1628	-0.0321	0.1996	0.1832	0.241	0.1713	0.2684	6.16e-07	0.372877	2.24e-06	3.91e-05	9.06e-08	0.000422282	5.29e-05	1.98e-06	0.489267	1.71e-05	0.000683004	4.67e-07	0.00310682	0.000568015
ENSG00000110660	SLC35F2	0	0.1607	0.1054	-0.0016	0.2115	0.1876	0.244	0.3427	0.0355	0.1216	-0.0015	0.2296	0.1516	0.3401	0.2985	0.0401	0.000204986	0.965693	4.79e-08	0.000688586	1.83e-14	4.34e-10	0.552787	0.000465681	0.976985	5.66e-07	0.00638317	3.46e-13	5.4e-08	0.715924
ENSG00000105341	DMAC2	0	0.1606	0.0363	0.1437	0.254	0.085	0.1974	0.2639	0.1442	0.0419	0.0801	0.2757	0.0687	0.2752	0.2298	0.1631	0.202571	0.0259991	4.23e-11	0.125657	8.7e-10	1.94e-06	0.0152282	0.25457	0.0568461	1.1e-09	0.272536	6.56e-09	4.48e-05	0.0531743
ENSG00000080503	SMARCA2	0	0.1605	0.1784	0.2766	0.1732	0.1998	0.2448	-0.0054	0.0564	0.2059	0.1541	0.188	0.1615	0.3412	-0.0046	0.0638	2.43e-10	1.68e-05	8.55e-06	0.000297002	1.5e-14	0.924718	0.345187	1.16e-09	0.00010239	5.6e-05	0.00325109	2.88e-13	0.953291	0.529387
ENSG00000112983	BRD8	0	0.1605	0.0402	0.1479	0.1785	0.1904	0.2808	0.0207	0.2653	0.0464	0.0824	0.1937	0.1539	0.3913	0.018	0.3	0.157656	0.0218907	4.46e-06	0.000568459	5.16e-19	0.712679	5.65e-06	0.204242	0.0490891	3.14e-05	0.00547509	2.46e-17	0.811387	9.2e-05
ENSG00000120685	PROSER1	0	0.1605	0.1426	0.0173	0.0523	0.2252	0.2682	0.1693	0.249	0.1645	0.0096	0.0567	0.1821	0.3738	0.1474	0.2815	4.69e-07	0.789353	0.182889	4.38e-05	2.32e-17	0.0024545	2.16e-05	1.53e-06	0.852569	0.286874	0.000746149	8.07e-16	0.0121684	0.000273726
ENSG00000105732	ZNF574	0	0.1605	0.0125	0.0263	0.2399	0.1772	0.2206	0.2059	0.2411	0.0145	0.0146	0.2604	0.1432	0.3075	0.1793	0.2727	0.659823	0.684409	5.08e-10	0.00135563	5.69e-12	0.000220915	3.98e-05	0.709289	0.769251	1e-08	0.0105865	6.46e-11	0.00190596	0.000453002
ENSG00000140988	RPS2	0	0.1605	0.0172	0.2594	0.2652	0.2042	0.0393	0.1009	0.2373	0.0198	0.1445	0.2878	0.1651	0.0548	0.0879	0.2684	0.547044	5.51e-05	5.24e-12	0.000215735	0.231117	0.0719442	5.31e-05	0.606402	0.000292033	1.69e-10	0.00255907	0.307485	0.157057	0.000568984
ENSG00000105640	RPL18A	0	0.1605	0.1581	0.1878	0.2029	0.2566	-0.1152	0.1926	0.2404	0.1825	0.1046	0.2202	0.2074	-0.1281	0.1678	0.2719	2.17e-08	0.00358664	1.68e-07	3.05e-06	0.00494265	0.000556098	4.21e-05	8.33e-08	0.0106445	1.72e-06	9.02e-05	0.0103122	0.00387271	0.00047603
ENSG00000038210	PI4K2B	0	0.1604	0.1812	-0.0244	0.2353	0.1088	0.2528	0.1839	0.1852	0.209	-0.0234	0.2554	0.0879	0.3524	0.1601	0.2095	1.28e-10	0.516796	1.11e-09	0.049867	1.76e-15	0.000990608	0.00173991	6.32e-10	0.62672	1.98e-08	0.144993	4.08e-14	0.00610224	0.00946874
ENSG00000147457	CHMP7	0	0.1601	0.1372	0.1976	0.2351	0.1322	0.264	0.0405	0.1144	0.1582	0.1101	0.2552	0.1069	0.368	0.0353	0.1293	1.27e-06	0.00217234	1.14e-09	0.0170602	7.74e-17	0.470678	0.0548472	3.93e-06	0.00691912	2.03e-08	0.0684045	2.36e-15	0.612193	0.142579
ENSG00000166479	TMX3	0	0.16	0.1805	-0.0628	0.29	0.2551	0.2951	-0.0544	0.2162	0.2082	-0.0601	0.3147	0.2062	0.4113	-0.0463	0.2445	1.5e-10	0.094697	3.52e-14	3.48e-06	5.06e-21	0.344147	0.000241819	7.34e-10	0.165471	1.95e-12	9.99e-05	3.65e-19	0.490076	0.00190201
ENSG00000105173	CCNE1	0	0.1599	0.0873	0.1822	0.1833	0.1673	0.2312	0.151	0.1173	0.1007	0.1015	0.1989	0.1352	0.3223	0.1315	0.1326	0.00212675	0.00473199	2.42e-06	0.00249586	4.58e-13	0.00697412	0.0489075	0.00411122	0.0135021	1.84e-05	0.0167565	6.49e-12	0.0272592	0.130731
ENSG00000141446	ESCO1	0	0.1599	0.1881	-0.0364	0.1722	0.2861	0.2625	0.1885	0.0581	0.217	-0.0349	0.1869	0.2313	0.3659	0.1642	0.0657	2.37e-11	0.332915	9.67e-06	1.8e-07	1.18e-16	0.00072992	0.331007	1.25e-10	0.448672	6.25e-05	9e-06	3.49e-15	0.00480154	0.514394
ENSG00000198353	HOXC4	0	0.1599	0.298	0.1272	0.117	0.0994	0.1957	0.1438	0.1381	0.3438	0.0709	0.1269	0.0803	0.2727	0.1252	0.1561	3.89e-27	0.0488365	0.00278812	0.0733352	1.24e-09	0.0102224	0.0202235	1.15e-25	0.0952895	0.0087179	0.189577	9.07e-09	0.0366788	0.0665883
ENSG00000140474	ULK3	0	0.1597	0.3028	0.0736	0.2005	0.1883	0.2098	-0.0506	0.1935	0.3493	0.041	0.2176	0.1522	0.2924	-0.043	0.2189	5.01e-28	0.254636	2.38e-07	0.000655905	6.42e-11	0.378971	0.0010563	1.64e-26	0.366426	2.35e-06	0.00614344	5.97e-10	0.524449	0.0062967
ENSG00000165060	FXN	0	0.1597	0.1212	0.0524	0.1891	0.1328	0.1785	0.3419	0.1019	0.1398	0.0292	0.2052	0.1073	0.2488	0.2978	0.1152	1.91e-05	0.417554	1.14e-06	0.0165919	3.3e-08	4.77e-10	0.0874875	5.05e-05	0.533402	9.4e-06	0.0669318	1.84e-07	5.69e-08	0.200957
ENSG00000163904	SENP2	0	0.1596	-0.1056	0.0962	0.2053	0.2792	0.2211	0.245	0.1762	-0.1347	0.0536	0.2228	0.2257	0.3082	0.2134	0.1993	3.84e-05	0.136341	1.19e-07	3.58e-07	5.11e-12	1.03e-05	0.002918	9.75e-05	0.221931	1.27e-06	1.56e-05	5.85e-11	0.000168473	0.0142358
ENSG00000099326	MZF1	0	0.1596	0.0759	0.2913	0.1904	0.1455	0.2226	-0.1165	0.3083	0.0876	0.1623	0.2067	0.1176	0.3102	-0.0992	0.3486	0.00759656	5.73e-06	9.5e-07	0.00863635	3.63e-12	0.0422425	1.03e-07	0.0132212	3.97e-05	8.01e-06	0.0420264	4.27e-11	0.105841	3.65e-06
ENSG00000129103	SUMF2	0	0.1595	0.1838	0.307	0.1825	0.0952	0.0381	0.1359	0.174	0.212	0.171	0.1981	0.0769	0.0532	0.1183	0.1967	6.86e-11	1.72e-06	2.68e-06	0.086312	0.24508	0.0152637	0.00331588	3.47e-10	1.37e-05	2.01e-05	0.211824	0.323158	0.0492725	0.0158339
ENSG00000160117	ANKLE1	0	0.1594	0.2389	-0.0213	0.1312	0.2695	0.2238	0.2217	0.052	0.2756	-0.0204	0.1424	0.2178	0.3119	0.1931	0.0588	1.24e-17	0.571058	0.000784829	9.2e-07	2.75e-12	6.8e-05	0.384662	1.25e-16	0.675518	0.00291014	3.4e-05	3.33e-11	0.000755547	0.568509
ENSG00000138185	ENTPD1	0	0.1592	-0.0624	0.1897	0.1559	0.3511	0.2032	0.2831	-0.0063	-0.0796	0.1057	0.1692	0.2838	0.2833	0.2465	-0.0079	0.0152418	0.00325202	6.4e-05	1.12e-10	2.62e-10	3.11e-07	0.907451	0.0249186	0.00978226	0.000327703	2.24e-08	2.18e-09	1.02e-05	0.949231
ENSG00000129347	KRI1	0	0.1592	0.1763	0.2457	0.2308	0.0271	0.2542	-0.0808	0.2609	0.2034	0.1369	0.2505	0.0219	0.3543	-0.0688	0.2951	4.05e-10	0.000134774	2.34e-09	0.626389	1.2e-15	0.159416	8.13e-06	1.89e-09	0.000636229	3.86e-08	0.772532	2.91e-14	0.282656	0.000124329
ENSG00000154328	NEIL2	0	0.1591	-0.0933	0.2845	0.2994	0.0721	0.2617	0.0935	0.196	-0.119	0.1585	0.3249	0.0583	0.3648	0.0814	0.2216	0.000278944	9.48e-06	4.66e-15	0.194077	1.5e-16	0.0955933	0.00090858	0.000621165	6.18e-05	3.38e-13	0.367644	4.33e-15	0.194592	0.00557453
ENSG00000270885	RASL10B	0	0.1591	0.1941	0.2775	0.2685	-0.0282	0.2459	0.0872	0.0686	0.224	0.1546	0.2914	-0.018	0.3427	0.076	0.0776	5.14e-12	1.57e-05	2.76e-12	0.689192	1.13e-14	0.120114	0.250802	2.9e-11	9.69e-05	9.46e-11	0.816541	2.23e-13	0.230287	0.428372
ENSG00000138767	CNOT6L	0	0.159	0.2149	0.1974	0.1677	0.2316	0.1426	0.1367	0.022	0.248	0.11	0.182	0.1872	0.1988	0.1191	0.0249	1.81e-14	0.00219004	1.66e-05	2.63e-05	1.15e-05	0.0146149	0.713263	1.31e-13	0.00696537	0.000100741	0.000495958	4.02e-05	0.0476908	0.832983
ENSG00000087087	SRRT	0	0.1588	0.1839	0.1171	0.1349	0.0709	0.2313	0.0789	0.2947	0.2121	0.0652	0.1464	0.0573	0.3223	0.0687	0.3333	6.69e-11	0.0699153	0.000551115	0.201993	4.56e-13	0.15987	3.94e-07	3.38e-10	0.12874	0.00213287	0.376912	6.46e-12	0.283101	1.09e-05
ENSG00000136490	LIMD2	0	0.1588	0.2918	0.2763	0.2454	0.2603	0.0436	-0.0593	0.0531	0.3367	0.154	0.2663	0.2104	0.0608	-0.0505	0.0601	4.95e-26	1.71e-05	1.97e-10	2.17e-06	0.183876	0.302242	0.374128	1.29e-24	0.000104302	4.33e-09	6.91e-05	0.253239	0.447023	0.55853
ENSG00000163214	DHX57	0	0.1587	0.194	0.1018	0.1873	0.2406	0.2832	-0.2094	0.3138	0.2238	0.0567	0.2032	0.1944	0.3947	-0.1782	0.3549	5.39e-12	0.115121	1.44e-06	1.24e-05	2.42e-19	0.000242977	5.85e-08	3.03e-11	0.194096	1.16e-05	0.000274454	1.25e-17	0.00204973	2.34e-06
ENSG00000162896	PIGR	0	0.1586	0.0558	0.1801	0.1258	0.1745	0.1575	0.1136	0.303	0.0644	0.1003	0.1365	0.1411	0.2196	0.099	0.3426	0.0498167	0.00523492	0.00129513	0.00159847	1.19e-06	0.0426383	1.76e-07	0.0728647	0.014753	0.00449029	0.0119867	4.99e-06	0.106634	5.65e-06
ENSG00000124571	XPO5	0	0.1585	-0.0243	0.1431	0.2766	0.0286	0.3034	0.1968	0.1855	-0.0309	0.0797	0.3001	0.0232	0.4228	0.1714	0.2098	0.346305	0.0266189	5.63e-13	0.60626	3.06e-22	0.000417833	0.0017137	0.408797	0.0578746	2.37e-11	0.757075	2.97e-20	0.00308668	0.00935265
ENSG00000241058	NSUN6	0	0.1585	0.3424	-0.0185	0.1774	0.1685	0.2892	0.0781	0.0723	0.395	-0.0177	0.1925	0.1362	0.4031	0.068	0.0818	5.1e-36	0.623848	5.14e-06	0.00231837	3.53e-20	0.163991	0.225747	4.76e-34	0.718814	3.57e-05	0.0158639	2.15e-18	0.288264	0.39755
ENSG00000130826	DKC1	0	0.1583	0.2284	-0.0011	0.1675	0.2093	0.2699	0.1635	0.0706	0.2635	-0.0011	0.1818	0.1692	0.3762	0.1424	0.0798	3.34e-16	0.975801	1.7e-05	0.000148943	1.4e-17	0.00345326	0.237186	2.93e-15	0.984091	0.000102647	0.00193955	5.1e-16	0.0158999	0.412101
ENSG00000130545	CRB3	0	0.1582	0.0487	0.2593	0.142	0.1005	0.1788	0.2063	0.172	0.0561	0.1445	0.1541	0.0812	0.2492	0.1797	0.1946	0.0874685	5.54e-05	0.000275173	0.0702349	3.16e-08	0.000214104	0.0036855	0.120871	0.000293381	0.00117055	0.184048	1.76e-07	0.00185767	0.0171341
ENSG00000069849	ATP1B3	0	0.1582	0.1073	-0.0342	0.2078	0.1423	0.1722	0.3356	0.1762	0.1238	-0.0327	0.2255	0.115	0.2399	0.2923	0.1992	0.000156885	0.363399	8.34e-08	0.010188	1.03e-07	1.02e-09	0.00293295	0.000362812	0.479584	9.29e-07	0.0474077	5.24e-07	9.87e-08	0.014286
ENSG00000174177	CTU2	0	0.1579	0.231	0.1425	0.1964	0.087	0.162	0.2137	0.0727	0.2665	0.0794	0.2131	0.0704	0.2258	0.1861	0.0822	1.5e-16	0.0273125	4.23e-07	0.116863	5.76e-07	0.000124734	0.22342	1.36e-15	0.0591019	3.88e-06	0.259445	2.56e-06	0.00120821	0.394859
ENSG00000174579	MSL2	0	0.1579	0.1651	-0.07	0.1297	0.1957	0.2882	0.0879	0.3086	0.1905	-0.067	0.1407	0.1582	0.4017	0.0766	0.349	4.96e-09	0.0625305	0.000905607	0.000395628	4.89e-20	0.117074	9.93e-08	2.04e-08	0.117237	0.00329652	0.00410199	2.86e-18	0.225917	3.57e-06
ENSG00000100294	MCAT	0	0.1578	0.2299	0.1013	0.2337	-0.0634	0.1684	0.3039	0.131	0.2652	0.0564	0.2536	-0.0404	0.2347	0.2647	0.1482	2.11e-16	0.116871	1.44e-09	0.368143	1.97e-07	3.65e-08	0.0276197	1.89e-15	0.196353	2.5e-08	0.559325	9.52e-07	1.82e-06	0.0844921
ENSG00000163492	CCDC141	0	0.1577	0.1204	0.2015	0.2343	0.1526	0.1816	0.1002	0.1135	0.1389	0.1123	0.2542	0.1234	0.2531	0.0873	0.1284	2.18e-05	0.00177338	1.32e-09	0.00583718	1.89e-08	0.0739037	0.0567304	5.72e-05	0.00582032	2.31e-08	0.0315533	1.11e-07	0.160306	0.145938
ENSG00000114867	EIF4G1	0	0.1577	0.2201	-0.0379	0.2142	0.2119	0.2698	0.0431	0.1828	0.2539	-0.0363	0.2325	0.1713	0.376	0.0376	0.2067	4.01e-15	0.313036	3.2e-08	0.000122444	1.45e-17	0.44261	0.00201178	3.1e-14	0.428289	3.97e-07	0.00168929	5.27e-16	0.585736	0.0106309
ENSG00000134697	GNL2	0	0.1576	-0.1146	0.0354	0.2198	0.3167	0.2972	0.256	0.0926	-0.1462	0.0197	0.2385	0.2559	0.4143	0.223	0.1048	7.81e-06	0.584054	1.36e-08	6.88e-09	2.49e-21	3.94e-06	0.1205	2.18e-05	0.686346	1.85e-07	7.27e-07	1.96e-19	7.86e-05	0.254756
ENSG00000172345	STARD5	0	0.1574	0.0567	0.1211	0.1419	0.2451	0.2586	0.1294	0.1492	0.0654	0.0675	0.154	0.1981	0.3604	0.1127	0.1687	0.0463721	0.0607526	0.000277488	8.41e-06	3.6e-16	0.0209199	0.012014	0.0683092	0.114492	0.00117844	0.000200057	9.54e-15	0.0623646	0.0440888
ENSG00000133256	PDE6B	0	0.1574	0.1956	0.2742	0.2355	0.0555	0.0701	0.087	0.1841	0.2257	0.1528	0.2556	0.0448	0.0977	0.0758	0.2082	3.51e-12	1.99e-05	1.08e-09	0.318017	0.0323125	0.121106	0.00186286	2.02e-11	0.000118465	1.93e-08	0.511352	0.0553382	0.231653	0.0100062
ENSG00000123836	PFKFB2	0	0.1574	0.1079	-0.0397	0.2187	0.1937	0.2013	0.1133	0.3065	0.1245	-0.038	0.2373	0.1566	0.2806	0.0986	0.3466	0.00014304	0.291418	1.62e-08	0.000452815	3.89e-10	0.0433418	1.23e-07	0.000332098	0.405998	2.16e-07	0.00456212	3.15e-09	0.107767	4.18e-06
ENSG00000136098	NEK3	0	0.1572	-0.0637	0.1111	0.2653	0.2173	0.2032	0.1819	0.1855	-0.0812	0.0619	0.2879	0.1756	0.2832	0.1584	0.2098	0.01332	0.0853161	5.14e-12	8.14e-05	2.65e-10	0.00112566	0.00170839	0.0220879	0.151552	1.66e-10	0.00122513	2.2e-09	0.00673639	0.00933033
ENSG00000169116	PARM1	0	0.1572	0.018	0.1073	0.1128	0.2808	0.1606	0.254	0.1671	0.0207	0.0598	0.1224	0.227	0.2239	0.2212	0.1889	0.528632	0.0965718	0.00393936	3.07e-07	7.21e-07	4.73e-06	0.00482964	0.589276	0.167942	0.0117209	1.36e-05	3.15e-06	9.11e-05	0.0213637
ENSG00000278129	ZNF8	0	0.1572	0.101	0.0553	0.3231	0.1953	0.2358	-0.0381	0.2282	0.1165	0.0308	0.3506	0.1578	0.3287	-0.0324	0.2581	0.000377375	0.392682	1.93e-17	0.000407137	1.48e-13	0.507937	0.000104139	0.000825116	0.509006	2.61e-15	0.00420102	2.33e-12	0.647441	0.000970652
ENSG00000170448	NFXL1	0	0.157	0.0097	-0.085	0.1463	0.1883	0.267	0.3806	0.1924	0.0112	-0.0814	0.1587	0.1522	0.3721	0.3314	0.2176	0.733643	0.0235947	0.000178281	0.000653177	3.3e-17	3.17e-12	0.00113045	0.774668	0.0523286	0.000801821	0.00612163	1.1e-15	1.1e-09	0.00664954
ENSG00000114416	FXR1	0	0.1569	0.1966	-0.0574	0.1975	0.132	0.266	0.3019	0.062	0.2268	-0.055	0.2143	0.1067	0.3707	0.2629	0.0702	2.72e-12	0.126641	3.64e-07	0.0172319	4.39e-17	4.53e-08	0.299143	1.58e-11	0.209763	3.41e-06	0.0688827	1.44e-15	2.19e-06	0.481761
ENSG00000168734	PKIG	0	0.1569	0.1394	0.1785	0.298	0.1586	0.0594	0.2212	0.0431	0.1608	0.0994	0.3234	0.1282	0.0827	0.1926	0.0487	8.42e-07	0.00565118	6.24e-15	0.00415478	0.0701428	7.09e-05	0.471362	2.66e-06	0.015695	4.34e-13	0.0246327	0.109412	0.000781903	0.650017
ENSG00000198464	ZNF480	0	0.1568	0.1705	0.1447	0.2591	0.0953	0.2173	0.0203	0.1904	0.1968	0.0807	0.2812	0.077	0.3028	0.0177	0.2153	1.5e-09	0.0249346	1.65e-11	0.0858568	1.23e-11	0.717291	0.00128058	6.55e-09	0.0548004	4.77e-10	0.211023	1.31e-10	0.814578	0.00737804
ENSG00000171453	POLR1C	0	0.1566	-0.0704	0.128	0.331	0.0879	0.22	0.1942	0.2058	-0.0898	0.0713	0.3592	0.0711	0.3066	0.1691	0.2328	0.00621164	0.0475088	2.75e-18	0.11316	6.64e-12	0.000501196	0.000484689	0.0109946	0.0931086	4.43e-16	0.25391	7.47e-11	0.00355998	0.00334725
ENSG00000101255	TRIB3	0	0.1566	-0.0523	0.2562	0.2767	0.0478	0.1923	0.1995	0.176	-0.0667	0.1428	0.3003	0.0386	0.268	0.1738	0.1991	0.0422365	6.8e-05	5.48e-13	0.389679	2.44e-09	0.000345979	0.00295711	0.0629008	0.000350982	2.33e-11	0.578587	1.68e-08	0.00268542	0.0143854
ENSG00000182923	CEP63	0	0.1564	0.1803	-0.0115	0.2525	0.0883	0.2956	0.1649	0.1246	0.208	-0.011	0.274	0.0714	0.4121	0.1436	0.1409	1.58e-10	0.760739	5.53e-11	0.111501	4.25e-21	0.00318419	0.0363323	7.7e-10	0.830893	1.39e-09	0.25134	3.11e-19	0.0149304	0.10492
ENSG00000090971	NAT14	0	0.1564	0.0703	0.3245	0.2104	0.0039	0.2225	0.1788	0.0843	0.0811	0.1808	0.2283	0.0032	0.3101	0.1557	0.0953	0.0134356	4.17e-07	5.65e-08	0.94365	3.68e-12	0.00137027	0.15781	0.0222532	3.85e-06	6.55e-07	0.96844	4.32e-11	0.00780839	0.308804
ENSG00000166012	TAF1D	0	0.1564	0.2979	-0.0283	0.1586	0.2565	0.2071	0.1669	0.0359	0.3437	-0.0271	0.1721	0.2073	0.2886	0.1453	0.0406	4.01e-27	0.451457	4.74e-05	3.08e-06	1.16e-10	0.00283053	0.548029	1.18e-25	0.565994	0.000251108	9.1e-05	1.03e-09	0.0135798	0.712498
ENSG00000005100	DHX33	0	0.1564	-0.1085	0.0374	0.225	0.1893	0.3402	0.1736	0.2375	-0.1384	0.0209	0.2442	0.153	0.4741	0.1512	0.2686	2.33e-05	0.562478	5.99e-09	0.000614456	2.86e-28	0.00188773	5.24e-05	6.11e-05	0.667839	8.89e-08	0.00584821	9.51e-26	0.01001	0.000563853
ENSG00000141522	ARHGDIA	0	0.1563	0.2216	0.1612	0.1397	0.3044	0.1147	0.0276	0.1246	0.2556	0.0898	0.1516	0.246	0.1599	0.024	0.1409	2.6e-15	0.0124582	0.000345722	2.67e-08	0.000438443	0.623569	0.0363114	2.06e-14	0.0306828	0.00142783	2.05e-06	0.00114131	0.74337	0.1049
ENSG00000120699	EXOSC8	0	0.1562	0.0853	0.1068	0.1763	0.2378	0.1785	0.2011	0.1078	0.0984	0.0595	0.1913	0.1922	0.2487	0.1751	0.122	0.00268197	0.0983087	5.9e-06	1.57e-05	3.35e-08	0.000310569	0.0703789	0.00509574	0.170421	4.03e-05	0.000330124	1.86e-07	0.00246683	0.171422
ENSG00000142409	ZNF787	0	0.156	0.3864	0.2912	0.1764	-0.0783	0.1915	0.0569	0.0682	0.4458	0.1622	0.1914	-0.0499	0.267	0.0496	0.0771	1.64e-46	5.8e-06	5.81e-06	0.26648	2.82e-09	0.310966	0.253556	8.38e-44	4.01e-05	3.98e-05	0.456934	1.92e-08	0.456523	0.431776
ENSG00000151461	UPF2	0	0.1558	0.2087	0.0716	0.1723	0.2049	0.2891	-0.0048	0.1487	0.2408	0.0399	0.187	0.1656	0.4029	-0.0041	0.1681	1.04e-13	0.268134	9.61e-06	0.000205478	3.67e-20	0.933519	0.0123171	6.9e-13	0.381475	6.22e-05	0.00247771	2.21e-18	0.959264	0.0449854
ENSG00000138115	CYP2C8	0	0.1558	0.1479	0.2563	0.2167	0.0078	0.189	0.051	0.2217	0.1707	0.1428	0.2352	0.0063	0.2634	0.0444	0.2507	1.69e-07	6.77e-05	2.18e-08	0.888803	4.65e-09	0.363571	0.000165841	5.85e-07	0.000349856	2.86e-07	0.941236	3.04e-08	0.509143	0.00140859
ENSG00000198440	ZNF583	0	0.1558	0.1283	0.0564	0.242	0.3075	0.1156	0.1641	0.0762	0.1481	0.0314	0.2626	0.2486	0.1612	0.143	0.0862	5.91e-06	0.383022	3.54e-10	1.9e-08	0.000392023	0.0033241	0.201613	1.68e-05	0.49971	7.31e-09	1.6e-06	0.00103116	0.0154305	0.367516
ENSG00000138795	LEF1	0	0.1556	0.0902	0.1799	0.23	0.0649	0.1807	0.1567	0.187	0.1041	0.1002	0.2496	0.0525	0.2518	0.1365	0.2115	0.00149909	0.00528854	2.68e-09	0.242559	2.24e-08	0.00509155	0.00156817	0.00296872	0.0148739	4.36e-08	0.428931	1.29e-07	0.0215214	0.00871676
ENSG00000163596	ICA1L	0	0.1556	0.3146	0.1303	0.2139	0.0966	0.2542	-0.0468	0.1262	0.3629	0.0726	0.2321	0.0781	0.3543	-0.0398	0.1428	2.84e-30	0.0436206	3.37e-08	0.0817428	1.22e-15	0.415348	0.0339111	1.22e-28	0.0868782	4.16e-07	0.204511	2.96e-14	0.559629	0.0992107
ENSG00000197976	AKAP17A	0	0.1555	0.1473	0.1934	0.1162	0.262	0.2145	-0.1322	0.2875	0.1699	0.1078	0.1261	0.2117	0.299	-0.1124	0.3252	1.92e-07	0.00269358	0.00298278	1.87e-06	2.26e-11	0.0211681	7.76e-07	6.63e-07	0.00831978	0.00925037	6.08e-05	2.28e-10	0.0629574	1.87e-05
ENSG00000084092	NOA1	0	0.1555	0.1247	0.0847	0.1269	0.1591	0.1108	0.2785	0.2035	0.1439	0.0472	0.1378	0.1286	0.1545	0.2426	0.2301	1.08e-05	0.189737	0.00116403	0.00405287	0.000682576	4.86e-07	0.000564747	2.94e-05	0.289464	0.00409793	0.0241766	0.00170424	1.49e-05	0.00379989
ENSG00000108773	KAT2A	0	0.1555	0.0811	0.1198	0.2422	0.0498	0.2388	-0.0163	0.3728	0.0935	0.0668	0.2628	0.0402	0.3329	-0.0139	0.4216	0.0043545	0.06351	3.44e-10	0.370237	6.96e-14	0.777133	6.17e-11	0.00790947	0.118797	7.15e-09	0.560945	1.16e-12	0.855758	1.04e-08
ENSG00000185963	BICD2	0	0.1554	0.2702	-0.0276	0.1937	0.1702	0.1916	0.0167	0.2734	0.3117	-0.0264	0.2102	0.1375	0.2671	0.0145	0.3091	2.31e-22	0.462884	6.12e-07	0.00209643	2.77e-09	0.766376	2.8e-06	4.05e-21	0.577342	5.42e-06	0.0147067	1.89e-08	0.848737	5.33e-05
ENSG00000131374	TBC1D5	0	0.1554	0.2123	0.0435	0.1891	0.2232	0.1864	-0.0029	0.2364	0.2449	0.0243	0.2052	0.1804	0.2597	-0.0025	0.2673	3.83e-14	0.500654	1.13e-06	5.14e-05	7.68e-09	0.95923	5.69e-05	2.67e-13	0.612577	9.37e-06	0.000849877	4.83e-08	0.975465	0.000601816
ENSG00000162613	FUBP1	0	0.1554	0.1577	-0.064	0.1987	0.2159	0.2252	-0.0226	0.3765	0.182	-0.0613	0.2156	0.1745	0.3139	-0.0192	0.4258	2.37e-08	0.088655	3.07e-07	9.04e-05	1.95e-12	0.694396	3.79e-11	9.06e-08	0.156503	2.93e-06	0.00133869	2.44e-11	0.797031	7.26e-09
ENSG00000169062	UPF3A	0	0.1553	0.3216	0.2412	0.1454	0.1176	0.2359	-0.1182	0.1435	0.371	0.1344	0.1578	0.095	0.3287	-0.1005	0.1623	1.16e-31	0.000178576	0.000195289	0.0340013	1.47e-13	0.0394453	0.0157177	5.96e-30	0.000812692	0.000867107	0.111023	2.32e-12	0.100673	0.0545187
ENSG00000084774	CAD	0	0.1551	0.0433	0.1209	0.2286	0.0923	0.2561	0.2334	0.1112	0.05	0.0674	0.248	0.0746	0.3569	0.2033	0.1258	0.127968	0.0611082	3.37e-09	0.0963116	7.23e-16	2.69e-05	0.0619293	0.169759	0.115021	5.34e-08	0.227505	1.83e-14	0.000363367	0.156241
ENSG00000147601	TERF1	0	0.1551	0.3107	0.2578	0.0566	0.0979	0.1963	0.1791	-0.0129	0.3585	0.1437	0.0614	0.0792	0.2736	0.156	-0.0162	1.6e-29	6.11e-05	0.149321	0.0775685	1.09e-09	0.0013388	0.810819	6.17e-28	0.000320476	0.24428	0.196702	8.07e-09	0.00767018	0.896785
ENSG00000133706	LARS1	0	0.155	0.2129	0.049	0.1722	0.2486	0.2426	0.0427	0.1173	0.2456	0.0273	0.1869	0.201	0.3382	0.0372	0.1327	3.26e-14	0.448442	9.72e-06	6.19e-06	2.64e-14	0.447577	0.0488511	2.29e-13	0.56309	6.28e-05	0.000155737	4.83e-13	0.590259	0.130638
ENSG00000166704	ZNF606	0	0.1549	0.0146	0.2531	0.2698	0.1615	0.18	0.0328	0.1724	0.0168	0.1411	0.2928	0.1305	0.2509	0.0285	0.195	0.608697	8.32e-05	2.14e-12	0.00352878	2.52e-08	0.559817	0.00361567	0.664509	0.000419298	7.55e-11	0.021799	1.43e-07	0.692994	0.0168915
ENSG00000113522	RAD50	0	0.1548	0.1132	0.0695	0.1885	0.1663	0.2479	0.2618	0.0365	0.1306	0.0387	0.2046	0.1344	0.3455	0.228	0.0413	6.6e-05	0.282555	1.23e-06	0.00265679	6.62e-15	2.34e-06	0.541468	0.000161598	0.396795	1e-05	0.017575	1.36e-13	5.24e-05	0.708238
ENSG00000277224	H2BC7	0	0.1548	0.2871	-0.0391	0.1132	0.1945	0.1605	0.2566	0.1106	0.3313	-0.0375	0.1229	0.1572	0.2237	0.2235	0.125	3.34e-25	0.298202	0.00379714	0.000428855	7.38e-07	3.74e-06	0.0635136	7.93e-24	0.413236	0.0113529	0.00438417	3.21e-06	7.55e-05	0.158981
ENSG00000185730	ZNF696	0	0.1547	0.1217	0.2012	0.1992	0.1934	0.2389	-0.0259	0.1545	0.1404	0.1121	0.2161	0.1563	0.3329	-0.022	0.1748	1.77e-05	0.0017961	2.87e-07	0.000464406	6.92e-14	0.652634	0.00923578	4.69e-05	0.00588351	2.77e-06	0.00464831	1.16e-12	0.764978	0.0359433
ENSG00000082293	COL19A1	0	0.1546	0.1382	0.29	0.1919	0.1707	0.1412	-0.0263	0.1766	0.1594	0.1616	0.2082	0.138	0.1968	-0.0224	0.1997	1.05e-06	6.35e-06	7.81e-07	0.00203101	1.41e-05	0.647475	0.0028691	3.29e-06	4.35e-05	6.76e-06	0.0143995	4.88e-05	0.760885	0.0140552
ENSG00000165275	TRMT10B	0	0.1545	0.2056	0.0354	0.1604	0.1313	0.2561	-0.0188	0.3119	0.2372	0.0197	0.1741	0.1061	0.3569	-0.016	0.3527	2.47e-13	0.583973	3.86e-05	0.0178453	7.25e-16	0.743432	7.11e-08	1.59e-12	0.686336	0.000209147	0.0705065	1.83e-14	0.832851	2.72e-06
ENSG00000108813	DLX4	0	0.1545	0.1666	0.2253	0.0955	0.2671	0.1775	-0.0051	0.155	0.1922	0.1255	0.1036	0.2159	0.2474	-0.0043	0.1752	3.59e-09	0.000468777	0.0147716	1.16e-06	4e-08	0.929345	0.00903501	1.51e-08	0.00186222	0.0359582	4.08e-05	2.2e-07	0.95658	0.0353868
ENSG00000138095	LRPPRC	0	0.1545	-0.074	0.0314	0.1624	0.2378	0.1592	0.3967	0.1682	-0.0944	0.0175	0.1762	0.1922	0.2219	0.3455	0.1902	0.00398086	0.626845	3.09e-05	1.57e-05	9.08e-07	3.21e-13	0.00454311	0.00729657	0.720846	0.000171996	0.000331491	3.88e-06	1.89e-10	0.0203788
ENSG00000105656	ELL	0	0.1545	0.1397	0.1002	0.1823	0.0842	0.2276	0.1275	0.22	0.1612	0.0558	0.1979	0.0681	0.3173	0.1111	0.2488	7.99e-07	0.121081	2.74e-06	0.129233	1.1e-12	0.0228113	0.000186313	2.53e-06	0.202031	2.05e-05	0.277453	1.44e-11	0.0667175	0.00154517
ENSG00000167635	ZNF146	0	0.1544	0.0888	-0.0884	0.2531	0.2111	0.3173	0.073	0.226	0.1025	-0.0846	0.2747	0.1706	0.4423	0.0636	0.2556	0.00177524	0.0186302	5e-11	0.000129985	2.07e-24	0.193291	0.000122063	0.00347958	0.0429286	1.27e-09	0.00175074	2.99e-22	0.324745	0.00109699
ENSG00000052749	RRP12	0	0.1544	-0.0843	0.2183	0.298	-0.0797	0.2836	0.2174	0.2275	-0.1076	0.1216	0.3233	-0.0508	0.3953	0.1893	0.2573	0.00102921	0.000700751	6.34e-15	0.257674	2.1e-19	9.47e-05	0.000109592	0.00210235	0.00264318	4.37e-13	0.44709	1.11e-17	0.000971574	0.00100859
ENSG00000162639	HENMT1	0	0.1544	-0.0598	0.1064	0.2406	0.174	0.2426	0.2537	0.123	-0.0762	0.0593	0.2611	0.1407	0.3382	0.2209	0.1391	0.0201937	0.0996501	4.5e-10	0.00165094	2.63e-14	4.86e-06	0.0387801	0.0321395	0.172317	9.04e-09	0.0122731	4.81e-13	9.3e-05	0.110141
ENSG00000160584	SIK3	0	0.1544	-0.0588	0.0904	0.263	0.1555	0.3013	0.0112	0.3178	-0.0751	0.0504	0.2854	0.1257	0.4199	0.0098	0.3595	0.022211	0.161817	7.91e-12	0.00496403	6.27e-22	0.841692	3.84e-08	0.0350841	0.254749	2.45e-10	0.0282494	5.78e-20	0.900247	1.68e-06
ENSG00000159388	BTG2	0	0.1543	0.2117	0.1456	0.2118	0.124	0.1362	-0.0236	0.2746	0.2442	0.0811	0.2299	0.1002	0.1899	-0.0201	0.3106	4.55e-14	0.0241231	4.57e-08	0.025289	2.82e-05	0.681692	2.5e-06	3.14e-13	0.0532921	5.43e-07	0.0900432	9.22e-05	0.787347	4.83e-05
ENSG00000141101	NOB1	0	0.1543	-0.0277	0.1812	0.2466	0.0568	0.1642	0.3479	0.1108	-0.0354	0.101	0.2676	0.0459	0.2289	0.303	0.1253	0.282018	0.00495157	1.59e-10	0.306944	4.01e-07	2.29e-10	0.0629084	0.341923	0.0140501	3.57e-09	0.499898	1.83e-06	3.33e-08	0.157929
ENSG00000076604	TRAF4	0	0.1543	0.2894	0.1288	0.1758	0.1472	0.1982	0.0681	0.0723	0.3339	0.0718	0.1908	0.119	0.2763	0.0593	0.0817	1.35e-25	0.0459873	6.23e-06	0.00787519	7.42e-10	0.224942	0.226327	3.41e-24	0.0907538	4.24e-05	0.0394506	5.68e-09	0.363064	0.398287
ENSG00000167625	ZNF526	0	0.1541	0.2131	0.1265	0.1907	0.0828	0.2393	0.1763	0.0502	0.2458	0.0705	0.2069	0.0669	0.3335	0.1535	0.0568	3.07e-14	0.0500691	9.21e-07	0.136095	6.23e-14	0.00159988	0.400561	2.17e-13	0.097292	7.78e-06	0.287828	1.05e-12	0.00881315	0.584098
ENSG00000083093	PALB2	0	0.1541	0.1569	-0.0249	0.2347	0.1623	0.2089	0.2531	0.0875	0.181	-0.0238	0.2547	0.1312	0.2912	0.2204	0.0989	2.83e-08	0.508751	1.23e-09	0.00335703	7.76e-11	5.13e-06	0.142609	1.07e-07	0.619908	2.17e-08	0.0209664	7.09e-10	9.7e-05	0.287243
ENSG00000105197	TIMM50	0	0.1541	0.1956	0.0438	0.2291	0.0556	0.0949	0.3726	0.0868	0.2257	0.0244	0.2487	0.045	0.1322	0.3245	0.0982	3.51e-12	0.498262	3.07e-09	0.316556	0.00370754	9.37e-12	0.145712	2.01e-11	0.610333	4.9e-08	0.509858	0.00792426	2.71e-09	0.291237
ENSG00000145216	FIP1L1	0	0.1541	0.2375	0.0165	0.0951	0.2454	0.2602	0.1977	0.0261	0.274	0.0092	0.1033	0.1983	0.3626	0.1722	0.0295	1.93e-17	0.799108	0.0151318	8.24e-06	2.3e-16	0.000393239	0.663144	1.91e-16	0.859922	0.0367239	0.000196657	6.3e-15	0.00295489	0.798066
ENSG00000159917	ZNF235	0	0.154	-0.0144	0.1113	0.2453	0.2029	0.2814	0.0696	0.1819	-0.0184	0.062	0.2662	0.164	0.3923	0.0606	0.2057	0.575594	0.0847793	2e-10	0.000237586	4.19e-19	0.215199	0.0021188	0.633054	0.150773	4.39e-09	0.00275011	2.06e-17	0.351264	0.0110855
ENSG00000167315	ACAA2	0	0.1539	-0.1559	-0.0097	0.2389	0.2829	0.1747	0.3393	0.2073	-0.1989	-0.0093	0.2592	0.2287	0.2435	0.2955	0.2344	9.86e-10	0.796216	6.07e-10	2.49e-07	6.54e-08	6.57e-10	0.000441431	4.4e-09	0.857774	1.17e-08	1.16e-05	3.47e-07	7.45e-08	0.00310238
ENSG00000024048	UBR2	0	0.1538	0.2926	-0.0557	0.1435	0.2323	0.2326	-0.0484	0.2798	0.3376	-0.0533	0.1558	0.1877	0.3242	-0.0412	0.3165	3.63e-26	0.13855	0.000236179	2.49e-05	3.27e-13	0.399519	1.57e-06	9.63e-25	0.224786	0.00102664	0.0004746	4.81e-12	0.544278	3.29e-05
ENSG00000162623	TYW3	0	0.1538	0.2578	0.0056	0.1971	0.3399	0.1221	0.1709	-0.0168	0.2974	0.0031	0.2139	0.2747	0.1702	0.1488	-0.0211	2.1e-20	0.931559	3.83e-07	4.52e-10	0.00017918	0.00222706	0.755637	2.9e-19	0.952838	3.56e-06	7.06e-08	0.000502188	0.0113419	0.861576
ENSG00000028310	BRD9	0	0.1538	0.2627	0.2059	0.1144	0.0902	0.2473	-0.0722	0.2283	0.303	0.1147	0.1242	0.0729	0.3446	-0.0615	0.2581	3.66e-21	0.00139755	0.00344323	0.1042	7.83e-15	0.208756	0.000103758	5.59e-20	0.00475603	0.0104327	0.239994	1.59e-13	0.343198	0.000968278
ENSG00000160124	MIX23	0	0.1538	0.1753	0.008	0.2024	0.332	0.1803	0.1539	0.0245	0.2022	0.0044	0.2196	0.2683	0.2513	0.1341	0.0277	5.12e-10	0.902058	1.82e-07	1.17e-09	2.4e-08	0.00592991	0.681823	2.36e-09	0.932945	1.84e-06	1.57e-07	1.38e-07	0.024145	0.810296
ENSG00000177082	WDR73	0	0.1537	-0.0275	0.2024	0.2274	0.0764	0.2226	0.0936	0.2813	-0.0351	0.1128	0.2467	0.0618	0.3103	0.0815	0.3181	0.285188	0.00168312	4.1e-09	0.168792	3.56e-12	0.0953265	1.38e-06	0.345246	0.00557183	6.31e-08	0.334439	4.2e-11	0.194178	2.98e-05
ENSG00000120942	UBIAD1	0	0.1537	0.282	0.098	0.1845	0.0933	0.2619	-0.0231	0.1793	0.3254	0.0546	0.2002	0.0754	0.365	-0.0197	0.2027	2.53e-24	0.129167	2.07e-06	0.092833	1.41e-16	0.687977	0.00245831	5.46e-23	0.212558	1.61e-05	0.222619	4.11e-15	0.791859	0.0124616
ENSG00000117411	B4GALT2	0	0.1537	0.2639	0.1792	0.2729	-0.1552	0.3159	0.0008	0.1984	0.3044	0.0998	0.2962	-0.0989	0.4403	0.0007	0.2244	2.39e-21	0.00546973	1.17e-12	0.0272929	3.5e-24	0.988016	0.000781128	3.72e-20	0.0152659	4.45e-11	0.0951213	4.87e-22	0.99314	0.00491664
ENSG00000100722	ZC3H14	0	0.1537	0.2343	-0.0383	0.1439	0.2594	0.2025	0.1931	0.0808	0.2704	-0.0367	0.1561	0.2097	0.2823	0.1682	0.0914	5.24e-17	0.30845	0.000227801	2.36e-06	3.04e-10	0.000537913	0.175958	4.98e-16	0.423768	0.000995021	7.39e-05	2.5e-09	0.00377007	0.334114
ENSG00000196636	SDHAF3	0	0.1536	0.444	0.1859	0.1842	0.0805	0.0154	0.1633	0.0018	0.5123	0.1036	0.1999	0.065	0.0214	0.1423	0.0021	3.21e-63	0.00393424	2.15e-06	0.147319	0.639875	0.00348255	0.975373	2.46e-59	0.0115133	1.66e-05	0.304223	0.712606	0.0159915	0.987235
ENSG00000135049	AGTPBP1	0	0.1534	0.1121	-0.0567	0.1987	0.2124	0.2752	0.1659	0.1663	0.1293	-0.0543	0.2156	0.1717	0.3835	0.1445	0.1881	7.78e-05	0.131436	3.06e-07	0.000118154	2.88e-18	0.00299113	0.00502684	0.000188383	0.215551	2.93e-06	0.00164194	1.18e-16	0.0141596	0.022045
ENSG00000075826	SEC31B	0	0.1533	0.1938	0.2427	0.2126	0.1119	0.2042	-0.149	0.2571	0.2236	0.1352	0.2307	0.0905	0.2846	-0.1267	0.2907	5.61e-12	0.000162538	4.1e-08	0.0435833	2.15e-10	0.00931352	1.12e-05	3.14e-11	0.000747478	4.93e-07	0.132139	1.81e-09	0.0340399	0.000159971
ENSG00000119772	DNMT3A	0	0.1533	-0.0091	0.2431	0.2064	0.1554	0.2897	0.0936	0.0939	-0.0117	0.1355	0.224	0.1256	0.4038	0.0815	0.1062	0.722837	0.00015843	1.02e-07	0.0050003	3.01e-20	0.0952205	0.115328	0.765739	0.000731443	1.1e-06	0.0283715	1.89e-18	0.194065	0.246701
ENSG00000250988	SNHG21	0	0.1533	0.3058	0.1461	0.0222	0.1259	0.194	0.0452	0.2338	0.3527	0.0814	0.0241	0.1018	0.2703	0.0394	0.2644	1.41e-28	0.0236358	0.572213	0.0231321	1.75e-09	0.421068	6.93e-05	4.87e-27	0.0524047	0.68519	0.0847837	1.24e-08	0.565159	0.000702811
ENSG00000198301	SDAD1	0	0.153	0.1909	0.0166	0.1899	0.2137	0.3422	0.055	0.063	0.2202	0.0093	0.2061	0.1727	0.4769	0.0479	0.0712	1.17e-11	0.796837	1.02e-06	0.000107344	1.25e-28	0.3277	0.291782	6.35e-11	0.858262	8.54e-06	0.00153775	4.24e-26	0.472987	0.473291
ENSG00000173457	PPP1R14B	0	0.1529	0.0618	0.1752	0.219	0.1149	0.0553	0.3421	0.1022	0.0712	0.0976	0.2376	0.0929	0.077	0.298	0.1156	0.0299986	0.00661264	1.55e-08	0.0382563	0.0917633	4.66e-10	0.0864462	0.0460365	0.0179263	2.09e-07	0.120749	0.138227	5.62e-08	0.199043
ENSG00000165506	DNAAF2	0	0.1529	-0.0868	0.381	0.1959	0.0509	0.0846	0.3108	0.1339	-0.1107	0.2123	0.2126	0.0412	0.118	0.2707	0.1514	0.000726662	2.5e-09	4.51e-07	0.359351	0.0096895	1.73e-08	0.0243889	0.00152586	4.13e-08	4.12e-06	0.551682	0.0189629	9.74e-07	0.0770294
ENSG00000124196	GTSF1L	0	0.1528	0.0684	0.3808	0.2192	0.0978	0.1552	0.0798	0.0685	0.0789	0.2122	0.2378	0.079	0.2164	0.0695	0.0775	0.0161612	2.55e-09	1.5e-08	0.0781374	1.71e-06	0.155223	0.251451	0.0262592	4.21e-08	2.03e-07	0.197785	6.94e-06	0.277374	0.429145
ENSG00000161558	TMEM143	0	0.1524	-0.0123	0.1888	0.2159	0.0688	0.252	0.0946	0.2588	-0.0156	0.1052	0.2343	0.0556	0.3512	0.0824	0.2927	0.634121	0.0034077	2.47e-08	0.215131	2.21e-15	0.0916594	9.7e-06	0.6875	0.0101706	3.19e-07	0.394836	5.05e-14	0.188412	0.000142894
ENSG00000198000	NOL8	0	0.1524	0.2204	-0.0074	0.1927	0.0407	0.3049	0.2197	0.0955	0.2542	-0.0071	0.2092	0.0329	0.425	0.1913	0.1081	3.72e-15	0.843385	6.97e-07	0.463855	1.78e-22	7.94e-05	0.109163	2.9e-14	0.893257	6.09e-06	0.644626	1.81e-20	0.000848017	0.237057
ENSG00000163428	LRRC58	0	0.1523	0.0407	-0.0928	0.1994	0.0948	0.3084	0.2938	0.222	0.0469	-0.0888	0.2164	0.0766	0.4299	0.2559	0.2511	0.153189	0.0135096	2.77e-07	0.0876985	5.25e-23	1.05e-07	0.000161818	0.199045	0.0328338	2.69e-06	0.214163	5.83e-21	4.36e-06	0.00137901
ENSG00000087088	BAX	0	0.1523	0.3569	0.241	0.1211	-0.0641	0.1285	0.1775	0.1049	0.4118	0.1343	0.1315	-0.0408	0.1791	0.1546	0.1186	2.78e-39	0.000180861	0.00194993	0.36321	7.99e-05	0.0014875	0.0785497	3.95e-37	0.000820655	0.0064025	0.554888	0.000240666	0.00833808	0.185921
ENSG00000063244	U2AF2	0	0.1522	0.1994	0.1402	0.2336	0.0019	0.2846	-0.0539	0.26	0.23	0.0781	0.2535	0.0015	0.3967	-0.0459	0.294	1.31e-12	0.0298848	1.48e-09	0.973083	1.54e-19	0.348189	8.81e-06	7.8e-12	0.0636961	2.54e-08	0.984852	8.24e-18	0.493794	0.000132883
ENSG00000135974	C2orf49	0	0.1521	0.3423	-0.0091	0.0648	0.2377	0.0849	0.0331	0.3112	0.395	-0.0087	0.0703	0.1921	0.1183	0.0288	0.3519	5.21e-36	0.808643	0.0984511	1.58e-05	0.00950212	0.556142	7.66e-08	4.83e-34	0.867451	0.174561	0.000331678	0.0186383	0.689392	2.88e-06
ENSG00000093000	NUP50	0	0.1521	0.1868	0.1043	0.1516	0.0761	0.236	0.1765	0.1335	0.2155	0.0581	0.1645	0.0615	0.329	0.1537	0.151	3.28e-11	0.106382	0.000101898	0.170321	1.4e-13	0.00158085	0.0247552	1.7e-10	0.181904	0.000490561	0.336397	2.23e-12	0.00873654	0.0778123
ENSG00000198498	TMA16	0	0.1519	0.1124	0.0831	0.2885	0.1924	0.1901	0.0988	0.0982	0.1297	0.0463	0.3131	0.1555	0.265	0.086	0.1111	7.41e-05	0.198539	4.84e-14	0.000496043	3.71e-09	0.078294	0.0995661	0.00018012	0.299934	2.57e-12	0.00491491	2.47e-08	0.167668	0.221268
ENSG00000115758	ODC1	0	0.1518	0.1464	-0.0038	0.1768	0.2058	0.1144	0.2731	0.1502	0.1689	-0.0037	0.1919	0.1663	0.1594	0.2379	0.1698	2.26e-07	0.918752	5.52e-06	0.000192693	0.000455775	8.16e-07	0.0114509	7.71e-07	0.94371	3.81e-05	0.00237211	0.00118201	2.24e-05	0.0424908
ENSG00000162892	IL24	0	0.1518	0.0787	0.3865	-0.1158	0.2554	0.2289	0.0516	0.1775	0.0908	0.2154	-0.1053	0.2064	0.3191	0.0449	0.2007	0.005662	1.46e-09	0.0131908	3.4e-06	8.06e-13	0.358178	0.00272569	0.0100905	2.59e-08	0.0326023	9.82e-05	1.09e-11	0.504195	0.0135435
ENSG00000196431	CRYBA4	0	0.1518	0.0842	0.276	0.1893	0.0707	0.1821	0.1032	0.1572	0.0971	0.1538	0.2054	0.0571	0.2537	0.0899	0.1778	0.00306484	1.75e-05	1.11e-06	0.202999	1.73e-08	0.0657884	0.00808222	0.0057476	0.000105958	9.16e-06	0.378176	1.02e-07	0.146864	0.0323608
ENSG00000187091	PLCD1	0	0.1517	0.2659	0.226	0.1639	0.075	0.1185	0.0294	0.1834	0.3067	0.1259	0.1779	0.0606	0.1651	0.0256	0.2074	1.14e-21	0.000448906	2.58e-05	0.17679	0.000280501	0.600795	0.0019336	1.86e-20	0.00179164	0.000146982	0.344886	0.000758005	0.726171	0.0103247
ENSG00000141569	TRIM65	0	0.1517	0.2043	0.2291	0.2425	-0.179	0.2955	0.0604	0.2092	0.2357	0.1276	0.2632	-0.1141	0.4119	0.0526	0.2366	3.53e-13	0.000374269	3.26e-10	0.0108236	4.39e-21	0.282334	0.000389346	2.23e-12	0.00153867	6.82e-09	0.0496116	3.19e-19	0.426347	0.00280322
ENSG00000028277	POU2F2	0	0.1517	0.1409	0.2632	0.2375	0.1288	0.2649	0.0053	0.021	0.1626	0.1466	0.2578	0.1041	0.3692	0.0047	0.0238	6.36e-07	4.27e-05	7.65e-10	0.0201086	6.04e-17	0.924271	0.724907	2.04e-06	0.000232613	1.43e-08	0.076695	1.89e-15	0.953136	0.840366
ENSG00000118193	KIF14	0	0.1516	0.3207	-0.039	0.1712	0.0899	0.2865	0.1606	0.0716	0.37	-0.0373	0.1858	0.0726	0.3993	0.1399	0.081	1.73e-31	0.300092	1.09e-05	0.105436	8.42e-20	0.00407014	0.230697	8.64e-30	0.415367	6.98e-05	0.241641	4.69e-18	0.0181403	0.403806
ENSG00000143258	USP21	0	0.1516	-0.1088	0.1831	0.2325	0.061	0.2453	0.1039	0.3444	-0.1388	0.102	0.2523	0.0493	0.342	0.0905	0.3895	2.19e-05	0.00451999	1.78e-09	0.272396	1.3e-14	0.0638632	2.03e-09	5.75e-05	0.0129527	3.02e-08	0.463446	2.52e-13	0.143676	1.6e-07
ENSG00000155657	TTN	0	0.1515	0.0955	0.2184	0.1953	0.2057	0.2365	-0.0406	0.1499	0.1102	0.1217	0.2119	0.1662	0.3296	-0.0346	0.1695	0.000773603	0.000695668	4.91e-07	0.000194215	1.26e-13	0.479906	0.0116001	0.00161601	0.00262854	4.45e-06	0.00238518	2.03e-12	0.620873	0.0428781
ENSG00000186020	ZNF529	0	0.1514	0.1139	0.0035	0.2984	0.1321	0.2541	-0.0692	0.3273	0.1314	0.0019	0.3238	0.1067	0.3541	-0.0588	0.3702	5.98e-05	0.957333	5.8e-15	0.0171709	1.26e-15	0.228891	1.39e-08	0.00014735	0.971093	4.11e-13	0.0687642	3.04e-14	0.367195	7.61e-07
ENSG00000185112	FAM43A	0	0.1513	0.2799	0.1711	0.1631	0.2227	0.0991	0.0408	0.0825	0.3229	0.0953	0.177	0.18	0.1382	0.0356	0.0932	5.75e-24	0.00799246	2.85e-05	5.35e-05	0.00241811	0.467318	0.167169	1.19e-22	0.0210562	0.000160319	0.000876539	0.00537844	0.60922	0.322219
ENSG00000144909	OSBPL11	0	0.1512	-0.0285	-0.04	0.2593	0.2319	0.2631	0.1896	0.1834	-0.0363	-0.0383	0.2814	0.1874	0.3668	0.1651	0.2074	0.26922	0.287255	1.6e-11	2.57e-05	9.95e-17	0.000682464	0.00194116	0.32813	0.401628	4.64e-10	0.000486472	2.99e-15	0.00454403	0.0103614
ENSG00000205643	CDPF1	0	0.1512	0.2257	0.2444	0.1752	0.2083	0.1665	-0.0692	0.1072	0.2604	0.1362	0.1901	0.1683	0.2321	-0.0589	0.1212	7.52e-16	0.00014548	6.72e-06	0.000160472	2.73e-07	0.228409	0.0721809	6.34e-15	0.000679648	4.54e-05	0.0020513	1.28e-06	0.366844	0.174515
ENSG00000138709	LARP1B	0	0.151	0.0946	-0.0455	0.125	0.3381	0.2758	0.1807	0.0882	0.1091	-0.0436	0.1357	0.2733	0.3845	0.1574	0.0998	0.000869333	0.226282	0.00138331	5.6e-10	2.34e-18	0.00121108	0.139203	0.00179808	0.333297	0.00475939	8.32e-08	9.84e-17	0.00710293	0.282052
ENSG00000196724	ZNF418	0	0.151	0.2134	0.136	0.1955	0.2362	0.0932	-0.0968	0.2793	0.2462	0.0758	0.2121	0.1909	0.1298	-0.0824	0.3159	2.82e-14	0.0351296	4.78e-07	1.79e-05	0.00438176	0.0917974	1.65e-06	2e-13	0.0727189	4.34e-06	0.000364544	0.00924273	0.18862	3.43e-05
ENSG00000070061	ELP1	0	0.1509	0.1738	-0.0898	0.2227	0.1015	0.2295	0.2029	0.2153	0.2005	-0.086	0.2417	0.0821	0.3198	0.1767	0.2435	7.11e-10	0.0167911	8.56e-09	0.067275	7.06e-13	0.000273359	0.000257856	3.23e-09	0.0392339	1.22e-07	0.178539	9.61e-12	0.00223742	0.00200957
ENSG00000167702	KIFC2	0	0.1508	0.1436	0.2413	0.1886	0.1964	0.168	-0.1122	0.23	0.1657	0.1345	0.2046	0.1588	0.2341	-0.0955	0.2601	3.87e-07	0.000177446	1.22e-06	0.0003755	2.12e-07	0.0505051	9.12e-05	1.28e-06	0.00080827	9.96e-06	0.00393056	1.02e-06	0.120811	0.000870994
ENSG00000184863	RBM33	0	0.1508	0.3054	-0.0346	0.0665	0.2367	0.2575	0.1325	0.0914	0.3523	-0.0331	0.0721	0.1913	0.3589	0.1154	0.1034	1.63e-28	0.358135	0.0901927	1.72e-05	4.87e-16	0.0179492	0.125314	5.64e-27	0.474313	0.162553	0.000353583	1.26e-14	0.0554183	0.26163
ENSG00000203943	SAMD13	0	0.1507	0.1053	0.19	0.121	0.1891	0.1344	0.2361	0.0788	0.1214	0.1059	0.1313	0.1528	0.1874	0.2056	0.0892	0.000208974	0.00320395	0.00196998	0.000622751	3.61e-05	2.18e-05	0.186609	0.000473967	0.00966803	0.00646139	0.00590247	0.000115617	0.000312594	0.348631
ENSG00000150990	DHX37	0	0.1506	0.2385	0.3181	0.1443	0.0844	0.257	-0.0671	0.0791	0.2752	0.1772	0.1566	0.0682	0.3582	-0.0571	0.0894	1.38e-17	7.08e-07	0.000217212	0.128339	5.6e-16	0.243146	0.185219	1.39e-16	6.22e-06	0.000953391	0.276037	1.44e-14	0.382962	0.346712
ENSG00000180573	H2AC6	0	0.1506	0.2681	-0.0241	0.183	0.1802	0.1779	0.2022	0.067	0.3093	-0.023	0.1986	0.1456	0.2479	0.1761	0.0758	5.11e-22	0.522501	2.52e-06	0.00111878	3.73e-08	0.000287274	0.261721	8.58e-21	0.631863	1.9e-05	0.00919644	2.06e-07	0.00232521	0.440177
ENSG00000148843	PDCD11	0	0.1506	0.038	0.2765	0.2773	-0.0336	0.2843	0.0527	0.1589	0.0438	0.1541	0.3009	-0.0214	0.3963	0.0459	0.1798	0.182564	1.69e-05	4.86e-13	0.633349	1.67e-19	0.348046	0.00738544	0.232362	0.000102806	2.1e-11	0.777304	8.87e-18	0.493745	0.0299604
ENSG00000233016	SNHG7	0	0.1505	0.3291	0.2081	0.0851	0.0059	0.1059	0.1528	0.1665	0.3796	0.116	0.0923	0.0047	0.1476	0.1331	0.1883	3.48e-33	0.00123786	0.0299095	0.915997	0.00118547	0.00629232	0.00496748	2.21e-31	0.00429464	0.0651172	0.954647	0.00282201	0.0252361	0.0218535
ENSG00000163655	GMPS	0	0.1504	0.1631	-0.0385	0.1842	0.1484	0.1951	0.255	0.1458	0.1881	-0.0369	0.1999	0.1199	0.272	0.2221	0.1649	7.72e-09	0.306007	2.15e-06	0.00738936	1.39e-09	4.33e-06	0.0141389	3.12e-08	0.420967	1.66e-05	0.0376825	1e-08	8.49e-05	0.0502023
ENSG00000060971	ACAA1	0	0.1503	0.1334	0.0751	0.1473	0.2103	0.2044	0.103	0.1787	0.1539	0.0418	0.1598	0.17	0.2849	0.0897	0.2021	2.48e-06	0.245376	0.000160385	0.000138036	2.05e-10	0.0662936	0.00254238	7.41e-06	0.355572	0.000729257	0.00182231	1.73e-09	0.147739	0.0127988
ENSG00000039650	PNKP	0	0.1502	0.163	0.0699	0.1833	0.1093	0.207	0.113	0.2055	0.188	0.039	0.199	0.0884	0.2885	0.0984	0.2325	7.85e-09	0.279327	2.41e-06	0.0487558	1.18e-10	0.0439059	0.000494099	3.17e-08	0.393199	1.83e-05	0.14268	1.05e-09	0.108781	0.00339921
ENSG00000074370	ATP2A3	0	0.1501	0.2168	0.0816	0.1515	0.1545	0.1934	0.1123	0.1407	0.2501	0.0454	0.1644	0.1249	0.2696	0.0978	0.1591	1.06e-14	0.206865	0.000102678	0.00525494	1.93e-09	0.0450936	0.0179599	7.91e-14	0.310186	0.000494	0.0293809	1.36e-08	0.11097	0.0605811
ENSG00000177150	FAM210A	0	0.1501	0.2581	-0.0208	0.2323	0.1531	0.1067	0.3113	0.0101	0.2977	-0.0199	0.2521	0.1238	0.1487	0.2711	0.0115	1.88e-20	0.579712	1.84e-09	0.00568197	0.00108195	1.65e-08	0.865586	2.63e-19	0.683006	3.11e-08	0.0310542	0.00259744	9.37e-07	0.925347
ENSG00000048162	NOP16	0	0.1501	-0.1095	0.1588	0.2221	0.0947	0.2236	0.3877	0.0734	-0.1397	0.0885	0.241	0.0765	0.3116	0.3377	0.083	1.94e-05	0.0138447	9.51e-09	0.0879667	2.87e-12	1.16e-12	0.219092	5.13e-05	0.033494	1.34e-07	0.214578	3.46e-11	5.1e-10	0.389225
ENSG00000187257	RSBN1L	0	0.1501	0.1196	-0.0161	0.1993	0.1037	0.2005	0.2638	0.1798	0.138	-0.0154	0.2162	0.0838	0.2795	0.2297	0.2033	2.45e-05	0.668593	2.83e-07	0.0615245	4.63e-10	1.96e-06	0.00238656	6.4e-05	0.756135	2.74e-06	0.168248	3.68e-09	4.5e-05	0.0121663
ENSG00000144362	PHOSPHO2	0	0.15	0.2864	-0.0373	0.2086	-0.013	0.0725	0.2825	0.2504	0.3304	-0.0357	0.2263	-0.0083	0.1011	0.246	0.2831	4.53e-25	0.321777	7.44e-08	0.853257	0.0267643	3.3e-07	1.93e-05	1.06e-23	0.437123	8.37e-07	0.921818	0.04681	1.07e-05	0.000250557
ENSG00000114120	SLC25A36	0	0.15	0.1244	-0.0776	0.148	0.2592	0.2713	0.0823	0.2424	0.1435	-0.0743	0.1606	0.2095	0.3782	0.0717	0.2741	1.14e-05	0.0387862	0.000148586	2.41e-06	9.11e-18	0.142504	3.61e-05	3.1e-05	0.0788424	0.000680661	7.49e-05	3.41e-16	0.260326	0.000419331
ENSG00000140650	PMM2	0	0.1499	-0.0499	0.0906	0.2164	0.0627	0.2794	0.2823	0.1677	-0.0637	0.0505	0.2348	0.0506	0.3894	0.2459	0.1897	0.0524583	0.160727	2.3e-08	0.259352	7.88e-19	3.34e-07	0.00465635	0.0763057	0.253411	2.99e-07	0.449035	3.62e-17	1.08e-05	0.0207954
ENSG00000105671	DDX49	0	0.1499	0.3344	0.0757	0.1858	0.1492	0.1006	0.1437	0.0596	0.3858	0.0422	0.2016	0.1206	0.1402	0.1252	0.0674	2.63e-34	0.241633	1.75e-06	0.00706702	0.00207583	0.0102455	0.318461	1.92e-32	0.351679	1.38e-05	0.0364146	0.00467972	0.0367534	0.501984
ENSG00000243477	NAA80	0	0.1498	0.1309	0.2272	0.2189	0.0525	0.1992	0.1124	0.1077	0.1511	0.1266	0.2375	0.0424	0.2777	0.0979	0.1218	3.79e-06	0.000418271	1.57e-08	0.345121	6.02e-10	0.0448737	0.0708331	1.1e-05	0.0016883	2.11e-07	0.537549	4.68e-09	0.110553	0.17229
ENSG00000164587	RPS14	0	0.1498	0.0825	0.2988	0.2154	0.2604	-0.1068	0.1469	0.1516	0.0952	0.1665	0.2337	0.2104	-0.1187	0.1279	0.1714	0.00370487	3.26e-06	2.68e-08	2.16e-06	0.00921973	0.00868307	0.010694	0.00684147	2.4e-05	3.42e-07	6.89e-05	0.0181246	0.0322427	0.0402772
ENSG00000179088	C12orf42	0	0.1498	0.114	0.2833	0.2497	0.0343	0.1908	0.1395	0.0367	0.1316	0.1579	0.271	0.0277	0.2659	0.1215	0.0415	5.83e-05	1.04e-05	9.17e-11	0.537387	3.28e-09	0.0127348	0.539317	0.000143911	6.69e-05	2.17e-09	0.705128	2.21e-08	0.0430603	0.707183
ENSG00000158195	WASF2	0	0.1496	0.2429	-0.0213	0.1779	0.2521	0.184	0.0206	0.1913	0.2802	-0.0204	0.1931	0.2038	0.2564	0.018	0.2164	3.33e-18	0.57048	4.81e-06	4.56e-06	1.21e-08	0.713472	0.00120881	3.59e-17	0.675193	3.35e-05	0.000122486	7.36e-08	0.811987	0.00703601
ENSG00000012983	MAP4K5	0	0.1496	0.0767	-0.0264	0.1168	0.1787	0.2803	0.1779	0.2434	0.0884	-0.0252	0.1267	0.1444	0.3907	0.1549	0.2753	0.00701816	0.483531	0.00283155	0.00123111	5.98e-19	0.00145126	3.32e-05	0.0123013	0.596632	0.00883504	0.00981425	2.81e-17	0.0081648	0.000390659
ENSG00000054598	FOXC1	0	0.1495	0.0441	0.0842	0.1945	0.173	0.141	0.282	0.1275	0.0509	0.0469	0.2111	0.1399	0.1966	0.2456	0.1442	0.121394	0.192348	5.47e-07	0.00175539	1.44e-05	3.45e-07	0.0321865	0.162205	0.292565	4.91e-06	0.0128499	4.97e-05	1.11e-05	0.0954315
ENSG00000198874	TYW1	0	0.1492	0.288	-0.0454	0.1571	0.0799	0.2321	0.2051	0.1274	0.3322	-0.0434	0.1705	0.0646	0.3235	0.1786	0.1441	2.36e-25	0.227642	5.6e-05	0.150288	3.73e-13	0.000234465	0.0322255	5.78e-24	0.335009	0.000291773	0.308472	5.39e-12	0.00199699	0.0955102
ENSG00000126461	SCAF1	0	0.149	0.1204	0.247	0.2504	0.0988	0.1847	-0.0024	0.1437	0.1389	0.1376	0.2717	0.0799	0.2575	-0.002	0.1625	2.16e-05	0.000123715	8.14e-11	0.0749733	1.05e-08	0.967204	0.0155799	5.69e-05	0.000590209	1.95e-09	0.192502	6.44e-08	0.980198	0.0541759
ENSG00000100220	RTCB	0	0.1489	-0.0178	0.1185	0.1938	0.1936	0.2035	0.261	0.0899	-0.0228	0.066	0.2104	0.1565	0.2837	0.2273	0.1017	0.488498	0.0665864	5.99e-07	0.000455541	2.45e-10	2.53e-06	0.131796	0.550225	0.123571	5.33e-06	0.00457753	2.05e-09	5.58e-05	0.271207
ENSG00000101654	RNMT	0	0.1489	-0.0903	0.1831	0.2554	0.2831	0.27	0.0143	0.1269	-0.1152	0.102	0.2771	0.2288	0.3763	0.0125	0.1436	0.000437649	0.00453003	3.3e-11	2.44e-07	1.37e-17	0.798978	0.0329144	0.000948131	0.012979	8.82e-10	1.14e-05	5.01e-16	0.870796	0.0968956
ENSG00000189144	ZNF573	0	0.1488	0.0248	-0.0012	0.2464	0.3442	0.0203	0.062	0.3454	0.0286	-0.0011	0.2674	0.2782	0.0282	0.054	0.3906	0.384467	0.97459	1.66e-10	2.64e-10	0.537012	0.269847	1.8e-09	0.446954	0.983258	3.72e-09	4.5e-08	0.620102	0.413078	1.45e-07
ENSG00000104884	ERCC2	0	0.1488	0.0475	0.3513	0.2677	-0.0961	0.2664	-0.0625	0.2671	0.0548	0.1957	0.2905	-0.0612	0.3713	-0.0532	0.302	0.0952941	4.11e-08	3.22e-12	0.172441	3.86e-17	0.276796	4.84e-06	0.130472	5.01e-07	1.09e-10	0.339343	1.28e-15	0.420562	8.12e-05
ENSG00000184178	SCFD2	0	0.1488	0.2348	0.0685	0.1719	0.1212	0.1973	0.1408	0.1068	0.2709	0.0381	0.1865	0.098	0.2749	0.1227	0.1208	4.46e-17	0.289448	1.01e-05	0.0288066	8.99e-10	0.0118795	0.0730387	4.27e-16	0.404117	6.51e-05	0.0986459	6.76e-09	0.0408999	0.176283
ENSG00000122188	LAX1	0	0.1487	0.1378	0.128	0.1964	0.1723	0.127	-0.022	0.3013	0.159	0.0713	0.2131	0.1393	0.177	-0.0187	0.3407	1.13e-06	0.047438	4.23e-07	0.00183501	9.63e-05	0.702204	2.07e-07	3.51e-06	0.0929935	3.88e-06	0.0132993	0.000284878	0.802804	6.43e-06
ENSG00000163257	DCAF16	0	0.1487	0.3353	-0.0351	0.1269	0.2254	0.2191	-0.0274	0.1965	0.3868	-0.0336	0.1377	0.1822	0.3054	-0.0234	0.2222	1.71e-34	0.350694	0.00116973	4.32e-05	8.06e-12	0.633224	0.000878233	1.27e-32	0.467022	0.00411422	0.000739096	8.89e-11	0.750499	0.00542747
ENSG00000204524	ZNF805	0	0.1486	0.1935	-0.0195	0.2126	0.1554	0.1826	0.0848	0.2311	0.2232	-0.0187	0.2308	0.1256	0.2545	0.0738	0.2613	6.05e-12	0.604561	4.06e-08	0.00501	1.56e-08	0.130928	8.45e-05	3.38e-11	0.703034	4.88e-07	0.028416	9.29e-08	0.244605	0.000824944
ENSG00000102763	VWA8	0	0.1486	-0.0961	0.1211	0.2398	0.2494	0.2082	0.2098	0.1082	-0.1226	0.0675	0.2603	0.2016	0.2902	0.1828	0.1224	0.00018019	0.0607972	5.18e-10	5.79e-06	9.1e-11	0.000165909	0.0694445	0.000412533	0.114548	1.02e-08	0.000147927	8.21e-10	0.00152048	0.16983
ENSG00000132680	KHDC4	0	0.1486	0.2674	-0.0287	0.1664	0.1381	0.2387	-0.0792	0.3376	0.3085	-0.0275	0.1806	0.1117	0.3327	-0.0674	0.3818	6.57e-22	0.445113	1.93e-05	0.0126566	7.19e-14	0.167875	4.43e-09	1.09e-20	0.560043	0.000114422	0.0552992	1.2e-12	0.293206	2.94e-07
ENSG00000033011	ALG1	0	0.1486	0.3587	0.1568	0.1571	0.0575	0.1048	-0.0327	0.238	0.4139	0.0874	0.1705	0.0464	0.146	-0.0278	0.2692	1.05e-39	0.0150826	5.56e-05	0.301011	0.0013371	0.570181	5.04e-05	1.58e-37	0.0358712	0.000290067	0.493764	0.00314152	0.701797	0.0005466
ENSG00000198879	SFMBT2	0	0.1485	0.2554	0.1071	0.1805	0.1151	0.268	-0.037	0.1505	0.2947	0.0597	0.1959	0.093	0.3736	-0.0315	0.1703	4.77e-20	0.0972623	3.46e-06	0.0380054	2.4e-17	0.519967	0.011237	6.27e-19	0.168894	2.52e-05	0.120152	8.31e-16	0.659018	0.0419612
ENSG00000176454	LPCAT4	0	0.1484	0.1209	0.2225	0.1467	0.0504	0.2367	0.0579	0.2033	0.1395	0.124	0.1592	0.0407	0.3299	0.0504	0.23	1.99e-05	0.000550362	0.000170908	0.364336	1.19e-13	0.302615	0.000570019	5.27e-05	0.00214241	0.000772515	0.556054	1.92e-12	0.44727	0.00383199
ENSG00000121413	ZSCAN18	0	0.1483	-0.0295	0.2672	0.2918	0.0569	0.1062	0.0734	0.2722	-0.0377	0.1489	0.3166	0.046	0.148	0.064	0.3079	0.251729	3.24e-05	2.42e-14	0.305586	0.00114905	0.190785	3.09e-06	0.30914	0.00018204	1.41e-12	0.498645	0.00274432	0.321594	5.7e-05
ENSG00000101181	MTG2	0	0.148	0.2324	0.1467	0.202	0.0202	0.1875	0.0353	0.212	0.2681	0.0817	0.2192	0.0164	0.2614	0.0307	0.2397	9.69e-17	0.0230624	1.93e-07	0.71584	6.12e-09	0.530218	0.000322972	9.02e-16	0.0513116	1.94e-06	0.834021	3.91e-08	0.667688	0.00242094
ENSG00000134954	ETS1	0	0.148	0.1136	0.083	0.2807	0.149	0.1801	0.0546	0.1749	0.131	0.0463	0.3046	0.1205	0.251	0.0475	0.1978	6.25e-05	0.198939	2.46e-13	0.00712109	2.47e-08	0.331348	0.00314941	0.00015363	0.30045	1.12e-11	0.0366193	1.41e-07	0.476905	0.0151762
ENSG00000104218	CSPP1	0	0.1479	-0.0567	0.0218	0.1218	0.2052	0.2992	0.1526	0.2913	-0.0723	0.0121	0.1322	0.1659	0.417	0.1329	0.3294	0.0276163	0.736326	0.00183784	0.000201074	1.27e-21	0.00636536	5.46e-07	0.0427361	0.811363	0.00609456	0.00244385	1.1e-19	0.0254714	1.41e-05
ENSG00000132953	XPO4	0	0.1479	0.1089	-0.0481	0.1821	0.0797	0.2865	0.191	0.2349	0.1256	-0.0461	0.1976	0.0644	0.3994	0.1663	0.2657	0.000124285	0.200691	2.84e-06	0.151115	8.3e-20	0.000620164	6.36e-05	0.00029138	0.302591	2.11e-05	0.309836	4.64e-18	0.00419487	0.00065701
ENSG00000167136	ENDOG	0	0.1478	0.1557	0.1523	0.2288	-0.0137	0.1411	0.2478	0.1225	0.1797	0.0848	0.2483	-0.0087	0.1966	0.2158	0.1385	3.57e-08	0.0182994	3.24e-09	0.84604	1.43e-05	8.1e-06	0.0396314	1.34e-07	0.0423064	5.14e-08	0.916673	4.95e-05	0.000141338	0.111915
ENSG00000204237	OXLD1	0	0.1476	0.2362	0.2467	0.2058	0.2188	-0.0659	0.0926	0.0992	0.2725	0.1375	0.2233	0.1768	-0.0733	0.0807	0.1121	2.92e-17	0.000126158	1.11e-07	7.28e-05	0.108693	0.0987125	0.0963668	2.84e-16	0.000599436	1.19e-06	0.0011239	0.159928	0.199096	0.215717
ENSG00000167685	ZNF444	0	0.1476	-0.0134	0.2742	0.1405	0.1233	0.2191	0.0385	0.2509	-0.0171	0.1528	0.1525	0.0996	0.3055	0.0335	0.2838	0.602706	1.99e-05	0.00031919	0.0261761	7.99e-12	0.493461	1.84e-05	0.658939	0.000118545	0.00132901	0.092343	8.83e-11	0.63354	0.000241978
ENSG00000181744	DIPK2A	0	0.1475	0.1569	-0.0839	0.2006	0.0562	0.2244	0.2361	0.2424	0.181	-0.0803	0.2177	0.0454	0.3128	0.2056	0.2742	2.84e-08	0.025557	2.33e-07	0.311837	2.34e-12	2.17e-05	3.59e-05	1.07e-07	0.0560075	2.3e-06	0.504521	2.88e-11	0.000312429	0.000417064
ENSG00000057704	TMCC3	0	0.1475	0.0149	0.0412	0.2075	0.1188	0.2599	0.2167	0.1736	0.0172	0.0229	0.2252	0.096	0.3623	0.1887	0.1963	0.600589	0.524312	8.72e-08	0.0321745	2.47e-16	0.000100042	0.00338079	0.657193	0.633377	9.63e-07	0.106927	6.74e-15	0.00101125	0.0160538
ENSG00000162337	LRP5	0	0.1475	0.1467	0.1755	0.154	0.137	0.1453	0.1046	0.1692	0.1693	0.0978	0.1672	0.1108	0.2025	0.0911	0.1914	2.14e-07	0.00650802	7.82e-05	0.0133927	7.81e-06	0.0620253	0.00430118	7.32e-07	0.0176866	0.000390289	0.0574657	2.81e-05	0.14074	0.0194761
ENSG00000137843	PAK6	0	0.1475	0.0499	0.1772	0.1544	0.0302	0.2346	0.1751	0.2109	0.0575	0.0988	0.1675	0.0244	0.327	0.1525	0.2385	0.0797353	0.00599622	7.55e-05	0.587395	2.02e-13	0.00172402	0.000346424	0.111381	0.0164977	0.000378198	0.743849	3.1e-12	0.0093391	0.00255546
ENSG00000100591	AHSA1	0	0.1473	0.2462	-0.0242	0.1041	0.1539	0.1791	0.2174	0.1549	0.284	-0.0232	0.113	0.1244	0.2496	0.1894	0.1752	1.12e-18	0.51938	0.00781105	0.0054486	2.99e-08	9.44e-05	0.00904155	1.27e-17	0.629106	0.0209747	0.0301227	1.68e-07	0.000969896	0.0353942
ENSG00000152413	HOMER1	0	0.1471	0.0747	0.0695	0.123	0.1	0.2151	0.2783	0.1694	0.0862	0.0387	0.1335	0.0808	0.2998	0.2423	0.1916	0.00858255	0.282508	0.00165092	0.071597	2.01e-11	4.98e-07	0.00425641	0.0147628	0.396765	0.00554434	0.18631	2.05e-10	1.51e-05	0.0193134
ENSG00000134815	DHX34	0	0.1471	0.1795	0.1581	0.2069	0.044	0.2319	0.0973	0.1119	0.2071	0.0881	0.2245	0.0356	0.3232	0.0848	0.1265	1.91e-10	0.0142752	9.49e-08	0.428444	3.9e-13	0.0827582	0.0604544	9.28e-10	0.0343133	1.04e-06	0.613942	5.62e-12	0.174522	0.153351
ENSG00000141642	ELAC1	0	0.147	0.1257	0.0531	0.2505	0.1318	0.1235	0.2202	0.1246	0.145	0.0296	0.2718	0.1065	0.1722	0.1917	0.1409	9.21e-06	0.411544	8.04e-11	0.0174064	0.000149956	7.66e-05	0.036342	2.54e-05	0.527477	1.94e-09	0.069363	0.000428437	0.000827088	0.104929
ENSG00000065308	TRAM2	0	0.147	-0.0091	0.111	0.1194	0.1685	0.2463	0.2422	0.1509	-0.0116	0.0619	0.1295	0.1362	0.3433	0.2109	0.1707	0.724234	0.0855838	0.00227438	0.00232027	1.01e-14	1.31e-05	0.0110398	0.766954	0.151957	0.00732746	0.0158698	2.01e-13	0.000204632	0.0413823
ENSG00000091164	TXNL1	0	0.147	-0.0138	0.0787	0.2545	0.1988	0.0995	0.2876	0.1239	-0.0176	0.0439	0.2761	0.1607	0.1387	0.2505	0.1401	0.59251	0.222997	3.9e-11	0.000318789	0.00232896	1.98e-07	0.0374424	0.649095	0.329503	1.03e-09	0.00345257	0.00519681	7.13e-06	0.107288
ENSG00000172466	ZNF24	0	0.147	0.277	-0.0793	0.292	0.1834	0.2267	0.0255	0.1037	0.3196	-0.0759	0.3169	0.1482	0.316	0.0222	0.1173	1.74e-23	0.0348174	2.31e-14	0.000907398	1.36e-12	0.650517	0.0818886	3.4e-22	0.0722191	1.36e-12	0.00790437	1.75e-11	0.763278	0.191515
ENSG00000159885	ZNF222	0	0.1469	0.3033	0.0646	0.1733	0.0878	0.1529	0.0373	0.209	0.3499	0.036	0.1881	0.071	0.2131	0.0325	0.2363	4.01e-28	0.317289	8.44e-06	0.113646	2.46e-06	0.506861	0.000394304	1.32e-26	0.432651	5.54e-05	0.254427	9.67e-06	0.646462	0.00283625
ENSG00000152443	ZNF776	0	0.1469	0.1359	0.0377	0.233	0.1249	0.2161	0.0178	0.2628	0.1567	0.021	0.2529	0.1009	0.3013	0.0155	0.2972	1.6e-06	0.560025	1.63e-09	0.024295	1.58e-11	0.751901	6.97e-06	4.88e-06	0.665896	2.79e-08	0.0876086	1.65e-10	0.838401	0.000109297
ENSG00000179115	FARSA	0	0.1467	0.2511	0.2827	0.1828	-0.0173	0.2145	0.0015	0.1114	0.2897	0.1575	0.1983	-0.011	0.2989	0.0013	0.126	2.09e-19	1.08e-05	2.59e-06	0.806641	2.31e-11	0.978423	0.0614369	2.55e-18	6.94e-05	1.95e-05	0.892744	2.32e-10	0.987255	0.155332
ENSG00000128050	PAICS	0	0.1467	-0.0039	-0.0357	0.1957	0.2808	0.231	0.2268	0.132	-0.005	-0.0342	0.2124	0.2269	0.3219	0.1975	0.1493	0.88016	0.342554	4.61e-07	3.08e-07	4.91e-13	4.57e-05	0.0264623	0.902012	0.458818	4.2e-06	1.36e-05	6.9e-12	0.000551058	0.0816895
ENSG00000155858	LSM11	0	0.1467	0.2963	-0.0579	0.1589	0.0124	0.2516	0.1727	0.1926	0.3419	-0.0554	0.1724	0.01	0.3507	0.1504	0.2178	7.78e-27	0.123568	4.58e-05	0.823124	2.46e-15	0.00199266	0.0011187	2.2e-25	0.205532	0.000243798	0.90225	5.57e-14	0.010422	0.00659674
ENSG00000134255	CEPT1	0	0.1466	0.0567	0.019	0.2155	0.1233	0.1973	0.2917	0.1228	0.0654	0.0106	0.2339	0.0997	0.275	0.254	0.1389	0.0463411	0.768778	2.62e-08	0.0261214	8.91e-10	1.31e-07	0.0391117	0.0682766	0.836873	3.35e-07	0.09224	6.71e-09	5.15e-06	0.110924
ENSG00000100335	MIEF1	0	0.1466	-0.1042	0.0345	0.2093	0.1613	0.2132	0.2908	0.2214	-0.1329	0.0192	0.2271	0.1304	0.2971	0.2533	0.2504	4.88e-05	0.593716	6.7e-08	0.00356068	3.06e-11	1.43e-07	0.00016859	0.00012182	0.694483	7.62e-07	0.0219496	3e-10	5.5e-06	0.00142561
ENSG00000110583	NAA40	0	0.1466	0.0096	0.2387	0.1619	0.2672	0.2291	-0.0977	0.2173	0.0111	0.133	0.1757	0.216	0.3193	-0.0831	0.2458	0.73673	0.000208114	3.26e-05	1.15e-06	7.67e-13	0.0889337	0.000224538	0.777391	0.000926471	0.000179964	4.06e-05	1.04e-11	0.184194	0.0017928
ENSG00000139842	CUL4A	0	0.1465	0.099	0.0528	0.1642	0.2784	0.2424	0.0101	0.1784	0.1142	0.0294	0.1782	0.225	0.3379	0.0088	0.2018	0.000488249	0.414229	2.51e-05	3.89e-07	2.76e-14	0.856745	0.00258368	0.00105029	0.529994	0.00014352	1.68e-05	5.02e-13	0.909731	0.0129854
ENSG00000143674	MAP3K21	0	0.1465	0.1325	0.0658	0.1081	0.075	0.1803	0.2009	0.2628	0.1528	0.0366	0.1173	0.0607	0.2513	0.175	0.2972	2.92e-06	0.308967	0.00575208	0.176598	2.4e-08	0.000313785	6.96e-06	8.63e-06	0.424218	0.0161608	0.344776	1.38e-07	0.00248593	0.000109134
ENSG00000188906	LRRK2	0	0.1463	0.0547	0.0667	0.1708	0.2916	0.1728	0.1664	0.1012	0.0631	0.0372	0.1854	0.2357	0.2408	0.1449	0.1145	0.0545303	0.302143	1.15e-05	1.03e-07	9.25e-08	0.00290897	0.0895266	0.0789895	0.417187	7.28e-05	5.82e-06	4.76e-07	0.0138606	0.204445
ENSG00000111300	NAA25	0	0.1463	0.2093	-0.0295	0.1663	0.1315	0.2958	0.0985	0.1518	0.2415	-0.0282	0.1805	0.1063	0.4123	0.0858	0.1716	8.8e-14	0.433594	1.95e-05	0.0176721	4.01e-21	0.0790741	0.0105864	5.89e-13	0.548638	0.000115777	0.0701314	2.98e-19	0.16889	0.0400098
ENSG00000151498	ACAD8	0	0.1462	0.0635	0.0727	0.168	0.1117	0.2457	0.0291	0.3329	0.0732	0.0405	0.1823	0.0902	0.3424	0.0253	0.3765	0.0256585	0.260578	1.6e-05	0.044113	1.19e-14	0.60483	7.52e-09	0.0400014	0.373013	9.74e-05	0.133297	2.34e-13	0.728632	4.5e-07
ENSG00000171763	SPATA5L1	0	0.1462	0.1894	0.088	0.1545	0.0293	0.244	0.2475	0.0705	0.2185	0.049	0.1677	0.0237	0.3402	0.2156	0.0797	1.7e-11	0.173196	7.42e-05	0.597845	1.82e-14	8.3e-06	0.237802	9.09e-11	0.269026	0.000373129	0.7516	3.44e-13	0.000143785	0.412658
ENSG00000137513	NARS2	0	0.1462	-0.0404	-0.0029	0.2614	0.1176	0.1384	0.369	0.1801	-0.0515	-0.0027	0.2837	0.095	0.193	0.3213	0.2037	0.116721	0.939389	1.07e-11	0.0339896	2.08e-05	1.53e-11	0.00234152	0.156631	0.957904	3.24e-10	0.111008	6.96e-05	3.83e-09	0.0120007
ENSG00000196262	PPIA	0	0.146	0.3033	-0.0121	0.1495	0.2845	0.0122	0.0931	0.1917	0.3499	-0.0116	0.1622	0.2299	0.017	0.0811	0.2168	4.01e-28	0.747849	0.000127484	2.13e-07	0.709628	0.0969315	0.00117947	1.32e-26	0.820619	0.000597761	1.02e-05	0.77248	0.196484	0.00689405
ENSG00000038219	BOD1L1	0	0.146	0.1768	-0.0218	0.2063	0.2705	0.2815	-0.0703	0.1791	0.204	-0.0209	0.2239	0.2186	0.3924	-0.0598	0.2026	3.58e-10	0.562124	1.04e-07	8.4e-07	4.05e-19	0.221285	0.00247962	1.68e-09	0.667574	1.12e-06	3.16e-05	2.01e-17	0.358674	0.0125489
ENSG00000144736	SHQ1	0	0.1459	0.222	-0.0025	0.2285	0.0704	0.118	0.2321	0.153	0.2561	-0.0023	0.248	0.0569	0.1645	0.2022	0.173	2.33e-15	0.948021	3.38e-09	0.205253	0.000295265	3e-05	0.00998359	1.85e-14	0.964715	5.34e-08	0.381364	0.000794673	0.000394754	0.0382317
ENSG00000126456	IRF3	0	0.1459	0.128	0.2364	0.2546	0.1088	0.1423	-0.0506	0.202	0.1477	0.1317	0.2763	0.088	0.1983	-0.0431	0.2285	6.23e-06	0.000240612	3.83e-11	0.0497881	1.21e-05	0.378497	0.000620946	1.76e-05	0.00104918	1.01e-09	0.144816	4.22e-05	0.524148	0.00410409
ENSG00000027001	MIPEP	0	0.1459	0.0084	0.0297	0.295	0.0858	0.1665	0.2483	0.1875	0.0097	0.0166	0.3201	0.0694	0.2321	0.2162	0.2121	0.767112	0.645618	1.21e-14	0.122114	2.71e-07	7.78e-06	0.00152104	0.804132	0.736116	7.67e-13	0.267495	1.27e-06	0.000136539	0.00849499
ENSG00000144535	DIS3L2	0	0.1459	0.3243	-0.0033	0.1562	0.1013	0.188	0.1	0.1546	0.3741	-0.0031	0.1695	0.0818	0.2621	0.0871	0.1748	3.35e-32	0.930585	6.16e-05	0.068024	5.58e-09	0.0744551	0.00920005	1.87e-30	0.95216	0.000317318	0.179731	3.59e-08	0.161137	0.0358589
ENSG00000257108	NHLRC4	0	0.1458	0.1166	0.3947	0.2298	0.0205	0.221	-0.0465	0.0846	0.1346	0.22	0.2494	0.0166	0.3081	-0.0395	0.0957	3.91e-05	6.36e-10	2.75e-09	0.71232	5.17e-12	0.41894	0.156286	9.91e-05	1.23e-08	4.45e-08	0.83141	5.92e-11	0.562932	0.306959
ENSG00000122545	SEPTIN7	0	0.1458	0.0528	0.1519	0.2358	0.1692	0.168	0.0767	0.166	0.0609	0.0847	0.2559	0.1368	0.2342	0.0668	0.1877	0.0635406	0.0185619	1.02e-09	0.00222433	2.12e-07	0.171951	0.00512435	0.0905762	0.0428033	1.83e-08	0.0153785	1.01e-06	0.298387	0.0223819
ENSG00000196476	C20orf96	0	0.1457	0.2254	0.3278	0.21	0.0371	0.3049	-0.0517	-0.0339	0.26	0.1827	0.2279	0.03	0.425	-0.044	-0.0426	8.41e-16	3.17e-07	5.97e-08	0.504476	1.78e-22	0.368707	0.529112	7.05e-15	3.02e-06	6.89e-07	0.678453	1.81e-20	0.514946	0.698385
ENSG00000104290	FZD3	0	0.1456	0.1207	0.0667	0.1459	0.2651	0.1171	0.1305	0.1733	0.1393	0.0372	0.1583	0.2143	0.1633	0.1136	0.196	2.06e-05	0.301733	0.000185593	1.4e-06	0.000328616	0.0198573	0.00344551	5.44e-05	0.416771	0.000830073	4.81e-05	0.000876576	0.0599084	0.0162954
ENSG00000163611	SPICE1	0	0.1456	-0.0415	0.1311	0.2342	0.247	0.2225	0.0933	0.1326	-0.053	0.073	0.2542	0.1996	0.3101	0.0812	0.1499	0.106835	0.0423585	1.33e-09	7.17e-06	3.71e-12	0.096382	0.0258178	0.14467	0.0847502	2.33e-08	0.00017481	4.35e-11	0.195733	0.0802462
ENSG00000111913	RIPOR2	0	0.1455	0.1356	0.1091	0.2279	0.1707	0.1754	0.0173	0.1827	0.1565	0.0608	0.2473	0.1379	0.2445	0.0151	0.2066	1.67e-06	0.0910705	3.75e-09	0.00203486	5.8e-08	0.757892	0.00202332	5.06e-06	0.160011	5.84e-08	0.0144132	3.1e-07	0.842872	0.0106808
ENSG00000178952	TUFM	0	0.1455	0.1503	0.1469	0.1828	0.0462	0.1421	0.3069	0.0431	0.1734	0.0819	0.1984	0.0374	0.198	0.2672	0.0488	1.07e-07	0.0228296	2.59e-06	0.405418	1.24e-05	2.67e-08	0.470592	3.79e-07	0.0508897	1.95e-05	0.592533	4.32e-05	1.38e-06	0.649247
ENSG00000011376	LARS2	0	0.1454	-0.1088	-0.0192	0.2513	0.2515	0.2803	0.2294	0.1331	-0.1388	-0.0184	0.2727	0.2033	0.3907	0.1998	0.1505	2.21e-05	0.610401	6.96e-11	4.8e-06	5.89e-19	3.73e-05	0.0252539	5.79e-05	0.707944	1.7e-09	0.000127602	2.79e-17	0.000472402	0.0789422
ENSG00000109445	ZNF330	0	0.1453	-0.0045	-0.0123	0.168	0.2323	0.3108	0.2238	0.0992	-0.0057	-0.0118	0.1824	0.1878	0.4333	0.1949	0.1122	0.861575	0.744153	1.6e-05	2.47e-05	2.2e-23	5.8e-05	0.0960537	0.88593	0.817853	9.71e-05	0.000472688	2.61e-21	0.000665742	0.215337
ENSG00000182648	LINC01006	0	0.1453	0.0981	0.4358	0.0762	0.0231	0.2283	-0.0029	0.1585	0.1131	0.2428	0.0827	0.0187	0.3182	-0.0024	0.1793	0.000554862	7.75e-12	0.0520091	0.677854	9.4e-13	0.960388	0.00754255	0.0011851	2.35e-10	0.103236	0.809787	1.25e-11	0.976262	0.030525
ENSG00000188404	SELL	0	0.1452	0.1105	0.2012	0.1713	0.1328	0.1381	0.1554	0.1074	0.1275	0.1121	0.1859	0.1073	0.1924	0.1354	0.1215	9.82e-05	0.00180017	1.08e-05	0.0165953	2.19e-05	0.00545508	0.0714188	0.000233552	0.00589433	6.89e-05	0.0669318	7.3e-05	0.0227009	0.173357
ENSG00000198218	QRICH1	0	0.1452	-0.0625	0.0095	0.2611	0.2927	0.2566	-0.0106	0.2698	-0.0798	0.0053	0.2834	0.2366	0.3576	-0.009	0.3051	0.0150896	0.883601	1.14e-11	9.18e-08	6.29e-16	0.853618	3.81e-06	0.0247121	0.920445	3.42e-10	5.41e-06	1.6e-14	0.907193	6.73e-05
ENSG00000168310	IRF2	0	0.1452	0.0788	0.1314	0.1774	0.1548	0.1577	0.1799	0.1365	0.0909	0.0732	0.1925	0.1251	0.2198	0.1567	0.1543	0.00560319	0.0417634	5.11e-06	0.00516335	1.15e-06	0.00127864	0.0217318	0.00999452	0.0837565	3.55e-05	0.029049	4.85e-06	0.00740866	0.0703901
ENSG00000119523	ALG2	0	0.1452	0.2274	-0.0381	0.0686	0.1417	0.2553	0.323	0.0384	0.2624	-0.0365	0.0745	0.1145	0.3558	0.2813	0.0434	4.46e-16	0.310974	0.0802438	0.0105552	9.07e-16	4.45e-09	0.520622	3.86e-15	0.426267	0.147859	0.0487163	2.23e-14	3.17e-07	0.692347
ENSG00000213066	CEP43	0	0.1451	0.2327	-0.0001	0.164	0.0961	0.2022	-0.0438	0.3649	0.2684	-0.0001	0.1779	0.0777	0.2818	-0.0373	0.4127	8.9e-17	0.998126	2.57e-05	0.0833247	3.25e-10	0.445849	1.69e-10	8.32e-16	0.998452	0.000146786	0.206807	2.66e-09	0.588272	2.46e-08
ENSG00000118961	LDAH	0	0.1451	0.1632	0.0315	0.1742	0.0928	0.1608	0.2738	0.1194	0.1883	0.0176	0.1891	0.075	0.2241	0.2385	0.1351	7.41e-09	0.625728	7.59e-06	0.0945595	7.03e-07	7.63e-07	0.0448636	3e-08	0.720156	5.05e-05	0.225068	3.08e-06	2.11e-05	0.12273
ENSG00000137154	RPS6	0	0.1451	0.2277	0.1388	0.2042	0.2641	-0.0675	0.1209	0.1275	0.2627	0.0773	0.2216	0.2135	-0.075	0.1053	0.1441	4.15e-16	0.0315776	1.41e-07	1.52e-06	0.100707	0.0309398	0.032212	3.61e-15	0.0666637	1.47e-06	5.15e-05	0.149687	0.0838755	0.0954888
ENSG00000141391	PRELID3A	0	0.1449	0.2231	0.2481	0.1613	-0.0118	0.2168	0.0024	0.1747	0.2574	0.1382	0.1751	-0.0075	0.3022	0.0021	0.1976	1.64e-15	0.00011545	3.47e-05	0.867264	1.36e-11	0.966393	0.00318535	1.33e-14	0.000557025	0.000190546	0.9296	1.44e-10	0.979804	0.0153013
ENSG00000132437	DDC	0	0.1448	0.113	0.2234	0.0809	0.0242	0.1749	0.1894	0.2079	0.1304	0.1245	0.0877	0.0196	0.2437	0.165	0.2351	6.81e-05	0.000523476	0.0391447	0.663098	6.39e-08	0.000688033	0.000424175	0.000166482	0.0020466	0.0815595	0.799682	3.39e-07	0.00457315	0.00300465
ENSG00000166123	GPT2	0	0.1447	0.0772	0.1765	0.165	0.1873	0.1689	0.0298	0.2083	0.0891	0.0983	0.1791	0.1514	0.2354	0.0259	0.2355	0.00662103	0.00621508	2.28e-05	0.000699537	1.81e-07	0.596351	0.000413371	0.0116532	0.016996	0.000132111	0.00646123	8.77e-07	0.722396	0.00294847
ENSG00000278828	H3C10	0	0.1447	0.1954	0.0437	0.1445	0.1529	0.201	0.2256	0.0495	0.2255	0.0244	0.1568	0.1236	0.2802	0.1965	0.056	3.7e-12	0.498781	0.000213003	0.00575778	4.13e-10	5.03e-05	0.407236	2.12e-11	0.610822	0.000937335	0.0312787	3.32e-09	0.000592528	0.590989
ENSG00000071794	HLTF	0	0.1446	0.0519	-0.0386	0.1922	0.2304	0.1976	0.2266	0.1524	0.0598	-0.0369	0.2086	0.1862	0.2754	0.1974	0.1723	0.0684328	0.305341	7.47e-07	2.89e-05	8.4e-10	4.65e-05	0.0102863	0.0970416	0.420446	6.49e-06	0.000533683	6.35e-09	0.000559355	0.039114
ENSG00000121897	LIAS	0	0.1445	0.2394	-0.0134	0.1643	0.1134	0.1233	0.273	0.1117	0.2762	-0.0129	0.1783	0.0917	0.1718	0.2378	0.1263	1.05e-17	0.721279	2.48e-05	0.040907	0.000155279	8.25e-07	0.060776	1.07e-16	0.799615	0.000142486	0.1263	0.000441913	2.25e-05	0.154042
ENSG00000138363	ATIC	0	0.1444	-0.1137	0.1454	0.2392	0.1865	0.1472	0.2354	0.1711	-0.145	0.081	0.2596	0.1507	0.2052	0.205	0.1935	9.2e-06	0.024329	5.75e-10	0.000739227	5.85e-06	2.3e-05	0.00387463	2.54e-05	0.0536774	1.12e-08	0.00672639	2.15e-05	0.000322701	0.0178615
ENSG00000122692	SMU1	0	0.1444	0.3692	-0.0707	0.1979	0.127	0.2447	0.161	-0.0185	0.4259	-0.0677	0.2148	0.1027	0.3411	0.1403	-0.0233	3.42e-42	0.0600669	3.42e-07	0.0219536	1.53e-14	0.00397668	0.730398	9.23e-40	0.113493	3.23e-06	0.0817202	2.93e-13	0.0178223	0.84443
ENSG00000154928	EPHB1	0	0.1444	0.0097	0.3272	0.2311	0.0321	0.1769	0.1558	0.0777	0.0112	0.1823	0.2508	0.026	0.2465	0.1357	0.0879	0.73312	3.33e-07	2.23e-09	0.563062	4.45e-08	0.00534642	0.193172	0.774275	3.16e-06	3.7e-08	0.725153	2.42e-07	0.0223336	0.356871
ENSG00000148187	MRRF	0	0.1444	-0.1594	0.1049	0.2839	0.1946	0.2768	0.1661	0.1435	-0.2033	0.0584	0.3081	0.1573	0.3858	0.1447	0.1623	4.08e-10	0.104505	1.26e-13	0.00042509	1.76e-18	0.00296366	0.0157097	1.9e-09	0.179335	6.14e-12	0.00435149	7.59e-17	0.014073	0.0545034
ENSG00000103089	FA2H	0	0.1443	0.0279	0.1265	0.1094	0.1335	0.1622	0.2357	0.215	0.0322	0.0705	0.1187	0.1079	0.226	0.2053	0.2431	0.32783	0.0501466	0.00518335	0.0159936	5.62e-07	2.23e-05	0.000263439	0.38948	0.0974054	0.0148174	0.0652265	2.5e-06	0.000316824	0.00204683
ENSG00000108799	EZH1	0	0.1441	0.0537	0.0437	0.204	0.1966	0.2474	-0.0418	0.3051	0.062	0.0243	0.2214	0.1589	0.3448	-0.0356	0.345	0.0590463	0.499282	1.44e-07	0.000370958	7.61e-15	0.466822	1.42e-07	0.0848171	0.611289	1.5e-06	0.00388833	1.55e-13	0.608647	4.74e-06
ENSG00000177410	ZFAS1	0	0.144	0.1854	0.1832	0.1265	0.2185	-0.0296	0.2338	0.0905	0.2139	0.1021	0.1373	0.1766	-0.0329	0.2036	0.1023	4.64e-11	0.00450289	0.00120915	7.44e-05	0.471655	2.63e-05	0.129329	2.38e-10	0.0129206	0.00423438	0.00114549	0.557367	0.000358286	0.267642
ENSG00000120049	KCNIP2	0	0.144	0.1402	0.2087	0.1633	0.2221	0.155	-0.0101	0.1289	0.1617	0.1163	0.1772	0.1795	0.2161	-0.0086	0.1457	7.32e-07	0.0011969	2.79e-05	5.6e-05	1.77e-06	0.861122	0.0303142	2.33e-06	0.00416387	0.00015727	0.00090969	7.17e-06	0.91261	0.0909368
ENSG00000068745	IP6K2	0	0.144	0.137	0.1441	0.2304	0.2118	0.2197	-0.0921	0.1569	0.1581	0.0803	0.2501	0.1712	0.3062	-0.0783	0.1774	1.3e-06	0.0256247	2.48e-09	0.000123761	7.09e-12	0.108972	0.00819914	4.01e-06	0.0561398	4.09e-08	0.00169979	7.93e-11	0.214195	0.032741
ENSG00000122008	POLK	0	0.1439	0.045	0.1287	0.1849	0.1836	0.2026	0.0916	0.1708	0.0519	0.0717	0.2006	0.1484	0.2825	0.0797	0.1931	0.113829	0.0463121	1.98e-06	0.000897592	2.96e-10	0.102721	0.00394905	0.153166	0.0912653	1.54e-05	0.0078547	2.45e-09	0.204934	0.0181282
ENSG00000163166	IWS1	0	0.1439	0.1675	0.0169	0.0906	0.2876	0.2331	0.1459	0.0654	0.1933	0.0094	0.0983	0.2324	0.3249	0.1271	0.074	2.93e-09	0.793776	0.0207333	1.55e-07	2.92e-13	0.00914446	0.273405	1.24e-08	0.856109	0.0478249	7.97e-06	4.33e-12	0.0335582	0.453868
ENSG00000117597	UTP25	0	0.1438	0.0114	-0.0385	0.1953	0.0965	0.2957	0.3168	0.1295	0.0131	-0.0369	0.212	0.078	0.4122	0.2759	0.1465	0.690302	0.305516	4.88e-07	0.0819992	4.15e-21	8.91e-09	0.0295095	0.736726	0.420555	4.42e-06	0.204951	3.05e-19	5.69e-07	0.0890108
ENSG00000130713	EXOSC2	0	0.1438	0.1012	0.2101	0.2076	0.0757	0.2343	0.0416	0.1358	0.1167	0.1171	0.2253	0.0612	0.3266	0.0362	0.1536	0.000367008	0.00110889	8.5e-08	0.172608	2.15e-13	0.459403	0.02238	0.000803618	0.00390113	9.44e-07	0.339534	3.27e-12	0.601873	0.0719703
ENSG00000159915	ZNF233	0	0.1437	0.097	0.2342	0.2481	0.1061	0.1576	0.0065	0.1567	0.1119	0.1305	0.2693	0.0857	0.2197	0.0056	0.1773	0.000641183	0.00027503	1.21e-10	0.0559206	1.17e-06	0.908575	0.00826499	0.00135566	0.00117714	2.79e-09	0.156661	4.92e-06	0.942804	0.0329506
ENSG00000169871	TRIM56	0	0.1436	0.1811	0.1778	0.054	0.2048	0.2417	-0.081	0.2269	0.209	0.0991	0.0586	0.1655	0.3369	-0.0689	0.2566	1.29e-10	0.00584079	0.169093	0.00020684	3.34e-14	0.158457	0.000114528	6.33e-10	0.0161459	0.269683	0.00248825	5.98e-13	0.281509	0.00104336
ENSG00000010361	FUZ	0	0.1433	0.0547	0.2541	0.4038	-0.3321	0.262	0.2896	0.0713	0.0631	0.1416	0.4382	-0.2116	0.3652	0.2522	0.0806	0.0546398	7.82e-05	2.37e-27	1.89e-06	1.37e-16	1.62e-07	0.23259	0.0790883	0.000396421	2.27e-24	6.15e-05	3.98e-15	6.09e-06	0.406282
ENSG00000137502	RAB30	0	0.1432	0.1039	0.035	0.2119	0.1523	0.0742	0.218	0.2069	0.1198	0.0195	0.2299	0.1231	0.1034	0.1898	0.234	0.000253959	0.587965	4.53e-08	0.00594445	0.0234804	9.06e-05	0.000452097	0.00056867	0.689811	5.4e-07	0.0320202	0.0417048	0.000940459	0.00316571
ENSG00000162852	CNST	0	0.1431	0.1619	0.0236	0.206	0.2118	0.0757	0.1075	0.2149	0.1868	0.0132	0.2236	0.1712	0.1055	0.0936	0.2431	9.8e-09	0.714684	1.08e-07	0.000123614	0.0207611	0.0551758	0.000264154	3.91e-08	0.794608	1.16e-06	0.00169979	0.0374173	0.1291	0.0020472
ENSG00000141759	TXNL4A	0	0.1431	0.1936	0.0775	0.2244	0.0295	0.0816	0.2567	0.1383	0.2233	0.0432	0.2436	0.0238	0.1138	0.2235	0.1564	5.97e-12	0.230711	6.55e-09	0.596029	0.0126183	3.73e-06	0.020034	3.34e-11	0.338453	9.65e-08	0.750098	0.0239926	7.53e-05	0.0661455
ENSG00000070476	ZXDC	0	0.143	-0.1024	0.0788	0.2594	0.1361	0.2778	-0.0353	0.3867	-0.1306	0.0439	0.2815	0.11	0.3872	-0.0301	0.4373	6.58e-05	0.222424	1.56e-11	0.0140681	1.28e-18	0.538946	9.71e-12	0.000161133	0.32894	4.54e-10	0.0594807	5.69e-17	0.675236	2.56e-09
ENSG00000113845	TIMMDC1	0	0.143	-0.0176	0.0702	0.2493	0.1278	0.0899	0.2574	0.2241	-0.0224	0.0391	0.2706	0.1033	0.1253	0.2242	0.2534	0.4949	0.277418	9.85e-11	0.0211701	0.00597938	3.49e-06	0.000140031	0.55678	0.390943	2.32e-09	0.0794606	0.0122532	7.18e-05	0.00122153
ENSG00000109670	FBXW7	0	0.143	-0.0269	0.0974	0.1488	0.2193	0.2352	0.1275	0.1997	-0.0344	0.0543	0.1615	0.1772	0.3279	0.1111	0.2258	0.295486	0.131537	0.000136715	6.99e-05	1.72e-13	0.0227999	0.000719649	0.355773	0.215647	0.00063444	0.00108482	2.69e-12	0.0667088	0.00462393
ENSG00000142197	DOP1B	0	0.1428	0.1884	-0.0025	0.2181	0.062	0.2489	0.1045	0.1802	0.2174	-0.0024	0.2367	0.0501	0.3469	0.091	0.2038	2.17e-11	0.946626	1.77e-08	0.264215	5.05e-15	0.0624279	0.00232618	1.15e-10	0.963872	2.36e-07	0.454372	1.07e-13	0.141402	0.011946
ENSG00000181924	COA4	0	0.1427	0.2403	0.0213	0.2155	0.1392	0.0953	0.2724	0.015	0.2772	0.0119	0.2338	0.1125	0.1329	0.2372	0.017	7.85e-18	0.741642	2.64e-08	0.0120016	0.003541	8.76e-07	0.801982	8.14e-17	0.815911	3.36e-07	0.0532578	0.00760865	2.34e-05	0.891583
ENSG00000167658	EEF2	0	0.1427	0.0678	0.1195	0.1892	0.2242	0.0522	0.164	0.182	0.0782	0.0666	0.2054	0.1812	0.0727	0.1429	0.2058	0.0171713	0.0642569	1.12e-06	4.74e-05	0.111718	0.00334286	0.00210635	0.0277766	0.11993	9.23e-06	0.000796433	0.163812	0.0154894	0.0110392
ENSG00000158234	FAIM	0	0.1426	0.1876	0.0578	0.1336	0.0841	0.1642	0.2418	0.1291	0.2165	0.0322	0.1449	0.068	0.2289	0.2106	0.1459	2.65e-11	0.371075	0.000629156	0.12984	3.99e-07	1.35e-05	0.0300839	1.39e-10	0.487655	0.00239734	0.278288	1.82e-06	0.000209749	0.0903519
ENSG00000085872	CHERP	0	0.1425	0.093	0.1755	0.2208	0.0398	0.2322	0.0024	0.2339	0.1073	0.0978	0.2397	0.0322	0.3236	0.0021	0.2645	0.00106694	0.00650063	1.15e-08	0.473554	3.66e-13	0.96652	6.88e-05	0.00217508	0.0176727	1.6e-07	0.653099	5.32e-12	0.979828	0.000699057
ENSG00000138399	FASTKD1	0	0.1425	-0.1426	0.0712	0.1738	0.2761	0.2309	0.2414	0.1465	-0.1819	0.0397	0.1886	0.2232	0.3218	0.2102	0.1657	2.39e-08	0.270625	8.02e-06	4.88e-07	5.01e-13	1.4e-05	0.013666	9.11e-08	0.383949	5.3e-05	2.01e-05	7.02e-12	0.000216763	0.0490119
ENSG00000119711	ALDH6A1	0	0.1424	0.1493	-0.0721	0.1787	0.0783	0.1631	0.1837	0.3154	0.1722	-0.069	0.194	0.0633	0.2273	0.16	0.3566	1.29e-07	0.0550698	4.33e-06	0.158308	4.81e-07	0.0010007	4.98e-08	4.53e-07	0.105602	3.05e-05	0.319791	2.17e-06	0.0061545	2.06e-06
ENSG00000154511	DIPK1A	0	0.1423	0.06	0.081	0.1597	0.0989	0.2637	0.2004	0.1326	0.0692	0.0451	0.1733	0.0799	0.3676	0.1745	0.1499	0.0349986	0.210218	4.16e-05	0.0748064	8.34e-17	0.000325633	0.0258255	0.0529718	0.314137	0.000223799	0.192277	2.53e-15	0.00256784	0.0802466
ENSG00000125686	MED1	0	0.1423	0.1729	-0.0465	0.1071	0.1583	0.2883	0.1446	0.1712	0.1995	-0.0446	0.1162	0.128	0.4019	0.1259	0.1937	8.69e-10	0.216001	0.00622434	0.00423523	4.67e-20	0.00977789	0.00385061	3.91e-09	0.321368	0.0172962	0.0250129	2.74e-18	0.0353324	0.0177692
ENSG00000180822	PSMG4	0	0.1422	0.0462	0.0075	0.1749	0.2322	0.0956	0.2113	0.2277	0.0533	0.0042	0.1898	0.1877	0.1332	0.184	0.2575	0.104967	0.907951	6.97e-06	2.49e-05	0.00346301	0.000149226	0.000108254	0.142404	0.936636	4.69e-05	0.000475075	0.00745804	0.00139856	0.000999601
ENSG00000185238	PRMT3	0	0.1421	0.088	0.1786	0.2119	0.0736	0.1601	0.2186	0.0641	0.1015	0.0995	0.2299	0.0595	0.2232	0.1904	0.0725	0.0019637	0.00562881	4.56e-08	0.185182	7.82e-07	8.62e-05	0.282938	0.0038182	0.0156442	5.43e-07	0.356202	3.39e-06	0.0009031	0.46381
ENSG00000046647	GEMIN8	0	0.1421	-0.0579	0.1468	0.2247	0.2523	0.0957	0.1748	0.1581	-0.0739	0.0818	0.2438	0.2039	0.1334	0.1523	0.1788	0.0243446	0.0229317	6.28e-09	4.48e-06	0.00340714	0.00175078	0.00770273	0.0381473	0.0510653	9.3e-08	0.000120805	0.00735093	0.00947402	0.0310747
ENSG00000175287	PHYHD1	0	0.142	-0.0661	0.2911	0.3404	-0.1071	0.1921	0.1563	0.1874	-0.0843	0.1622	0.3694	-0.0683	0.2678	0.1361	0.2119	0.0102233	5.82e-06	2.51e-19	0.128186	2.5e-09	0.00520768	0.00153047	0.0173281	4.03e-05	5.13e-17	0.275863	1.72e-08	0.0218974	0.0085383
ENSG00000130204	TOMM40	0	0.1418	0.3067	0.1492	0.2189	-0.1241	0.2591	0.0981	0.0849	0.3538	0.0831	0.2376	-0.0791	0.3612	0.0854	0.096	9.52e-29	0.0207995	1.55e-08	0.0777865	3.09e-16	0.0802775	0.154852	3.38e-27	0.047091	2.09e-07	0.197124	8.3e-15	0.170959	0.304847
ENSG00000169957	ZNF768	0	0.1418	0.2215	0.1074	0.2041	0.0206	0.2002	0.0345	0.2043	0.2555	0.0599	0.2215	0.0167	0.279	0.0301	0.2311	2.67e-15	0.0962428	1.42e-07	0.710313	4.96e-10	0.53889	0.000534126	2.11e-14	0.167503	1.48e-06	0.829918	3.92e-09	0.675221	0.003637
ENSG00000068885	IFT80	0	0.1417	0.2743	0.045	0.2257	0.1296	0.2407	-0.1627	0.239	0.3165	0.0251	0.2449	0.1048	0.3355	-0.1384	0.2703	4.9e-23	0.486611	5.35e-09	0.0193745	4.34e-14	0.00448732	4.66e-05	9.14e-22	0.599129	8.05e-08	0.0747358	7.55e-13	0.0195335	0.000516225
ENSG00000215883	CYB5RL	0	0.1416	0.1653	0.2026	0.163	-0.0525	0.1441	0.0833	0.2857	0.1907	0.1129	0.1768	-0.0334	0.2009	0.0725	0.3231	4.8e-09	0.00167099	2.89e-05	0.456432	9.22e-06	0.137715	9.21e-07	1.98e-08	0.00554007	0.000162256	0.638047	3.28e-05	0.253512	2.13e-05
ENSG00000184277	TM2D3	0	0.1416	0.1344	-0.0371	0.1877	0.217	0.186	0.1655	0.1375	0.155	-0.0355	0.2037	0.1754	0.2593	0.1441	0.1555	2.09e-06	0.324438	1.36e-06	8.32e-05	8.18e-09	0.00307181	0.0207476	6.3e-06	0.440036	1.11e-05	0.00124853	5.13e-08	0.014461	0.0678552
ENSG00000158711	ELK4	0	0.1415	0.0284	-0.0403	0.1214	0.3054	0.2346	0.1055	0.2355	0.0327	-0.0386	0.1317	0.2469	0.3269	0.0919	0.2663	0.319185	0.283534	0.00190494	2.38e-08	2.03e-13	0.0598972	6.1e-05	0.380637	0.397713	0.00628172	1.88e-06	3.12e-12	0.137315	0.000635045
ENSG00000176953	NFATC2IP	0	0.1414	-0.2007	0.288	0.2721	0.1621	0.2963	-0.192	0.3642	-0.256	0.1605	0.2952	0.131	0.4129	-0.1633	0.4119	2.35e-15	7.34e-06	1.38e-12	0.00340958	3.45e-21	0.00078004	1.85e-10	1.87e-14	4.94e-05	5.16e-11	0.0212253	2.61e-19	0.0050467	2.57e-08
ENSG00000114739	ACVR2B	0	0.1413	0.1917	0.2252	0.1911	0.0555	0.1831	-0.0037	0.146	0.2212	0.1255	0.2074	0.0448	0.2552	-0.0032	0.1651	9.56e-12	0.000470698	8.68e-07	0.318081	1.42e-08	0.948204	0.0140048	5.23e-11	0.00186859	7.4e-06	0.511401	8.54e-08	0.969993	0.0498315
ENSG00000143919	CAMKMT	0	0.1412	0.2255	-0.0218	0.1984	0.2562	0.1523	0.0688	0.1089	0.2602	-0.0209	0.2153	0.2071	0.2123	0.0599	0.1231	7.93e-16	0.561431	3.18e-07	3.17e-06	2.69e-06	0.220609	0.0676922	6.66e-15	0.666958	3.02e-06	9.3e-05	1.05e-05	0.35792	0.166662
ENSG00000197958	RPL12	0	0.1412	0.3193	0.1368	0.2064	0.0484	-0.0075	0.17	0.1147	0.3683	0.0762	0.224	0.0392	-0.0083	0.148	0.1298	3.41e-31	0.0340711	1.02e-07	0.383222	0.856311	0.00235699	0.0540716	1.64e-29	0.0709594	1.1e-06	0.571938	0.89305	0.0118189	0.141161
ENSG00000197157	SND1	0	0.1412	0.1879	0.1491	0.2296	-0.0159	0.1488	0.1384	0.1502	0.2168	0.0831	0.2492	-0.0101	0.2074	0.1205	0.1699	2.46e-11	0.0208697	2.85e-09	0.821251	4.61e-06	0.0134691	0.0114356	1.29e-10	0.047222	4.59e-08	0.901357	1.72e-05	0.0449088	0.0424471
ENSG00000131127	ZNF141	0	0.1411	0.1484	0.0843	0.1939	0.2826	0.1629	-0.1004	0.2162	0.1712	0.047	0.2105	0.2284	0.227	-0.0854	0.2445	1.55e-07	0.192178	5.91e-07	2.56e-07	5.01e-07	0.0803277	0.00024216	5.38e-07	0.292342	5.27e-06	1.19e-05	2.25e-06	0.171043	0.00190372
ENSG00000151846	PABPC3	0	0.1411	0.0676	0.094	0.1397	0.1623	0.0045	0.287	0.2325	0.078	0.0524	0.1516	0.1312	0.0062	0.25	0.263	0.0174098	0.145708	0.000345891	0.00336682	0.891789	2.1e-07	7.59e-05	0.0281179	0.234043	0.00142814	0.0210104	0.921515	7.45e-06	0.000759664
ENSG00000056736	IL17RB	0	0.141	-0.0163	0.2483	0.2131	0.1238	0.1783	0.212	0.0278	-0.0208	0.1384	0.2312	0.1001	0.2486	0.1846	0.0315	0.526618	0.000113606	3.79e-08	0.0254959	3.41e-08	0.000141761	0.641699	0.587458	0.000550038	4.61e-07	0.0905692	1.89e-07	0.00133925	0.783214
ENSG00000104973	MED25	0	0.1409	-0.0457	0.1719	0.2633	0.0097	0.1726	0.1717	0.243	-0.0583	0.0958	0.2858	0.0079	0.2406	0.1495	0.2748	0.0758949	0.00771063	7.49e-12	0.861226	9.55e-08	0.00212468	3.43e-05	0.10656	0.0204221	2.33e-10	0.925755	4.89e-07	0.0109406	0.000401798
ENSG00000266472	MRPS21	0	0.1409	0.2026	0.207	0.2175	0.1628	0.0243	0.068	0.1042	0.2337	0.1153	0.2361	0.1316	0.0338	0.0592	0.1179	5.57e-13	0.0013185	1.92e-08	0.00325765	0.459387	0.225893	0.0803552	3.46e-12	0.00453034	2.54e-07	0.0204709	0.544973	0.364178	0.189026
ENSG00000196092	PAX5	0	0.1409	0.1415	0.2063	0.1644	0.0786	0.1884	0.0451	0.1619	0.1633	0.115	0.1784	0.0635	0.2626	0.0393	0.183	5.72e-07	0.0013673	2.46e-05	0.157149	5.21e-09	0.421821	0.00635477	1.85e-06	0.00467594	0.000141001	0.318577	3.38e-08	0.56582	0.0266112
ENSG00000185262	UBALD2	0	0.1408	0.0278	0.1623	0.2053	0.1563	0.195	0.2169	0.0221	0.0321	0.0905	0.2228	0.1263	0.2719	0.1889	0.0249	0.329412	0.0118709	1.19e-07	0.0047529	1.4e-09	9.81e-05	0.712239	0.391063	0.0294684	1.27e-06	0.0273016	1.02e-08	0.000996073	0.832295
ENSG00000185818	NAT8L	0	0.1408	0.0502	0.4393	0.214	-0.1004	0.2522	-0.0063	0.1365	0.0579	0.2448	0.2323	-0.064	0.3515	-0.0054	0.1543	0.0779548	5.19e-12	3.28e-08	0.153865	2.09e-15	0.912839	0.021732	0.109152	1.65e-10	4.06e-07	0.313838	4.82e-14	0.945564	0.0703901
ENSG00000103199	ZNF500	0	0.1407	-0.0965	0.3149	0.2003	0.0107	0.2034	0.0027	0.3496	-0.123	0.1755	0.2173	0.0086	0.2836	0.0023	0.3953	0.000171709	9.19e-07	2.45e-07	0.847317	2.51e-10	0.962135	1.1e-09	0.000394532	7.89e-06	2.41e-06	0.917667	2.09e-09	0.977259	1.01e-07
ENSG00000132549	VPS13B	0	0.1407	0.1471	-0.0364	0.1258	0.2388	0.2508	-0.003	0.2616	0.1698	-0.0348	0.1365	0.193	0.3496	-0.0026	0.2958	1.97e-07	0.333315	0.00129393	1.45e-05	3.05e-15	0.958265	7.72e-06	6.77e-07	0.449053	0.00448818	0.00031061	6.79e-14	0.975127	0.000118671
ENSG00000064687	ABCA7	0	0.1406	0.0204	0.1947	0.2661	0.1362	0.17	-0.0841	0.2812	0.0236	0.1085	0.2888	0.1101	0.2369	-0.0715	0.318	0.472961	0.00252582	4.4e-12	0.0139868	1.51e-07	0.143359	1.39e-06	0.535283	0.00786508	1.44e-10	0.0592636	7.44e-07	0.261413	3.01e-05
ENSG00000145741	BTF3	0	0.1406	-0.0333	0.106	0.1939	0.3011	0.0212	0.2228	0.1727	-0.0425	0.0591	0.2105	0.2434	0.0295	0.194	0.1953	0.196262	0.100807	5.91e-07	3.78e-08	0.518781	6.28e-05	0.00356158	0.247901	0.174011	5.27e-06	2.64e-06	0.60296	0.000709899	0.0167256
ENSG00000138442	WDR12	0	0.1406	-0.1263	0.0592	0.2502	0.0911	0.2484	0.3772	0.0844	-0.1612	0.033	0.2715	0.0737	0.3462	0.3285	0.0955	8.01e-07	0.359492	8.48e-11	0.100621	5.84e-15	4.99e-12	0.15725	2.54e-06	0.475699	2.03e-09	0.234791	1.21e-13	1.59e-09	0.308231
ENSG00000119541	VPS4B	0	0.1405	-0.1009	0.0254	0.3242	0.0939	0.2236	0.1166	0.3009	-0.1287	0.0142	0.3518	0.0759	0.3116	0.1016	0.3403	8.47e-05	0.694224	1.49e-17	0.0905224	2.85e-12	0.0374407	2.15e-07	0.000203777	0.77798	2.1e-15	0.218895	3.44e-11	0.0969837	6.59e-06
ENSG00000156976	EIF4A2	0	0.1404	0.0942	0.0218	0.2405	0.0542	0.1793	0.2	0.1925	0.1087	0.0122	0.261	0.0438	0.2499	0.1742	0.2177	0.000913382	0.735711	4.6e-10	0.329288	2.85e-08	0.000334039	0.00112537	0.00188308	0.811194	9.19e-09	0.522386	1.61e-07	0.00261527	0.0066259
ENSG00000176142	TMEM39A	0	0.1402	0.0379	0.0235	0.138	0.3809	0.1716	0.108	0.1218	0.0437	0.0131	0.1498	0.3079	0.2391	0.0941	0.1378	0.183456	0.716538	0.000408841	2.14e-12	1.14e-07	0.0540398	0.0407463	0.233324	0.79613	0.00165067	8.4e-10	5.76e-07	0.1272	0.114451
ENSG00000196642	RABL6	0	0.1402	0.1122	0.1713	0.1387	0.1018	0.1595	0.1535	0.1447	0.1294	0.0954	0.1505	0.0823	0.2223	0.1337	0.1636	7.66e-05	0.00792599	0.0003831	0.0664725	8.7e-07	0.00606321	0.0148754	0.000185783	0.0209054	0.00155991	0.177122	3.73e-06	0.0245835	0.0522602
ENSG00000060138	YBX3	0	0.1402	-0.1591	0.0976	0.1539	0.1123	0.2271	0.2942	0.2556	-0.2029	0.0544	0.167	0.0908	0.3166	0.2563	0.289	4.4e-10	0.130919	7.95e-05	0.0429354	1.24e-12	1.01e-07	1.26e-05	2.04e-09	0.214956	0.000396171	0.130718	1.61e-11	4.23e-06	0.000176589
ENSG00000134186	PRPF38B	0	0.1399	0.0077	-0.0443	0.139	0.2115	0.3025	0.1158	0.2474	0.0089	-0.0424	0.1509	0.171	0.4216	0.1009	0.2797	0.786311	0.238732	0.000370942	0.000125968	4.18e-22	0.0387519	2.45e-05	0.820662	0.348218	0.00151856	0.00171626	3.98e-20	0.0994382	0.000302558
ENSG00000133313	CNDP2	0	0.1399	-0.0533	0.2366	0.2516	0.0941	0.1908	0.0168	0.2427	-0.068	0.1318	0.273	0.0761	0.2659	0.0147	0.2745	0.0383066	0.000237347	6.6e-11	0.0899386	3.25e-09	0.76457	3.52e-05	0.0575238	0.00103642	1.62e-09	0.217965	2.19e-08	0.847285	0.000410485
ENSG00000063176	SPHK2	0	0.1399	0.163	0.2163	0.1572	0.0443	0.2326	-0.033	0.1987	0.188	0.1205	0.1706	0.0358	0.3242	-0.0281	0.2247	7.83e-09	0.000784989	5.52e-05	0.425619	3.27e-13	0.565785	0.000766756	3.16e-08	0.00291073	0.00028772	0.611324	4.81e-12	0.698181	0.0048421
ENSG00000111364	DDX55	0	0.1399	-0.0333	0.0986	0.1558	0.1737	0.2811	0.1804	0.1227	-0.0424	0.0549	0.1691	0.1404	0.3918	0.1571	0.1388	0.196706	0.126946	6.45e-05	0.00168427	4.66e-19	0.0012373	0.0392252	0.24836	0.210082	0.000330277	0.0124664	2.27e-17	0.00722103	0.111137
ENSG00000143740	SNAP47	0	0.1399	-0.004	0.2707	0.2461	0.0915	0.1074	0.1312	0.1361	-0.0052	0.1508	0.267	0.0739	0.1497	0.1143	0.154	0.875329	2.55e-05	1.75e-10	0.0992925	0.00100018	0.0191273	0.0220568	0.898023	0.000147425	3.88e-09	0.232823	0.00241818	0.0581874	0.0711559
ENSG00000143924	EML4	0	0.1397	-0.083	0.0362	0.2148	0.229	0.3297	0.0619	0.1893	-0.1059	0.0202	0.2331	0.1851	0.4596	0.0539	0.2141	0.00123319	0.575535	2.94e-08	3.23e-05	1.87e-26	0.270543	0.00136618	0.00248291	0.679601	3.68e-07	0.000585945	4.15e-24	0.413524	0.00779788
ENSG00000180479	ZNF571	0	0.1397	-0.0063	0.0947	0.2671	0.2626	0.1552	0.0292	0.1753	-0.0081	0.0527	0.2899	0.2123	0.2163	0.0254	0.1982	0.805417	0.14292	3.64e-12	1.75e-06	1.73e-06	0.603003	0.00308602	0.837634	0.230315	1.22e-10	5.76e-05	7.01e-06	0.727623	0.0148942
ENSG00000134490	TMEM241	0	0.1396	0.4284	0.2109	0.2133	-0.1137	0.204	-0.1	0.1342	0.4942	0.1175	0.2315	-0.0724	0.2844	-0.0851	0.1517	2.59e-58	0.00106399	3.65e-08	0.106351	2.21e-10	0.0816572	0.0240648	1.32e-54	0.00376738	4.48e-07	0.243047	1.86e-09	0.172888	0.0762681
ENSG00000103942	HOMER2	0	0.1396	0.0485	0.1334	0.2025	0.0972	0.2015	0.1467	0.1474	0.0559	0.0743	0.2197	0.0786	0.2808	0.1278	0.1667	0.0886117	0.0387949	1.8e-07	0.0797572	3.8e-10	0.00875141	0.0131061	0.122307	0.0788461	1.82e-06	0.200756	3.08e-09	0.0324344	0.0473254
ENSG00000178965	ERICH3	0	0.1395	0.0817	0.3089	0.187	0.0829	0.2257	-0.0345	0.1249	0.0943	0.1721	0.2029	0.067	0.3146	-0.0294	0.1412	0.00404059	1.48e-06	1.5e-06	0.135486	1.73e-12	0.548027	0.035873	0.0073972	1.2e-05	1.2e-05	0.287024	2.18e-11	0.682871	0.103868
ENSG00000166387	PPFIBP2	0	0.1394	-0.077	0.0616	0.2065	0.1213	0.2459	0.2694	0.1483	-0.0983	0.0343	0.2241	0.0981	0.3428	0.2346	0.1677	0.00272639	0.340748	1e-07	0.0286662	1.11e-14	1.17e-06	0.0125496	0.0051718	0.456786	1.09e-06	0.0982345	2.21e-13	2.92e-05	0.0456064
ENSG00000066422	ZBTB11	0	0.1393	-0.0424	-0.0351	0.2245	0.1232	0.2617	0.2032	0.2403	-0.0541	-0.0336	0.2436	0.0996	0.3647	0.177	0.2718	0.0996518	0.351372	6.49e-09	0.0263048	1.52e-16	0.0002673	4.22e-05	0.135807	0.467694	9.59e-08	0.092704	4.37e-15	0.00220077	0.000477183
ENSG00000033327	GAB2	0	0.1393	0.1643	0.1993	0.1317	0.0822	0.232	0.0237	0.1422	0.1895	0.111	0.1429	0.0664	0.3234	0.0206	0.1608	5.97e-09	0.00198794	0.000748216	0.138951	3.81e-13	0.673349	0.0167071	2.43e-08	0.00641016	0.00279127	0.292294	5.5e-12	0.781246	0.0571992
ENSG00000183647	ZNF530	0	0.1393	-0.0098	0.1915	0.2883	0.1221	0.094	-0.0284	0.3177	-0.0125	0.1067	0.3129	0.0986	0.131	-0.0242	0.3592	0.702926	0.00297915	5.06e-14	0.0277153	0.00404899	0.620965	3.91e-08	0.748166	0.00908567	2.66e-12	0.0958519	0.00859527	0.741478	1.71e-06
ENSG00000136931	NR5A1	0	0.1393	0.1527	0.3701	0.1256	0.0133	0.2958	-0.0138	0.0311	0.1762	0.2062	0.1364	0.0108	0.4123	-0.0118	0.0352	6.57e-08	7.19e-09	0.00130744	0.810219	4.05e-21	0.810207	0.602738	2.38e-07	1.07e-07	0.00452785	0.894652	3e-19	0.87836	0.754975
ENSG00000160803	UBQLN4	0	0.1391	0.2146	0.0338	0.1937	0.1563	0.2509	-0.0079	0.1324	0.2476	0.0188	0.2102	0.1264	0.3497	-0.0068	0.1498	1.96e-14	0.601395	6.1e-07	0.00474481	2.97e-15	0.890223	0.0260031	1.41e-13	0.700735	5.41e-06	0.0272653	6.62e-14	0.930826	0.0807077
ENSG00000083817	ZNF416	0	0.139	-0.1504	0.1304	0.2845	0.208	0.156	0.2171	0.1272	-0.1919	0.0727	0.3088	0.1681	0.2175	0.1891	0.1439	3.78e-09	0.0433721	1.11e-13	0.000164213	1.51e-06	9.68e-05	0.0325436	1.58e-08	0.0864393	5.47e-12	0.00208694	6.19e-06	0.000988531	0.0962074
ENSG00000112667	DNPH1	0	0.1389	-0.1114	0.2928	0.3228	0.1829	0.0359	0.0383	0.2111	-0.1421	0.1631	0.3503	0.1478	0.0501	0.0334	0.2387	1.38e-05	5.14e-06	2.07e-17	0.000938443	0.273514	0.495007	0.000343341	3.73e-05	3.6e-05	2.71e-15	0.00811022	0.354665	0.634992	0.00253836
ENSG00000113119	TMCO6	0	0.1389	-0.0006	0.1384	0.1818	0.0429	0.2064	0.1279	0.2754	-0.0008	0.0771	0.1973	0.0347	0.2877	0.1114	0.3115	0.981148	0.0320009	2.93e-06	0.440068	1.34e-10	0.0224425	2.34e-06	0.985136	0.0673532	2.17e-05	0.624521	1.18e-09	0.065903	4.55e-05
ENSG00000145495	MARCHF6	0	0.1389	-0.0239	0.1871	0.1421	0.1733	0.2482	-0.021	0.2663	-0.0305	0.1042	0.1542	0.14	0.346	-0.0179	0.3011	0.35363	0.0037184	0.000271879	0.00173339	6.1e-15	0.715102	5.18e-06	0.41614	0.0109612	0.00115827	0.0127254	1.27e-13	0.813094	8.55e-05
ENSG00000101751	POLI	0	0.1387	-0.0259	0.1174	0.1972	0.1573	0.2532	0.0577	0.2141	-0.0331	0.0654	0.214	0.1271	0.353	0.0502	0.2421	0.314387	0.0690227	3.76e-07	0.00449078	1.58e-15	0.304271	0.000279738	0.375811	0.127492	3.51e-06	0.0262423	3.72e-14	0.448902	0.00214948
ENSG00000137309	HMGA1	0	0.1387	0.3221	0.0365	0.1568	0.1383	0.1284	0.0679	0.121	0.3716	0.0203	0.1701	0.1118	0.179	0.0591	0.1369	9.35e-32	0.572863	5.79e-05	0.0125695	8.04e-05	0.226816	0.0420992	4.9e-30	0.676915	0.000300672	0.0550312	0.00024198	0.365166	0.117305
ENSG00000060642	PIGV	0	0.1386	0.0807	0.138	0.1822	0.0277	0.1598	0.2192	0.1627	0.0931	0.0769	0.1978	0.0224	0.2228	0.1909	0.184	0.00452738	0.0326019	2.78e-06	0.618092	8.21e-07	8.27e-05	0.00607114	0.00819725	0.0683643	2.08e-05	0.765814	3.54e-06	0.000873577	0.0256055
ENSG00000126226	PCID2	0	0.1385	0.0434	0.0556	0.1509	0.2748	0.0841	0.2259	0.1347	0.0501	0.031	0.1638	0.2221	0.1172	0.1967	0.1523	0.127514	0.389568	0.000109407	5.55e-07	0.010199	4.91e-05	0.0235279	0.169245	0.506052	0.000522111	2.25e-05	0.0198334	0.00058326	0.074799
ENSG00000136527	TRA2B	0	0.1384	0.3204	-0.0976	0.1993	0.1924	0.1406	0.1257	0.0883	0.3696	-0.0935	0.2163	0.1555	0.196	0.1095	0.0998	2.03e-31	0.00931905	2.81e-07	0.00049698	1.53e-05	0.0248518	0.139059	1.01e-29	0.0239778	2.72e-06	0.00491968	5.26e-05	0.0710039	0.281797
ENSG00000137054	POLR1E	0	0.1384	0.1376	0.1033	0.1734	0.0096	0.2024	0.2317	0.1109	0.1588	0.0576	0.1881	0.0078	0.2821	0.2018	0.1254	1.17e-06	0.109675	8.42e-06	0.862264	3.12e-10	3.1e-05	0.0628284	3.63e-06	0.186556	5.53e-05	0.926581	2.57e-09	0.000407551	0.15788
ENSG00000163848	ZNF148	0	0.1384	0.2584	-0.0875	0.2	0.1766	0.1173	0.176	0.1278	0.2982	-0.0838	0.217	0.1427	0.1635	0.1533	0.1445	1.65e-20	0.0197792	2.56e-07	0.00140646	0.000321495	0.00162553	0.0317177	2.31e-19	0.0451346	2.5e-06	0.0108835	0.000858629	0.00893193	0.0944278
ENSG00000128016	ZFP36	0	0.1383	0.1875	0.1389	0.1424	0.0997	0.1503	0.1436	0.1059	0.2163	0.0774	0.1546	0.0805	0.2095	0.1251	0.1197	2.76e-11	0.0314232	0.000263398	0.0725148	3.66e-06	0.0102784	0.0757481	1.44e-10	0.0663744	0.00112704	0.188028	1.4e-05	0.0368283	0.181223
ENSG00000108819	PPP1R9B	0	0.1382	0.1523	0.1928	0.2023	0.2332	0.2047	-0.0257	0.0078	0.1757	0.1074	0.2195	0.1885	0.2853	-0.0219	0.0088	7.19e-08	0.00278615	1.84e-07	2.29e-05	1.93e-10	0.654948	0.896579	2.59e-07	0.00857113	1.86e-06	0.000443082	1.64e-09	0.766516	0.944046
ENSG00000124074	ENKD1	0	0.138	0.0898	0.1818	0.2162	0.1078	0.1354	0.0855	0.1499	0.1037	0.1013	0.2346	0.0871	0.1887	0.0744	0.1695	0.00156748	0.00481828	2.37e-08	0.0519746	3.16e-05	0.127721	0.0116219	0.00309654	0.0137227	3.08e-07	0.149052	0.000102285	0.240521	0.0429484
ENSG00000047644	WWC3	0	0.138	0.0346	0.1454	0.1398	0.3025	0.1283	-0.0264	0.242	0.0399	0.081	0.1517	0.2445	0.1789	-0.0224	0.2736	0.224254	0.0242567	0.000343403	3.27e-08	8.12e-05	0.646534	3.72e-05	0.27882	0.0535486	0.0014189	2.41e-06	0.000244218	0.760269	0.000429183
ENSG00000166845	C18orf54	0	0.138	0.1994	-0.0199	0.1908	0.1868	0.2481	0.1219	0.0389	0.2301	-0.0191	0.207	0.151	0.3458	0.1062	0.044	1.29e-12	0.596105	9.08e-07	0.000725127	6.29e-15	0.0295735	0.515138	7.7e-12	0.696214	7.69e-06	0.00662565	1.3e-13	0.0812647	0.688439
ENSG00000100425	BRD1	0	0.138	-0.0405	0.1792	0.2003	0.2172	0.2276	-0.0763	0.2584	-0.0517	0.0999	0.2173	0.1756	0.3172	-0.0649	0.2923	0.11534	0.00545466	2.46e-07	8.17e-05	1.11e-12	0.184391	1e-05	0.154967	0.015242	2.41e-06	0.00122836	1.46e-11	0.313751	0.000146489
ENSG00000091972	CD200	0	0.1379	0.2168	0.0896	0.1834	0.1552	0.1142	0.0621	0.1443	0.2502	0.0499	0.199	0.1254	0.1592	0.0541	0.1632	1.04e-14	0.165522	2.4e-06	0.00506242	0.000464481	0.268443	0.0151723	7.76e-14	0.259474	1.83e-05	0.0286074	0.00120194	0.41153	0.0530354
ENSG00000135900	MRPL44	0	0.1379	0.2265	0.1263	0.211	-0.0833	0.095	0.3027	0.0873	0.2613	0.0703	0.229	-0.0531	0.1324	0.2636	0.0988	5.95e-16	0.0505644	5.16e-08	0.237121	0.00366024	4.18e-08	0.14335	5.08e-15	0.0980429	6.04e-07	0.421995	0.00783627	2.03e-06	0.288151
ENSG00000162769	FLVCR1	0	0.1377	0.166	0.056	0.1413	0.2099	0.2164	0.0062	0.1678	0.1915	0.0312	0.1533	0.1697	0.3017	0.0054	0.1898	4.09e-09	0.386506	0.000296785	0.000142035	1.48e-11	0.91157	0.00463194	1.7e-08	0.503398	0.00124862	0.00186705	1.55e-10	0.944952	0.0207045
ENSG00000168495	POLR3D	0	0.1376	0.0727	0.1625	0.1774	0.0843	0.2226	0.1998	0.0442	0.0838	0.0905	0.1925	0.0681	0.3102	0.174	0.05	0.0106079	0.0118004	5.15e-06	0.128967	3.62e-12	0.000340538	0.459501	0.0179206	0.0293171	3.57e-05	0.277038	4.26e-11	0.0026499	0.639186
ENSG00000107263	RAPGEF1	0	0.1375	-0.0969	0.2704	0.3027	0.1151	0.2355	0.0306	0.1053	-0.1236	0.1507	0.3285	0.0931	0.3282	0.0267	0.1191	0.00015996	2.59e-05	2.2e-15	0.0378839	1.61e-13	0.585786	0.0773216	0.000369476	0.000149364	1.71e-13	0.119842	2.53e-12	0.714117	0.184038
ENSG00000072756	TRNT1	0	0.1375	-0.0917	-0.0252	0.2919	0.1876	0.2518	0.2606	0.0874	-0.117	-0.0241	0.3167	0.1516	0.351	0.227	0.0988	0.00035469	0.503531	2.37e-14	0.000685502	2.32e-15	2.61e-06	0.143027	0.000778741	0.615556	1.39e-12	0.00636615	5.27e-14	5.71e-05	0.287707
ENSG00000232956	SNHG15	0	0.1373	0.3455	0.1023	0.1105	0.1272	0.1322	0.0672	0.0766	0.3985	0.057	0.1199	0.1028	0.1842	0.0585	0.0866	1.08e-36	0.113144	0.00473897	0.0217453	4.9e-05	0.231631	0.199714	1.1e-34	0.191372	0.0137266	0.0811224	0.000153465	0.370248	0.365118
ENSG00000112039	FANCE	0	0.1372	-0.0557	0.1929	0.2344	0.0228	0.1879	0.1601	0.2181	-0.071	0.1075	0.2543	0.0185	0.262	0.1394	0.2466	0.0305709	0.0027757	1.3e-09	0.68102	5.67e-09	0.00419601	0.000213203	0.046835	0.00854415	2.28e-08	0.811645	3.64e-08	0.0185716	0.00172386
ENSG00000121481	RNF2	0	0.1372	0.1688	-0.0541	0.1913	0.2648	0.1189	0.1801	0.0908	0.1947	-0.0518	0.2076	0.214	0.1657	0.1569	0.1027	2.22e-09	0.150056	8.46e-07	1.44e-06	0.000265737	0.00125803	0.127995	9.56e-09	0.239553	7.23e-06	4.93e-05	0.000721669	0.00731972	0.265383
ENSG00000126602	TRAP1	0	0.1372	-0.0406	0.0357	0.2474	-0.003	0.2463	0.3509	0.1236	-0.0518	0.0199	0.2685	-0.0019	0.3434	0.3056	0.1398	0.114742	0.581038	1.38e-10	0.965809	9.99e-15	1.57e-10	0.0378	0.154241	0.684093	3.14e-09	0.980405	2e-13	2.4e-08	0.107938
ENSG00000177051	FBXO46	0	0.1372	0.3793	0.114	0.2097	-0.0855	0.214	0.0141	0.1147	0.4375	0.0635	0.2276	-0.0545	0.2982	0.0123	0.1297	1.11e-44	0.077643	6.27e-08	0.224626	2.57e-11	0.80177	0.0542256	4.11e-42	0.140447	7.19e-07	0.406035	2.56e-10	0.872659	0.141395
ENSG00000158985	CDC42SE2	0	0.1371	-0.1165	-0.002	0.2531	0.2755	0.124	0.2273	0.1984	-0.1486	-0.0019	0.2747	0.2227	0.1729	0.198	0.2244	5.45e-06	0.957412	5e-11	5.17e-07	0.00014097	4.39e-05	0.000778475	1.55e-05	0.971103	1.27e-09	2.12e-05	0.000405107	0.000535014	0.00490196
ENSG00000126804	ZBTB1	0	0.1371	0.22	-0.0862	0.0923	0.2282	0.2501	0.1882	0.0672	0.2538	-0.0825	0.1002	0.1844	0.3487	0.1639	0.076	4.19e-15	0.0217535	0.0184261	3.46e-05	3.64e-15	0.000747584	0.260456	3.24e-14	0.0488536	0.0433092	0.000619166	7.9e-14	0.00487585	0.439518
ENSG00000196700	ZNF512B	0	0.1371	0.1129	0.1094	0.1955	0.098	0.2244	0.0083	0.2114	0.1302	0.0609	0.2122	0.0792	0.3128	0.0072	0.239	6.95e-05	0.0904436	4.76e-07	0.0774584	2.34e-12	0.882429	0.000336551	0.000169754	0.159147	4.32e-06	0.196555	2.88e-11	0.926027	0.0025007
ENSG00000013573	DDX11	0	0.137	0.1919	0.1193	0.1135	0.1616	0.2437	-0.0912	0.2204	0.2214	0.0665	0.1232	0.1306	0.3397	-0.0776	0.2493	9.1e-12	0.0647278	0.00371745	0.0034917	2e-14	0.112501	0.000181189	5e-11	0.120706	0.0111473	0.0216311	3.75e-13	0.219255	0.00151211
ENSG00000177733	HNRNPA0	0	0.137	0.1588	-0.0145	0.1461	0.1648	0.183	0.1674	0.1536	0.1832	-0.0139	0.1586	0.1332	0.255	0.1458	0.1737	1.91e-08	0.70049	0.000181299	0.00289246	1.46e-08	0.00274608	0.00968192	7.39e-08	0.782844	0.000812724	0.0186742	8.73e-08	0.0132703	0.037385
ENSG00000116273	PHF13	0	0.137	-0.0468	0.2018	0.2541	0.0365	0.2267	0.1254	0.1614	-0.0598	0.1124	0.2757	0.0295	0.316	0.1093	0.1825	0.0688006	0.0017421	4.18e-11	0.510713	1.36e-12	0.0251563	0.00651534	0.0975115	0.00572746	1.09e-09	0.683778	1.75e-11	0.0716732	0.0271425
ENSG00000179532	DNHD1	0	0.137	-0.0103	0.1935	0.268	0.1952	0.1962	-0.1628	0.2792	-0.0131	0.1078	0.2909	0.1577	0.2735	-0.1385	0.3158	0.689164	0.00268419	3.03e-12	0.000410092	1.12e-09	0.004464	1.66e-06	0.735614	0.00829246	1.03e-10	0.00421204	8.22e-09	0.019443	3.45e-05
ENSG00000178607	ERN1	0	0.1368	-0.086	0.2234	0.1526	0.2177	0.2337	0.0351	0.181	-0.1097	0.1245	0.1656	0.176	0.3257	0.0306	0.2047	0.000814357	0.000522211	9.16e-05	7.87e-05	2.52e-13	0.532331	0.00222114	0.00169352	0.00204363	0.000448315	0.00119261	3.77e-12	0.669633	0.0115343
ENSG00000075643	MOCOS	0	0.1368	-0.0983	0.0895	0.0777	0.3175	0.1893	0.2887	0.0931	-0.1254	0.0499	0.0843	0.2566	0.2638	0.2515	0.1053	0.000127745	0.165913	0.0474719	6.24e-09	4.37e-09	1.77e-07	0.118693	0.000299036	0.259954	0.0956811	6.68e-07	2.87e-08	6.52e-06	0.252177
ENSG00000198585	NUDT16	0	0.1367	-0.0998	0.0136	0.1414	0.2899	0.2237	0.1458	0.2425	-0.1273	0.0076	0.1534	0.2343	0.3118	0.1269	0.2742	0.000101253	0.833634	0.000293678	1.22e-07	2.79e-12	0.00920431	3.59e-05	0.00024029	0.886054	0.00123724	6.59e-06	3.37e-11	0.0337374	0.00041689
ENSG00000283900	TPTEP2-CSNK1E	0	0.1367	0.0734	0.1174	0.1333	-0.0098	0.179	0.2746	0.1889	0.0847	0.0654	0.1447	-0.0063	0.2496	0.2392	0.2136	0.00987215	0.0690833	0.000642608	0.889142	3e-08	7.07e-07	0.00140136	0.0167961	0.127566	0.00244312	0.941264	1.68e-07	1.99e-05	0.00796128
ENSG00000172809	RPL38	0	0.1366	-0.0359	0.3083	0.1811	0.2064	0.0353	0.1158	0.1451	-0.0459	0.1718	0.1965	0.1669	0.0492	0.1008	0.1641	0.162838	1.56e-06	3.23e-06	0.0001836	0.282339	0.0389011	0.014602	0.210191	1.25e-05	2.37e-05	0.00228033	0.36438	0.0997374	0.0515005
ENSG00000236901	MIR600HG	0	0.1365	0.073	0.1529	0.161	0.1439	0.1965	-0.0966	0.3249	0.0842	0.0852	0.1747	0.1163	0.2739	-0.0822	0.3675	0.0102923	0.0178378	3.6e-05	0.00938427	1.05e-09	0.0924487	1.8e-08	0.0174296	0.0413729	0.000197153	0.0446862	7.77e-09	0.189634	9.3e-07
ENSG00000104812	GYS1	0	0.1365	0.0841	0.1951	0.189	0.0991	0.2113	0.0569	0.1199	0.0971	0.1087	0.2051	0.0801	0.2945	0.0495	0.1356	0.00307479	0.00246992	1.15e-06	0.0741746	4.68e-11	0.311397	0.0440104	0.00576344	0.00771452	9.45e-06	0.191295	4.46e-10	0.456776	0.12111
ENSG00000173473	SMARCC1	0	0.1365	0.0307	0.0711	0.2477	0.0403	0.2286	0.1334	0.2036	0.0354	0.0396	0.2688	0.0326	0.3187	0.1162	0.2302	0.28119	0.271207	1.32e-10	0.468256	8.63e-13	0.0172252	0.000562123	0.341053	0.384557	3.02e-09	0.648478	1.16e-11	0.0537464	0.00378555
ENSG00000186468	RPS23	0	0.1365	0.0605	0.0747	0.2287	0.2442	0.0546	0.1204	0.1721	0.0699	0.0416	0.2482	0.1974	0.0761	0.1049	0.1946	0.0333709	0.247999	3.29e-09	9.08e-06	0.0959491	0.0316406	0.00367747	0.0507338	0.358492	5.22e-08	0.000213352	0.143563	0.0853122	0.017102
ENSG00000070718	AP3M2	0	0.1364	-0.0922	0.1629	0.3233	0.1034	0.3147	-0.0322	0.1751	-0.1176	0.0908	0.3508	0.0836	0.4387	-0.0274	0.198	0.00033154	0.0115569	1.84e-17	0.0624334	5.36e-24	0.575699	0.003112	0.000731374	0.0288197	2.54e-15	0.169995	7.13e-22	0.705696	0.0150148
ENSG00000188191	PRKAR1B	0	0.1364	0.348	0.1997	0.2092	0.0889	0.0623	-0.0187	0.0657	0.4015	0.1112	0.227	0.0719	0.0868	-0.0159	0.0743	2.91e-37	0.00195059	6.75e-08	0.109157	0.0574154	0.745677	0.271612	3.18e-35	0.00630596	7.67e-07	0.2476	0.0916372	0.834279	0.451871
ENSG00000105655	ISYNA1	0	0.1364	0.2674	0.1203	0.1609	0.1819	0.0758	0.0384	0.1101	0.3084	0.067	0.1746	0.147	0.1057	0.0335	0.1246	6.64e-22	0.0624512	3.65e-05	0.00100214	0.020579	0.494125	0.0645566	1.1e-20	0.117103	0.00019891	0.00848357	0.037146	0.63418	0.160882
ENSG00000163138	PACRGL	0	0.1364	0.1116	0.0516	0.1834	0.2108	0.121	0.2024	0.0739	0.1288	0.0287	0.199	0.1704	0.1687	0.1763	0.0835	8.33e-05	0.425072	2.41e-06	0.000133205	0.000204539	0.00028227	0.216034	0.000200641	0.540257	1.83e-05	0.00178157	0.000566627	0.00229563	0.385519
ENSG00000167721	TSR1	0	0.1363	0.3065	-0.0007	0.1311	-0.1915	0.3	0.2668	0.1418	0.3536	-0.0007	0.1423	-0.1221	0.4181	0.2324	0.1603	1.02e-28	0.985258	0.000790926	0.00638643	9.83e-22	1.48e-06	0.0170591	3.57e-27	0.990562	0.0029292	0.0338064	8.81e-20	3.6e-05	0.0581809
ENSG00000176472	ZNF575	0	0.1362	-0.0169	0.1394	0.1975	0.0437	0.1901	0.1565	0.2435	-0.0216	0.0777	0.2143	0.0353	0.265	0.1363	0.2753	0.511693	0.0307727	3.62e-07	0.431927	3.72e-09	0.00514886	3.32e-05	0.572938	0.0651803	3.39e-06	0.617373	2.48e-08	0.0217186	0.000390659
ENSG00000186184	POLR1D	0	0.1362	-0.055	0.2558	0.1635	0.2896	0.0234	0.2216	0.0542	-0.0702	0.1425	0.1774	0.2341	0.0327	0.193	0.0613	0.0325754	6.98e-05	2.72e-05	1.26e-07	0.47525	6.85e-05	0.364597	0.0496329	0.00035947	0.000153824	6.76e-06	0.560982	0.00075963	0.54831
ENSG00000198736	MSRB1	0	0.1362	-0.1024	0.1003	0.2662	0.1334	0.1533	0.3494	0.053	-0.1306	0.0559	0.2889	0.1078	0.2136	0.3043	0.0599	6.57e-05	0.12057	4.32e-12	0.0161074	2.33e-06	1.9e-10	0.375423	0.000160949	0.201441	1.41e-10	0.0655687	9.2e-06	2.79e-08	0.559918
ENSG00000146350	TBC1D32	0	0.1361	-0.0532	0.1398	0.2732	0.0037	0.1939	0.1005	0.2947	-0.0679	0.0779	0.2964	0.003	0.2702	0.0875	0.3332	0.0387736	0.030308	1.11e-12	0.947628	1.77e-09	0.0731373	3.94e-07	0.0581567	0.0643918	4.27e-11	0.970571	1.26e-08	0.158982	1.09e-05
ENSG00000182199	SHMT2	0	0.136	0.0842	0.1648	0.149	0.1916	0.1262	0.0919	0.1441	0.0972	0.0918	0.1617	0.1549	0.1759	0.0801	0.163	0.00304137	0.0106256	0.000134423	0.000523886	0.000107048	0.101348	0.0152694	0.0057087	0.0268871	0.000624955	0.00512638	0.000313868	0.203094	0.0532898
ENSG00000197302	ZNF720	0	0.136	0.1386	-0.0346	0.0916	0.243	0.2321	0.1354	0.1456	0.1599	-0.0331	0.0994	0.1964	0.3235	0.1179	0.1646	9.74e-07	0.357696	0.0194174	1.01e-05	3.7e-13	0.0155954	0.014278	3.06e-06	0.473813	0.0451911	0.000232001	5.37e-12	0.0500266	0.0505558
ENSG00000189046	ALKBH2	0	0.1359	0.1095	0.1734	0.3122	-0.0275	0.1197	0.1344	0.1299	0.1263	0.0966	0.3388	-0.0175	0.1669	0.117	0.1469	0.000114567	0.00719378	2.56e-16	0.696639	0.000240272	0.0164228	0.0290163	0.000269919	0.0192934	2.44e-14	0.821336	0.000658116	0.0519438	0.0879602
ENSG00000167969	ECI1	0	0.1359	-0.0867	0.3038	0.2469	0.0635	0.0139	0.2077	0.2024	-0.1106	0.1693	0.2679	0.0514	0.0194	0.1809	0.2289	0.000736925	2.22e-06	1.52e-10	0.252633	0.672343	0.000194022	0.000604829	0.00154572	1.71e-05	3.43e-09	0.441243	0.740471	0.00172147	0.00402012
ENSG00000005156	LIG3	0	0.1358	0.3295	0.0983	0.2017	-0.0246	0.2643	-0.0798	0.161	0.3801	0.0548	0.2189	-0.0157	0.3684	-0.0679	0.182	2.87e-33	0.127946	2.01e-07	0.727518	7.11e-17	0.164839	0.0066595	1.86e-31	0.211206	2.01e-06	0.84199	2.18e-15	0.289422	0.0276161
ENSG00000157020	SEC13	0	0.1357	0.2391	-0.0418	0.0988	0.1338	0.1425	0.297	0.0805	0.2758	-0.0401	0.1072	0.1082	0.1987	0.2586	0.091	1.15e-17	0.26584	0.0116669	0.0157255	1.16e-05	7.6e-08	0.177696	1.17e-16	0.378987	0.0295269	0.0644171	4.07e-05	3.35e-06	0.336537
ENSG00000163468	CCT3	0	0.1357	0.1891	-0.0201	0.156	0.2011	0.1279	0.2358	0.06	0.2182	-0.0192	0.1693	0.1625	0.1782	0.2054	0.0678	1.83e-11	0.593448	6.33e-05	0.000270643	8.65e-05	2.21e-05	0.315457	9.75e-11	0.694258	0.00032464	0.00303636	0.000258367	0.000314615	0.499164
ENSG00000124657	OR2B6	0	0.1357	0.0981	0.2383	0.1537	0.0295	0.2895	0.0014	0.1391	0.1132	0.1328	0.1668	0.0239	0.4035	0.0012	0.1573	0.000550961	0.000213337	8.09e-05	0.59493	3.21e-20	0.980252	0.0193041	0.00117742	0.00094697	0.000401991	0.749425	1.98e-18	0.988645	0.0642239
ENSG00000132361	CLUH	0	0.1356	-0.0805	0.2078	0.2026	0.1877	0.2916	-0.0595	0.1996	-0.1026	0.1158	0.2199	0.1517	0.4065	-0.0506	0.2257	0.00174574	0.00125874	1.75e-07	0.000680454	1.59e-20	0.300674	0.000723624	0.00342396	0.00435427	1.78e-06	0.00633463	1.07e-18	0.445594	0.00463858
ENSG00000114098	ARMC8	0	0.1356	0.1462	-0.0271	0.2295	0.0796	0.2434	-0.0025	0.2804	0.1687	-0.026	0.2491	0.0643	0.3392	-0.0021	0.3171	2.35e-07	0.470685	2.89e-09	0.151863	2.18e-14	0.965799	1.5e-06	7.99e-07	0.584738	4.64e-08	0.310955	4.07e-13	0.979703	3.18e-05
ENSG00000101265	RASSF2	0	0.1356	0.1088	0.0131	0.2268	0.1985	0.2067	0.1923	0.0029	0.1255	0.0073	0.2462	0.1605	0.2882	0.1675	0.0033	0.000126997	0.838859	4.45e-09	0.000323934	1.25e-10	0.000566732	0.961413	0.000297467	0.890125	6.81e-08	0.00349593	1.1e-09	0.00393071	0.98018
ENSG00000131759	RARA	0	0.1356	0.0373	0.1337	0.2264	0.0102	0.1937	0.1139	0.2337	0.0431	0.0745	0.2457	0.0082	0.2699	0.0992	0.2643	0.189689	0.0384171	4.8e-09	0.854328	1.85e-09	0.0421194	6.94e-05	0.240451	0.0782236	7.28e-08	0.922572	1.31e-08	0.105671	0.000703577
ENSG00000110324	IL10RA	0	0.1354	-0.138	0.2322	0.1947	0.2353	0.2416	0.0511	0.131	-0.176	0.1294	0.2113	0.1902	0.3367	0.0445	0.1481	6.81e-08	0.000310116	5.35e-07	1.93e-05	3.45e-14	0.36317	0.0276946	2.46e-07	0.00130434	4.82e-06	0.000385699	6.15e-13	0.50879	0.0847045
ENSG00000177025	C19orf18	0	0.1352	0.108	0.2098	0.2531	-0.1406	0.1496	0.041	0.3256	0.1246	0.1169	0.2747	-0.0896	0.2086	0.0357	0.3682	0.000141263	0.00112652	4.98e-11	0.0455901	4.06e-06	0.465902	1.68e-08	0.000328519	0.00395495	1.27e-09	0.136709	1.53e-05	0.607944	8.91e-07
ENSG00000070269	TMEM260	0	0.1352	0.297	-0.0752	0.1319	-0.0857	0.2623	0.1975	0.2181	0.3426	-0.072	0.1432	-0.0546	0.3656	0.172	0.2467	5.85e-27	0.0454857	0.000733572	0.223827	1.25e-16	0.000397818	0.00021256	1.68e-25	0.0898681	0.00274199	0.405308	3.66e-15	0.00297951	0.00172047
ENSG00000146007	ZMAT2	0	0.1351	0.2458	0.023	0.1557	0.2697	0.1948	-0.0128	0.0699	0.2836	0.0128	0.1689	0.218	0.2716	-0.0109	0.0791	1.27e-18	0.72243	6.54e-05	9.05e-07	1.47e-09	0.823612	0.241789	1.42e-17	0.800528	0.00033445	3.36e-05	1.06e-08	0.88785	0.4174
ENSG00000139737	SLAIN1	0	0.1351	-0.005	0.1018	0.1819	0.1497	0.2194	0.2607	0.0371	-0.0063	0.0567	0.1974	0.121	0.3059	0.227	0.0419	0.846962	0.115222	2.91e-06	0.00687677	7.47e-12	2.59e-06	0.535229	0.873204	0.19422	2.16e-05	0.0357228	8.29e-11	5.68e-05	0.703981
ENSG00000177685	CRACR2B	0	0.1351	0.1223	0.3021	0.1402	0.0769	0.2185	-0.0868	0.1722	0.1411	0.1684	0.1521	0.0622	0.3045	-0.0738	0.1948	1.61e-05	2.52e-06	0.000331227	0.166051	9.28e-12	0.130859	0.00364683	4.29e-05	1.91e-05	0.00137538	0.330663	1.01e-10	0.244506	0.0169977
ENSG00000157212	PAXIP1	0	0.135	0.1112	0.0528	0.1787	0.0163	0.2687	0.0881	0.2295	0.1283	0.0294	0.194	0.0131	0.3745	0.0767	0.2596	8.86e-05	0.413789	4.33e-06	0.769967	2e-17	0.116514	9.47e-05	0.000212353	0.529564	3.05e-05	0.870649	7.03e-16	0.225006	0.000897414
ENSG00000164022	AIMP1	0	0.135	0.0038	0.0233	0.1917	0.2749	0.1934	0.2665	-0.0086	0.0044	0.013	0.208	0.2222	0.2695	0.2321	-0.0108	0.892934	0.718618	8.05e-07	5.47e-07	1.97e-09	1.52e-06	0.873029	0.912661	0.797689	6.92e-06	2.23e-05	1.38e-08	3.66e-05	0.930186
ENSG00000173198	CYSLTR1	0	0.135	0.2139	0.1378	0.1013	0.1615	0.1649	0.1912	-0.0255	0.2467	0.0768	0.1099	0.1306	0.2298	0.1665	-0.0321	2.45e-14	0.032841	0.00968198	0.00351549	3.6e-07	0.000612954	0.635022	1.75e-13	0.0688092	0.0252074	0.0217432	1.66e-06	0.00416225	0.778041
ENSG00000242265	PEG10	0	0.135	0.1724	0.237	0.1426	0.1127	0.0782	0.11	0.0917	0.1989	0.1321	0.1547	0.0911	0.109	0.0958	0.1038	9.82e-10	0.000231468	0.000259428	0.0420888	0.0169136	0.0497992	0.124081	4.39e-09	0.00101509	0.00111192	0.128884	0.031233	0.119459	0.259658
ENSG00000156502	SUPV3L1	0	0.1349	-0.147	0.1404	0.2103	0.0814	0.2377	0.185	0.2366	-0.1875	0.0782	0.2282	0.0658	0.3313	0.1611	0.2676	8.71e-09	0.0296047	5.77e-08	0.142538	9.28e-14	0.000921298	5.58e-05	3.5e-08	0.0632406	6.66e-07	0.297268	1.52e-12	0.00575158	0.000591848
ENSG00000068438	FTSJ1	0	0.1349	0.1698	-0.0053	0.102	0.038	0.1675	0.3316	0.1408	0.1959	-0.0051	0.1107	0.0307	0.2335	0.2888	0.1593	1.78e-09	0.887043	0.00916853	0.494349	2.29e-07	1.64e-09	0.017814	7.74e-09	0.922643	0.024067	0.671059	1.09e-06	1.42e-07	0.0602084
ENSG00000113141	IK	0	0.1349	0.1576	0.0138	0.1112	0.2536	0.2356	0.1544	0.0179	0.1819	0.0077	0.1206	0.205	0.3284	0.1345	0.0203	2.42e-08	0.831039	0.00449674	3.98e-06	1.57e-13	0.00578294	0.76447	9.22e-08	0.884217	0.0131218	0.000110729	2.47e-12	0.0236728	0.867732
ENSG00000223959	AFG3L1P	0	0.1348	0.0688	0.1815	0.0585	0.2701	0.2047	-0.1392	0.2993	0.0793	0.1011	0.0635	0.2183	0.2853	-0.1185	0.3385	0.0156297	0.0048959	0.135935	8.73e-07	1.93e-10	0.0151477	2.51e-07	0.0254767	0.0139271	0.22642	3.26e-05	1.64e-09	0.0489597	7.49e-06
ENSG00000095319	NUP188	0	0.1348	0.1052	0.0344	0.1969	0.1282	0.262	0.0672	0.1493	0.1214	0.0192	0.2137	0.1036	0.3652	0.0585	0.1688	0.000210818	0.594444	3.93e-07	0.0207134	1.36e-16	0.231208	0.0119575	0.000477656	0.69512	3.64e-06	0.0781678	3.97e-15	0.369788	0.0439342
ENSG00000116750	UCHL5	0	0.1347	-0.0606	-0.0207	0.1648	0.2889	0.1397	0.3307	0.1003	-0.0772	-0.0198	0.1788	0.2335	0.1947	0.288	0.1134	0.0185938	0.582161	2.35e-05	1.36e-07	1.75e-05	1.83e-09	0.0925933	0.0298537	0.68489	0.000135568	7.17e-06	5.95e-05	1.54e-07	0.209512
ENSG00000012061	ERCC1	0	0.1346	-0.0523	0.1129	0.2479	0.2369	0.0883	0.2542	0.0546	-0.0667	0.0629	0.269	0.1914	0.1231	0.2214	0.0617	0.0423453	0.0805773	1.26e-10	1.7e-05	0.0069153	4.65e-06	0.361331	0.0630507	0.144593	2.89e-09	0.000349622	0.0139619	8.99e-05	0.545446
ENSG00000162600	OMA1	0	0.1346	0.02	-0.0594	0.187	0.2587	0.1759	0.1994	0.1606	0.0231	-0.0569	0.203	0.2091	0.2452	0.1737	0.1816	0.481593	0.113912	1.49e-06	2.51e-06	5.27e-08	0.000349487	0.00679597	0.543687	0.192417	1.2e-05	7.7e-05	2.84e-07	0.00270579	0.0280673
ENSG00000167595	PROSER3	0	0.1345	0.1328	0.0254	0.2391	0.1925	0.2274	-0.1432	0.2675	0.1532	0.0141	0.2594	0.1556	0.317	-0.1219	0.3025	2.75e-06	0.69461	5.9e-10	0.000492531	1.16e-12	0.0124431	4.67e-06	8.16e-06	0.778199	1.14e-08	0.00488828	1.52e-11	0.0423451	7.88e-05
ENSG00000196531	NACA	0	0.1345	0.1755	-0.0033	0.0986	0.3045	0.1387	0.166	0.0611	0.2025	-0.0031	0.107	0.2461	0.1934	0.1446	0.0691	4.85e-10	0.931157	0.0118446	2.63e-08	1.99e-05	0.00297804	0.306319	2.24e-09	0.952618	0.0298631	2.03e-06	6.7e-05	0.0141194	0.489918
ENSG00000137077	CCL21	0	0.1343	0.1315	0.1419	0.1596	0.2318	0.0355	0.1013	0.1388	0.1517	0.0791	0.1732	0.1874	0.0495	0.0883	0.157	3.45e-06	0.0279673	4.23e-05	2.58e-05	0.27935	0.0707931	0.0195242	1.01e-05	0.0602719	0.000227059	0.00048799	0.361162	0.155052	0.0648156
ENSG00000183486	MX2	0	0.1343	-0.0402	0.1563	0.2022	0.2207	0.2138	0.0567	0.1309	-0.0513	0.0871	0.2194	0.1784	0.298	0.0494	0.148	0.118492	0.0154564	1.88e-07	6.27e-05	2.66e-11	0.31275	0.0277905	0.158785	0.0365955	1.9e-06	0.000991763	2.63e-10	0.458216	0.0849299
ENSG00000156521	TYSND1	0	0.1342	0.0704	0.2199	0.2542	-0.0394	0.1707	0.1612	0.1027	0.0812	0.1225	0.2759	-0.0251	0.2379	0.1404	0.1161	0.0133174	0.000640871	4.07e-11	0.575929	1.33e-07	0.00393506	0.0850277	0.022086	0.00244502	1.06e-09	0.734491	6.64e-07	0.0176668	0.19679
ENSG00000182979	MTA1	0	0.1342	0.132	0.0833	0.2118	0.1441	0.1415	-0.0006	0.2272	0.1523	0.0464	0.2298	0.1165	0.1972	-0.0005	0.257	3.15e-06	0.197575	4.62e-08	0.00926206	1.34e-05	0.991982	0.000111557	9.27e-06	0.298952	5.48e-07	0.0443109	4.66e-05	0.995366	0.00102237
ENSG00000077312	SNRPA	0	0.1342	0.0506	0.059	0.213	0.1514	0.1758	0.1135	0.1759	0.0583	0.0329	0.2311	0.1223	0.245	0.0988	0.199	0.0756732	0.36134	3.84e-08	0.0062645	5.43e-08	0.042965	0.00297085	0.106288	0.477443	4.67e-07	0.0333338	2.91e-07	0.107108	0.0144293
ENSG00000127311	HELB	0	0.1339	0.0285	0.1585	0.1438	0.1447	0.2495	0.1819	0.0303	0.0329	0.0883	0.156	0.1169	0.3478	0.1584	0.0343	0.317286	0.0140603	0.00023002	0.00900728	4.31e-15	0.00112196	0.612411	0.378863	0.0338765	0.001003	0.0433357	9.23e-14	0.00671948	0.761214
ENSG00000139746	RBM26	0	0.1338	0.0849	-0.0024	0.1856	0.1528	0.3027	-0.0353	0.2484	0.098	-0.0023	0.2014	0.1235	0.4219	-0.03	0.2809	0.00280733	0.949618	1.8e-06	0.00579359	3.91e-22	0.539783	2.25e-05	0.0053135	0.965955	1.41e-05	0.0314175	3.76e-20	0.676009	0.000283518
ENSG00000139174	PRICKLE1	0	0.1338	0.177	0.1623	0.1618	-0.1293	0.1478	0.2702	0.1468	0.2043	0.0904	0.1756	-0.0824	0.206	0.2354	0.166	3.38e-10	0.0118848	3.28e-05	0.0661729	5.36e-06	1.07e-06	0.0134758	1.59e-09	0.0294848	0.00018089	0.176638	1.98e-05	2.76e-05	0.0484434
ENSG00000134884	ARGLU1	0	0.1338	-0.0848	0.2617	0.142	0.2378	0.2299	-0.1463	0.2963	-0.1082	0.1458	0.1541	0.1922	0.3205	-0.1245	0.3351	0.000967112	4.71e-05	0.000276635	1.56e-05	6.28e-13	0.0106503	3.37e-07	0.0019845	0.000254525	0.00117535	0.000330124	8.61e-12	0.0377608	9.51e-06
ENSG00000181418	DDN	0	0.1337	0.1185	0.3405	0.136	-0.0464	0.2878	0.1073	-0.0076	0.1367	0.1898	0.1475	-0.0295	0.4012	0.0935	-0.0096	2.95e-05	1.06e-07	0.000499985	0.510697	5.52e-20	0.0556103	0.887674	7.61e-05	1.16e-06	0.00196227	0.683778	3.2e-18	0.129839	0.938996
ENSG00000081692	JMJD4	0	0.1337	0.049	0.3687	0.2956	-0.0206	0.1242	0.0517	0.0671	0.0566	0.2054	0.3208	-0.0132	0.1731	0.045	0.0759	0.0849816	8.21e-09	1.06e-14	0.769652	0.000138643	0.357746	0.261212	0.117881	1.2e-07	6.97e-13	0.870427	0.000398945	0.503725	0.43968
ENSG00000170293	CMTM8	0	0.1336	-0.0631	0.1515	0.1642	0.1182	0.1117	0.2274	0.2251	-0.0805	0.0844	0.1781	0.0956	0.1557	0.198	0.2546	0.0142268	0.0188628	2.51e-05	0.0329824	0.000617722	4.37e-05	0.000130123	0.0234218	0.0433623	0.000143851	0.108692	0.00155435	0.000533928	0.00115749
ENSG00000123213	NLN	0	0.1334	0.2147	0.1281	0.1917	-0.039	0.2381	0.1873	0.0132	0.2477	0.0714	0.2081	-0.0249	0.3318	0.1631	0.0149	1.93e-14	0.0472669	7.96e-07	0.579985	8.39e-14	0.000790694	0.825643	1.39e-13	0.092753	6.85e-06	0.738067	1.39e-12	0.00509047	0.904476
ENSG00000134146	DPH6	0	0.1334	0.0692	0.0295	0.2075	0.2191	0.1607	0.265	-0.0171	0.0799	0.0164	0.2252	0.1771	0.224	0.2308	-0.0215	0.0149612	0.648144	8.63e-08	7.1e-05	7.14e-07	1.75e-06	0.750984	0.0245175	0.738407	9.55e-07	0.00109893	3.12e-06	4.1e-05	0.858395
ENSG00000169189	NSMCE1	0	0.1334	0.1439	0.1367	0.2399	0.0115	0.0371	0.2065	0.1582	0.166	0.0762	0.2604	0.0093	0.0517	0.1798	0.1789	3.68e-07	0.0342068	5.07e-10	0.835577	0.258438	0.000211421	0.0076673	1.22e-06	0.0711743	1e-08	0.910554	0.337762	0.00183961	0.0309562
ENSG00000152217	SETBP1	0	0.1333	0.1767	0.1922	0.1148	0.1471	0.2001	-0.1003	0.2027	0.2038	0.1071	0.1245	0.1189	0.2789	-0.0853	0.2292	3.68e-10	0.00287304	0.00334961	0.00790928	5.06e-10	0.0807739	0.000594101	1.72e-09	0.00880505	0.0101919	0.0395888	4e-09	0.171611	0.00396602
ENSG00000157388	CACNA1D	0	0.1333	0.1029	0.3251	0.1699	0.1133	0.1883	0.0225	0.0112	0.1187	0.1811	0.1843	0.0915	0.2624	0.0196	0.0126	0.000289736	3.97e-07	1.28e-05	0.0411633	5.31e-09	0.688511	0.851807	0.000643886	3.69e-06	8.01e-05	0.126938	3.43e-08	0.792235	0.918891
ENSG00000157911	PEX10	0	0.1332	0.3305	-0.0078	0.2603	0.0657	0.0178	0.1818	0.0842	0.3813	-0.0075	0.2825	0.0531	0.0248	0.1583	0.0952	1.77e-33	0.835238	1.31e-11	0.23704	0.587413	0.00113343	0.158547	1.2e-31	0.887205	3.9e-10	0.421901	0.66621	0.00675719	0.30981
ENSG00000123992	DNPEP	0	0.1332	-0.0303	0.2336	0.1645	0.2059	0.108	0.1027	0.148	-0.0387	0.1301	0.1785	0.1664	0.1505	0.0895	0.1674	0.239441	0.000285503	2.42e-05	0.000190648	0.00094004	0.0670242	0.012708	0.295495	0.00121585	0.000139382	0.00235072	0.00228652	0.148971	0.0461053
ENSG00000073803	MAP3K13	0	0.1331	0.1261	-0.0404	0.095	0.2179	0.1507	0.2793	0.1036	0.1455	-0.0387	0.1031	0.1761	0.21	0.2432	0.1172	8.64e-06	0.28226	0.0153368	7.8e-05	3.48e-06	4.52e-07	0.0822321	2.4e-05	0.396454	0.0371367	0.00118802	1.33e-05	1.39e-05	0.192013
ENSG00000138375	SMARCAL1	0	0.1331	-0.2032	0.1314	0.2838	0.0957	0.2548	0.2804	0.0891	-0.2593	0.0732	0.308	0.0773	0.3551	0.2442	0.1007	1.02e-15	0.0419041	1.3e-13	0.0846668	1.03e-15	4.03e-07	0.135574	8.45e-15	0.08399	6.29e-12	0.208978	2.51e-14	1.26e-05	0.276898
ENSG00000140992	PDPK1	0	0.133	0.1628	0.0539	0.0971	-0.0244	0.2794	0.1041	0.2584	0.1878	0.03	0.1054	-0.0156	0.3895	0.0906	0.2922	8.22e-09	0.404328	0.013118	0.728919	7.81e-19	0.0634754	1e-05	3.31e-08	0.520367	0.0324749	0.842938	3.6e-17	0.143182	0.00014654
ENSG00000171766	GATM	0	0.133	0.1206	0.0522	0.1577	0.116	0.1101	0.224	0.1507	0.1391	0.0291	0.1711	0.0938	0.1534	0.1951	0.1704	2.1e-05	0.419227	5.25e-05	0.0364446	0.000746338	5.71e-05	0.0111689	5.54e-05	0.534915	0.000275316	0.11698	0.00184852	0.000658875	0.0417683
ENSG00000189306	RRP7A	0	0.133	0.1926	0.1896	0.1856	0.2142	0.0635	0.0565	0.0292	0.2222	0.1057	0.2014	0.1732	0.0885	0.0492	0.033	7.7e-12	0.00327011	1.8e-06	0.000102772	0.0527014	0.314466	0.625883	4.26e-11	0.00982894	1.41e-05	0.00148616	0.0849904	0.459648	0.770852
ENSG00000198034	RPS4X	0	0.133	0.3022	0.0107	0.1773	0.2061	0.028	0.0987	0.1076	0.3487	0.006	0.1924	0.1666	0.039	0.086	0.1217	6.44e-28	0.868019	5.17e-06	0.000188386	0.393834	0.0784131	0.0710433	2.08e-26	0.910361	3.58e-05	0.00233033	0.48061	0.167806	0.172692
ENSG00000111641	NOP2	0	0.1329	0.1148	0.0938	0.192	0.0302	0.2861	0.0428	0.1707	0.1324	0.0522	0.2083	0.0244	0.3988	0.0373	0.193	5.22e-05	0.146718	7.71e-07	0.586838	9.56e-20	0.445749	0.00397297	0.000129793	0.23542	6.68e-06	0.743531	5.26e-18	0.588212	0.0182108
ENSG00000173120	KDM2A	0	0.1329	0.102	0.0321	0.2215	0.2206	0.2896	-0.1369	0.2014	0.1177	0.0179	0.2403	0.1783	0.4036	-0.1165	0.2277	0.000326153	0.619565	1.05e-08	6.29e-05	3.1e-20	0.0169062	0.000646324	0.000720322	0.715537	1.47e-07	0.000994467	1.93e-18	0.0530536	0.00424616
ENSG00000146232	NFKBIE	0	0.1329	-0.0238	0.2594	0.2551	0.1051	0.1498	0.0872	0.0972	-0.0304	0.1446	0.2769	0.085	0.2089	0.0759	0.11	0.355048	5.49e-05	3.45e-11	0.0580667	3.94e-06	0.120287	0.102968	0.417476	0.000291165	9.16e-10	0.161151	1.49e-05	0.23049	0.226852
ENSG00000274641	H2BC17	0	0.1328	0.3447	-0.0065	0.1322	-0.025	0.206	0.1904	0.0881	0.3977	-0.0063	0.1434	-0.0159	0.2871	0.1659	0.0997	1.6e-36	0.861831	0.000717365	0.723266	1.46e-10	0.000643399	0.139746	1.57e-34	0.906213	0.00268863	0.839098	1.27e-09	0.00432909	0.282958
ENSG00000151651	ADAM8	0	0.1328	0.0043	0.2668	0.1927	0.0043	0.2523	0.0755	0.134	0.005	0.1486	0.2091	0.0035	0.3517	0.0657	0.1516	0.879047	3.34e-05	6.98e-07	0.938732	2.02e-15	0.17882	0.0242399	0.901233	0.000187195	6.1e-06	0.965333	4.66e-14	0.306726	0.0766961
ENSG00000135040	NAA35	0	0.1328	0.184	-0.0132	0.1429	0.0124	0.2363	0.2918	0.0756	0.2123	-0.0126	0.1551	0.01	0.3293	0.2541	0.0855	6.48e-11	0.725588	0.000250971	0.823008	1.33e-13	1.29e-07	0.205676	3.29e-10	0.803271	0.0010796	0.902186	2.12e-12	5.09e-06	0.372837
ENSG00000184432	COPB2	0	0.1327	0.1385	-0.092	0.1289	0.1699	0.2195	0.2969	0.0675	0.1598	-0.0881	0.1399	0.1373	0.306	0.2586	0.0763	1e-06	0.0142607	0.000968658	0.00213053	7.29e-12	7.66e-08	0.258774	3.14e-06	0.0342838	0.00349447	0.0148914	8.12e-11	3.37e-06	0.437613
ENSG00000035115	SH3YL1	0	0.1327	0.173	0.0738	0.138	0.14	0.0991	0.082	0.2231	0.1996	0.0411	0.1497	0.1132	0.1381	0.0714	0.2523	8.51e-10	0.253181	0.000411165	0.0114778	0.00242619	0.144124	0.000150522	3.84e-09	0.364639	0.00165743	0.0516065	0.00539412	0.262314	0.00129718
ENSG00000147955	SIGMAR1	0	0.1327	0.1337	-0.035	0.1899	0.0947	0.1856	0.2751	0.0847	0.1542	-0.0335	0.2061	0.0766	0.2587	0.2396	0.0958	2.36e-06	0.352727	1.02e-06	0.0878378	8.84e-09	6.75e-07	0.155716	7.05e-06	0.468954	8.53e-06	0.214388	5.5e-08	1.91e-05	0.306076
ENSG00000115525	ST3GAL5	0	0.1327	-0.0837	0.2228	0.2394	0.2388	0.2159	-0.0112	0.1066	-0.1068	0.1241	0.2598	0.193	0.3009	-0.0095	0.1206	0.00112387	0.000541996	5.53e-10	1.44e-05	1.66e-11	0.845297	0.073567	0.0022784	0.00211361	1.08e-08	0.000308844	1.73e-10	0.90224	0.177418
ENSG00000164080	RAD54L2	0	0.1326	0.1746	-0.0023	0.2428	0.0363	0.2456	-0.0025	0.234	0.2014	-0.0022	0.2635	0.0293	0.3423	-0.0021	0.2646	5.99e-10	0.951608	3.09e-10	0.513874	1.23e-14	0.965933	6.81e-05	2.74e-09	0.967272	6.49e-09	0.685645	2.4e-13	0.979703	0.000693479
ENSG00000188629	ZNF177	0	0.1326	0.1039	0.1275	0	0.1455	0.1815	0.1002	0.2698	0.1198	0.071	0	0.1176	0.253	0.0873	0.3051	0.000253819	0.0483292	1	0.00861691	1.9e-08	0.0739663	3.82e-06	0.000568521	0.0944142	1	0.0419985	1.11e-07	0.160374	6.73e-05
ENSG00000167792	NDUFV1	0	0.1326	0.2375	0.0737	0.1453	0.0894	0.1617	0.0792	0.1413	0.274	0.0411	0.1577	0.0723	0.2254	0.069	0.1598	1.92e-17	0.254122	0.000196878	0.107228	6.04e-07	0.158226	0.0174093	1.9e-16	0.365754	0.000873657	0.244431	2.67e-06	0.281262	0.0591537
ENSG00000158417	EIF5B	0	0.1326	0.1961	-0.0504	0.1593	0.2391	0.2671	0.1585	-0.0414	0.2262	-0.0483	0.1728	0.1932	0.3722	0.138	-0.0521	3.13e-12	0.179815	4.38e-05	1.41e-05	3.19e-17	0.00460131	0.441208	1.81e-11	0.277282	0.000234298	0.000305152	1.07e-15	0.0198828	0.623442
ENSG00000165494	PCF11	0	0.1326	0.0607	-0.0299	0.0982	0.3755	0.2896	-0.1059	0.2396	0.07	-0.0286	0.1066	0.3035	0.4037	-0.0901	0.271	0.0330231	0.426658	0.012115	4.5e-12	3.06e-20	0.0651921	4.46e-05	0.05026	0.541778	0.0303846	1.53e-09	1.91e-18	0.14591	0.000499809
ENSG00000104938	CLEC4M	0	0.1325	0.1258	0.0991	0.1747	0.004	0.1379	0.1039	0.2822	0.1451	0.0552	0.1896	0.0032	0.1923	0.0905	0.3191	9.08e-06	0.124857	7.12e-06	0.942652	2.23e-05	0.0637965	1.27e-06	2.51e-05	0.207359	4.76e-05	0.968084	7.42e-05	0.143547	2.8e-05
ENSG00000109519	GRPEL1	0	0.1325	-0.0516	0.1274	0.1909	0.1896	0.2501	0.1899	0.031	-0.0658	0.071	0.2072	0.1532	0.3486	0.1653	0.0351	0.045202	0.0485519	8.93e-07	0.00060055	3.65e-15	0.000669054	0.604253	0.0667332	0.094813	7.57e-06	0.00573725	7.92e-14	0.00447224	0.755513
ENSG00000188677	PARVB	0	0.1324	0.0692	0.2447	0.1092	0.2076	0.1735	0.0476	0.0752	0.0798	0.1363	0.1185	0.1678	0.2418	0.0414	0.0851	0.0150493	0.000143478	0.00525012	0.000168669	8.13e-08	0.396926	0.207655	0.0246486	0.000671933	0.0149861	0.00213824	4.22e-07	0.541469	0.375358
ENSG00000196177	ACADSB	0	0.1324	0.1978	0.0203	0.1956	0.0561	0.1481	0.0812	0.2277	0.2282	0.0113	0.2123	0.0454	0.2064	0.0707	0.2575	2e-12	0.753931	4.68e-07	0.312237	5.12e-06	0.148127	0.000107825	1.17e-11	0.825519	4.26e-06	0.504761	1.9e-05	0.268071	0.00099733
ENSG00000164181	ELOVL7	0	0.1324	-0.0328	0.095	0.1344	0.0513	0.1808	0.3133	0.1848	-0.0418	0.0529	0.1458	0.0414	0.252	0.2729	0.209	0.202981	0.141601	0.000582862	0.356237	2.18e-08	1.32e-08	0.00178389	0.255021	0.228766	0.00223484	0.549111	1.26e-07	7.85e-07	0.00965319
ENSG00000184451	CCR10	0	0.1324	-0.0459	0.3093	0.1887	0.0039	0.0941	0.2851	0.0914	-0.0585	0.1724	0.2047	0.0032	0.1311	0.2483	0.1034	0.0748008	1.43e-06	1.2e-06	0.943832	0.00399954	2.55e-07	0.125471	0.105227	1.17e-05	9.84e-06	0.968491	0.00850089	8.79e-06	0.261837
ENSG00000152795	HNRNPDL	0	0.1323	-0.0856	-0.0648	0.1116	0.3443	0.2673	0.1323	0.221	-0.1092	-0.0621	0.1211	0.2782	0.3726	0.1153	0.2499	0.000857454	0.0845105	0.00434206	2.63e-10	2.98e-17	0.0181339	0.000173988	0.00177519	0.150365	0.0127384	4.5e-08	1.01e-15	0.0558836	0.00146479
ENSG00000155275	TRMT44	0	0.1322	0.0491	0.1734	0.2381	0.0891	0.2646	0.0015	0.1098	0.0566	0.0966	0.2583	0.072	0.3688	0.0013	0.1242	0.0846134	0.00719707	6.98e-10	0.108602	6.48e-17	0.978071	0.0653651	0.117466	0.0192989	1.32e-08	0.246704	2.01e-15	0.986965	0.162068
ENSG00000100099	HPS4	0	0.1322	-0.0537	0.1466	0.2899	-0.061	0.2728	0.0094	0.3211	-0.0685	0.0817	0.3146	-0.0389	0.3803	0.0082	0.3631	0.0370102	0.0231697	3.59e-14	0.386548	5.78e-18	0.867107	2.72e-08	0.0557849	0.051498	1.97e-12	0.575389	2.26e-16	0.916839	1.28e-06
ENSG00000131845	ZNF304	0	0.1322	0.0139	0.014	0.2785	0.0913	0.2658	0.026	0.2356	0.016	0.0078	0.3022	0.0738	0.3705	0.0226	0.2664	0.625735	0.82812	3.85e-13	0.10002	4.58e-17	0.643739	6.05e-05	0.679707	0.882276	1.7e-11	0.233825	1.49e-15	0.75815	0.000630646
ENSG00000100714	MTHFD1	0	0.1321	0.2037	-0.0673	0.1338	0.0792	0.1991	0.255	0.1212	0.235	-0.0644	0.1452	0.064	0.2775	0.2221	0.137	4.11e-13	0.0735751	0.000612497	0.153856	6.14e-10	4.31e-06	0.0418632	2.58e-12	0.134227	0.00234026	0.313838	4.76e-09	8.48e-05	0.116791
ENSG00000108960	MMD	0	0.1321	0.1069	0.0323	0.1876	0.2235	0.0918	0.1875	0.0949	0.1234	0.018	0.2036	0.1806	0.1279	0.1633	0.1073	0.000164724	0.617494	1.38e-06	5.03e-05	0.00501529	0.00078097	0.111695	0.000379792	0.713791	1.12e-05	0.000837783	0.0104481	0.0050486	0.240916
ENSG00000132300	PTCD3	0	0.132	0.2254	-0.0008	0.1363	0.1159	0.2624	0.0585	0.126	0.26	-0.0008	0.1479	0.0937	0.3657	0.0509	0.1425	8.36e-16	0.982282	0.00048222	0.0365689	1.24e-16	0.297578	0.0342362	7.01e-15	0.988739	0.00190083	0.117158	3.64e-15	0.442675	0.0999987
ENSG00000170515	PA2G4	0	0.1316	0.2081	-0.0193	0.114	0.1897	0.2283	0.1656	0.0348	0.2401	-0.0184	0.1237	0.1534	0.3182	0.1442	0.0393	1.24e-13	0.608823	0.00356415	0.000594378	9.4e-13	0.00305066	0.561072	8.2e-13	0.706541	0.0107401	0.00568539	1.25e-11	0.0143836	0.722491
ENSG00000067369	TP53BP1	0	0.1315	0.2428	-0.0564	0.1654	0.2259	0.2731	-0.0269	0.0967	0.2801	-0.054	0.1795	0.1826	0.3806	-0.0229	0.1093	3.41e-18	0.1336	2.18e-05	4.17e-05	5.42e-18	0.639885	0.104964	3.66e-17	0.218164	0.000127015	0.000715888	2.15e-16	0.755237	0.230191
ENSG00000159063	ALG8	0	0.1315	0.2907	0.0369	0.0725	0.2534	0.125	0.1144	0.0273	0.3354	0.0206	0.0787	0.2048	0.1743	0.0996	0.0308	7.82e-26	0.568035	0.0645486	4.06e-06	0.000124004	0.0413333	0.648625	2.01e-24	0.673003	0.123454	0.000112417	0.000359659	0.104246	0.788024
ENSG00000197451	HNRNPAB	0	0.1314	0.1471	-0.0134	0.1143	0.235	0.1444	0.1531	0.1395	0.1697	-0.0128	0.124	0.1899	0.2013	0.1333	0.1578	1.98e-07	0.722038	0.00348016	1.99e-05	8.81e-06	0.00620142	0.0189306	6.81e-07	0.800156	0.0105188	0.000395031	3.14e-05	0.0249907	0.0632494
ENSG00000206885	SNORA75	0	0.1314	0.3216	0.0384	-0.0088	0.1981	0.0652	0.0634	0.2418	0.3711	0.0214	-0.008	0.1601	0.0909	0.0552	0.2734	1.15e-31	0.552771	0.85078	0.000334022	0.0466283	0.258709	3.78e-05	5.92e-30	0.659586	0.904342	0.00358711	0.076456	0.401935	0.000434486
ENSG00000168404	MLKL	0	0.1314	0.0364	0.1467	0.0689	0.2691	0.2341	0.0591	0.1052	0.042	0.0818	0.0748	0.2175	0.3263	0.0515	0.119	0.201215	0.0230015	0.0788563	9.58e-07	2.26e-13	0.292376	0.0774819	0.253301	0.051191	0.145864	3.52e-05	3.43e-12	0.437035	0.184191
ENSG00000101194	SLC17A9	0	0.1314	0.0091	0.1726	0.1007	0.1672	0.2371	0.014	0.2189	0.0105	0.0962	0.1093	0.1351	0.3305	0.0122	0.2475	0.748657	0.00745216	0.0101162	0.00251096	1.08e-13	0.803365	0.000201632	0.787697	0.0198543	0.0261379	0.0168283	1.75e-12	0.87396	0.00165251
ENSG00000187416	LHFPL3	0	0.1313	0.0999	0.2433	0.1907	0.0511	0.2167	0.0243	0.093	0.1152	0.1355	0.207	0.0413	0.3021	0.0211	0.1052	0.000436059	0.000156812	9.12e-07	0.358145	1.39e-11	0.665608	0.118844	0.000945061	0.000725285	7.72e-06	0.550998	1.47e-10	0.775183	0.252285
ENSG00000108561	C1QBP	0	0.1313	-0.0272	-0.0176	0.1411	0.2897	0.0587	0.3626	0.1114	-0.0347	-0.0169	0.1531	0.2341	0.0819	0.3158	0.126	0.291426	0.639673	0.000300889	1.25e-07	0.0731526	3.5e-11	0.06143	0.351769	0.73186	0.00126345	6.74e-06	0.113273	7.25e-09	0.155332
ENSG00000164051	CCDC51	0	0.1312	-0.1633	0.1093	0.1926	0.1746	0.165	0.3819	0.0581	-0.2083	0.0609	0.209	0.1411	0.23	0.3326	0.0658	1.49e-10	0.0905907	7.07e-07	0.00159062	3.49e-07	2.64e-12	0.330539	7.29e-10	0.159321	6.17e-06	0.0119464	1.62e-06	9.71e-10	0.514132
ENSG00000100227	POLDIP3	0	0.1312	0.2162	0.0217	0.1113	0.2455	0.1756	0.0027	0.1453	0.2495	0.0121	0.1208	0.1984	0.2447	0.0024	0.1643	1.24e-14	0.736876	0.0044509	8.15e-06	5.61e-08	0.961664	0.0144857	9.19e-14	0.811778	0.0130178	0.000195461	3.01e-07	0.976975	0.0511727
ENSG00000063046	EIF4B	0	0.1311	0.027	0.0307	0.1874	0.2026	0.1193	0.2094	0.1414	0.0311	0.0171	0.2033	0.1638	0.1663	0.1824	0.16	0.343619	0.634687	1.43e-06	0.000242481	0.000251931	0.000171634	0.0173199	0.405844	0.72746	1.15e-05	0.00278599	0.000687101	0.00155924	0.0589133
ENSG00000126790	L3HYPDH	0	0.1311	-0.1504	0.2759	0.2257	0.2539	0.2341	0.0962	-0.0177	-0.1919	0.1537	0.245	0.2052	0.3263	0.0838	-0.0222	3.81e-09	1.77e-05	5.33e-09	3.88e-06	2.25e-13	0.0862645	0.74257	1.6e-08	0.000106819	8.04e-08	0.000109311	3.42e-12	0.179795	0.851622
ENSG00000131400	NAPSA	0	0.1311	0.0302	0.2137	0.215	0.0434	0.1482	0.0819	0.1852	0.0348	0.1191	0.2333	0.0351	0.2066	0.0713	0.2094	0.28932	0.000910905	2.83e-08	0.434877	5.05e-06	0.14444	0.00174718	0.349558	0.00329934	3.56e-07	0.620085	1.87e-05	0.262858	0.00950108
ENSG00000153339	TRAPPC8	0	0.131	-0.0476	-0.0411	0.206	0.1804	0.2019	0.1708	0.2469	-0.0607	-0.0393	0.2236	0.1458	0.2814	0.1487	0.2792	0.0645313	0.274539	1.08e-07	0.00109916	3.45e-10	0.00224585	2.54e-05	0.0918773	0.388101	1.16e-06	0.00905951	2.82e-09	0.011411	0.000312533
ENSG00000011478	QPCTL	0	0.1309	0.239	0.3826	0.246	-0.0267	0.1677	-0.1307	0.0388	0.2757	0.2132	0.2669	-0.017	0.2338	-0.1112	0.0439	1.2e-17	2.14e-09	1.78e-10	0.704506	2.22e-07	0.0226022	0.516281	1.21e-16	3.6e-08	3.95e-09	0.826025	1.06e-06	0.066283	0.689345
ENSG00000241360	PDXP	0	0.1309	0.0571	0.2248	0.2569	-0.047	0.0646	0.2384	0.1214	0.0659	0.1253	0.2788	-0.03	0.09	0.2077	0.1373	0.0447922	0.000481682	2.49e-11	0.504724	0.0486948	1.79e-05	0.0414612	0.0661984	0.00190607	6.86e-10	0.678488	0.0794155	0.000267067	0.115991
ENSG00000030066	NUP160	0	0.1308	0.0935	0.0375	0.169	0.0939	0.19	0.0954	0.2365	0.1078	0.0209	0.1835	0.0759	0.2648	0.0831	0.2674	0.00100189	0.562313	1.42e-05	0.0908359	3.84e-09	0.0888912	5.67e-05	0.00205064	0.667746	8.72e-05	0.219306	2.55e-08	0.184156	0.000599812
ENSG00000182606	TRAK1	0	0.1308	-0.0024	-0.0313	0.1762	0.247	0.216	0.0508	0.259	-0.003	-0.0299	0.1912	0.1996	0.3011	0.0443	0.293	0.926705	0.406098	5.97e-06	7.16e-06	1.63e-11	0.365464	9.51e-06	0.940087	0.521771	4.07e-05	0.00017481	1.69e-10	0.511349	0.000140888
ENSG00000101577	LPIN2	0	0.1307	0.1013	0.1233	0.2261	-0.032	0.2547	0.0353	0.2062	0.1169	0.0687	0.2454	-0.0204	0.3549	0.0307	0.2332	0.000359376	0.0562951	4.98e-09	0.649345	1.07e-15	0.530172	0.000474103	0.000788351	0.107561	7.55e-08	0.789337	2.6e-14	0.667685	0.00328769
ENSG00000169718	DUS1L	0	0.1307	-0.0478	0.1245	0.2122	0.0892	0.1679	0.182	0.1868	-0.061	0.0694	0.2303	0.0721	0.2341	0.1585	0.2112	0.0632175	0.0538491	4.35e-08	0.108051	2.14e-07	0.00111555	0.00158928	0.0902332	0.103664	5.19e-07	0.245905	1.02e-06	0.00670469	0.00880865
ENSG00000140521	POLG	0	0.1306	0.2638	0.0336	0.1628	0.1097	0.2553	-0.0876	0.1768	0.3043	0.0187	0.1767	0.0886	0.3558	-0.0745	0.1999	2.46e-21	0.603205	2.94e-05	0.048042	8.98e-16	0.127324	0.00283623	3.82e-20	0.701937	0.00016481	0.141251	2.22e-14	0.239951	0.0139488
ENSG00000162755	KLHDC9	0	0.1306	-0.0512	0.1293	0.2005	0.0535	0.1785	0.2072	0.1963	-0.0654	0.0721	0.2176	0.0432	0.2488	0.1804	0.222	0.046546	0.0451704	2.36e-07	0.335526	3.32e-08	0.000201085	0.000892334	0.0685324	0.0893143	2.33e-06	0.528193	1.85e-07	0.0017687	0.00550129
ENSG00000059145	UNKL	0	0.1305	0.0849	0.1643	0.2414	-0.0681	0.2516	-0.1789	0.4184	0.0979	0.0915	0.262	-0.0434	0.3507	-0.1522	0.4732	0.00282438	0.0108825	3.92e-10	0.333504	2.44e-15	0.00175676	9.84e-14	0.00534312	0.0274237	8e-09	0.525982	5.53e-14	0.0094975	7.93e-11
ENSG00000176531	PHLDB3	0	0.1305	-0.0196	0.2628	0.2618	-0.0647	0.2174	0.0526	0.2033	-0.025	0.1464	0.2841	-0.0412	0.303	0.0459	0.2299	0.446448	4.37e-05	1.01e-11	0.358689	1.19e-11	0.348554	0.000572806	0.509722	0.000237805	3.06e-10	0.551254	1.28e-10	0.494116	0.00384566
ENSG00000183520	UTP11	0	0.1305	0.268	-0.0707	0.1123	0.1778	0.18	0.2731	-0.027	0.3092	-0.0677	0.1219	0.1437	0.2508	0.2378	-0.0339	5.26e-22	0.0597939	0.00409292	0.00129813	2.54e-08	8.21e-07	0.61647	8.82e-21	0.113061	0.0121142	0.0102103	1.45e-07	2.24e-05	0.764052
ENSG00000100852	ARHGAP5	0	0.1305	0.078	-0.0236	0.1365	0.0862	0.2413	0.1077	0.2872	0.09	-0.0226	0.1481	0.0697	0.3363	0.0938	0.3248	0.00606322	0.531	0.00047527	0.120443	3.73e-14	0.0548093	7.96e-07	0.0107542	0.639589	0.00187633	0.264858	6.57e-13	0.128419	1.91e-05
ENSG00000161298	ZNF382	0	0.1304	0.0846	0.0484	0.3079	0.2127	0.1778	-0.1159	0.1976	0.0976	0.027	0.3342	0.1719	0.2479	-0.0986	0.2235	0.00292215	0.454303	6.8e-16	0.000115907	3.75e-08	0.0433605	0.000819162	0.00550766	0.568771	5.92e-14	0.00161538	2.06e-07	0.107796	0.00511817
ENSG00000152223	EPG5	0	0.1304	0.0027	0.0041	0.2381	0.1752	0.2612	0.0431	0.1888	0.0031	0.0023	0.2584	0.1416	0.3641	0.0375	0.2135	0.924847	0.949889	6.94e-10	0.00153499	1.72e-16	0.443275	0.00141181	0.938637	0.966038	1.32e-08	0.0116355	4.9e-15	0.586161	0.00800463
ENSG00000167216	KATNAL2	0	0.1304	0.1844	0.1481	0.0973	0.1441	0.1167	0.0811	0.1408	0.2128	0.0825	0.1056	0.1165	0.1627	0.0706	0.1592	5.83e-11	0.0217193	0.0129551	0.00929453	0.000345015	0.14847	0.0178456	2.97e-10	0.0487911	0.0321442	0.0444524	0.000916806	0.268502	0.0602883
ENSG00000109320	NFKB1	0	0.1304	0.0601	0.0045	0.1468	0.1716	0.2079	0.2262	0.0954	0.0693	0.0025	0.1593	0.1387	0.2898	0.197	0.1079	0.0348403	0.943989	0.000168173	0.00192521	9.65e-11	4.8e-05	0.109612	0.0527531	0.96157	0.000761504	0.0137384	8.67e-10	0.000573257	0.237829
ENSG00000106246	PTCD1	0	0.1303	0.0017	0.1845	0.0673	0.2261	0.0261	0.195	0.2115	0.002	0.1028	0.073	0.1828	0.0364	0.1698	0.2392	0.951772	0.00422147	0.0861957	4.08e-05	0.426185	0.00047451	0.000332495	0.96077	0.0122392	0.156584	0.000703587	0.512775	0.00340941	0.00247898
ENSG00000169220	RGS14	0	0.1303	0.2274	0.1449	0.1672	0.1657	0.1313	0.0173	0.058	0.2624	0.0808	0.1814	0.1339	0.183	0.0151	0.0656	4.51e-16	0.0247493	1.76e-05	0.00274565	5.53e-05	0.758271	0.331746	3.9e-15	0.0544322	0.000105988	0.0179841	0.000171483	0.842988	0.515092
ENSG00000162664	ZNF326	0	0.1302	0.3126	-0.1006	0.0919	0.1244	0.2784	0.2272	-0.0223	0.3606	-0.0963	0.0997	0.1005	0.3881	0.1979	-0.028	7.07e-30	0.00737113	0.0189792	0.0248422	1.06e-18	4.42e-05	0.678845	2.86e-28	0.0196854	0.0443533	0.0890529	4.81e-17	0.000537766	0.808232
ENSG00000131653	TRAF7	0	0.13	0.3426	-0.0592	0.1787	0.1239	0.1837	0.0497	0.091	0.3953	-0.0567	0.1939	0.1001	0.2561	0.0433	0.1029	4.59e-36	0.115082	4.36e-06	0.0254804	1.26e-08	0.3763	0.127345	4.37e-34	0.194091	3.07e-05	0.0905585	7.63e-08	0.522174	0.264535
ENSG00000101109	STK4	0	0.13	0.1439	-0.0169	0.1844	0.0562	0.2306	0.0535	0.258	0.166	-0.0161	0.2002	0.0455	0.3214	0.0466	0.2918	3.67e-07	0.654193	2.09e-06	0.311394	5.37e-13	0.340889	1.04e-05	1.22e-06	0.743805	1.62e-05	0.504089	7.48e-12	0.487111	0.000150371
ENSG00000164164	OTUD4	0	0.1299	0.231	-0.0512	0.1351	0.1622	0.3197	-0.0836	0.1959	0.2665	-0.0491	0.1466	0.1311	0.4457	-0.0711	0.2216	1.51e-16	0.172973	0.000543715	0.00337054	8.47e-25	0.145848	0.000911698	1.38e-15	0.268787	0.0021085	0.0210165	1.34e-22	0.264791	0.00558917
ENSG00000113593	PPWD1	0	0.1298	-0.0191	-0.0074	0.1507	0.213	0.2625	0.0578	0.2511	-0.0244	-0.0071	0.1635	0.1722	0.3659	0.0503	0.284	0.45843	0.843908	0.000111947	0.000112936	1.18e-16	0.303605	1.82e-05	0.521149	0.893625	0.000532079	0.00158379	3.48e-15	0.448265	0.000239428
ENSG00000159882	ZNF230	0	0.1297	0.0353	0.0703	0.2376	0.1459	0.207	0.0151	0.197	0.0407	0.0391	0.2579	0.1179	0.2886	0.0131	0.2228	0.215073	0.277034	7.49e-10	0.00844779	1.17e-10	0.788597	0.000850836	0.268495	0.390546	1.41e-08	0.0414115	1.03e-09	0.863146	0.00528374
ENSG00000153046	CDYL	0	0.1297	-0.2109	0.106	0.1983	0.3021	0.2373	0.0032	0.2721	-0.269	0.059	0.2152	0.2442	0.3307	0.0028	0.3077	7.57e-17	0.100918	3.24e-07	3.39e-08	1.03e-13	0.95516	3.12e-06	7.1e-16	0.174116	3.08e-06	2.46e-06	1.69e-12	0.97308	5.73e-05
ENSG00000168813	ZNF507	0	0.1297	0.0431	-0.037	0.2045	0.2301	0.2918	-0.1419	0.3175	0.0497	-0.0354	0.2219	0.186	0.4067	-0.1207	0.359	0.130292	0.325627	1.35e-07	2.97e-05	1.53e-20	0.0133064	3.99e-08	0.172514	0.44118	1.42e-06	0.000545163	1.03e-18	0.0445434	1.73e-06
ENSG00000003096	KLHL13	0	0.1296	0.0482	0.0648	0.1808	0.1238	0.126	0.1634	0.2004	0.0556	0.0361	0.1963	0.1001	0.1757	0.1423	0.2266	0.0902778	0.316009	3.32e-06	0.0255436	0.000109338	0.00347474	0.000689557	0.124372	0.43149	2.42e-05	0.0906755	0.000320032	0.0159637	0.00445968
ENSG00000129911	KLF16	0	0.1296	0.2531	0.2402	0.2439	-0.1863	0.2211	-0.037	0.172	0.292	0.1339	0.2646	-0.1187	0.3081	-0.0315	0.1945	1.05e-19	0.000189648	2.58e-10	0.00800318	5.14e-12	0.520331	0.00369637	1.32e-18	0.000853945	5.52e-09	0.0398722	5.89e-11	0.659249	0.017169
ENSG00000079134	THOC1	0	0.1296	-0.0846	0.0799	0.2151	0.2006	0.2627	0.1046	0.1287	-0.1079	0.0445	0.2334	0.1621	0.3662	0.0911	0.1455	0.000997764	0.216228	2.81e-08	0.000279788	1.12e-16	0.0621581	0.0305532	0.00204247	0.321613	3.55e-07	0.00311386	3.34e-15	0.140916	0.0914923
ENSG00000183684	ALYREF	0	0.1296	0.2975	0.01	0.115	0.1231	0.0469	0.2474	0.067	0.3432	0.0055	0.1249	0.0995	0.0654	0.2155	0.0758	4.82e-27	0.877632	0.00327301	0.026393	0.152487	8.39e-06	0.261767	1.41e-25	0.917418	0.0100006	0.0929369	0.215423	0.00014475	0.440177
ENSG00000130348	QRSL1	0	0.1295	-0.0142	0.0974	0.2361	-0.0098	0.1999	0.2354	0.162	-0.0181	0.0543	0.2562	-0.0063	0.2786	0.205	0.1832	0.581179	0.131478	9.77e-10	0.889262	5.24e-10	2.29e-05	0.00630554	0.6383	0.215597	1.77e-08	0.941323	4.12e-09	0.000322107	0.0264339
ENSG00000164338	UTP15	0	0.1295	0.1236	-0.0042	0.1618	0.2016	0.2512	0.2222	-0.0499	0.1426	-0.004	0.1755	0.1629	0.3502	0.1935	-0.0627	1.3e-05	0.910696	3.31e-05	0.000260769	2.71e-15	6.55e-05	0.353877	3.5e-05	0.93833	0.000182443	0.00294066	6.06e-14	0.000733254	0.53808
ENSG00000100462	PRMT5	0	0.1294	-0.1153	0.1105	0.2544	0.0363	0.2266	0.271	0.1225	-0.1471	0.0616	0.2761	0.0294	0.3159	0.236	0.1385	6.77e-06	0.087072	3.92e-11	0.513151	1.39e-12	1e-06	0.0396746	1.91e-05	0.15417	1.03e-09	0.685365	1.79e-11	2.62e-05	0.112016
ENSG00000157500	APPL1	0	0.1294	0.1334	-0.1242	0.1453	0.1562	0.1259	0.2532	0.2161	0.1539	-0.1189	0.1577	0.1262	0.1755	0.2206	0.2444	2.48e-06	0.000925742	0.000196608	0.00478237	0.000111555	5.05e-06	0.000243478	7.4e-06	0.00334438	0.000872711	0.0274399	0.000326084	9.56e-05	0.00191016
ENSG00000136243	NUP42	0	0.1294	-0.0684	0.0185	0.2045	0.1828	0.1975	0.098	0.2729	-0.0873	0.0103	0.2219	0.1478	0.2753	0.0853	0.3086	0.00779333	0.774287	1.34e-07	0.000941694	8.54e-10	0.0806149	2.92e-06	0.0135314	0.840774	1.41e-06	0.00811999	6.45e-09	0.171416	5.48e-05
ENSG00000126246	IGFLR1	0	0.1294	0.2303	0.2484	0.2285	0.0923	0.0392	-0.0055	0.0726	0.2657	0.1384	0.2479	0.0746	0.0546	-0.0047	0.0821	1.86e-16	0.000113446	3.42e-09	0.0962564	0.2325	0.923309	0.22431	1.67e-15	0.00054961	5.38e-08	0.227463	0.309019	0.952351	0.395901
ENSG00000066135	KDM4A	0	0.1292	0.2518	-0.0132	0.1646	0.2016	0.1999	-0.088	0.188	0.2904	-0.0126	0.1786	0.163	0.2786	-0.0749	0.2126	1.7e-19	0.726269	2.4e-05	0.000260421	5.24e-10	0.12547	0.00147448	2.1e-18	0.803677	0.000138195	0.0029389	4.12e-09	0.237773	0.0082885
ENSG00000130414	NDUFA10	0	0.1292	0.1929	-0.0603	0.1862	0.2933	0.0856	0.0062	0.2006	0.2226	-0.0578	0.2021	0.2371	0.1193	0.0054	0.2269	7.02e-12	0.108634	1.66e-06	8.62e-08	0.00890629	0.91178	0.000679331	3.9e-11	0.185134	1.32e-05	5.15e-06	0.0175562	0.945084	0.00441004
ENSG00000111885	MAN1A1	0	0.1292	-0.0579	-0.0221	0.1577	0.2118	0.1719	0.221	0.2221	-0.0738	-0.0212	0.1711	0.1712	0.2396	0.1924	0.2512	0.024517	0.556313	5.25e-05	0.000123737	1.07e-07	7.21e-05	0.000160719	0.0383859	0.662553	0.000275024	0.00169979	5.43e-07	0.000793041	0.00137117
ENSG00000110057	UNC93B1	0	0.1292	-0.0616	0.3825	0.2853	-0.0057	0.2151	0.1091	-0.0204	-0.0786	0.2131	0.3096	-0.0036	0.2998	0.095	-0.0256	0.0166435	2.16e-09	9.46e-14	0.936016	2e-11	0.0516848	0.705219	0.0269741	3.63e-08	4.74e-12	0.963964	2.04e-10	0.123114	0.827312
ENSG00000117419	ERI3	0	0.1292	0.3832	0.1231	0.2023	-0.0401	0.0151	0.0574	0.1631	0.442	0.0686	0.2196	-0.0256	0.0211	0.05	0.1844	1.13e-45	0.0565455	1.83e-07	0.569331	0.645204	0.306831	0.00596848	4.82e-43	0.107905	1.85e-06	0.729906	0.717253	0.451735	0.025256
ENSG00000184216	IRAK1	0	0.1291	0.1187	0.04	0.087	0.2389	0.2062	0.0339	0.1792	0.137	0.0223	0.0944	0.1931	0.2875	0.0295	0.2027	2.83e-05	0.536539	0.0264806	1.44e-05	1.39e-10	0.546131	0.00246275	7.33e-05	0.644268	0.0588142	0.000308844	1.21e-09	0.68119	0.01248
ENSG00000165609	NUDT5	0	0.1291	-0.0451	0.0237	0.2231	0.1554	0.1795	0.3371	0.0301	-0.0576	0.0132	0.2421	0.1256	0.2501	0.2936	0.034	0.0795122	0.713863	8.12e-09	0.00499102	2.79e-08	8.54e-10	0.614931	0.111089	0.794022	1.16e-07	0.0283465	1.58e-07	8.72e-08	0.762761
ENSG00000124942	AHNAK	0	0.1291	0.1452	0.0834	0.1059	0.2804	0.1917	0.0031	0.0938	0.1676	0.0465	0.1149	0.2266	0.2672	0.0027	0.106	2.84e-07	0.19656	0.00681576	3.21e-07	2.73e-09	0.955598	0.116023	9.54e-07	0.297855	0.0186553	1.41e-05	1.87e-08	0.973279	0.24791
ENSG00000145592	RPL37	0	0.129	0.3328	0.0252	0.1677	0.2364	0.0303	0.1306	-0.02	0.3839	0.014	0.1819	0.1911	0.0422	0.1138	-0.0251	5.81e-34	0.6967	1.67e-05	1.76e-05	0.355754	0.0197052	0.710056	4.12e-32	0.779917	0.000101315	0.000359363	0.441611	0.0595316	0.830822
ENSG00000067066	SP100	0	0.129	-0.1068	0.0499	0.1747	0.2536	0.196	0.1963	0.1393	-0.1362	0.0278	0.1896	0.205	0.2731	0.171	0.1575	3.14e-05	0.440565	7.12e-06	4e-06	1.17e-09	0.000432746	0.0191552	8.07e-05	0.555384	4.76e-05	0.000111254	8.55e-09	0.00316754	0.0638118
ENSG00000189114	BLOC1S3	0	0.129	0.028	0.2284	0.09	0.1724	0.1744	0.1337	0.0758	0.0323	0.1273	0.0977	0.1393	0.2431	0.1164	0.0857	0.325589	0.00039017	0.0216116	0.00183011	6.9e-08	0.0169722	0.204409	0.387147	0.00159194	0.0495153	0.0132726	3.64e-07	0.0531669	0.371199
ENSG00000168546	GFRA2	0	0.1289	0.2732	0.1563	0.219	-0.0566	0.1476	0.127	0.0361	0.3151	0.0871	0.2376	-0.0361	0.2058	0.1106	0.0409	7.63e-23	0.0154477	1.55e-08	0.421506	5.49e-06	0.0234229	0.545471	1.41e-21	0.0365918	2.09e-07	0.607637	2.03e-05	0.0679352	0.711044
ENSG00000100253	MIOX	0	0.1288	0.1521	0.3392	0.1434	-0.0927	0.1511	0.0088	0.1996	0.1755	0.189	0.1556	-0.0591	0.2106	0.0076	0.2258	7.47e-08	1.19e-07	0.00023877	0.188112	3.24e-06	0.876191	0.00072178	2.69e-07	1.28e-06	0.00103555	0.359644	1.24e-05	0.922262	0.00463258
ENSG00000105193	RPS16	0	0.1288	0.0909	0.2246	0.2769	0.1232	-0.0766	0.0573	0.2052	0.1048	0.1251	0.3005	0.0996	-0.0852	0.0499	0.2321	0.00138146	0.000488464	5.26e-13	0.0262323	0.0622884	0.307347	0.000504581	0.00275393	0.00193141	2.26e-11	0.0924775	0.0985113	0.452395	0.00346354
ENSG00000162408	NOL9	0	0.1288	-0.0019	0.2288	0.1253	0.1536	0.1597	0.0622	0.1738	-0.0025	0.1275	0.136	0.1241	0.2226	0.0542	0.1966	0.939847	0.000379377	0.00135064	0.00554809	8.42e-07	0.267973	0.00333932	0.951402	0.00155425	0.00466164	0.0305294	3.62e-06	0.411155	0.0159111
ENSG00000176890	TYMS	0	0.1288	0.193	0.0482	0.1397	0.1924	0.1219	0.1687	0.0374	0.2227	0.0269	0.1516	0.1555	0.1699	0.1469	0.0423	6.86e-12	0.455818	0.000346744	0.000495034	0.000184407	0.00254394	0.531399	3.81e-11	0.5702	0.00143089	0.00490995	0.000515707	0.0125025	0.700313
ENSG00000105447	GRWD1	0	0.1287	0.0135	0.2369	0.2725	-0.2188	0.2532	0.2351	0.1083	0.0156	0.132	0.2957	-0.1395	0.3529	0.2047	0.1225	0.635698	0.000232448	1.27e-12	0.00180904	1.59e-15	2.35e-05	0.0690827	0.688819	0.0010191	4.78e-11	0.0131359	3.74e-14	0.000327945	0.169215
ENSG00000079691	CARMIL1	0	0.1286	0.0047	0.1657	0.1662	-0.0426	0.1796	0.1972	0.2296	0.0054	0.0923	0.1804	-0.0271	0.2504	0.1717	0.2596	0.869632	0.0102104	1.97e-05	0.545696	2.7e-08	0.000407708	9.42e-05	0.892836	0.0259608	0.000116626	0.712308	1.53e-07	0.00302675	0.000894714
ENSG00000102349	KLF8	0	0.1286	0.0421	0.2125	0.1805	0.149	0.2318	-0.1537	0.2382	0.0486	0.1184	0.1959	0.1204	0.3231	-0.1308	0.2693	0.138869	0.000972193	3.45e-06	0.0071441	4.02e-13	0.00726531	4.98e-05	0.182544	0.00349078	2.51e-05	0.036713	5.77e-12	0.0280679	0.000541622
ENSG00000143499	SMYD2	0	0.1285	0.1455	-0.0751	0.1921	0.1038	0.0908	0.305	0.1375	0.1679	-0.0719	0.2085	0.0839	0.1265	0.2657	0.1555	2.68e-07	0.0457111	7.58e-07	0.0613368	0.00550476	3.25e-08	0.0207089	9.06e-07	0.0902553	6.57e-06	0.168004	0.0113719	1.64e-06	0.0677787
ENSG00000100784	RPS6KA5	0	0.1285	-0.0564	0.2182	0.1047	0.17	0.1979	0.0622	0.2025	-0.0719	0.1216	0.1137	0.1374	0.2758	0.0542	0.229	0.0285256	0.000704522	0.00746522	0.00211837	7.88e-10	0.267873	0.000602145	0.0439788	0.00265479	0.0202269	0.0148199	6.01e-09	0.411043	0.00400575
ENSG00000139641	ESYT1	0	0.1284	-0.1389	0.1773	0.2185	0.1243	0.2361	0.1629	0.1189	-0.1772	0.0988	0.2371	0.1005	0.3291	0.1419	0.1345	5.51e-08	0.00598934	1.66e-08	0.0249139	1.38e-13	0.00357472	0.0458737	2.01e-07	0.0164817	2.23e-07	0.0891846	2.19e-12	0.0163169	0.124644
ENSG00000159256	MORC3	0	0.1284	0.0157	0.0236	0.236	0.1835	0.2988	0.0234	0.1179	0.0181	0.0132	0.2561	0.1483	0.4165	0.0204	0.1334	0.582499	0.715023	9.91e-10	0.000903657	1.47e-21	0.676931	0.0476703	0.639592	0.794793	1.79e-08	0.00788525	1.23e-19	0.784174	0.12839
ENSG00000120705	ETF1	0	0.1284	0.1032	-0.0654	0.1055	0.1768	0.1961	0.317	0.0655	0.1191	-0.0626	0.1145	0.1429	0.2733	0.2761	0.074	0.000278166	0.0817322	0.0070398	0.00138869	1.14e-09	8.71e-09	0.273119	0.000619702	0.146256	0.019176	0.010771	8.38e-09	5.58e-07	0.453491
ENSG00000100147	CCDC134	0	0.1284	0.2339	0.1871	0.0888	0.037	0.1423	-0.0453	0.2548	0.2699	0.1042	0.0964	0.0299	0.1983	-0.0386	0.2881	5.96e-17	0.00371502	0.0234401	0.505137	1.2e-05	0.430554	1.35e-05	5.64e-16	0.0109555	0.0530694	0.678865	4.2e-05	0.573498	0.000186717
ENSG00000112294	ALDH5A1	0	0.1283	0.2486	0.0984	0.1784	0.1076	0.0989	0.0037	0.1623	0.2868	0.0548	0.1936	0.087	0.1379	0.0032	0.1836	4.95e-19	0.127658	4.5e-06	0.0524763	0.00246461	0.947765	0.00620809	5.79e-18	0.210891	3.16e-05	0.149957	0.00547075	0.969803	0.0260539
ENSG00000128203	ASPHD2	0	0.1282	-0.039	0.2134	0.2	0.0416	0.2127	0.1382	0.1305	-0.0497	0.1189	0.217	0.0336	0.2964	0.1204	0.1476	0.130052	0.000925322	2.56e-07	0.453768	3.42e-11	0.0135484	0.0282441	0.172225	0.00334417	2.5e-06	0.635773	3.33e-10	0.0451171	0.0860562
ENSG00000039600	SOX30	0	0.1282	0.1539	0.2214	0.1374	0.0312	0.1362	0.1148	0.1023	0.1775	0.1234	0.1492	0.0252	0.1899	0.1	0.1157	5.21e-08	0.000587129	0.000432869	0.574048	2.82e-05	0.0405301	0.0861981	1.91e-07	0.00226481	0.00173125	0.733131	9.21e-05	0.102676	0.198651
ENSG00000064933	PMS1	0	0.1282	0.0099	0.0626	0.1544	0.175	0.2456	0.0317	0.2179	0.0114	0.0349	0.1676	0.1414	0.3424	0.0277	0.2464	0.728023	0.332715	7.5e-05	0.00155549	1.2e-14	0.572009	0.000216223	0.769848	0.448502	0.00037622	0.0117402	2.35e-13	0.703143	0.00174001
ENSG00000198520	ARMH1	0	0.128	-0.0138	0.3127	0.192	0.0463	0.1191	-0.0196	0.2593	-0.0176	0.1743	0.2084	0.0374	0.1659	-0.0167	0.2932	0.591371	1.09e-06	7.67e-07	0.404759	0.000260843	0.733254	9.33e-06	0.647986	9.18e-06	6.64e-06	0.592079	0.000709511	0.825788	0.000138453
ENSG00000171858	RPS21	0	0.1279	0.1334	0.1179	0.219	0.1734	-0.0506	0.1347	0.1677	0.1538	0.0657	0.2376	0.1402	-0.0563	0.1173	0.1897	2.5e-06	0.0678861	1.54e-08	0.00171364	0.218127	0.0161748	0.00466273	7.45e-06	0.125648	2.09e-07	0.0125987	0.292607	0.0513583	0.0208057
ENSG00000135829	DHX9	0	0.1279	0.3415	-0.0477	0.1073	0.1689	0.1857	0.0525	0.0872	0.394	-0.0457	0.1164	0.1365	0.2588	0.0457	0.0986	8.06e-36	0.204647	0.00613887	0.00227173	8.7e-09	0.350326	0.143919	7.01e-34	0.307372	0.0170897	0.0156216	5.42e-08	0.495876	0.288895
ENSG00000167775	CD320	0	0.1278	-0.0596	0.2212	0.2226	-0.0856	0.1894	0.2842	0.1223	-0.076	0.1233	0.2415	-0.0546	0.264	0.2475	0.1383	0.0205706	0.000593416	8.8e-09	0.224241	4.26e-09	2.79e-07	0.0398851	0.0326985	0.00228561	1.25e-07	0.405668	2.81e-08	9.36e-06	0.112507
ENSG00000125637	PSD4	0	0.1278	0.0092	0.0984	0.2228	0.2609	0.2221	-0.1005	0.1814	0.0106	0.0548	0.2418	0.2108	0.3096	-0.0855	0.2052	0.74697	0.127599	8.51e-09	2.07e-06	4.02e-12	0.0800677	0.00217544	0.786138	0.210838	1.22e-07	6.63e-05	4.69e-11	0.170655	0.0113277
ENSG00000064012	CASP8	0	0.1277	0.1875	0.2046	0.2414	0.1277	0.2737	-0.1996	0.0589	0.2163	0.114	0.262	0.1032	0.3815	-0.1698	0.0666	2.73e-11	0.00150189	3.95e-10	0.0212775	4.46e-18	0.000474582	0.324638	1.43e-10	0.00506162	8.05e-09	0.0797465	1.79e-16	0.00340941	0.508594
ENSG00000100084	HIRA	0	0.1277	0.0049	-0.0064	0.1987	0.0473	0.2673	0.1633	0.2189	0.0057	-0.0061	0.2157	0.0382	0.3725	0.1422	0.2475	0.862202	0.865115	3.05e-07	0.394447	3e-17	0.00349928	0.000201681	0.886516	0.90848	2.93e-06	0.582995	1.01e-15	0.0160443	0.00165251
ENSG00000007312	CD79B	0	0.1277	0.2302	0.3293	0.2239	0.0203	-0.0256	0.0045	0.1114	0.2656	0.1835	0.243	0.0164	-0.0285	0.0039	0.1259	1.92e-16	2.8e-07	7.12e-09	0.714256	0.533569	0.93653	0.0616231	1.72e-15	2.72e-06	1.04e-07	0.832665	0.616688	0.96139	0.155597
ENSG00000100083	GGA1	0	0.1277	-0.0082	0.2153	0.2271	0.0795	0.2256	-0.0559	0.2106	-0.0105	0.12	0.2464	0.0642	0.3144	-0.0476	0.2382	0.749317	0.000829872	4.29e-09	0.152451	1.8e-12	0.330978	0.000354188	0.788175	0.00305717	6.58e-08	0.311909	2.27e-11	0.476551	0.00260145
ENSG00000166562	SEC11C	0	0.1277	-0.0052	0.0749	0.1593	0.2965	0.08	0.233	0.0554	-0.0066	0.0417	0.1728	0.2396	0.1114	0.2029	0.0626	0.840658	0.246504	4.38e-05	6.2e-08	0.0145739	2.78e-05	0.35395	0.86827	0.356915	0.000234298	3.89e-06	0.0273409	0.000373436	0.538111
ENSG00000125482	TTF1	0	0.1277	0.2124	-0.0226	0.1848	0.0483	0.1869	0.0523	0.2316	0.2451	-0.0217	0.2006	0.0391	0.2605	0.0456	0.2619	3.7e-14	0.547417	1.99e-06	0.384212	6.96e-09	0.351594	8.13e-05	2.59e-13	0.654575	1.55e-05	0.573025	4.4e-08	0.497166	0.000801892
ENSG00000105185	PDCD5	0	0.1277	0.2563	-0.015	0.1295	0.0851	0.1397	0.2615	0.0366	0.2957	-0.0143	0.1405	0.0688	0.1947	0.2277	0.0414	3.5e-20	0.691093	0.00092201	0.125407	1.75e-05	2.42e-06	0.540221	4.71e-19	0.774943	0.00334333	0.272244	5.94e-05	5.37e-05	0.707452
ENSG00000071082	RPL31	0	0.1277	0.1165	0.1625	0.1741	0.2571	-0.0259	0.1683	0.041	0.1344	0.0905	0.189	0.2078	-0.0288	0.1466	0.0463	4e-05	0.011805	7.69e-06	2.91e-06	0.529175	0.00259663	0.493134	0.000101321	0.0293239	5.11e-05	8.73e-05	0.612902	0.0126963	0.669254
ENSG00000196781	TLE1	0	0.1275	-0.0677	0.2449	0.1253	0.1356	0.1751	0.1772	0.1023	-0.0864	0.1364	0.136	0.1096	0.244	0.1543	0.1157	0.00848243	0.000141613	0.00135184	0.0144201	6.17e-08	0.00151396	0.086148	0.0146054	0.000664417	0.00466471	0.0604933	3.28e-07	0.00845867	0.198595
ENSG00000196199	MPHOSPH8	0	0.1275	0.132	0.0094	0.1464	0.2029	0.2972	-0.1552	0.2598	0.1523	0.0053	0.1589	0.164	0.4142	-0.1321	0.2938	3.18e-06	0.884008	0.000175197	0.000236705	2.52e-21	0.00671407	8.94e-06	9.35e-06	0.920619	0.000789803	0.00274406	1.98e-19	0.0264793	0.000134306
ENSG00000196236	XPNPEP3	0	0.1274	0.0957	0.0427	0.1943	0.1007	0.0845	0.1306	0.2435	0.1104	0.0238	0.2108	0.0814	0.1178	0.1138	0.2754	0.000757825	0.508411	5.65e-07	0.0695624	0.0097694	0.0196956	3.31e-05	0.00158629	0.619741	5.06e-06	0.182598	0.0190925	0.0595224	0.000390096
ENSG00000009790	TRAF3IP3	0	0.1274	-0.0851	0.1757	0.2294	0.2285	0.1881	-0.0315	0.1867	-0.1086	0.0979	0.249	0.1847	0.2621	-0.0268	0.2112	0.000920099	0.00643477	2.94e-09	3.37e-05	5.53e-09	0.584354	0.00159114	0.00189438	0.0175124	4.71e-08	0.000605779	3.56e-08	0.712938	0.00881255
ENSG00000117479	SLC19A2	0	0.1274	0.1525	-0.0744	0.1064	0.1283	0.1774	0.191	0.2106	0.1759	-0.0712	0.1155	0.1037	0.2472	0.1663	0.2381	6.86e-08	0.0476936	0.00654644	0.0206307	4.07e-08	0.000620597	0.000354979	2.48e-07	0.0934108	0.0180375	0.0780289	2.23e-07	0.00419595	0.00260352
ENSG00000132382	MYBBP1A	0	0.1273	-0.0252	0.1883	0.2106	0.056	0.2772	0.0226	0.1614	-0.0321	0.1049	0.2285	0.0453	0.3864	0.0197	0.1826	0.328549	0.0034863	5.52e-08	0.313054	1.54e-18	0.687	0.0064946	0.390183	0.0103749	6.41e-07	0.505708	6.7e-17	0.79127	0.0271077
ENSG00000129460	NGDN	0	0.1272	0.2148	-0.0237	0.1465	0.2541	0.189	0.2196	-0.1096	0.2478	-0.0227	0.159	0.2054	0.2635	0.1912	-0.1377	1.89e-14	0.52811	0.000173931	3.81e-06	4.58e-09	8.03e-05	0.0408366	1.37e-13	0.636809	0.000785255	0.000107827	3e-08	0.000854076	0.114642
ENSG00000009307	CSDE1	0	0.1272	0.2251	-0.0448	0.0908	0.1252	0.1819	0.1752	0.1372	0.2597	-0.0429	0.0985	0.1012	0.2535	0.1526	0.1552	9.1e-16	0.233764	0.0205327	0.0239742	1.78e-08	0.00170887	0.0210301	7.62e-15	0.341982	0.0473979	0.0868669	1.05e-07	0.00927013	0.0686537
ENSG00000134046	MBD2	0	0.1272	0.2592	0.1547	0.0399	0.1187	0.1568	0.1216	0.0393	0.2991	0.0862	0.0433	0.0959	0.2185	0.1059	0.0444	1.25e-20	0.0165529	0.309242	0.0323436	1.34e-06	0.0300249	0.511239	1.79e-19	0.038766	0.432645	0.107187	5.56e-06	0.082182	0.684962
ENSG00000152804	HHEX	0	0.1271	-0.035	0.0057	0.1492	0.2849	0.1049	0.2264	0.1539	-0.0446	0.0032	0.1619	0.2303	0.1462	0.1972	0.1741	0.174264	0.929463	0.000131875	2.04e-07	0.00131804	4.71e-05	0.00950956	0.22304	0.951228	0.000615149	9.89e-06	0.00310462	0.000564252	0.036803
ENSG00000137747	TMPRSS13	0	0.127	0.0631	0.2004	0.2568	0.0245	0.1908	0.076	0.0776	0.0728	0.1117	0.2787	0.0198	0.266	0.0662	0.0878	0.0265499	0.00187582	2.54e-11	0.659619	3.23e-09	0.175781	0.193571	0.0412651	0.00609771	6.97e-10	0.797416	2.19e-08	0.302973	0.357323
ENSG00000124193	SRSF6	0	0.127	0.2192	-0.0453	0.2096	0.1542	0.2965	-0.1455	0.2001	0.2529	-0.0434	0.2274	0.1246	0.4132	-0.1238	0.2263	5.2e-15	0.228168	6.39e-08	0.00535117	3.19e-21	0.0111161	0.000701407	3.98e-14	0.335558	7.31e-07	0.0297775	2.45e-19	0.0390083	0.00452847
ENSG00000186834	HEXIM1	0	0.1269	-0.0132	0.0191	0.1003	0.1802	0.2486	0.1447	0.2088	-0.0168	0.0107	0.1088	0.1456	0.3466	0.1261	0.2362	0.608493	0.767214	0.0104357	0.00111976	5.44e-15	0.00970483	0.00039816	0.664371	0.83576	0.0268547	0.00919959	1.15e-13	0.035168	0.00285995
ENSG00000123609	NMI	0	0.1269	0.0051	0.1277	0.1304	0.2994	0.0901	0.1715	0.0642	0.0058	0.0712	0.1415	0.242	0.1256	0.1493	0.0726	0.859193	0.0479754	0.000844065	4.56e-08	0.00584513	0.00215215	0.282409	0.884075	0.0938429	0.00310051	3.07e-06	0.0120086	0.0110532	0.46324
ENSG00000198176	TFDP1	0	0.1269	0.1373	0.0468	0.1172	0.212	0.1011	0.1791	0.0948	0.1584	0.0261	0.1272	0.1714	0.141	0.156	0.1072	1.23e-06	0.468837	0.0027252	0.000121672	0.00196241	0.00134444	0.112092	3.82e-06	0.582987	0.00855198	0.00168319	0.0044522	0.00769385	0.241501
ENSG00000112936	C7	0	0.1268	-0.0159	0.1199	0.1644	0.0873	0.0977	0.1681	0.2665	-0.0203	0.0668	0.1784	0.0705	0.1361	0.1464	0.3014	0.537199	0.063469	2.44e-05	0.115997	0.00280156	0.00262739	5.08e-06	0.597434	0.118735	0.000140191	0.258194	0.00615363	0.0128099	8.41e-05
ENSG00000133884	DPF2	0	0.1268	0.0301	0.1557	0.2104	0.0209	0.1745	0.1558	0.1401	0.0347	0.0868	0.2283	0.0169	0.2432	0.1357	0.1584	0.291025	0.0158044	5.7e-08	0.707362	6.84e-08	0.00533154	0.0184599	0.35134	0.0372925	6.59e-07	0.827382	3.61e-07	0.0222897	0.0620488
ENSG00000197971	MBP	0	0.1267	-0.2013	0.2017	0.2438	0.0677	0.2037	0.1007	0.2702	-0.2568	0.1124	0.2646	0.0547	0.284	0.0877	0.3055	1.95e-15	0.00174955	2.58e-10	0.222736	2.35e-10	0.0724957	3.7e-06	1.56e-14	0.00574825	5.52e-09	0.40405	1.97e-09	0.157833	6.56e-05
ENSG00000130299	GTPBP3	0	0.1266	0.1172	0.1943	0.1732	-0.0079	0.2181	-0.0647	0.2564	0.1352	0.1083	0.188	-0.005	0.304	-0.055	0.2899	3.61e-05	0.00258036	8.59e-06	0.910766	1.02e-11	0.260473	1.18e-05	9.2e-05	0.00800379	5.62e-05	0.952321	1.1e-10	0.403529	0.000167672
ENSG00000205744	DENND1C	0	0.1266	0.1547	0.1901	0.1704	0.1379	0.1784	-0.1367	0.1915	0.1785	0.106	0.1849	0.1115	0.2486	-0.1163	0.2166	4.39e-08	0.00318413	1.21e-05	0.0128185	3.39e-08	0.017075	0.00119265	1.62e-07	0.00961391	7.6e-05	0.0557045	1.88e-07	0.0534056	0.00696047
ENSG00000183044	ABAT	0	0.1266	0.0025	0.2091	0.1931	0.1309	0.1891	0.0029	0.1586	0.0029	0.1165	0.2096	0.1058	0.2635	0.0026	0.1794	0.929342	0.00117275	6.61e-07	0.0182178	4.55e-09	0.95832	0.00749948	0.942513	0.00409473	5.81e-06	0.0715168	2.99e-08	0.975127	0.0303798
ENSG00000103316	CRYM	0	0.1266	0.1889	0.1769	0.2593	0.0001	0.075	0.1082	0.0777	0.218	0.0986	0.2814	0.0001	0.1046	0.0942	0.0878	1.92e-11	0.00608239	1.6e-11	0.998067	0.0219089	0.0536712	0.193226	1.02e-10	0.0166884	4.64e-10	0.998915	0.0392321	0.126549	0.356901
ENSG00000158481	CD1C	0	0.1266	0.1389	0.1041	0.1465	0.2424	0.0641	0.0369	0.1531	0.1602	0.058	0.159	0.1959	0.0894	0.0321	0.1732	9.26e-07	0.107187	0.000173379	1.07e-05	0.0503929	0.511688	0.00989408	2.92e-06	0.183117	0.000782992	0.000240909	0.081793	0.650992	0.0379744
ENSG00000180917	CMTR2	0	0.1266	0.1205	-0.0383	0.1954	0.1465	0.2023	0.087	0.1726	0.139	-0.0367	0.2121	0.1184	0.2819	0.0757	0.1952	2.15e-05	0.30856	4.84e-07	0.00817482	3.21e-10	0.121147	0.00357903	5.65e-05	0.423768	4.38e-06	0.040475	2.63e-09	0.231702	0.0167818
ENSG00000149582	TMEM25	0	0.1265	0.03	0.2264	0.224	0.1154	0.1385	0.0128	0.1382	0.0347	0.1262	0.2431	0.0933	0.1931	0.0112	0.1563	0.29156	0.000438125	6.97e-09	0.0374095	2.05e-05	0.819462	0.0200505	0.351876	0.00176008	1.02e-07	0.118733	6.87e-05	0.885083	0.0661469
ENSG00000163528	CHCHD4	0	0.1265	0.1303	-0.0202	0.1997	0.2455	0.1847	0.0642	0.081	0.1503	-0.0194	0.2167	0.1984	0.2574	0.056	0.0916	4.22e-06	0.590778	2.67e-07	8.16e-06	1.06e-08	0.252536	0.174682	1.22e-05	0.69221	2.59e-06	0.000195461	6.49e-08	0.394868	0.332514
ENSG00000138326	RPS24	0	0.1264	0.2057	0.1941	0.2027	0.1345	0.1178	0.0734	-0.0431	0.2373	0.1082	0.22	0.1087	0.1642	0.0639	-0.0541	2.41e-13	0.00259881	1.73e-07	0.0152308	0.00030351	0.191192	0.423289	1.55e-12	0.00805141	1.76e-06	0.0629874	0.000814574	0.322213	0.606555
ENSG00000107262	BAG1	0	0.1264	0.1443	0.2029	0.1508	-0.0199	0.0999	0.1688	0.1383	0.1664	0.1131	0.1637	-0.0127	0.1393	0.147	0.1564	3.42e-07	0.00164237	0.000110728	0.777345	0.00222629	0.00252761	0.0199889	1.14e-06	0.00545582	0.000527924	0.875571	0.00499172	0.0124343	0.0661145
ENSG00000172331	BPGM	0	0.1264	-0.0381	-0.0009	0.1735	0.2378	0.2559	0.1998	0.057	-0.0486	-0.0009	0.1883	0.1922	0.3566	0.174	0.0644	0.138796	0.980909	8.25e-06	1.56e-05	7.64e-16	0.000340198	0.340576	0.182465	0.987681	5.43e-05	0.000330124	1.91e-14	0.0026499	0.524732
ENSG00000161980	POLR3K	0	0.1264	0.1584	0.068	0.097	0.2051	0.0949	0.2886	-0.0276	0.1828	0.0379	0.1053	0.1658	0.1323	0.2514	-0.0347	2.04e-08	0.292695	0.013222	0.000202094	0.00368014	1.79e-07	0.608047	7.86e-08	0.407262	0.0326689	0.00244701	0.00787228	6.58e-06	0.758214
ENSG00000118420	UBE3D	0	0.1263	0.0849	0.0796	0.2112	0.0771	0.0953	0.1717	0.1644	0.098	0.0444	0.2292	0.0623	0.1329	0.1496	0.1859	0.00281475	0.217931	5.02e-08	0.165114	0.0035435	0.00211865	0.00556411	0.00532688	0.323642	5.9e-07	0.329625	0.00761285	0.0109248	0.0238613
ENSG00000079462	PAFAH1B3	0	0.1261	0.3599	0.0849	0.1765	-0.1497	0.1096	0.237	0.0643	0.4152	0.0473	0.1915	-0.0954	0.1528	0.2064	0.0727	5.51e-40	0.188949	5.75e-06	0.033279	0.000786242	2.01e-05	0.282147	8.53e-38	0.288491	3.95e-05	0.109434	0.00194045	0.000293651	0.462909
ENSG00000180914	OXTR	0	0.1259	0.0971	0.0821	0.1117	0.1049	0.2317	0.0712	0.1829	0.112	0.0458	0.1213	0.0847	0.3229	0.062	0.2068	0.000632234	0.203857	0.00429653	0.0587756	4.15e-13	0.204534	0.00199682	0.0013373	0.306486	0.012629	0.162442	5.94e-12	0.337779	0.0105917
ENSG00000150768	DLAT	0	0.1259	0.1978	-0.0859	0.118	0.1312	0.1156	0.3117	0.0931	0.2282	-0.0823	0.128	0.106	0.1612	0.2715	0.1053	2e-12	0.0221602	0.00255954	0.0179507	0.000393053	1.57e-08	0.118631	1.17e-11	0.0496071	0.00811525	0.0708133	0.00103316	9e-07	0.252146
ENSG00000175066	GK5	0	0.1259	0.2282	0.0051	0.1463	0.1004	0.1704	-0.0209	0.2519	0.2633	0.0029	0.1588	0.0812	0.2375	-0.0178	0.2848	3.49e-16	0.936916	0.000177589	0.0703651	1.39e-07	0.716028	1.71e-05	3.06e-15	0.956656	0.000799332	0.1842	6.9e-07	0.813627	0.000227008
ENSG00000037474	NSUN2	0	0.1259	0.0178	0.039	0.1561	0.1301	0.2946	0.0633	0.1805	0.0205	0.0217	0.1694	0.1051	0.4107	0.0551	0.2042	0.532311	0.546789	6.25e-05	0.0189606	5.93e-21	0.259854	0.0022891	0.592773	0.654182	0.000321344	0.0735712	4.2e-19	0.402895	0.0118005
ENSG00000212694	LINC01089	0	0.1258	0.1598	0.095	0.148	0.0091	0.1951	-0.0575	0.3306	0.1844	0.0529	0.1607	0.0074	0.2719	-0.0489	0.3739	1.53e-08	0.141463	0.000148073	0.86951	1.39e-09	0.317435	9.65e-09	5.99e-08	0.228592	0.000678715	0.930515	1.01e-08	0.462847	5.69e-07
ENSG00000116221	MRPL37	0	0.1257	0.3476	0.0043	0.1318	0.04	0.1139	0.2225	0.0202	0.4011	0.0024	0.143	0.0323	0.1587	0.1938	0.0228	3.55e-37	0.947425	0.000741942	0.471599	0.000482855	6.42e-05	0.735763	3.86e-35	0.964364	0.00277192	0.651292	0.00124486	0.000721378	0.847607
ENSG00000198860	TSEN15	0	0.1257	0.2368	-0.0918	0.1609	0.2348	0.0562	0.2748	0.0079	0.2732	-0.0879	0.1746	0.1898	0.0784	0.2393	0.0089	2.37e-17	0.0145424	3.65e-05	2.02e-05	0.0862231	6.95e-07	0.895415	2.32e-16	0.0348039	0.00019891	0.000399695	0.130929	1.96e-05	0.943384
ENSG00000067177	PHKA1	0	0.1256	0.0664	0.0977	0.1506	0.0739	0.2052	0.1899	0.0956	0.0766	0.0544	0.1634	0.0597	0.286	0.1654	0.1081	0.0195611	0.130578	0.000113474	0.183371	1.74e-10	0.000666342	0.108982	0.0312073	0.214489	0.000538502	0.353613	1.5e-09	0.00445605	0.23695
ENSG00000076201	PTPN23	0	0.1256	0.236	-0.0122	0.1527	0.0397	0.2129	0.063	0.187	0.2723	-0.0117	0.1657	0.0321	0.2967	0.0549	0.2114	3.09e-17	0.745704	9.04e-05	0.474823	3.29e-11	0.261748	0.00157145	2.99e-16	0.818911	0.000443809	0.654381	3.21e-10	0.404835	0.00872877
ENSG00000183605	SFXN4	0	0.1255	0.1829	0.1871	0.1989	-0.0428	0.0465	0.13	0.1763	0.211	0.1042	0.2158	-0.0273	0.0648	0.1133	0.1994	8.44e-11	0.00371918	2.99e-07	0.543227	0.156443	0.0202519	0.00291066	4.23e-10	0.0109614	2.87e-06	0.710348	0.220328	0.0608351	0.0142091
ENSG00000104872	PIH1D1	0	0.1254	0.1937	0.0979	0.2078	-0.063	0.1911	0.173	0.0777	0.2234	0.0545	0.2255	-0.0401	0.2663	0.1506	0.0879	5.8e-12	0.129848	8.31e-08	0.371274	3.08e-09	0.00196562	0.192907	3.25e-11	0.213495	9.27e-07	0.561771	2.09e-08	0.0103052	0.356612
ENSG00000153147	SMARCA5	0	0.1254	0.3384	-0.0349	0.152	0.1292	0.2404	0.0399	0.0129	0.3904	-0.0334	0.1649	0.1044	0.3351	0.0347	0.0146	3.77e-35	0.35375	9.77e-05	0.0197957	4.61e-14	0.477623	0.828884	3.01e-33	0.469851	0.000473169	0.0758258	7.97e-13	0.619018	0.90616
ENSG00000119574	ZBTB45	0	0.1254	0.3435	0.0812	0.1835	-0.1561	0.1623	0.0282	0.2352	0.3963	0.0452	0.1991	-0.0995	0.2261	0.0246	0.266	2.87e-36	0.208993	2.36e-06	0.0264079	5.54e-07	0.615366	6.21e-05	2.77e-34	0.312795	1.8e-05	0.0929498	2.47e-06	0.73711	0.00064339
ENSG00000278195	SSTR3	0	0.1254	0.154	0.4357	0.2432	0.0226	0.2194	-0.1673	-0.03	0.1777	0.2428	0.2639	0.0183	0.3058	-0.1423	-0.0376	5.05e-08	7.83e-12	2.89e-10	0.683688	7.51e-12	0.0034646	0.577723	1.85e-07	2.37e-10	6.11e-09	0.813429	8.33e-11	0.015933	0.735799
ENSG00000235750	KIAA0040	0	0.1254	-0.0033	0.1008	0.2461	0.076	0.2015	0.0391	0.2175	-0.0042	0.0562	0.267	0.0614	0.2809	0.0341	0.246	0.897389	0.118681	1.75e-10	0.171124	3.73e-10	0.486175	0.000221952	0.916297	0.198805	3.88e-09	0.337629	3.03e-09	0.626577	0.00177771
ENSG00000160818	GPATCH4	0	0.1253	-0.1352	0.0068	0.2093	0.0846	0.3183	0.2577	0.1357	-0.1725	0.0038	0.2272	0.0684	0.4437	0.2245	0.1535	1.25e-07	0.916796	6.64e-08	0.127668	1.43e-24	3.39e-06	0.0224864	4.38e-07	0.942143	7.56e-07	0.275328	2.14e-22	7.02e-05	0.0722074
ENSG00000263465	SRSF8	0	0.1252	0.1544	0.0037	0.1573	0.1632	0.0569	0.0437	0.2975	0.1781	0.002	0.1707	0.1319	0.0793	0.038	0.3364	4.73e-08	0.954822	5.49e-05	0.0031794	0.082583	0.436792	3.01e-07	1.74e-07	0.969509	0.000286574	0.0201113	0.126014	0.579638	8.64e-06
ENSG00000064393	HIPK2	0	0.1252	0.123	0.1632	0.0543	0.2081	0.1851	-0.0111	0.1537	0.1419	0.091	0.0589	0.1682	0.258	-0.0095	0.1738	1.44e-05	0.0114072	0.166469	0.00016248	9.79e-09	0.846483	0.00963757	3.86e-05	0.0284977	0.266469	0.00207179	6.06e-08	0.903096	0.0372419
ENSG00000172508	CARNS1	0	0.1252	0.0145	0.349	0.14	0.1428	0.1289	-0.1616	0.2625	0.0168	0.1945	0.152	0.1154	0.1796	-0.1375	0.2969	0.610054	5.02e-08	0.000335306	0.00993053	7.56e-05	0.00474829	7.13e-06	0.665742	6e-07	0.00138818	0.0465349	0.000228735	0.0203856	0.000110969
ENSG00000120800	UTP20	0	0.1251	-0.0265	0.021	0.1899	0.0146	0.299	0.3419	0.036	-0.0338	0.0117	0.206	0.0118	0.4167	0.2978	0.0407	0.304134	0.745035	1.02e-06	0.792691	1.37e-21	4.8e-10	0.547629	0.36518	0.81841	8.55e-06	0.884988	1.16e-19	5.69e-08	0.712138
ENSG00000007047	MARK4	0	0.1251	0.2069	0.1475	0.1429	0.0775	0.1496	0.0987	0.0526	0.2387	0.0822	0.155	0.0626	0.2086	0.086	0.0595	1.71e-13	0.0222948	0.000252713	0.16302	4.06e-06	0.0783857	0.378415	1.12e-12	0.0498646	0.00108618	0.326681	1.53e-05	0.16777	0.562516
ENSG00000166261	ZNF202	0	0.1251	-0.0437	0.005	0.1861	0.2713	0.2393	-0.0014	0.2192	-0.0558	0.0028	0.202	0.2193	0.3335	-0.0012	0.2479	0.0893263	0.938219	1.67e-06	7.77e-07	6.24e-14	0.97994	0.000197147	0.123183	0.957285	1.33e-05	2.97e-05	1.05e-12	0.988395	0.00162144
ENSG00000136754	ABI1	0	0.1251	0.0871	-0.0298	0.2789	0.2073	0.1139	0.0357	0.1826	0.1004	-0.0285	0.3027	0.1675	0.1588	0.0311	0.2065	0.00218766	0.428514	3.53e-13	0.000172824	0.000478875	0.525326	0.00203415	0.00421938	0.543639	1.58e-11	0.00218009	0.00123563	0.663547	0.0107306
ENSG00000189091	SF3B3	0	0.125	0.1159	0.0136	0.2221	0.0492	0.2058	0.0371	0.2315	0.1337	0.0076	0.2411	0.0398	0.2869	0.0323	0.2618	4.38e-05	0.833074	9.44e-09	0.37584	1.52e-10	0.508597	8.21e-05	0.000110241	0.885582	1.33e-07	0.565385	1.32e-09	0.648029	0.000805419
ENSG00000105186	ANKRD27	0	0.125	0.2037	-0.0238	0.1887	0.1291	0.2326	0.0211	0.1237	0.235	-0.0228	0.2048	0.1043	0.3242	0.0184	0.1399	4.13e-13	0.527108	1.2e-06	0.0198558	3.29e-13	0.706643	0.037637	2.59e-12	0.635901	9.81e-06	0.075942	4.84e-12	0.806193	0.107673
ENSG00000124151	NCOA3	0	0.125	0.2178	-0.0487	0.0586	0.2921	0.1543	0.1205	0.0806	0.2513	-0.0467	0.0636	0.2361	0.215	0.105	0.0911	7.84e-15	0.195084	0.135501	9.8e-08	1.99e-06	0.031514	0.177043	5.89e-14	0.295999	0.225889	5.63e-06	7.96e-06	0.0850555	0.335632
ENSG00000100353	EIF3D	0	0.125	-0.0347	0.1477	0.2166	0.1286	0.1157	0.073	0.2281	-0.0442	0.0823	0.235	0.1039	0.1613	0.0635	0.2579	0.178213	0.02213	2.24e-08	0.0203827	0.000389622	0.193768	0.000104991	0.227524	0.0495683	2.92e-07	0.0773198	0.00102538	0.325177	0.000976706
ENSG00000141378	PTRH2	0	0.1249	0.1823	-0.1247	0.2342	0.286	0.0911	0.2458	-0.0404	0.2103	-0.1194	0.2542	0.2311	0.1269	0.2141	-0.0507	9.77e-11	0.000882626	1.34e-09	1.83e-07	0.00535941	9.59e-06	0.453227	4.87e-10	0.00321516	2.33e-08	9.12e-06	0.0110956	0.000160237	0.634105
ENSG00000168259	DNAJC7	0	0.1248	0.1808	-0.0753	0.1212	0.1682	0.1696	0.1997	0.1094	0.2086	-0.0721	0.1315	0.136	0.2364	0.174	0.1237	1.39e-10	0.0451238	0.00193797	0.00235823	1.61e-07	0.000341313	0.0664046	6.8e-10	0.0892599	0.00637416	0.0160864	7.89e-07	0.00265458	0.164205
ENSG00000119969	HELLS	0	0.1248	0.1261	-0.0115	0.138	0.0927	0.1838	0.1798	0.1647	0.1455	-0.011	0.1497	0.0749	0.2562	0.1566	0.1862	8.57e-06	0.760126	0.00041054	0.0948191	1.25e-08	0.00128709	0.00548705	2.38e-05	0.830342	0.00165535	0.225496	7.58e-08	0.00743232	0.0235969
ENSG00000100350	FOXRED2	0	0.1248	0.2122	0.0794	0.1791	0.1202	0.1843	-0.0349	0.1332	0.2448	0.0443	0.1944	0.0971	0.2568	-0.0297	0.1507	3.91e-14	0.218903	4.14e-06	0.0302502	1.14e-08	0.544177	0.0251122	2.73e-13	0.324771	2.94e-05	0.102232	6.96e-08	0.679235	0.078672
ENSG00000126882	FAM78A	0	0.1248	-0.0583	0.2043	0.2308	0.1361	0.1747	-0.0043	0.1901	-0.0744	0.1139	0.2505	0.11	0.2435	-0.0037	0.215	0.0234581	0.0015202	2.34e-09	0.0140361	6.55e-08	0.93975	0.00129889	0.0368713	0.00511094	3.86e-08	0.0593943	3.47e-07	0.96392	0.00746949
ENSG00000079313	REXO1	0	0.1247	0.3276	0.0869	0.1798	0.1172	0.1801	0.0014	-0.02	0.3779	0.0484	0.1951	0.0947	0.251	0.0013	-0.0252	7.02e-33	0.178814	3.78e-06	0.034614	2.49e-08	0.979536	0.709856	4.25e-31	0.276016	2.71e-05	0.112615	1.42e-07	0.98816	0.830651
ENSG00000130764	LRRC47	0	0.1247	-0.0671	0.1569	0.1691	0.1507	0.2139	0.0878	0.1617	-0.0856	0.0874	0.1835	0.1218	0.2981	0.0764	0.1828	0.0091135	0.015069	1.41e-05	0.00649719	2.63e-11	0.11785	0.00642139	0.0156025	0.0358668	8.67e-05	0.0342035	2.61e-10	0.227071	0.0268534
ENSG00000099904	ZDHHC8	0	0.1245	0.0054	0.3034	0.2228	0.12	0.2262	-0.0783	0.0723	0.0063	0.1691	0.2418	0.097	0.3152	-0.0666	0.0817	0.849066	2.28e-06	8.45e-09	0.0304178	1.55e-12	0.172791	0.226348	0.874829	1.75e-05	1.21e-07	0.102694	1.98e-11	0.299423	0.398287
ENSG00000117682	DHDDS	0	0.1245	0.1651	-0.019	0.1	0.2567	0.1895	0.0252	0.1541	0.1905	-0.0182	0.1086	0.2075	0.2641	0.0219	0.1743	4.93e-09	0.613343	0.0106283	3.01e-06	4.22e-09	0.654435	0.00941068	2.03e-08	0.71012	0.0272815	8.95e-05	2.79e-08	0.766151	0.0364848
ENSG00000169519	METTL15	0	0.1243	0.2193	-0.0556	0.1854	0.2031	0.0491	0.1587	0.1101	0.253	-0.0533	0.2012	0.1641	0.0684	0.1382	0.1245	5.05e-15	0.138858	1.85e-06	0.000234271	0.134582	0.00454204	0.0645987	3.86e-14	0.22519	1.45e-05	0.00272409	0.192922	0.0196933	0.160934
ENSG00000137942	FNBP1L	0	0.1243	0.0991	0.0939	0.1575	0.0207	0.1998	0.1612	0.1379	0.1143	0.0523	0.1709	0.0167	0.2784	0.1404	0.156	0.000486687	0.146156	5.36e-05	0.709687	5.38e-10	0.00394004	0.0203564	0.00104708	0.234665	0.00028054	0.829313	4.22e-09	0.0176788	0.0669395
ENSG00000169375	SIN3A	0	0.1243	0.1802	-0.0127	0.1624	0.089	0.2433	0.0718	0.1358	0.2079	-0.0121	0.1763	0.0719	0.3392	0.0625	0.1536	1.59e-10	0.736132	3.07e-05	0.108831	2.18e-14	0.200928	0.0223844	7.78e-10	0.811308	0.000170929	0.247019	4.07e-13	0.333046	0.0719703
ENSG00000168906	MAT2A	0	0.1243	-0.2052	-0.0141	0.1716	0.2333	0.308	0.0853	0.291	-0.2618	-0.0135	0.1862	0.1886	0.4293	0.0743	0.3291	5.25e-16	0.707482	1.04e-05	2.28e-05	5.98e-23	0.128621	5.59e-07	4.51e-15	0.788804	6.69e-05	0.000440974	6.45e-21	0.241741	1.43e-05
ENSG00000088247	KHSRP	0	0.1243	0.3068	-0.0112	0.1097	0.207	0.1727	-0.0797	0.1645	0.3539	-0.0108	0.1191	0.1673	0.2407	-0.0678	0.186	8.98e-29	0.765257	0.00505136	0.000176668	9.36e-08	0.165634	0.00553718	3.19e-27	0.834492	0.0145039	0.0022158	4.8e-07	0.290518	0.0237724
ENSG00000185404	SP140L	0	0.1242	0.0359	0.1435	0.1934	0.1503	0.259	-0.1168	0.2042	0.0415	0.08	0.2099	0.1215	0.3609	-0.0994	0.2309	0.206848	0.0262051	6.32e-07	0.00664518	3.24e-16	0.0418179	0.000539862	0.259199	0.0572067	5.58e-06	0.0348031	8.69e-15	0.105156	0.00366627
ENSG00000174607	UGT8	0	0.1242	0.0769	0.0347	0.1412	0.1149	0.1195	0.0945	0.2878	0.0887	0.0194	0.1532	0.0929	0.1666	0.0823	0.3255	0.00687524	0.590987	0.000299171	0.0382215	0.000245798	0.0921179	7.57e-07	0.0120646	0.692295	0.00125762	0.120696	0.00067217	0.189025	1.83e-05
ENSG00000163545	NUAK2	0	0.1242	-0.0398	0.1388	0.1729	0.2477	0.1231	0.0391	0.1879	-0.0508	0.0773	0.1877	0.2002	0.1715	0.0341	0.2124	0.12177	0.0315888	8.89e-06	6.75e-06	0.000159265	0.486425	0.00148997	0.162622	0.0666782	5.8e-05	0.000166525	0.000451691	0.626766	0.00835191
ENSG00000162384	CZIB	0	0.1242	0.3685	0.1189	0.1173	0.0159	0.0961	0.1949	-0.0424	0.4251	0.0663	0.1273	0.0128	0.134	0.1697	-0.0532	5.17e-42	0.0655042	0.00270986	0.775287	0.00326732	0.000477267	0.431045	1.36e-39	0.121917	0.0085143	0.874539	0.00707918	0.00341855	0.614334
ENSG00000163507	CIP2A	0	0.1242	0.1551	-0.0523	0.1736	0.1067	0.2383	0.174	0.0737	0.1789	-0.05	0.1884	0.0862	0.3322	0.1516	0.0833	4.08e-08	0.164538	8.17e-06	0.0545538	7.9e-14	0.00184035	0.217439	1.52e-07	0.258264	5.38e-05	0.153827	1.31e-12	0.00982675	0.387103
ENSG00000218891	ZNF579	0	0.1241	0.003	0.2403	0.1932	0.0196	0.1803	0.0573	0.1753	0.0034	0.1339	0.2096	0.0159	0.2512	0.0499	0.1982	0.91744	0.000188194	6.56e-07	0.724122	2.41e-08	0.307378	0.00308355	0.932914	0.000848148	5.77e-06	0.839646	1.38e-07	0.452396	0.014887
ENSG00000159596	TMEM69	0	0.1241	0.2166	-0.0758	0.0734	0.2095	0.2043	0.1316	0.109	0.2499	-0.0725	0.0796	0.1693	0.2847	0.1146	0.1232	1.11e-14	0.0437909	0.0612672	0.000146543	2.11e-10	0.0188244	0.0674376	8.24e-14	0.0871554	0.118137	0.00191644	1.78e-09	0.0575518	0.166195
ENSG00000081148	IMPG2	0	0.124	0.1827	0.102	0.1387	0.0013	0.2404	0.1232	0.0799	0.2107	0.0568	0.1505	0.0011	0.3351	0.1073	0.0903	8.91e-11	0.114276	0.000382624	0.9807	4.66e-14	0.0279173	0.180876	4.46e-10	0.192967	0.00155921	0.989124	8.05e-13	0.0775329	0.341041
ENSG00000160959	LRRC14	0	0.124	-0.0002	0.1581	0.1878	0.077	0.2418	-0.0744	0.2777	-0.0002	0.0881	0.2038	0.0622	0.3371	-0.0633	0.3141	0.994333	0.0143113	1.34e-06	0.165575	3.22e-14	0.195632	1.9e-06	0.995764	0.0343832	1.09e-05	0.330173	5.78e-13	0.327208	3.84e-05
ENSG00000125354	SEPTIN6	0	0.124	0.0309	0.1466	0.1832	0.1695	0.2061	0.0136	0.1178	0.0357	0.0817	0.1988	0.137	0.2872	0.0119	0.1333	0.277504	0.023095	2.46e-06	0.00218611	1.43e-10	0.808248	0.047839	0.336929	0.0513691	1.86e-05	0.0151828	1.25e-09	0.877278	0.128663
ENSG00000090686	USP48	0	0.124	0.108	-0.0133	0.124	0.27	0.2648	-0.0169	0.1311	0.1246	-0.0127	0.1346	0.2183	0.3691	-0.0144	0.1482	0.000141057	0.723546	0.0015149	8.76e-07	6.17e-17	0.769246	0.0275625	0.000328091	0.801243	0.00516109	3.26e-05	1.92e-15	0.850436	0.0843677
ENSG00000198466	ZNF587	0	0.1239	-0.0103	0.0642	0.1876	0.0448	0.2645	-0.0218	0.3379	-0.0131	0.0358	0.2036	0.0362	0.3687	-0.0185	0.3821	0.689974	0.320307	1.38e-06	0.420308	6.62e-17	0.70468	4.27e-09	0.736427	0.435706	1.12e-05	0.606368	2.05e-15	0.804841	2.86e-07
ENSG00000011485	PPP5C	0	0.1237	0.1968	0.1097	0.1898	0.0049	0.2271	0.0838	0.054	0.2271	0.0611	0.206	0.0039	0.3166	0.073	0.0611	2.56e-12	0.089526	1.04e-06	0.930321	1.24e-12	0.135194	0.366274	1.49e-11	0.157786	8.63e-06	0.961916	1.62e-11	0.250075	0.55013
ENSG00000163785	RYK	0	0.1237	0.0361	-0.0528	0.167	0.192	0.2107	0.1573	0.1553	0.0416	-0.0505	0.1812	0.1552	0.2937	0.137	0.1756	0.205364	0.160535	1.8e-05	0.000510259	5.3e-11	0.00491816	0.00888613	0.257597	0.253237	0.00010809	0.00502838	4.99e-10	0.0209796	0.0349466
ENSG00000099901	RANBP1	0	0.1236	0.316	0.1603	0.0507	0.0576	0.1304	0.0952	0.0553	0.3646	0.0893	0.055	0.0466	0.1817	0.0829	0.0625	1.48e-30	0.0129793	0.196691	0.29983	6.22e-05	0.0898137	0.354957	6.57e-29	0.0317566	0.304162	0.492265	0.000191091	0.185544	0.538904
ENSG00000075975	MKRN2	0	0.1235	0.1245	-0.0955	0.2112	0.1068	0.1804	0.2254	0.1119	0.1437	-0.0914	0.2293	0.0864	0.2514	0.1963	0.1266	1.12e-05	0.010996	4.99e-08	0.054119	2.36e-08	5.11e-05	0.0603457	3.04e-05	0.0276551	5.87e-07	0.152996	1.35e-07	0.000599177	0.153104
ENSG00000113812	ACTR8	0	0.1235	0.179	0.0206	0.2767	-0.1237	0.2559	0.1864	0.0696	0.2065	0.0115	0.3003	-0.0788	0.3567	0.1623	0.0787	2.12e-10	0.750569	5.49e-13	0.0788102	7.55e-16	0.000841689	0.243955	1.02e-09	0.82272	2.33e-11	0.199106	1.89e-14	0.00537068	0.419814
ENSG00000136875	PRPF4	0	0.1234	-0.0193	-0.0077	0.1984	0.0734	0.2212	0.3012	0.0967	-0.0247	-0.0074	0.2153	0.0593	0.3084	0.2623	0.1094	0.453041	0.837661	3.21e-07	0.186417	4.93e-12	4.9e-08	0.104957	0.516249	0.889294	3.05e-06	0.35761	5.67e-11	2.34e-06	0.230191
ENSG00000174669	SLC29A2	0	0.1233	0.05	0.1352	0.1185	0.0322	0.2322	0.1444	0.1504	0.0577	0.0753	0.1286	0.026	0.3236	0.1257	0.1701	0.0788829	0.0362921	0.00245159	0.562202	3.65e-13	0.00989477	0.0113184	0.110351	0.0746711	0.00781998	0.724345	5.32e-12	0.0356789	0.042148
ENSG00000087237	CETP	0	0.1233	0.2116	0.1376	0.1767	0.1314	0.0363	0.0864	0.0828	0.2441	0.0766	0.1917	0.1062	0.0506	0.0753	0.0937	4.64e-14	0.0331096	5.6e-06	0.0177437	0.268815	0.123424	0.165255	3.2e-13	0.0692584	3.86e-05	0.0702682	0.349608	0.23471	0.319534
ENSG00000267680	ZNF224	0	0.1232	-0.0366	0.1118	0.1805	0.2972	0.2354	-0.2084	0.2826	-0.0467	0.0623	0.1958	0.2402	0.3281	-0.1773	0.3196	0.15505	0.083556	3.49e-06	5.72e-08	1.66e-13	0.000260286	1.22e-06	0.201206	0.148961	2.54e-05	3.67e-06	2.59e-12	0.0021546	2.71e-05
ENSG00000233822	H2BC15	0	0.1232	0.2515	0.0548	0.2039	0.1137	0.1836	0.0069	0.0478	0.2902	0.0305	0.2212	0.0919	0.256	0.006	0.054	1.85e-19	0.39642	1.47e-07	0.0403471	1.28e-08	0.902362	0.424283	2.27e-18	0.512519	1.53e-06	0.125025	7.76e-08	0.938647	0.607735
ENSG00000142684	ZNF593	0	0.1232	0.1628	0.1936	0.1994	0.0476	0.0262	0.1988	0.0339	0.1878	0.1079	0.2164	0.0385	0.0365	0.1732	0.0383	8.23e-09	0.0026775	2.78e-07	0.391721	0.425151	0.000363332	0.571293	3.31e-08	0.00827679	2.69e-06	0.580209	0.511795	0.00278761	0.730526
ENSG00000105085	MED26	0	0.1231	0.0139	0.1257	0.2538	0.1969	0.1834	0.0779	0.0104	0.0161	0.07	0.2754	0.1591	0.2556	0.0678	0.0117	0.624526	0.051615	4.42e-11	0.000364094	1.34e-08	0.165374	0.862422	0.678538	0.0998146	1.15e-09	0.00383475	8.09e-08	0.290129	0.924028
ENSG00000136531	SCN2A	0	0.1231	0.1308	0.2078	0.0419	0.0527	0.1736	0.1857	0.0692	0.151	0.1158	0.0455	0.0426	0.242	0.1617	0.0783	3.86e-06	0.00125704	0.285452	0.342987	7.95e-08	0.000882226	0.246619	1.12e-05	0.00435036	0.40641	0.535478	4.15e-07	0.00555984	0.423494
ENSG00000108107	RPL28	0	0.123	-0.0855	0.0327	0.2372	0.3074	-0.0055	0.1493	0.2255	-0.109	0.0182	0.2575	0.2484	-0.0061	0.13	0.255	0.000879099	0.612538	8.03e-10	1.93e-08	0.894448	0.00762477	0.000126908	0.0018168	0.709626	1.49e-08	1.62e-06	0.923488	0.0291404	0.00113719
ENSG00000167264	DUS2	0	0.123	0.2459	0.1057	0.1663	0.0495	0.1513	0.0147	0.1277	0.2837	0.0589	0.1805	0.04	0.2108	0.0128	0.1444	1.21e-18	0.101648	1.96e-05	0.373252	3.17e-06	0.792994	0.031892	1.37e-17	0.175198	0.000116256	0.563491	1.22e-05	0.866617	0.094797
ENSG00000149634	SPATA25	0	0.123	0.0702	0.2054	0.1016	0.1077	0.1811	0.1009	0.094	0.081	0.1145	0.1103	0.087	0.2524	0.0878	0.1063	0.0136098	0.00143276	0.00944167	0.0522409	2.06e-08	0.0721452	0.114995	0.0225171	0.00485427	0.0246716	0.149592	1.19e-07	0.157406	0.246161
ENSG00000127362	TAS2R3	0	0.1229	0.3	0.2039	0.1436	0.0364	0.1849	0.0224	-0.031	0.3462	0.1136	0.1558	0.0294	0.2578	0.0195	-0.0389	1.63e-27	0.00155612	0.000234032	0.512574	1e-08	0.689875	0.564676	5.04e-26	0.00521453	0.00101817	0.684891	6.19e-08	0.793268	0.725153
ENSG00000103202	NME4	0	0.1228	0.076	0.1053	0.2513	0.0702	0.12	0.2332	0.0039	0.0876	0.0587	0.2727	0.0567	0.1673	0.2031	0.0044	0.00756056	0.102944	6.92e-11	0.206431	0.000231171	2.74e-05	0.947726	0.0131646	0.177074	1.69e-09	0.382907	0.00063455	0.000368914	0.971711
ENSG00000175387	SMAD2	0	0.1228	0.0949	0.1095	0.2543	0.053	0.1805	0.0056	0.1616	0.1094	0.061	0.276	0.0429	0.2516	0.0048	0.1828	0.000839067	0.0900098	3.98e-11	0.339717	2.31e-08	0.921184	0.00643667	0.00173994	0.158493	1.04e-09	0.532174	1.33e-07	0.951056	0.0269099
ENSG00000198836	OPA1	0	0.1227	0.0742	-0.0424	0.2118	0.1289	0.2925	0.0174	0.177	0.0856	-0.0406	0.2298	0.1042	0.4077	0.0151	0.2001	0.009082	0.259335	4.62e-08	0.0200816	1.21e-20	0.757383	0.00280308	0.0155607	0.37165	5.48e-07	0.0766335	8.43e-19	0.842552	0.0138383
ENSG00000068308	OTUD5	0	0.1227	-0.0001	0.1513	0.1667	0.249	0.1876	0.0212	0.083	-0.0001	0.0843	0.1809	0.2012	0.2614	0.0185	0.0939	0.997417	0.0190787	1.87e-05	6.01e-06	6.09e-09	0.705953	0.164397	0.998127	0.0437774	0.000111462	0.000151854	3.89e-08	0.805767	0.318398
ENSG00000073464	CLCN4	0	0.1226	0.0464	0.1689	0.1433	0.1505	0.0766	0.0851	0.1874	0.0535	0.0941	0.1555	0.1217	0.1068	0.0741	0.212	0.103233	0.00882633	0.000241126	0.00656403	0.019241	0.129283	0.00152783	0.140301	0.022929	0.00104488	0.0344724	0.034999	0.242422	0.00852667
ENSG00000170027	YWHAG	0	0.1226	0.0792	-0.093	0.1707	0.0684	0.2519	0.2206	0.1604	0.0914	-0.089	0.1853	0.0553	0.3512	0.1921	0.1814	0.00531538	0.0132588	1.16e-05	0.218202	2.24e-15	7.44e-05	0.00684879	0.0095182	0.0323269	7.33e-05	0.39899	5.12e-14	0.000810248	0.0282245
ENSG00000124602	UNC5CL	0	0.1226	0.0491	0.1363	0.1396	0.214	0.1739	-0.1426	0.2876	0.0566	0.0759	0.1515	0.173	0.2424	-0.1213	0.3253	0.0846366	0.0347502	0.000351445	0.000104735	7.52e-08	0.0128616	7.7e-07	0.117488	0.0720992	0.00144834	0.00150744	3.94e-07	0.0433456	1.85e-05
ENSG00000163513	TGFBR2	0	0.1225	-0.1929	0.0336	0.2576	0.1575	0.2141	0.2153	0.1724	-0.2461	0.0187	0.2795	0.1273	0.2984	0.1875	0.195	2.88e-14	0.602714	2.2e-11	0.00444687	2.5e-11	0.000110643	0.00361685	2.04e-13	0.701631	6.18e-10	0.0260319	2.5e-10	0.00109528	0.0168919
ENSG00000174891	RSRC1	0	0.1225	0.2425	-0.02	0.1624	0.1208	0.1681	0.2268	-0.0435	0.2798	-0.0191	0.1763	0.0976	0.2343	0.1975	-0.0547	3.74e-18	0.595765	3.06e-05	0.0293466	2.07e-07	4.59e-05	0.418397	3.99e-17	0.695976	0.000170614	0.0998919	9.95e-07	0.000552936	0.60191
ENSG00000127914	AKAP9	0	0.1224	0.2289	-0.0689	0.1272	0.0952	0.2597	-0.0097	0.2244	0.2641	-0.066	0.138	0.077	0.3619	-0.0083	0.2538	2.81e-16	0.0667195	0.00113747	0.0861358	2.65e-16	0.865511	0.000136533	2.48e-15	0.123773	0.0040164	0.211629	7.19e-15	0.915867	0.00119752
ENSG00000135108	FBXO21	0	0.1224	0.0539	0.0622	0.153	0.0982	0.0898	0.2453	0.1542	0.0621	0.0346	0.166	0.0793	0.1252	0.2137	0.1744	0.0585134	0.336105	8.77e-05	0.0769213	0.00602623	1e-05	0.00937088	0.0841621	0.451976	0.000431825	0.195676	0.0123393	0.000164689	0.0363581
ENSG00000106638	TBL2	0	0.1223	-0.0029	0.2477	0.0984	0.252	0.0774	0.0751	0.1083	-0.0037	0.138	0.1068	0.2037	0.1079	0.0654	0.1225	0.910083	0.000118169	0.0119753	4.62e-06	0.0180423	0.181079	0.0690953	0.927094	0.000568892	0.0300935	0.000123618	0.0330448	0.309456	0.169219
ENSG00000167962	ZNF598	0	0.1223	-0.1071	0.2112	0.2153	0.0027	0.2449	0.0942	0.1947	-0.1366	0.1177	0.2336	0.0022	0.3413	0.0821	0.2202	2.97e-05	0.00104308	2.72e-08	0.961651	1.47e-14	0.0929946	0.000985124	7.66e-05	0.00370963	3.45e-07	0.978389	2.83e-13	0.190461	0.00595821
ENSG00000005020	SKAP2	0	0.1223	0.3615	-0.066	0.044	0.1975	0.0221	0.1311	0.1655	0.4171	-0.0632	0.0478	0.1596	0.0308	0.1142	0.1872	2.33e-40	0.0791135	0.261963	0.000348143	0.500455	0.0192452	0.00524888	3.96e-38	0.142468	0.381122	0.0037179	0.585661	0.0584301	0.0227709
ENSG00000170322	NFRKB	0	0.1222	0.1005	-0.0261	0.2275	0.1098	0.2479	-0.0433	0.2391	0.1159	-0.025	0.2469	0.0888	0.3455	-0.0368	0.2704	0.000403848	0.487245	3.97e-09	0.0477503	6.66e-15	0.451759	4.65e-05	0.000879109	0.599715	6.14e-08	0.14076	1.36e-13	0.594504	0.000516039
ENSG00000213380	COG8	0	0.1222	0.3074	-0.0161	0.1216	-0.0204	0.1548	0.2803	0.0277	0.3547	-0.0155	0.1319	-0.013	0.2158	0.2441	0.0314	6.81e-29	0.667846	0.00187446	0.772039	1.82e-06	4.08e-07	0.642778	2.45e-27	0.755403	0.00619856	0.872096	7.36e-06	1.27e-05	0.78428
ENSG00000161217	PCYT1A	0	0.1222	0.0937	0.084	0.1524	0.1651	0.2513	-0.0803	0.1892	0.1081	0.0468	0.1654	0.1334	0.3502	-0.0683	0.214	0.000975754	0.19385	9.33e-05	0.00285537	2.7e-15	0.162463	0.00137399	0.0020009	0.294419	0.00045504	0.0185127	6.04e-14	0.286331	0.0078337
ENSG00000170684	ZNF296	0	0.1222	0.212	0.1729	0.1341	0.0675	0.1163	0.0714	0.0809	0.2446	0.0964	0.1456	0.0545	0.1622	0.0622	0.0915	4.16e-14	0.00734655	0.000595281	0.224323	0.000361071	0.203342	0.175297	2.88e-13	0.0196275	0.00227903	0.405668	0.000955865	0.336283	0.33339
ENSG00000104064	GABPB1	0	0.1221	0.2018	0.0088	0.1753	0.1716	0.1638	0.1354	-0.0016	0.2328	0.0049	0.1903	0.1387	0.2283	0.1179	-0.002	6.97e-13	0.892065	6.62e-06	0.00192294	4.29e-07	0.0155952	0.975898	4.28e-12	0.926264	4.48e-05	0.0137286	1.95e-06	0.0500266	0.987374
ENSG00000171109	MFN1	0	0.1219	-0.1226	0.0371	0.2273	0.1734	0.2539	0.0836	0.2007	-0.1564	0.0207	0.2467	0.1402	0.3539	0.0728	0.227	1.7e-06	0.566288	4.13e-09	0.00171367	1.3e-15	0.136489	0.00067476	5.16e-06	0.671516	6.35e-08	0.0125987	3.11e-14	0.2518	0.00439527
ENSG00000101336	HCK	0	0.1219	-0.1505	0.2443	0.211	0.1612	0.1688	0.1485	0.0701	-0.192	0.1361	0.229	0.1303	0.2352	0.1293	0.0793	3.69e-09	0.000146521	5.16e-08	0.00358976	1.85e-07	0.00796492	0.240361	1.55e-08	0.000683258	6.04e-07	0.0221044	8.97e-07	0.0301172	0.415826
ENSG00000085465	OVGP1	0	0.1219	0.1456	0.1545	0.1894	-0.0002	0.1977	-0.0527	0.2188	0.168	0.0861	0.2055	-0.0001	0.2756	-0.0449	0.2474	2.63e-07	0.0166527	1.1e-06	0.997339	8.2e-10	0.358958	0.000202673	8.88e-07	0.038958	9.09e-06	0.998655	6.22e-09	0.504783	0.00165975
ENSG00000134283	PPHLN1	0	0.1219	0.1612	0.0737	0.1815	0.1779	0.0666	0.0607	0.1314	0.186	0.041	0.1969	0.1438	0.0928	0.0529	0.1486	1.14e-08	0.254324	3.06e-06	0.00129334	0.0420559	0.279413	0.0272229	4.52e-08	0.36601	2.26e-05	0.0101834	0.0698666	0.423154	0.0835621
ENSG00000100105	PATZ1	0	0.1218	0.2416	0.0037	0.1827	0.1094	0.1049	0.1236	0.0868	0.2788	0.0021	0.1983	0.0885	0.1463	0.1077	0.0982	5.01e-18	0.954416	2.62e-06	0.0485058	0.00131042	0.0273358	0.145707	5.27e-17	0.969358	1.97e-05	0.142185	0.00308973	0.0762377	0.291237
ENSG00000096060	FKBP5	0	0.1218	-0.1604	0.087	0.1483	0.1824	0.1669	0.1558	0.2726	-0.2046	0.0485	0.1609	0.1475	0.2326	0.1357	0.3082	3.18e-10	0.178073	0.000144723	0.000964869	2.56e-07	0.00534017	3e-06	1.5e-09	0.275038	0.000666554	0.00827324	1.21e-06	0.0223197	5.6e-05
ENSG00000141295	SCRN2	0	0.1217	-0.0187	0.2088	0.179	0.1718	0.1661	-0.0475	0.1925	-0.0239	0.1164	0.1942	0.1388	0.2315	-0.0404	0.2177	0.4674	0.00119132	4.21e-06	0.00189938	2.92e-07	0.408787	0.00112307	0.529695	0.00415105	2.98e-05	0.0136175	1.36e-06	0.553213	0.00661744
ENSG00000135390	ATP5MC2	0	0.1216	0.2596	0.0858	0.1707	0.0361	-0.0185	0.1069	0.2107	0.2995	0.0478	0.1853	0.0291	-0.0205	0.0931	0.2382	1.11e-20	0.184318	1.16e-05	0.516431	0.653709	0.0565827	0.000352923	1.59e-19	0.282915	7.33e-05	0.688245	0.724745	0.131588	0.00259341
ENSG00000174721	FGFBP3	0	0.1215	0.1145	0.0809	0.1248	0.1891	0.1722	-0.0462	0.2155	0.1321	0.0451	0.1354	0.1528	0.24	-0.0393	0.2437	5.41e-05	0.210433	0.00141441	0.000622854	1.02e-07	0.422174	0.000254683	0.000134128	0.314359	0.0048533	0.00590247	5.19e-07	0.566082	0.00198889
ENSG00000179922	ZNF784	0	0.1215	0.2614	0.1148	0.1609	0.0172	0.1818	-0.006	0.1204	0.3016	0.064	0.1746	0.0139	0.2534	-0.0051	0.1361	5.76e-21	0.0755693	3.67e-05	0.756411	1.8e-08	0.917041	0.0432104	8.56e-20	0.137345	0.000199952	0.861168	1.06e-07	0.948521	0.119661
ENSG00000206562	METTL6	0	0.1215	0.2246	0.0774	0.2558	0.0678	0.0909	0.1226	0.0113	0.2591	0.0431	0.2776	0.0548	0.1267	0.1068	0.0128	1.06e-15	0.231291	3.05e-11	0.222364	0.00545349	0.0286219	0.850331	8.77e-15	0.339142	8.19e-10	0.403637	0.0112782	0.0791184	0.918073
ENSG00000161551	ZNF577	0	0.1214	0.0548	0.1512	0.287	0.2301	0.1615	-0.0101	-0.0244	0.0632	0.0843	0.3114	0.186	0.2251	-0.0086	-0.0306	0.0543297	0.0191035	6.69e-14	2.95e-05	6.27e-07	0.860439	0.650738	0.0787436	0.0438279	3.42e-12	0.000543192	2.77e-06	0.912329	0.789412
ENSG00000166411	IDH3A	0	0.1214	0.0238	-0.0538	0.1651	0.1178	0.1859	0.3588	0.0525	0.0274	-0.0515	0.1791	0.0952	0.2591	0.3125	0.0593	0.404388	0.152391	2.26e-05	0.0337009	8.37e-09	5.79e-11	0.380104	0.467063	0.242299	0.000131077	0.110418	5.23e-08	1.1e-08	0.563987
ENSG00000186230	ZNF749	0	0.1213	0.2446	0.1562	0.245	-0.0269	0.0159	0.1133	0.1013	0.2822	0.087	0.2659	-0.0171	0.0221	0.0986	0.1145	1.89e-18	0.0154866	2.11e-10	0.703222	0.629022	0.0433406	0.0894718	2.08e-17	0.03665	4.6e-09	0.825223	0.702816	0.107767	0.204381
ENSG00000140987	ZSCAN32	0	0.1213	0.0149	0.0219	0.2541	0.0242	0.2692	0.1737	0.0914	0.0172	0.0122	0.2757	0.0195	0.3752	0.1513	0.1034	0.601777	0.734658	4.19e-11	0.663402	1.73e-17	0.0018805	0.125529	0.65815	0.810384	1.09e-09	0.799885	6.11e-16	0.00998543	0.261864
ENSG00000166211	SPIC	0	0.1213	0.0163	0.1963	0.1363	0.1513	0.0759	0.2347	0.0384	0.0188	0.1094	0.1479	0.1223	0.1058	0.2044	0.0434	0.568341	0.00231812	0.000483876	0.00629828	0.020374	2.43e-05	0.521076	0.625796	0.00731808	0.0019054	0.0334438	0.0368281	0.000335852	0.692567
ENSG00000171067	C11orf24	0	0.1213	0.0377	-0.0057	0.1326	0.3087	0.1103	0.0692	0.1962	0.0435	-0.0055	0.1439	0.2495	0.1538	0.0603	0.2219	0.185512	0.879629	0.000691468	1.67e-08	0.000723002	0.217644	0.000893482	0.235616	0.918119	0.00260367	1.49e-06	0.0017977	0.354122	0.00550579
ENSG00000101158	NELFCD	0	0.1213	0.0043	-0.0403	0.1423	0.2076	0.198	0.1152	0.2217	0.0049	-0.0386	0.1544	0.1678	0.276	0.1004	0.2507	0.881041	0.283832	0.000267501	0.000168665	7.73e-10	0.0397811	0.000165606	0.902674	0.398005	0.00114173	0.00213824	5.9e-09	0.101248	0.00140747
ENSG00000184307	ZDHHC23	0	0.1212	0.0379	0.1192	0.1009	0.1288	0.2488	0.0026	0.2104	0.0437	0.0664	0.1095	0.1041	0.3468	0.0022	0.238	0.183274	0.064993	0.00994894	0.0201375	5.14e-15	0.963609	0.000358723	0.233131	0.121083	0.0257972	0.0767701	1.09e-13	0.978238	0.00262846
ENSG00000138449	SLC40A1	0	0.1212	-0.0066	0.0665	0.1508	0.2015	0.043	0.2034	0.1899	-0.0084	0.0371	0.1637	0.1629	0.0599	0.1771	0.2147	0.798474	0.303484	0.000110604	0.000261869	0.190282	0.000264606	0.00132124	0.831485	0.418473	0.000527496	0.00294872	0.260549	0.00218415	0.00758375
ENSG00000205765	C5orf51	0	0.1212	0.2683	-0.1124	0.0943	0.1406	0.2497	0.1129	0.0948	0.3095	-0.1076	0.1023	0.1136	0.3481	0.0983	0.1072	4.68e-22	0.00273622	0.0160915	0.011154	4.07e-15	0.0440041	0.112106	7.88e-21	0.00843957	0.0386247	0.0506259	8.75e-14	0.108918	0.241501
ENSG00000165724	ZMYND19	0	0.1211	-0.1177	0.1746	0.2031	0.0426	0.2455	0.1418	0.158	-0.1502	0.0973	0.2204	0.0344	0.3421	0.1235	0.1787	4.33e-06	0.00679474	1.64e-07	0.443259	1.26e-14	0.0113052	0.00774838	1.25e-05	0.0183583	1.68e-06	0.627016	2.45e-13	0.039428	0.031226
ENSG00000100442	FKBP3	0	0.1211	0.306	-0.0635	0.1481	0.2917	0.0548	0.1478	-0.0372	0.3531	-0.0608	0.1607	0.2358	0.0764	0.1287	-0.0468	1.25e-28	0.0913667	0.000147803	1.01e-07	0.0947239	0.00828016	0.489275	4.36e-27	0.160457	0.000677683	5.8e-06	0.141979	0.0311019	0.666437
ENSG00000165282	PIGO	0	0.1211	-0.064	0.1819	0.2063	0.1284	0.1789	0.0668	0.1493	-0.0816	0.1013	0.2239	0.1038	0.2494	0.0582	0.1689	0.0128943	0.00479488	1.03e-07	0.0205349	3.07e-08	0.234129	0.0119121	0.0214448	0.0136637	1.12e-06	0.0777201	1.72e-07	0.373212	0.0438197
ENSG00000101019	UQCC1	0	0.1211	-0.0702	0.1343	0.1295	0.1356	0.1982	0.0568	0.2633	-0.0895	0.0748	0.1405	0.1096	0.2763	0.0495	0.2978	0.00635879	0.0375269	0.000920878	0.0144371	7.42e-10	0.3118	6.65e-06	0.0112325	0.0767169	0.00334099	0.0605228	5.68e-09	0.457163	0.000104598
ENSG00000158373	H2BC5	0	0.1211	0.0959	-0.0377	0.1355	0.1229	0.1798	0.2676	0.0834	0.1107	-0.0361	0.147	0.0994	0.2506	0.2331	0.0943	0.000732543	0.316024	0.000523374	0.0266078	2.61e-08	1.37e-06	0.162434	0.00153758	0.43149	0.0020415	0.0935012	1.48e-07	3.37e-05	0.315394
ENSG00000153790	C7orf31	0	0.121	0.0306	0.0993	0.128	-0.0578	0.1973	0.1955	0.2542	0.0353	0.0554	0.1389	-0.0368	0.275	0.1703	0.2874	0.282314	0.124141	0.00105683	0.412153	8.85e-10	0.000457451	1.42e-05	0.342206	0.20635	0.00376204	0.599574	6.67e-09	0.0033201	0.0001944
ENSG00000124383	MPHOSPH10	0	0.1208	-0.0256	-0.0376	0.1335	0.2249	0.3293	0.2518	-0.0305	-0.0326	-0.036	0.1449	0.1818	0.459	0.2193	-0.0384	0.32069	0.317727	0.000630557	4.5e-05	2.17e-26	5.74e-06	0.570426	0.382124	0.433043	0.00240208	0.000763987	4.7e-24	0.000106429	0.729937
ENSG00000125910	S1PR4	0	0.1208	0.0886	0.4933	0.1796	-0.2991	0.1119	0.0408	0.2306	0.1023	0.2749	0.1949	-0.1906	0.156	0.0355	0.2608	0.00181163	7.2e-15	3.9e-06	1.85e-05	0.000602568	0.46799	8.73e-05	0.00354456	4.48e-13	2.79e-05	0.000372806	0.00152022	0.609752	0.000846836
ENSG00000164134	NAA15	0	0.1208	0.0443	-0.0881	0.1039	0.341	0.1995	0.2957	-0.051	0.0511	-0.0843	0.1127	0.2756	0.2781	0.2575	-0.0641	0.11973	0.0190068	0.00796726	3.94e-10	5.64e-10	8.66e-08	0.34282	0.160261	0.0436447	0.0213268	6.22e-08	4.41e-09	3.71e-06	0.526997
ENSG00000196453	ZNF777	0	0.1207	0.1064	0.1029	0.2145	0.1434	0.1758	-0.031	0.1333	0.1227	0.0573	0.2328	0.1159	0.2451	-0.0264	0.1507	0.0001789	0.11134	3.06e-08	0.00962759	5.37e-08	0.589635	0.0250421	0.000409763	0.188857	3.81e-07	0.0455615	2.88e-07	0.716869	0.0785366
ENSG00000143061	IGSF3	0	0.1207	-0.07	0.1981	0.1275	0.1174	0.2468	0.2306	-0.0053	-0.0893	0.1104	0.1383	0.0949	0.344	0.2008	-0.0066	0.00649919	0.00211403	0.00110984	0.0342573	8.8e-15	3.39e-05	0.92208	0.0114598	0.00675309	0.00392702	0.111644	1.78e-13	0.000437025	0.957826
ENSG00000118579	MED28	0	0.1207	0.1959	0.0858	0.1948	0.2194	-0.0549	0.117	0.0869	0.226	0.0478	0.2114	0.1773	-0.0611	0.1019	0.0983	3.29e-12	0.184121	5.24e-07	6.91e-05	0.18151	0.0368519	0.145216	1.9e-11	0.282698	4.72e-06	0.00107596	0.250396	0.0957824	0.290661
ENSG00000141867	BRD4	0	0.1207	0.1344	-0.071	0.1412	0.1085	0.1628	0.1623	0.2065	0.1551	-0.0679	0.1533	0.0877	0.227	0.1413	0.2335	2.06e-06	0.0589865	0.000297723	0.0505273	5.02e-07	0.00370865	0.000465002	6.21e-06	0.111755	0.00125222	0.146161	2.26e-06	0.0168198	0.00323978
ENSG00000111696	NT5DC3	0	0.1205	0.058	0.1547	0.3144	-0.2055	0.2911	0.0436	0.1874	0.0669	0.0862	0.3412	-0.131	0.4057	0.038	0.2119	0.0415318	0.016501	1.53e-16	0.00340716	1.92e-20	0.437408	0.00153334	0.0619839	0.0386741	1.57e-14	0.0212189	1.24e-18	0.580205	0.0085512
ENSG00000163376	KBTBD8	0	0.1204	0.2017	-0.0234	0.2197	-0.0166	0.1533	0.1702	0.1382	0.2327	-0.0224	0.2384	-0.0106	0.2137	0.1482	0.1563	7.06e-13	0.533162	1.38e-08	0.814286	2.31e-06	0.0023238	0.0200864	4.34e-12	0.641428	1.88e-07	0.896928	9.13e-06	0.0116856	0.0662342
ENSG00000165782	PIP4P1	0	0.1204	0.0155	0.0797	0.2837	-0.0146	0.2533	0.1107	0.1145	0.0179	0.0444	0.3079	-0.0093	0.3531	0.0964	0.1295	0.58604	0.217277	1.31e-13	0.835666	1.54e-15	0.0483841	0.054498	0.642973	0.322827	6.32e-12	0.910576	3.66e-14	0.116793	0.141936
ENSG00000096063	SRPK1	0	0.1203	-0.0737	0.0554	0.1738	0.1517	0.2409	0.1916	0.1026	-0.094	0.0309	0.1886	0.1226	0.3358	0.1669	0.1161	0.00415998	0.391098	8.01e-06	0.0061374	4.11e-14	0.000595489	0.0851707	0.00759389	0.507393	5.3e-05	0.0328285	7.18e-13	0.00407112	0.197054
ENSG00000185615	PDIA2	0	0.1203	0.0469	0.3077	0.1529	-0.1972	0.1647	0.1724	0.1945	0.0541	0.1714	0.166	-0.1257	0.2295	0.1501	0.22	0.0997752	1.63e-06	8.8e-05	0.00498019	3.72e-07	0.00203596	0.000993322	0.135963	1.31e-05	0.000433189	0.0282993	1.71e-06	0.0105889	0.00598777
ENSG00000162437	RAVER2	0	0.1202	-0.0671	-0.0056	0.1802	0.0531	0.2496	0.1705	0.261	-0.0856	-0.0053	0.1956	0.0429	0.3478	0.1485	0.2951	0.00908416	0.882019	3.59e-06	0.339522	4.26e-15	0.0022852	8.1e-06	0.0155623	0.91961	2.59e-05	0.532133	9.14e-14	0.0115611	0.00012397
ENSG00000166510	CCDC68	0	0.1202	0.1206	-0.0204	0.1139	0.063	0.1075	0.1241	0.3327	0.1391	-0.0195	0.1236	0.0509	0.1498	0.1081	0.3763	2.11e-05	0.587793	0.00359278	0.257045	0.00099485	0.0267101	7.66e-09	5.57e-05	0.689789	0.0108115	0.446511	0.00240567	0.0749429	4.54e-07
ENSG00000163867	ZMYM6	0	0.1202	0.1672	-0.0425	0.1588	0.2253	0.1854	-0.1025	0.2495	0.1929	-0.0407	0.1724	0.1821	0.2584	-0.0872	0.2822	3.14e-09	0.258896	4.61e-05	4.35e-05	9.17e-09	0.0743381	2.06e-05	1.33e-08	0.37116	0.000245246	0.000743097	5.69e-08	0.160952	0.000264864
ENSG00000149474	KAT14	0	0.12	0.0554	0.0192	0.186	0.2041	0.2154	0.0626	0.0976	0.0639	0.0107	0.2019	0.165	0.3002	0.0546	0.1104	0.0517647	0.766841	1.7e-06	0.0002179	1.87e-11	0.26461	0.101741	0.0754257	0.835592	1.35e-05	0.00257479	1.92e-10	0.40771	0.224892
ENSG00000163626	COX18	0	0.12	0.331	-0.0344	0.1682	0.0676	0.0527	0.2081	0.0467	0.3819	-0.0329	0.1825	0.0546	0.0734	0.1813	0.0528	1.39e-33	0.360664	1.57e-05	0.223827	0.108045	0.000187666	0.434737	9.43e-32	0.476838	9.57e-05	0.405308	0.159051	0.00167869	0.618044
ENSG00000118246	FASTKD2	0	0.12	0.1754	-0.0676	0.2027	0.1138	0.1565	0.2703	-0.0115	0.2024	-0.0647	0.22	0.092	0.2182	0.2354	-0.0144	4.95e-10	0.0720663	1.73e-07	0.040193	1.39e-06	1.06e-06	0.830929	2.28e-09	0.131965	1.76e-06	0.124826	5.76e-06	2.74e-05	0.906628
ENSG00000107949	BCCIP	0	0.1198	0.2108	0.0404	0.0906	0.2501	0.1027	0.178	-0.0337	0.2432	0.0225	0.0983	0.2021	0.1432	0.155	-0.0423	5.79e-14	0.532333	0.0207662	5.46e-06	0.00166176	0.00143928	0.531355	3.96e-13	0.640733	0.0478721	0.000141028	0.00382498	0.00811527	0.700313
ENSG00000065150	IPO5	0	0.1198	-0.0778	-0.0117	0.1818	0.234	0.1424	0.2865	0.0837	-0.0993	-0.0112	0.1973	0.1891	0.1984	0.2495	0.0947	0.00246692	0.75522	2.95e-06	2.16e-05	1.19e-05	2.21e-07	0.160694	0.0047229	0.826634	2.18e-05	0.000422398	4.16e-05	7.77e-06	0.31261
ENSG00000259956	RBM15B	0	0.1198	0.0662	-0.0002	0.2651	0.0935	0.2582	0.082	0.0737	0.0764	-0.0002	0.2876	0.0756	0.3599	0.0715	0.0834	0.0199498	0.9952	5.38e-12	0.0920665	4e-16	0.143768	0.217057	0.0317777	0.997088	1.72e-10	0.22137	1.06e-14	0.261853	0.386558
ENSG00000178605	GTPBP6	0	0.1198	0.0841	0.0334	0.1377	0.0474	0.2047	0.0728	0.2583	0.097	0.0186	0.1495	0.0383	0.2854	0.0634	0.2921	0.00309593	0.605803	0.00042039	0.393581	1.91e-10	0.194694	1.01e-05	0.00579811	0.704104	0.0016884	0.581955	1.63e-09	0.326102	0.000147992
ENSG00000115827	DCAF17	0	0.1197	0.2203	-0.013	0.1363	0.1328	0.2638	0.072	0.0256	0.2542	-0.0124	0.1479	0.1074	0.3676	0.0627	0.029	3.79e-15	0.73007	0.000484794	0.0165271	8.33e-17	0.199872	0.668064	2.94e-14	0.807066	0.00190803	0.0667471	2.53e-15	0.331978	0.801468
ENSG00000181585	TMIE	0	0.1196	0.042	0.2542	0.1902	0.0757	0.1654	0.0189	0.0911	0.0484	0.1417	0.2064	0.0612	0.2306	0.0164	0.103	0.140597	7.75e-05	9.77e-07	0.173013	3.27e-07	0.73698	0.126711	0.184578	0.000393544	8.22e-06	0.339917	1.51e-06	0.828085	0.263714
ENSG00000105722	ERF	0	0.1195	0.1008	0.1778	0.2022	0.1196	0.2239	-0.0127	0.025	0.1163	0.0991	0.2194	0.0967	0.3121	-0.0108	0.0283	0.000387234	0.0058364	1.87e-07	0.0309881	2.67e-12	0.825815	0.675856	0.000845105	0.0161392	1.88e-06	0.104114	3.24e-11	0.889724	0.806331
ENSG00000108515	ENO3	0	0.1195	0.0829	-0.0369	0.2051	0.0388	0.15	0.0822	0.3146	0.0956	-0.0353	0.2225	0.0313	0.209	0.0716	0.3558	0.00354916	0.327137	1.24e-07	0.48523	3.86e-06	0.143166	5.38e-08	0.00658173	0.442833	1.31e-06	0.662933	1.46e-05	0.261222	2.19e-06
ENSG00000155229	MMS19	0	0.1194	-0.1025	-0.0113	0.213	0.0788	0.2418	0.1471	0.2692	-0.1307	-0.0108	0.2311	0.0637	0.337	0.1281	0.3045	6.48e-05	0.76448	3.86e-08	0.155909	3.26e-14	0.00857246	4.01e-06	0.000158806	0.834077	4.68e-07	0.316901	5.85e-13	0.0319025	6.98e-05
ENSG00000106244	PDAP1	0	0.1194	0.0621	0.0887	0.1226	0.2093	0.16	0.1177	0.0755	0.0716	0.0494	0.133	0.1692	0.2231	0.1025	0.0854	0.0291008	0.169985	0.00171955	0.000148307	7.93e-07	0.0356998	0.205851	0.0447755	0.265113	0.00574585	0.00193291	3.43e-06	0.0933903	0.373066
ENSG00000135698	MPHOSPH6	0	0.1193	0.3695	-0.0315	0.1198	0.0559	0.1076	0.2404	-0.0265	0.4263	-0.0302	0.13	0.0452	0.15	0.2093	-0.0333	2.92e-42	0.402128	0.00218374	0.313927	0.000981819	1.52e-05	0.622082	8.27e-40	0.518366	0.00707013	0.50685	0.00237717	0.000234099	0.768328
ENSG00000178057	NDUFAF3	0	0.1193	0.2065	0.0424	0.1634	0.08	0.0496	0.2499	0.0433	0.2382	0.0236	0.1773	0.0647	0.0692	0.2176	0.0489	1.93e-13	0.511471	2.74e-05	0.149504	0.130123	6.78e-06	0.46916	1.25e-12	0.622505	0.000155129	0.307234	0.187197	0.000122085	0.648026
ENSG00000154473	BUB3	0	0.1193	0.0922	0.2149	0.1606	0.0902	0.1373	0.0571	0.0826	0.1063	0.1198	0.1743	0.0729	0.1914	0.0497	0.0934	0.00118034	0.000848303	3.76e-05	0.10404	2.42e-05	0.309481	0.166352	0.00238403	0.00310713	0.000204116	0.239698	8.01e-05	0.454749	0.321128
ENSG00000083720	OXCT1	0	0.1193	0.1273	0.0611	0.1208	0.052	0.1733	0.1939	0.1063	0.1469	0.0341	0.1311	0.042	0.2416	0.1689	0.1203	7.03e-06	0.34439	0.00200468	0.349504	8.37e-08	0.000509446	0.0743894	1.98e-05	0.460731	0.00656398	0.54208	4.34e-07	0.00361188	0.178752
ENSG00000173846	PLK3	0	0.1192	-0.0065	0.1606	0.2491	-0.0451	0.265	0.0688	0.1427	-0.0083	0.0895	0.2703	-0.0287	0.3694	0.0599	0.1614	0.800455	0.0128307	1.03e-10	0.52237	5.75e-17	0.220574	0.0163583	0.833096	0.0314434	2.42e-09	0.693084	1.81e-15	0.35792	0.0562313
ENSG00000121879	PIK3CA	0	0.1192	0.1048	-0.0519	0.0881	0.1102	0.2019	0.239	0.1421	0.1209	-0.0497	0.0956	0.0891	0.2814	0.2081	0.1607	0.000221877	0.167702	0.0245341	0.0470037	3.44e-10	1.71e-05	0.0167901	0.000500858	0.26222	0.0551121	0.139436	2.82e-09	0.000256882	0.0574193
ENSG00000043143	JADE2	0	0.1191	0.1156	0.1452	0.189	0.0784	0.1953	-0.0283	0.1382	0.1334	0.0809	0.2051	0.0634	0.2723	-0.0241	0.1562	4.58e-05	0.0245035	1.15e-06	0.157921	1.33e-09	0.622345	0.0201353	0.000114697	0.054	9.45e-06	0.319505	9.67e-09	0.742435	0.066355
ENSG00000160293	VAV2	0	0.119	0.0951	0.1717	0.1264	0.0956	0.2072	0.1461	-0.009	0.1097	0.0957	0.1371	0.0773	0.2888	0.1273	-0.0113	0.000817429	0.00778615	0.00122467	0.0848237	1.12e-10	0.00901933	0.867611	0.00169875	0.0205829	0.00427699	0.209177	9.99e-10	0.0332184	0.926541
ENSG00000123737	EXOSC9	0	0.119	0.3425	0.0723	0.1234	0.1876	0.2071	0.0458	-0.1457	0.3951	0.0403	0.1339	0.1516	0.2886	0.0399	-0.1831	4.95e-36	0.263162	0.00159368	0.000687468	1.16e-10	0.414636	0.00632671	4.65e-34	0.375868	0.00538244	0.00637667	1.03e-09	0.559093	0.0265081
ENSG00000174013	FBXO45	0	0.1189	0.0695	-0.1145	0.1544	0.1756	0.2219	0.2652	0.0605	0.0802	-0.1096	0.1675	0.1419	0.3093	0.231	0.0684	0.0145783	0.00227762	7.55e-05	0.00149473	4.23e-12	1.71e-06	0.311572	0.0239335	0.00720503	0.000378198	0.0113924	4.91e-11	4.02e-05	0.495363
ENSG00000165733	BMS1	0	0.1189	-0.0655	0.0976	0.1514	0.1887	0.274	-0.0077	0.1938	-0.0835	0.0544	0.1643	0.1525	0.3819	-0.0066	0.2191	0.0109093	0.131055	0.000104046	0.000639001	4.12e-18	0.893494	0.00104229	0.018379	0.215111	0.000499955	0.00601597	1.66e-16	0.932781	0.00622802
ENSG00000137955	RABGGTB	0	0.1188	0.0808	-0.0542	0.1525	0.2975	0.2212	0.0181	0.1161	0.0932	-0.0519	0.1655	0.2404	0.3083	0.0158	0.1313	0.00450691	0.149383	9.22e-05	5.59e-08	5.03e-12	0.746777	0.0511746	0.00816212	0.238819	0.00045042	3.6e-06	5.77e-11	0.834816	0.135492
ENSG00000125826	RBCK1	0	0.1188	-0.0764	0.0175	0.1326	0.2161	0.1141	0.2447	0.1832	-0.0975	0.0098	0.1439	0.1747	0.159	0.2132	0.2072	0.00294277	0.786196	0.000686923	8.92e-05	0.000471509	1.05e-05	0.00195967	0.00553903	0.850149	0.00259038	0.00132513	0.00121848	0.000171284	0.0104384
ENSG00000139890	REM2	0	0.1188	-0.0193	0.291	0.0945	-0.0617	0.1854	0.0289	0.3128	-0.0246	0.1621	0.1025	-0.0393	0.2584	0.0252	0.3538	0.454486	5.89e-06	0.015888	0.381081	9.26e-09	0.606715	6.48e-08	0.51752	4.06e-05	0.0382441	0.569939	5.74e-08	0.730214	2.55e-06
ENSG00000215021	PHB2	0	0.1188	0.0744	0.098	0.1693	0.1457	-0.0281	0.2308	0.1414	0.0858	0.0546	0.1838	0.1177	-0.0313	0.201	0.1599	0.0088999	0.129111	1.37e-05	0.00854529	0.494406	3.33e-05	0.0173648	0.0152692	0.212527	8.46e-05	0.0417691	0.57938	0.000430596	0.0590158
ENSG00000075275	CELSR1	0	0.1188	0.2024	0.0996	0.0939	0.1654	0.1148	-0.1184	0.2737	0.2334	0.0555	0.1019	0.1337	0.16	-0.1007	0.3096	5.95e-13	0.123194	0.0165206	0.00279691	0.00043231	0.039043	2.71e-06	3.68e-12	0.205036	0.0394505	0.0182616	0.00112765	0.100017	5.16e-05
ENSG00000152193	OBI1	0	0.1186	0.2416	-0.0555	0.1095	0.174	0.1444	0.1408	0.0754	0.2788	-0.0531	0.1188	0.1406	0.2013	0.1227	0.0853	5.03e-18	0.13988	0.00515779	0.00165837	8.84e-06	0.0118734	0.206382	5.28e-17	0.226464	0.0147575	0.0123104	3.15e-05	0.0408974	0.373778
ENSG00000085760	MTIF2	0	0.1185	-0.0469	0.0075	0.1042	0.2878	0.2876	0.1677	0.0217	-0.0599	0.0042	0.113	0.2326	0.4009	0.1461	0.0246	0.0683102	0.907044	0.00779717	1.52e-07	5.86e-20	0.00269375	0.716578	0.0968883	0.936016	0.0209447	7.84e-06	3.36e-18	0.0130545	0.835199
ENSG00000171574	ZNF584	0	0.1184	-0.1542	0.1601	0.2207	0.1405	0.1578	0.2443	0.0598	-0.1967	0.0892	0.2395	0.1135	0.2199	0.2128	0.0676	1.51e-09	0.0131123	1.18e-08	0.0112342	1.15e-06	1.09e-05	0.316899	6.6e-09	0.0320257	1.63e-07	0.0508847	4.83e-06	0.000176469	0.500567
ENSG00000153391	INO80C	0	0.1184	0.1647	0.0513	0.2612	0.0073	0.1064	0.1643	0.0735	0.19	0.0286	0.2835	0.0059	0.1483	0.1431	0.0832	5.47e-09	0.427496	1.12e-11	0.895946	0.00111998	0.00328964	0.218216	2.24e-08	0.542617	3.36e-10	0.94452	0.00268116	0.0153263	0.388081
ENSG00000125107	CNOT1	0	0.1184	0.0563	-0.0797	0.1644	0.1622	0.2649	0.0343	0.2261	0.0649	-0.0763	0.1784	0.1311	0.3693	0.0299	0.2557	0.0480392	0.0339366	2.44e-05	0.00337236	5.95e-17	0.541672	0.000121282	0.0705613	0.0707274	0.000140336	0.0210193	1.86e-15	0.677432	0.00109189
ENSG00000185798	WDR53	0	0.1183	-0.0168	0.1128	0.2443	0.1505	0.2017	0.0451	0.0903	-0.0215	0.0628	0.2651	0.1216	0.2812	0.0392	0.1022	0.513408	0.080779	2.39e-10	0.00658399	3.59e-10	0.422433	0.129965	0.57454	0.144888	5.15e-09	0.0345536	2.92e-09	0.566136	0.268593
ENSG00000117593	DARS2	0	0.1182	0.1229	-0.0649	0.1712	0.0429	0.1856	0.2607	0.1092	0.1417	-0.0621	0.1858	0.0347	0.2587	0.2271	0.1235	1.47e-05	0.0842193	1.1e-05	0.439842	8.85e-09	2.58e-06	0.0668056	3.94e-05	0.149987	6.98e-05	0.624363	5.51e-08	5.67e-05	0.16501
ENSG00000184209	SNRNP35	0	0.1182	0.0472	0.0838	0.1401	0.2924	0.1805	-0.1065	0.1898	0.0545	0.0467	0.152	0.2363	0.2516	-0.0906	0.2146	0.0971209	0.194442	0.00033461	9.51e-08	2.29e-08	0.0635538	0.0013296	0.13276	0.295142	0.00138605	5.54e-06	1.32e-07	0.143259	0.00762606
ENSG00000198932	GPRASP1	0	0.1181	0.0579	-0.0056	0.2198	0.0649	0.1998	0.0166	0.2732	0.0668	-0.0054	0.2385	0.0525	0.2785	0.0144	0.3089	0.0417668	0.880684	1.36e-08	0.24254	5.29e-10	0.768034	2.85e-06	0.0622998	0.918594	1.85e-07	0.428931	4.16e-09	0.849525	5.39e-05
ENSG00000185946	RNPC3	0	0.1181	-0.017	-0.0263	0.1623	0.3214	0.2314	-0.1553	0.3098	-0.0217	-0.0252	0.1762	0.2598	0.3226	-0.1321	0.3504	0.508574	0.484832	3.1e-05	3.99e-09	4.39e-13	0.00668654	8.78e-08	0.569987	0.597601	0.000172156	4.63e-07	6.24e-12	0.0264048	3.2e-06
ENSG00000008869	HEATR5B	0	0.118	0.0826	-0.0454	0.1202	0.1293	0.2781	0.0402	0.2212	0.0953	-0.0435	0.1305	0.1045	0.3876	0.035	0.2502	0.00364861	0.227352	0.00210793	0.0196876	1.17e-18	0.473834	0.000171145	0.00674735	0.334647	0.00685222	0.0755252	5.23e-17	0.615253	0.00144323
ENSG00000128833	MYO5C	0	0.118	-0.0911	0.0841	0.1744	0.057	0.245	0.0581	0.2986	-0.1162	0.0468	0.1892	0.0461	0.3415	0.0506	0.3377	0.000389105	0.193266	7.46e-06	0.304711	1.4e-14	0.30096	2.69e-07	0.000848947	0.293707	4.97e-05	0.497744	2.71e-13	0.445821	7.96e-06
ENSG00000052841	TTC17	0	0.118	-0.0418	-0.0246	0.1123	0.2233	0.2219	0.0579	0.277	-0.0533	-0.0236	0.1219	0.1805	0.3093	0.0504	0.3133	0.104505	0.512596	0.00410759	5.09e-05	4.25e-12	0.302503	2.02e-06	0.141829	0.623453	0.0121483	0.000844854	4.93e-11	0.447155	4.05e-05
ENSG00000125089	SH3TC1	0	0.118	0.1151	0.0083	0.1525	0.081	0.1501	0.1949	0.1238	0.1328	0.0046	0.1655	0.0654	0.2092	0.1698	0.14	4.93e-05	0.897421	9.25e-05	0.144813	3.77e-06	0.000475705	0.0375121	0.00012306	0.929907	0.000451382	0.30021	1.43e-05	0.00340941	0.107456
ENSG00000180957	PITPNB	0	0.1179	0.0037	-0.0885	0.1328	0.2521	0.2603	0.1097	0.1552	0.0043	-0.0847	0.1442	0.2038	0.3629	0.0956	0.1755	0.896999	0.0184619	0.000673861	4.55e-06	2.2e-16	0.0502954	0.00893048	0.91602	0.0425984	0.0025474	0.000122438	6.08e-15	0.120428	0.035076
ENSG00000174446	SNAPC5	0	0.1178	0.3539	-0.1423	0.1507	0.2136	0.0693	0.1696	0.0099	0.4083	-0.1363	0.1635	0.1726	0.0966	0.1477	0.0112	1.37e-38	0.000144275	0.000111941	0.000108228	0.0343297	0.0024067	0.868012	1.77e-36	0.000675046	0.000532079	0.00154537	0.0584268	0.0119874	0.926711
ENSG00000154079	SDHAF4	0	0.1176	0.3219	0.1937	0.1786	0.065	0.0084	0.09	-0.0343	0.3714	0.108	0.1938	0.0525	0.0118	0.0784	-0.0431	9.89e-32	0.00265125	4.42e-06	0.241802	0.797351	0.108752	0.524333	5.15e-30	0.00820228	3.11e-05	0.427956	0.844617	0.213872	0.694785
ENSG00000141428	C18orf21	0	0.1176	-0.0376	0.074	0.1907	0.228	0.0735	0.2403	0.0543	-0.048	0.0413	0.207	0.1843	0.1025	0.2093	0.0614	0.143869	0.251963	9.1e-07	3.51e-05	0.024747	1.53e-05	0.363626	0.188454	0.363227	7.71e-06	0.000625775	0.0436558	0.000234394	0.547539
ENSG00000120709	FAM53C	0	0.1176	0.1314	0.1659	0.198	-0.0834	0.2125	0.0369	0.1619	0.1516	0.0924	0.2148	-0.0532	0.2962	0.0321	0.1831	3.51e-06	0.0101311	3.4e-07	0.236394	3.54e-11	0.511529	0.00633578	1.03e-05	0.0257891	3.21e-06	0.421323	3.44e-10	0.650843	0.0265389
ENSG00000178188	SH2B1	0	0.1175	0.1065	0.0796	0.149	0.1695	0.1905	-0.1311	0.2589	0.1229	0.0444	0.1617	0.137	0.2655	-0.1115	0.2928	0.00017459	0.218056	0.000134426	0.00218859	3.46e-09	0.0222606	9.65e-06	0.000400431	0.323765	0.000624955	0.0151932	2.31e-08	0.0654945	0.000142419
ENSG00000113407	TARS1	0	0.1175	-0.0769	-0.0062	0.1822	0.1202	0.2139	0.3261	0.0634	-0.0981	-0.0059	0.1978	0.0972	0.2981	0.284	0.0717	0.00278708	0.869417	2.78e-06	0.0301661	2.61e-11	3.1e-09	0.288904	0.00527713	0.9112	2.07e-05	0.102024	2.59e-10	2.36e-07	0.470817
ENSG00000144468	RHBDD1	0	0.1175	-0.0666	0.0889	0.1726	0.183	0.1826	0.1072	0.1548	-0.0849	0.0496	0.1873	0.1479	0.2545	0.0934	0.1751	0.0096625	0.168649	9.23e-06	0.000929017	1.56e-08	0.0558445	0.00909664	0.0164669	0.263478	6e-05	0.00805604	9.29e-08	0.130227	0.0355433
ENSG00000184226	PCDH9	0	0.1175	0.1129	0.2122	0.1087	0.1233	0.0895	0.0372	0.1387	0.1303	0.1182	0.1179	0.0997	0.1247	0.0324	0.1569	6.86e-05	0.000988142	0.00549544	0.0261228	0.00621852	0.50785	0.01964	0.000167763	0.00354057	0.0155444	0.09224	0.0126805	0.6474	0.065115
ENSG00000114388	NPRL2	0	0.1175	0.0942	0.0344	0.2037	0.0942	0.0873	0.0428	0.2656	0.1086	0.0192	0.2211	0.0761	0.1217	0.0373	0.3004	0.000916734	0.594554	1.5e-07	0.089739	0.00758744	0.445651	5.47e-06	0.00188898	0.69512	1.55e-06	0.217653	0.0152066	0.588133	8.96e-05
ENSG00000132153	DHX30	0	0.1174	-0.1957	0.0537	0.2563	0.1948	0.2484	0.1116	0.1529	-0.2496	0.0299	0.2782	0.1574	0.3462	0.0972	0.1729	1.19e-14	0.405783	2.77e-11	0.0004218	5.77e-15	0.0464938	0.0100279	8.83e-14	0.521585	7.57e-10	0.0043207	1.2e-13	0.113485	0.0383821
ENSG00000039123	MTREX	0	0.1174	0.0381	-0.0239	0.1371	0.0134	0.2113	0.34	0.1061	0.044	-0.0229	0.1488	0.0108	0.2944	0.2961	0.1199	0.180617	0.5244	0.00044661	0.809931	4.68e-11	6.06e-10	0.0751608	0.230229	0.633433	0.00177693	0.894456	4.46e-10	7.03e-08	0.180296
ENSG00000184939	ZFP90	0	0.1174	0.0765	-0.0049	0.2179	0.2036	0.2352	-0.0594	0.153	0.0882	-0.0047	0.2365	0.1646	0.3278	-0.0505	0.1731	0.00717165	0.895698	1.82e-08	0.000225545	1.73e-13	0.301379	0.00994092	0.012553	0.928751	2.42e-07	0.00264269	2.69e-12	0.446226	0.0381005
ENSG00000158710	TAGLN2	0	0.1174	0.248	-0.0044	0.1043	0.1876	0.0244	0.1626	0.0993	0.2861	-0.0042	0.1132	0.1517	0.034	0.1416	0.1123	6.06e-19	0.906134	0.007736	0.000684517	0.457313	0.00362987	0.0959288	7.03e-18	0.935707	0.0208206	0.00636086	0.542891	0.0165194	0.215088
ENSG00000107874	CUEDC2	0	0.1173	0.1201	0.1012	0.1662	0.1094	0.0765	0.1982	0.0497	0.1385	0.0564	0.1804	0.0885	0.1066	0.1727	0.0562	2.28e-05	0.117104	1.98e-05	0.0485121	0.0194807	0.000378714	0.405815	5.98e-05	0.196702	0.000116823	0.142185	0.035393	0.00287537	0.589682
ENSG00000174371	EXO1	0	0.1173	0.2221	-0.0505	0.0778	0.0452	0.2483	0.2175	0.0609	0.2563	-0.0484	0.0844	0.0365	0.346	0.1894	0.0689	2.22e-15	0.179252	0.0472823	0.416402	5.99e-15	9.38e-05	0.307978	1.77e-14	0.276608	0.0953742	0.603062	1.24e-13	0.000965627	0.491545
ENSG00000072958	AP1M1	0	0.1173	0.1779	0.1513	0.2187	-0.0007	0.1689	0.0123	0.0926	0.2052	0.0843	0.2374	-0.0004	0.2354	0.0107	0.1048	2.77e-10	0.0190503	1.6e-08	0.992456	1.81e-07	0.826949	0.12042	1.32e-09	0.0437188	2.15e-07	0.995495	8.8e-07	0.890507	0.254747
ENSG00000188725	SMIM15	0	0.1173	0.1444	-0.1312	0.101	0.2316	0.1739	0.2884	0.0129	0.1666	-0.1256	0.1096	0.1872	0.2425	0.2512	0.0146	3.35e-07	0.000465303	0.00989845	2.61e-05	7.51e-08	1.83e-07	0.828884	1.12e-06	0.00185082	0.0256923	0.000494202	3.94e-07	6.69e-06	0.90616
ENSG00000174574	AKIRIN1	0	0.1173	0.2129	-0.0829	0.1272	0.1212	0.2154	0.1421	0.0852	0.2456	-0.0794	0.1381	0.0979	0.3002	0.1238	0.0963	3.23e-14	0.0272394	0.00113192	0.0288712	1.88e-11	0.0111277	0.153605	2.28e-13	0.0589853	0.00399773	0.0988229	1.92e-10	0.0390142	0.302983
ENSG00000106692	FKTN	0	0.1172	0.2084	-0.0411	0.139	0.1106	0.2586	-0.0699	0.2146	0.2404	-0.0393	0.1509	0.0894	0.3604	-0.0594	0.2427	1.15e-13	0.275063	0.000370457	0.0462228	3.58e-16	0.224175	0.000270351	7.6e-13	0.388555	0.0015173	0.137796	9.52e-15	0.362095	0.00208888
ENSG00000130749	ZC3H4	0	0.1172	0.1125	0.0935	0.1856	0.0961	0.1701	-0.0277	0.1902	0.1297	0.0521	0.2014	0.0777	0.237	-0.0236	0.2151	7.38e-05	0.147688	1.8e-06	0.0832373	1.48e-07	0.629466	0.0012972	0.000179431	0.23658	1.41e-05	0.20673	7.31e-07	0.747818	0.00746309
ENSG00000102893	PHKB	0	0.1171	-0.0144	0.034	0.1326	0.0729	0.244	0.1582	0.1924	-0.0184	0.0189	0.1439	0.0589	0.34	0.1378	0.2176	0.576158	0.598866	0.000688727	0.189259	1.86e-14	0.00468131	0.001129	0.633493	0.698692	0.00259576	0.36116	3.51e-13	0.0201659	0.00664467
ENSG00000135972	MRPS9	0	0.117	-0.0073	-0.0029	0.1894	0.0962	0.2446	0.236	0.0632	-0.0093	-0.0028	0.2055	0.0778	0.341	0.2056	0.0715	0.777189	0.938102	1.09e-06	0.0829295	1.57e-14	2.18e-05	0.290245	0.812887	0.957258	9.07e-06	0.206199	2.99e-13	0.000313039	0.471849
ENSG00000104731	KLHDC4	0	0.1169	0.0841	0.119	0.1698	0.2045	0.2217	-0.1702	0.1897	0.097	0.0663	0.1843	0.1653	0.309	-0.1448	0.2145	0.00310642	0.0653291	1.3e-05	0.000211068	4.45e-12	0.00294082	0.00133418	0.00581491	0.12165	8.07e-05	0.0025188	5.14e-11	0.0139906	0.00764942
ENSG00000116809	ZBTB17	0	0.1169	0.1063	0.1501	0.2089	0.0242	0.1917	-0.0554	0.1922	0.1227	0.0836	0.2267	0.0196	0.2671	-0.0471	0.2173	0.000179129	0.0200355	7.11e-08	0.662656	2.75e-09	0.335454	0.00114823	0.000410226	0.0456311	8.04e-07	0.799372	1.88e-08	0.481367	0.00673716
ENSG00000124608	AARS2	0	0.1167	-0.0016	0.0177	0.1996	0.1378	0.2893	-0.0712	0.2455	-0.002	0.0099	0.2166	0.1114	0.4032	-0.0606	0.2777	0.951172	0.783888	2.69e-07	0.0129012	3.45e-20	0.215064	2.83e-05	0.960391	0.848492	2.62e-06	0.0558619	2.11e-18	0.351156	0.000342551
ENSG00000118495	PLAGL1	0	0.1167	0.0064	0.0519	0.2011	0.0525	0.2002	0.091	0.2138	0.0073	0.0289	0.2182	0.0424	0.2791	0.0793	0.2418	0.823627	0.422078	2.19e-07	0.344625	4.91e-10	0.104709	0.000285475	0.853038	0.537343	2.17e-06	0.537216	3.89e-09	0.207924	0.00218588
ENSG00000138744	NAAA	0	0.1167	0.1429	0.0802	0.1645	0.1428	0.099	0.1269	0.0604	0.1649	0.0447	0.1786	0.1154	0.138	0.1105	0.0683	4.42e-07	0.214415	2.41e-05	0.00993008	0.00245211	0.0234973	0.311935	1.45e-06	0.319225	0.000138578	0.0465349	0.00544621	0.0680865	0.495691
ENSG00000119953	SMNDC1	0	0.1167	-0.002	-0.0032	0.108	0.2478	0.2308	0.1445	0.0905	-0.0025	-0.0031	0.1172	0.2003	0.3217	0.1259	0.1024	0.939421	0.93222	0.00577087	6.65e-06	5.11e-13	0.00981579	0.129141	0.951034	0.95326	0.0161948	0.000164641	7.15e-12	0.0354275	0.26736
ENSG00000171456	ASXL1	0	0.1167	0.1425	0.0741	0.1607	0.1431	0.1816	0.1253	-0.0107	0.1644	0.0413	0.1744	0.1157	0.2531	0.1091	-0.0134	4.74e-07	0.251532	3.74e-05	0.00977361	1.89e-08	0.0253716	0.842406	1.55e-06	0.36264	0.000203314	0.0459402	1.11e-07	0.0721255	0.913171
ENSG00000111335	OAS2	0	0.1166	0.0388	0.0999	0.1043	0.1388	0.1995	0.079	0.1556	0.0448	0.0556	0.1131	0.1122	0.278	0.0688	0.176	0.172529	0.122194	0.00773875	0.0122125	5.72e-10	0.159105	0.00874452	0.221097	0.203644	0.0208243	0.0538657	4.47e-09	0.282201	0.034434
ENSG00000114054	PCCB	0	0.1163	-0.1017	-0.0256	0.2493	0.0379	0.1939	0.3459	0.1145	-0.1298	-0.0245	0.2705	0.0306	0.2703	0.3012	0.1295	7.37e-05	0.49633	9.93e-11	0.495497	1.76e-09	2.93e-10	0.0545535	0.00017919	0.608696	2.34e-09	0.671991	1.25e-08	4.02e-08	0.142045
ENSG00000140382	HMG20A	0	0.1162	-0.2251	0.0818	0.1843	0.2433	0.2787	0.126	0.1246	-0.2872	0.0456	0.2	0.1966	0.3885	0.1097	0.1409	4.46e-19	0.205774	2.14e-06	9.89e-06	9.7e-19	0.0244956	0.0363278	5.24e-18	0.308792	1.65e-05	0.000228715	4.44e-17	0.0702311	0.10492
ENSG00000160072	ATAD3B	0	0.1162	0.1343	0.2021	0.1439	-0.0178	0.2396	0.0339	0.0775	0.1549	0.1126	0.1562	-0.0113	0.3339	0.0295	0.0876	2.12e-06	0.00171103	0.000227122	0.80075	5.78e-14	0.546279	0.194506	6.37e-06	0.0056435	0.00099234	0.889503	9.84e-13	0.681302	0.358399
ENSG00000007923	DNAJC11	0	0.1161	0.087	0.1382	0.2115	-0.0237	0.2685	0.0002	0.1309	0.1003	0.077	0.2295	-0.0151	0.3742	0.0002	0.148	0.00221528	0.0322697	4.8e-08	0.736423	2.1e-17	0.997331	0.027787	0.00426942	0.0678165	5.67e-07	0.848375	7.37e-16	0.99857	0.0849299
ENSG00000181007	ZFP82	0	0.1161	-0.0024	-0.0135	0.2445	0.0995	0.1599	0.1998	0.1246	-0.0031	-0.0129	0.2654	0.0804	0.2229	0.174	0.141	0.925345	0.720595	2.29e-10	0.0729232	8.09e-07	0.000340128	0.0362559	0.939019	0.79919	4.97e-09	0.188831	3.49e-06	0.0026499	0.104759
ENSG00000137185	ZSCAN9	0	0.1161	-0.1773	0.1145	0.2378	0.0264	0.2924	0.0002	0.3183	-0.2262	0.0638	0.2581	0.0213	0.4076	0.0002	0.36	3.12e-12	0.0762179	7.26e-10	0.634774	1.23e-20	0.997102	3.65e-08	1.8e-11	0.138265	1.37e-08	0.77811	8.55e-19	0.99853	1.62e-06
ENSG00000134461	ANKRD16	0	0.116	-0.0658	0.1563	0.2146	0.1363	0.1624	0.0622	0.1461	-0.084	0.0871	0.2328	0.1102	0.2263	0.0542	0.1652	0.0104949	0.0153987	3.04e-08	0.0139037	5.44e-07	0.267664	0.013913	0.0177452	0.0364865	3.79e-07	0.0590302	2.42e-06	0.410841	0.0496305
ENSG00000149136	SSRP1	0	0.116	0.03	0.0005	0.1661	0.1547	0.2532	0.0915	0.116	0.0346	0.0003	0.1803	0.1251	0.3529	0.0797	0.1312	0.29224	0.994125	2e-05	0.00519605	1.6e-15	0.102743	0.0514401	0.352501	0.996532	0.000117981	0.0291901	3.74e-14	0.204951	0.136031
ENSG00000138777	PPA2	0	0.116	0.192	0.0328	0.1092	0.1787	0.0253	0.2371	0.0368	0.2215	0.0183	0.1185	0.1445	0.0353	0.2065	0.0416	8.8e-12	0.611728	0.00526026	0.00122578	0.440856	1.99e-05	0.538464	4.84e-11	0.709107	0.0150069	0.00979157	0.526661	0.000292271	0.706637
ENSG00000132780	NASP	0	0.116	0.1176	0.0725	0.154	0.1008	0.2492	-0.039	0.1569	0.1357	0.0404	0.1672	0.0814	0.3473	-0.0332	0.1774	3.37e-05	0.261621	7.82e-05	0.0693884	4.73e-15	0.497659	0.00819445	8.62e-05	0.374206	0.000390181	0.182298	1.01e-13	0.637753	0.0327308
ENSG00000155438	NIFK	0	0.1159	-0.0121	0.0341	0.1021	0.1774	0.2254	0.3179	-0.0332	-0.0155	0.019	0.1108	0.1434	0.3142	0.2769	-0.0417	0.637512	0.597522	0.00911473	0.00133744	1.84e-12	7.9e-09	0.537458	0.690393	0.697442	0.0239628	0.0104712	2.32e-11	5.17e-07	0.705766
ENSG00000245680	ZNF585B	0	0.1159	0.0384	-0.0041	0.1802	0.2002	0.1914	-0.0779	0.283	0.0443	-0.0039	0.1956	0.1618	0.2668	-0.0662	0.3201	0.177632	0.912804	3.6e-06	0.000288216	2.9e-09	0.175424	1.17e-06	0.226873	0.939493	2.6e-05	0.00317993	1.97e-08	0.302492	2.61e-05
ENSG00000145349	CAMK2D	0	0.1158	0.0902	0.0082	0.2013	0.1473	0.1421	0.0073	0.2147	0.104	0.0045	0.2184	0.119	0.198	0.0063	0.2428	0.00150802	0.899658	2.13e-07	0.00783825	1.24e-05	0.896904	0.000268648	0.00298562	0.931532	2.12e-06	0.0393171	4.33e-05	0.935002	0.00207887
ENSG00000163636	PSMD6	0	0.1158	0.2761	-0.0004	0.1241	0.0947	0.1194	0.2591	-0.0622	0.3186	-0.0004	0.1347	0.0766	0.1664	0.2256	-0.0782	2.46e-23	0.99169	0.00150413	0.0879078	0.000250438	3e-06	0.246824	4.72e-22	0.99484	0.00512785	0.214503	0.000683394	6.34e-05	0.423752
ENSG00000166743	ACSM1	0	0.1157	0.0212	0.2819	0.0885	0.0035	0.1539	0.1109	0.1503	0.0245	0.1571	0.096	0.0029	0.2145	0.0966	0.1699	0.456445	1.15e-05	0.0239488	0.949142	2.11e-06	0.0478795	0.0113907	0.519355	7.3e-05	0.0540453	0.971731	8.39e-06	0.115941	0.0423287
ENSG00000102962	CCL22	0	0.1157	0.0475	0.2095	0.1233	0.1631	0.1401	0.1143	0.0122	0.0548	0.1168	0.1338	0.1318	0.1953	0.0995	0.0138	0.0953034	0.0011451	0.00161463	0.00320238	1.63e-05	0.0414739	0.838876	0.130473	0.00401131	0.00544157	0.0201786	5.58e-05	0.104497	0.91088
ENSG00000084090	STARD7	0	0.1157	0.132	0.009	0.1331	0.116	0.1913	0.0771	0.1516	0.1523	0.005	0.1444	0.0937	0.2666	0.0671	0.1714	3.17e-06	0.889365	0.000659186	0.0365029	2.96e-09	0.169774	0.0107002	9.32e-06	0.924186	0.00249871	0.117055	2.01e-08	0.295681	0.0402805
ENSG00000111670	GNPTAB	0	0.1157	0.045	0.1022	0.1611	0.082	0.2102	0.1706	0.0388	0.0519	0.0569	0.1748	0.0663	0.293	0.1486	0.0439	0.113927	0.113768	3.57e-05	0.139457	5.85e-11	0.00226884	0.516611	0.153258	0.192215	0.000195626	0.292857	5.48e-10	0.0114936	0.689489
ENSG00000136628	EPRS1	0	0.1157	0.1607	-0.0871	0.095	0.1648	0.159	0.2496	0.0676	0.1854	-0.0834	0.1031	0.1332	0.2216	0.2174	0.0765	1.27e-08	0.0204253	0.0152516	0.00289036	9.39e-07	6.94e-06	0.257634	5.01e-08	0.0463673	0.0369738	0.0186721	4e-06	0.000124559	0.436349
ENSG00000126368	NR1D1	0	0.1157	0.2403	0.0456	0.1608	0.052	0.1761	0.0453	0.0896	0.2772	0.0254	0.1745	0.042	0.2455	0.0395	0.1014	7.86e-18	0.481001	3.68e-05	0.349094	5.1e-08	0.420018	0.133028	8.14e-17	0.594516	0.000200497	0.541754	2.75e-07	0.564076	0.272898
ENSG00000153064	BANK1	0	0.1156	0.029	0.2118	0.0826	0.2928	0.0521	0.0026	0.1383	0.0335	0.118	0.0897	0.2366	0.0727	0.0022	0.1564	0.308401	0.00101342	0.035012	9.13e-08	0.111775	0.963584	0.019998	0.369688	0.00361445	0.0741596	5.4e-06	0.163864	0.978238	0.0661304
ENSG00000256223	ZNF10	0	0.1156	0.1253	0.0631	0.2275	0.0461	0.1823	-0.0146	0.1792	0.1446	0.0352	0.2469	0.0372	0.2541	-0.0124	0.2027	9.79e-06	0.32874	4.01e-09	0.407144	1.64e-08	0.799252	0.00246531	2.69e-05	0.444414	6.19e-08	0.594432	9.75e-08	0.870971	0.0124889
ENSG00000183340	JRKL	0	0.1155	0.3021	-0.0628	0.2044	0.1117	0.2559	-0.033	0.0304	0.3486	-0.0601	0.2219	0.0903	0.3567	-0.0281	0.0344	6.71e-28	0.094878	1.36e-07	0.0440564	7.49e-16	0.566148	0.610985	2.16e-26	0.16575	1.42e-06	0.13323	1.88e-14	0.698405	0.760068
ENSG00000132334	PTPRE	0	0.1155	-0.1261	0.1777	0.2412	-0.0231	0.2228	0.1549	0.1609	-0.1609	0.099	0.2617	-0.0147	0.3106	0.1349	0.182	8.33e-07	0.00586141	4.09e-10	0.742666	3.43e-12	0.00563323	0.00667936	2.63e-06	0.016182	8.3e-09	0.851797	4.06e-11	0.0232026	0.0276752
ENSG00000135414	GDF11	0	0.1154	0.1456	0.1063	0.1764	-0.0016	0.1638	0.1525	0.0651	0.168	0.0592	0.1914	-0.0011	0.2283	0.1328	0.0736	2.66e-07	0.0999758	5.81e-06	0.98133	4.31e-07	0.00641016	0.275959	8.98e-07	0.172763	3.98e-05	0.989124	1.96e-06	0.0256075	0.456572
ENSG00000105576	TNPO2	0	0.1154	0.2632	0.0885	0.1635	-0.0874	0.2567	-0.0974	0.2204	0.3037	0.0493	0.1775	-0.0557	0.3578	-0.0829	0.2492	2.98e-21	0.171005	2.7e-05	0.214839	6.1e-16	0.0898156	0.000181934	4.62e-20	0.266487	0.000153316	0.394538	1.56e-14	0.185544	0.00151585
ENSG00000007545	CRAMP1	0	0.1154	-0.0152	0.1101	0.2252	0.1041	0.2693	-0.1358	0.2499	-0.0194	0.0613	0.2443	0.0841	0.3754	-0.1155	0.2826	0.55485	0.0883269	5.84e-09	0.060645	1.66e-17	0.0178481	2.01e-05	0.613559	0.156104	8.73e-08	0.166628	5.93e-16	0.0552509	0.000259101
ENSG00000213689	TREX1	0	0.1152	-0.0325	0.0327	0.2293	0.1732	0.0932	0.1614	0.1493	-0.0415	0.0182	0.2488	0.14	0.13	0.1406	0.1688	0.207085	0.612459	3e-09	0.00173978	0.00434394	0.00389782	0.0119399	0.259475	0.709626	4.79e-08	0.0127601	0.00917686	0.0175202	0.0439011
ENSG00000167113	COQ4	0	0.1152	0.1848	0.1721	0.1553	0.1061	0.1002	0.0709	0.0172	0.2132	0.0959	0.1686	0.0858	0.1397	0.0617	0.0194	5.32e-11	0.00763917	6.79e-05	0.0558225	0.00215926	0.206833	0.774052	2.72e-10	0.0202644	0.000345551	0.156512	0.00485421	0.340732	0.873661
ENSG00000075407	ZNF37A	0	0.1152	0.1105	-0.051	0.1158	0.0017	0.2652	0.1874	0.1768	0.1275	-0.0488	0.1257	0.0014	0.3696	0.1632	0.1999	9.87e-05	0.175098	0.00306438	0.975924	5.54e-17	0.000785831	0.00283639	0.000234535	0.271265	0.00946508	0.986358	1.76e-15	0.00506918	0.0139488
ENSG00000206530	CFAP44	0	0.1152	-0.0115	0.0039	0.1899	0.1862	0.2152	-0.1207	0.3433	-0.0146	0.0022	0.2061	0.1505	0.3	-0.1027	0.3882	0.656387	0.951482	1.02e-06	0.000755444	1.95e-11	0.0353327	2.31e-09	0.706687	0.967208	8.53e-06	0.00684144	1.99e-10	0.0925881	1.76e-07
ENSG00000184384	MAML2	0	0.1152	0.1296	0.0285	0.1823	0.0208	0.2187	0.0828	0.1434	0.1495	0.0159	0.1979	0.0168	0.3048	0.0721	0.1622	4.78e-06	0.658785	2.74e-06	0.707814	8.87e-12	0.140353	0.0158237	1.37e-05	0.747915	2.05e-05	0.827629	9.7e-11	0.257254	0.0548119
ENSG00000107625	DDX50	0	0.1152	0.1577	-0.0257	0.1292	0.1859	0.1365	0.1978	0.0248	0.1819	-0.0246	0.1402	0.1503	0.1903	0.1723	0.028	2.38e-08	0.494401	0.000948136	0.000768995	2.72e-05	0.00039078	0.678784	9.09e-08	0.606818	0.00343094	0.00694363	8.91e-05	0.00294074	0.808232
ENSG00000165028	NIPSNAP3B	0	0.1151	-0.0308	0.1131	0.1026	0.242	0.1396	0.1008	0.1383	-0.0393	0.063	0.1114	0.1956	0.1945	0.0878	0.1564	0.232162	0.0799008	0.00876003	1.1e-05	1.77e-05	0.0722842	0.0200318	0.287532	0.143636	0.0231455	0.000248243	6.01e-05	0.157597	0.0661455
ENSG00000196417	ZNF765	0	0.115	0.2456	-0.0379	0.1972	0.027	0.1906	0.0928	0.0897	0.2833	-0.0362	0.214	0.0218	0.2656	0.0808	0.1014	1.36e-18	0.314212	3.75e-07	0.626764	3.41e-09	0.0982785	0.132944	1.51e-17	0.429553	3.5e-06	0.772868	2.28e-08	0.198528	0.272837
ENSG00000020922	MRE11	0	0.1148	0.2434	-0.0596	0.156	0.1437	0.1921	0.1494	-0.0212	0.2808	-0.057	0.1693	0.1161	0.2678	0.1301	-0.0267	2.84e-18	0.112996	6.29e-05	0.00948874	2.52e-09	0.00759064	0.69319	3.07e-17	0.191164	0.00032271	0.0450995	1.74e-08	0.0290317	0.818596
ENSG00000140374	ETFA	0	0.1147	0.0846	-0.0682	0.1534	0.17	0.1488	0.3277	-0.0129	0.0976	-0.0653	0.1664	0.1374	0.2073	0.2854	-0.0162	0.00291562	0.0694846	8.41e-05	0.00211742	4.63e-06	2.6e-09	0.810309	0.00549604	0.128197	0.000415587	0.0148199	1.73e-05	2.03e-07	0.896414
ENSG00000141665	FBXO15	0	0.1147	0.049	0.1452	0.2334	-0.0331	0.1382	0.1381	0.1323	0.0566	0.0809	0.2533	-0.0211	0.1927	0.1203	0.1496	0.0849331	0.0244945	1.52e-09	0.638617	2.14e-05	0.0136463	0.0261575	0.117835	0.053988	2.61e-08	0.781257	7.16e-05	0.0453416	0.081047
ENSG00000238269	PAGE2B	0	0.1147	0.1902	0.1848	0.1622	-0.0587	0.1643	-0.0085	0.1689	0.2194	0.103	0.176	-0.0374	0.2291	-0.0072	0.191	1.41e-11	0.00416512	3.15e-05	0.404573	3.92e-07	0.882712	0.0043814	7.62e-11	0.0120927	0.000174452	0.59192	1.79e-06	0.926134	0.0197741
ENSG00000168273	SMIM4	0	0.1146	0.1552	0.0817	0.1728	0.2435	0.0113	0.1399	-0.0022	0.1791	0.0455	0.1875	0.1968	0.0157	0.1218	-0.0027	3.95e-08	0.205863	9.07e-06	9.7e-06	0.731447	0.0124641	0.968136	1.47e-07	0.308896	5.91e-05	0.000225321	0.790779	0.0423942	0.984198
ENSG00000133639	BTG1	0	0.1146	-0.0314	0.0828	0.2569	0.2237	0.02	0.0246	0.2255	-0.0401	0.0461	0.2788	0.1808	0.0279	0.0214	0.2551	0.22254	0.200061	2.47e-11	4.96e-05	0.541694	0.661624	0.000126201	0.276892	0.301935	6.81e-10	0.000829416	0.623909	0.772206	0.00113152
ENSG00000196235	SUPT5H	0	0.1146	-0.002	0.1618	0.2322	0.0216	0.2057	-0.04	0.2228	-0.0026	0.0902	0.2519	0.0175	0.2867	-0.034	0.252	0.936912	0.0121515	1.87e-09	0.697292	1.56e-10	0.487014	0.000152856	0.948934	0.0300236	3.16e-08	0.821872	1.35e-09	0.627419	0.00131434
ENSG00000109065	NAT9	0	0.1146	-0.0533	0.097	0.2093	-0.0032	0.2833	0.0527	0.2162	-0.0679	0.054	0.2272	-0.002	0.3949	0.0459	0.2445	0.0384982	0.133447	6.63e-08	0.96384	2.31e-19	0.348136	0.000242325	0.0577945	0.217986	7.55e-07	0.97925	1.2e-17	0.493794	0.00190403
ENSG00000105516	DBP	0	0.1145	0.2811	0.1002	0.1606	0.0461	0.0985	0.128	-0.0127	0.3243	0.0558	0.1743	0.0373	0.1373	0.1115	-0.0159	3.58e-24	0.120825	3.79e-05	0.406839	0.00258035	0.022276	0.813657	7.55e-23	0.201713	0.00020559	0.5941	0.00570045	0.0655272	0.898171
ENSG00000151304	SRFBP1	0	0.1145	0.1154	-0.0337	0.2302	0.0842	0.1924	0.2045	0.0088	0.1332	-0.0323	0.2498	0.0681	0.2682	0.1781	0.0099	4.71e-05	0.369685	2.58e-09	0.129192	2.36e-09	0.000244722	0.88359	0.00011782	0.486204	4.22e-08	0.277443	1.64e-08	0.00205803	0.937071
ENSG00000120647	CCDC77	0	0.1145	0.0123	0.042	0.2373	0.0679	0.3094	-0.0128	0.1457	0.0142	0.0234	0.2575	0.0549	0.4313	-0.0109	0.1647	0.666523	0.515795	7.95e-10	0.2216	3.62e-23	0.823515	0.0142189	0.715336	0.62605	1.48e-08	0.402799	4.2e-21	0.88785	0.0504047
ENSG00000160949	TONSL	0	0.1145	0.2577	0.0792	0.1538	-0.0159	0.2485	0.0819	-0.0035	0.2973	0.0441	0.1669	-0.0101	0.3464	0.0713	-0.0044	2.18e-20	0.220616	8.01e-05	0.82156	5.59e-15	0.144595	0.948433	3.01e-19	0.326957	0.000398568	0.901438	1.17e-13	0.263016	0.971962
ENSG00000136270	TBRG4	0	0.1145	-0.1513	0.2149	0.2668	0.0063	0.2692	0.1295	0.0661	-0.193	0.1198	0.2895	0.0051	0.3753	0.1128	0.0748	3.08e-09	0.00084814	3.85e-12	0.910107	1.69e-17	0.0207401	0.268197	1.3e-08	0.00310713	1.28e-10	0.952288	6e-16	0.061931	0.447404
ENSG00000105372	RPS19	0	0.1144	-0.0734	0.1771	0.2276	0.244	-0.0409	0.1555	0.111	-0.0936	0.0987	0.247	0.1972	-0.0455	0.1355	0.1256	0.00433253	0.00602813	3.97e-09	9.3e-06	0.320162	0.00542212	0.0623674	0.00787611	0.0165706	6.13e-08	0.000216801	0.40404	0.0225882	0.157062
ENSG00000049167	ERCC8	0	0.1144	0.1222	0.0878	0.1957	0.1151	0.1437	0.0615	0.075	0.1409	0.0489	0.2124	0.093	0.2003	0.0535	0.0848	1.64e-05	0.174025	4.62e-07	0.0380177	9.82e-06	0.273798	0.209102	4.37e-05	0.270067	4.21e-06	0.120166	3.48e-05	0.417126	0.376904
ENSG00000090372	STRN4	0	0.1144	0.0631	0.1569	0.1716	0.0854	0.2538	-0.0423	0.1121	0.0728	0.0874	0.1863	0.0691	0.3538	-0.036	0.1267	0.0266784	0.0150503	1.04e-05	0.123822	1.33e-15	0.462088	0.0600124	0.0414438	0.0358335	6.68e-05	0.270078	3.17e-14	0.604605	0.152585
ENSG00000176102	CSTF3	0	0.1144	0.0541	-0.075	0.1965	0.1324	0.207	0.2027	0.0827	0.0625	-0.0718	0.2132	0.107	0.2886	0.1765	0.0936	0.0571783	0.046061	4.16e-07	0.0168591	1.17e-10	0.000277913	0.165765	0.0823966	0.0908642	3.82e-06	0.0677283	1.04e-09	0.00226501	0.320197
ENSG00000198945	L3MBTL3	0	0.1143	-0.0072	0.1455	0.2085	0.0292	0.2388	-0.0876	0.2728	-0.0092	0.0811	0.2262	0.0236	0.3329	-0.0745	0.3085	0.779582	0.0241566	7.54e-08	0.599822	6.93e-14	0.127186	2.93e-06	0.814916	0.0533508	8.47e-07	0.753077	1.16e-12	0.239779	5.5e-05
ENSG00000186575	NF2	0	0.1142	0.1493	0.0459	0.1716	0.001	0.1119	0.1371	0.183	0.1722	0.0256	0.1862	0.0008	0.156	0.1194	0.2069	1.31e-07	0.477842	1.04e-05	0.985227	0.000604904	0.0143567	0.0019881	4.57e-07	0.591709	6.69e-05	0.991377	0.00152536	0.0470388	0.0105605
ENSG00000174738	NR1D2	0	0.1142	0.0622	-0.032	0.1022	0.1211	0.1951	0.1826	0.1683	0.0718	-0.0306	0.1109	0.0979	0.2719	0.1591	0.1903	0.0288436	0.395187	0.00906288	0.0289078	1.4e-09	0.00107141	0.00451911	0.0444332	0.5114	0.023851	0.0989262	1.01e-08	0.00649547	0.0202915
ENSG00000141380	SS18	0	0.1142	0.1379	-0.1116	0.1183	0.2312	0.1819	0.1684	0.0733	0.1591	-0.1068	0.1284	0.1869	0.2535	0.1467	0.0829	1.11e-06	0.00294257	0.00249406	2.71e-05	1.78e-08	0.00257989	0.219542	3.46e-06	0.00899093	0.00793889	0.00050591	1.05e-07	0.0126324	0.389714
ENSG00000064703	DDX20	0	0.1142	0.2462	-0.0517	0.1623	0.0959	0.1593	0.1794	0.0078	0.2841	-0.0495	0.1761	0.0775	0.222	0.1562	0.0088	1.1e-18	0.169084	3.11e-05	0.0838964	8.97e-07	0.00131982	0.896813	1.25e-17	0.264029	0.000172712	0.207593	3.83e-06	0.00758895	0.944228
ENSG00000038274	MAT2B	0	0.1142	0.1058	-0.0242	0.1817	0.1737	0.0528	0.2015	0.1079	0.1221	-0.0232	0.1971	0.1404	0.0736	0.1755	0.122	0.000192859	0.519931	2.99e-06	0.00168761	0.10731	0.000301774	0.0702822	0.000439501	0.629723	2.21e-05	0.012485	0.158167	0.00241451	0.171276
ENSG00000138398	PPIG	0	0.1141	0.2182	-0.0298	0.1278	0.0937	0.2959	0.1529	-0.0597	0.2518	-0.0285	0.1387	0.0757	0.4124	0.1332	-0.0751	6.97e-15	0.428382	0.00107213	0.0914549	3.89e-21	0.00627755	0.266534	5.26e-14	0.543517	0.00381118	0.220419	2.91e-19	0.0251925	0.445649
ENSG00000138382	METTL5	0	0.1141	0.244	-0.043	0.13	0.1692	0.0522	0.2603	-0.0141	0.2815	-0.0412	0.1411	0.1367	0.0728	0.2267	-0.0177	2.34e-18	0.253026	0.000874927	0.00222832	0.111161	2.68e-06	0.793605	2.55e-17	0.36445	0.00319853	0.0153853	0.163152	5.8e-05	0.886
ENSG00000129566	TEP1	0	0.1141	0.2672	-0.0339	0.1782	0.1146	0.2333	-0.1567	0.1959	0.3082	-0.0325	0.1934	0.0926	0.3252	-0.1334	0.2216	7.1e-22	0.367288	4.63e-06	0.0387881	2.74e-13	0.00620096	0.000910528	1.18e-20	0.483741	3.24e-05	0.121947	4.07e-12	0.0249907	0.00558423
ENSG00000079435	LIPE	0	0.114	0.0334	0.0819	0.1854	0.0846	0.1529	0.154	0.1061	0.0385	0.0457	0.2012	0.0684	0.2132	0.1341	0.1199	0.241054	0.204777	1.85e-06	0.127513	2.45e-06	0.0059042	0.0751887	0.297246	0.307536	1.45e-05	0.275149	9.62e-06	0.0240662	0.1803
ENSG00000140326	CDAN1	0	0.114	0.1588	0.2163	0.1144	0.0576	0.2172	-0.0084	0.0424	0.1832	0.1205	0.1241	0.0466	0.3027	-0.0071	0.0479	1.88e-08	0.000785311	0.00346747	0.299611	1.25e-11	0.884004	0.478622	7.28e-08	0.00291122	0.0104942	0.492089	1.33e-10	0.926943	0.657024
ENSG00000049618	ARID1B	0	0.114	0.2549	-0.0274	0.2112	0.2105	0.1551	-0.1957	0.1896	0.2941	-0.0262	0.2292	0.1701	0.2162	-0.1665	0.2144	5.68e-20	0.466582	5.03e-08	0.000136583	1.75e-06	0.000613122	0.00134326	7.41e-19	0.580898	5.91e-07	0.00181251	7.08e-06	0.00416225	0.00769573
ENSG00000023902	PLEKHO1	0	0.114	0.1383	0.2519	0.1436	0.184	0.0828	0.0854	-0.0882	0.1596	0.1404	0.1559	0.1487	0.1154	0.0743	-0.1109	1.03e-06	9.03e-05	0.000233518	0.000870912	0.0113997	0.128271	0.100094	3.21e-06	0.000451399	0.00101622	0.00768711	0.0219067	0.241202	0.222087
ENSG00000163918	RFC4	0	0.1139	-0.1888	0.0326	0.2083	0.1847	0.2046	0.2027	0.1534	-0.2409	0.0182	0.226	0.1493	0.2852	0.1766	0.1735	1.02e-13	0.614142	7.77e-08	0.000832459	1.95e-10	0.000276605	0.00975399	6.78e-13	0.710775	8.71e-07	0.00740749	1.66e-09	0.00225796	0.037578
ENSG00000147789	ZNF7	0	0.1139	-0.038	0.0641	0.1801	0.1413	0.2219	0.0865	0.1413	-0.0484	0.0357	0.1954	0.1142	0.3093	0.0753	0.1598	0.140459	0.321379	3.65e-06	0.0107597	4.21e-12	0.12331	0.0174376	0.184413	0.436698	2.63e-05	0.049452	4.9e-11	0.234551	0.0592238
ENSG00000103510	KAT8	0	0.1139	-0.0325	0.0961	0.1188	0.095	0.1342	0.1735	0.212	-0.0415	0.0536	0.129	0.0768	0.187	0.1511	0.2398	0.206605	0.136694	0.00237506	0.0870589	3.73e-05	0.00189994	0.000321827	0.25893	0.222435	0.00761233	0.213135	0.000119046	0.0100434	0.00241355
ENSG00000116874	WARS2	0	0.1138	-0.0226	-0.0365	0.2633	0.1384	0.0873	0.2169	0.15	-0.0289	-0.0349	0.2857	0.1119	0.1216	0.1889	0.1697	0.379729	0.332167	7.58e-12	0.0124754	0.00763898	9.84e-05	0.0115221	0.442286	0.447967	2.35e-10	0.0547258	0.0152939	0.000996859	0.0426723
ENSG00000165025	SYK	0	0.1138	0.1191	0.149	0.242	0.0184	0.1732	-0.0691	0.1641	0.1374	0.083	0.2627	0.0148	0.2414	-0.0588	0.1856	2.67e-05	0.0209979	3.54e-10	0.741108	8.57e-08	0.229352	0.00563873	6.94e-05	0.0474769	7.31e-09	0.850816	4.44e-07	0.367741	0.024134
ENSG00000178802	MPI	0	0.1138	0.055	-0.0053	0.2367	0.0265	0.1945	0.156	0.1332	0.0635	-0.0051	0.2569	0.0214	0.2712	0.1359	0.1507	0.0532645	0.886952	8.76e-10	0.634069	1.55e-09	0.00528499	0.025111	0.0773608	0.922643	1.61e-08	0.77762	1.12e-08	0.0221374	0.078672
ENSG00000076650	GPATCH1	0	0.1138	-0.0613	-0.0038	0.1907	0.1126	0.2594	0.043	0.2559	-0.0782	-0.0036	0.2069	0.091	0.3616	0.0375	0.2894	0.0171817	0.920055	9.2e-07	0.0424125	2.86e-16	0.443636	1.23e-05	0.0277905	0.944604	7.78e-06	0.129564	7.72e-15	0.586384	0.000173596
ENSG00000105053	VRK3	0	0.1137	0.0128	0.0766	0.2336	0.0196	0.2045	0.1372	0.1117	0.0147	0.0427	0.2535	0.0159	0.285	0.1195	0.1263	0.653867	0.235606	1.47e-09	0.72391	2.02e-10	0.0142964	0.0608676	0.704815	0.344216	2.54e-08	0.839527	1.71e-09	0.046889	0.154249
ENSG00000126970	ZC4H2	0	0.1137	0.0846	-0.0455	0.1609	0.1289	0.1735	0.0711	0.2221	0.0976	-0.0435	0.1746	0.1042	0.2418	0.062	0.2512	0.00293031	0.226805	3.66e-05	0.0200706	8.19e-08	0.205067	0.000160501	0.00552034	0.333971	0.00019935	0.0766104	4.25e-07	0.338477	0.00137007
ENSG00000138757	G3BP2	0	0.1136	0.2186	0.0728	0.0792	0.2537	0.115	0.089	-0.033	0.2522	0.0406	0.0859	0.2051	0.1603	0.0775	-0.0414	6.28e-15	0.259846	0.0434298	3.95e-06	0.000421901	0.112707	0.540011	4.76e-14	0.372173	0.089034	0.000110729	0.00110181	0.219536	0.707359
ENSG00000159761	C16orf86	0	0.1136	0.0288	0.1825	0.2131	-0.0376	0.1627	0.0764	0.169	0.0332	0.1017	0.2313	-0.0239	0.2268	0.0666	0.1911	0.312329	0.00464509	3.78e-08	0.594073	5.13e-07	0.173301	0.00435583	0.373585	0.0132739	4.61e-07	0.748714	2.3e-06	0.299948	0.0196945
ENSG00000170006	TMEM154	0	0.1136	-0.0454	0.1234	0.1655	0.0988	0.1666	0.107	0.1791	-0.058	0.0688	0.1796	0.0799	0.2321	0.0932	0.2025	0.0776275	0.0560458	2.16e-05	0.0749821	2.7e-07	0.0562463	0.00248686	0.108754	0.107192	0.000125892	0.192502	1.27e-06	0.130905	0.0125731
ENSG00000237036	ZEB1-AS1	0	0.1135	0.2598	0.1912	0.0379	0.0102	0.1468	0.0341	0.1149	0.2997	0.1065	0.0411	0.0082	0.2046	0.0297	0.13	1.04e-20	0.00301913	0.334819	0.854887	6.24e-06	0.54383	0.0536604	1.49e-19	0.00918635	0.459323	0.922572	2.28e-05	0.678968	0.140399
ENSG00000179627	ZBTB42	0	0.1135	0.2166	0.0404	0.0943	0.1243	0.0841	0.0525	0.1823	0.2499	0.0225	0.1023	0.1005	0.1172	0.0457	0.2062	1.11e-14	0.531687	0.0160992	0.024975	0.0102038	0.349793	0.00206169	8.25e-14	0.640215	0.0386335	0.0893197	0.0198401	0.495259	0.010846
ENSG00000090470	PDCD7	0	0.1134	0.1361	-0.0771	0.1425	0.1291	0.2289	0.1191	0.1151	0.157	-0.0738	0.1546	0.1044	0.3191	0.1038	0.1302	1.54e-06	0.0402926	0.000262991	0.0198376	8.02e-13	0.0335045	0.0532169	4.69e-06	0.0812536	0.00112561	0.0759104	1.08e-11	0.0889234	0.139405
ENSG00000135966	TGFBRAP1	0	0.1133	-0.1384	0.0402	0.2294	0.1242	0.2874	0.1667	0.0839	-0.1766	0.0224	0.2489	0.1004	0.4006	0.1452	0.0949	6.15e-08	0.534237	2.96e-09	0.0250877	6.34e-20	0.00285692	0.159802	2.24e-07	0.642326	4.74e-08	0.0895298	3.61e-18	0.0136702	0.31163
ENSG00000172954	LCLAT1	0	0.1133	-0.1222	0.0623	0.1533	0.0932	0.2085	0.1447	0.2535	-0.1559	0.0347	0.1664	0.0753	0.2906	0.126	0.2867	1.83e-06	0.335438	8.47e-05	0.0932725	8.6e-11	0.00971386	1.49e-05	5.54e-06	0.451357	0.000418486	0.223184	7.78e-10	0.0351924	0.000202355
ENSG00000205981	DNAJC19	0	0.1133	0.0708	-0.0093	0.1567	0.2037	0.0278	0.2721	0.0715	0.0817	-0.0089	0.17	0.1646	0.0387	0.237	0.0809	0.0128344	0.803869	5.87e-05	0.000224199	0.397459	8.99e-07	0.230926	0.0213474	0.863709	0.000304077	0.00263095	0.484262	2.4e-05	0.404067
ENSG00000062524	LTK	0	0.1133	0.0119	0.3354	0.1868	-0.0549	0.2186	0.0336	0.0618	0.0138	0.1869	0.2027	-0.035	0.3047	0.0293	0.0699	0.67545	1.66e-07	1.54e-06	0.436278	9.09e-12	0.549724	0.301186	0.723497	1.72e-06	1.23e-05	0.621215	9.93e-11	0.683817	0.484034
ENSG00000144381	HSPD1	0	0.1132	0.0403	0.0856	0.1301	0.1389	0.1782	0.0484	0.1711	0.0465	0.0477	0.1411	0.1123	0.2483	0.0422	0.1935	0.156581	0.185092	0.000874178	0.0121755	3.53e-08	0.388874	0.00389106	0.202969	0.283819	0.00319655	0.0537641	1.95e-07	0.5341	0.0179135
ENSG00000197291	RAMP2-AS1	0	0.1132	0.1053	0.1834	0.1967	0.0071	0.1849	-0.0339	0.1489	0.1215	0.1022	0.2134	0.0057	0.2577	-0.0288	0.1684	0.000206378	0.00444712	4.06e-07	0.898871	1.02e-08	0.556071	0.0121506	0.000468427	0.0127941	3.73e-06	0.946655	6.28e-08	0.68936	0.0444877
ENSG00000176986	SEC24C	0	0.1132	-0.0237	0.0359	0.2113	0.1226	0.2861	-0.0699	0.2302	-0.0302	0.02	0.2293	0.0991	0.3987	-0.0595	0.2604	0.357358	0.579162	4.95e-08	0.0270194	9.63e-20	0.223681	8.98e-05	0.419773	0.682568	5.83e-07	0.0944478	5.29e-18	0.361677	0.000864724
ENSG00000248487	ABHD14A	0	0.1132	0.0599	0.2146	0.2151	0.0291	0.0218	0.1182	0.1336	0.0692	0.1196	0.2334	0.0235	0.0304	0.1029	0.1511	0.0351515	0.000862989	2.79e-08	0.601056	0.506248	0.0349721	0.0246562	0.0531717	0.00315263	3.53e-07	0.753732	0.591085	0.0918791	0.0775571
ENSG00000119685	TTLL5	0	0.1132	0.0386	-0.0103	0.1277	0.2158	0.2083	0.0588	0.1532	0.0445	-0.0099	0.1386	0.1745	0.2903	0.0512	0.1733	0.175494	0.784136	0.00108867	9.1e-05	8.91e-11	0.295446	0.00985511	0.224446	0.84864	0.00385763	0.00134467	8.06e-10	0.440393	0.0378616
ENSG00000138035	PNPT1	0	0.1131	0.1099	-0.0229	0.1148	0.0785	0.2187	0.2586	0.0341	0.1268	-0.0219	0.1246	0.0635	0.3049	0.2252	0.0386	0.000107193	0.542309	0.00334333	0.157197	8.75e-12	3.14e-06	0.568561	0.000253248	0.649888	0.0101789	0.318597	9.59e-11	6.56e-05	0.728675
ENSG00000106367	AP1S1	0	0.113	0.2984	0.0522	0.1704	0.1286	0.0025	0.1925	-0.0533	0.3442	0.0291	0.1849	0.104	0.0035	0.1677	-0.067	3.31e-27	0.419045	1.21e-05	0.0203257	0.939458	0.000560461	0.321206	9.85e-26	0.534772	7.6e-05	0.0771995	0.956955	0.00389601	0.505129
ENSG00000111325	OGFOD2	0	0.113	0.1593	0.2238	0.1335	0.0913	0.1487	-0.0186	0.0531	0.1838	0.1247	0.1448	0.0738	0.2072	-0.0159	0.06	1.71e-08	0.000511769	0.000635553	0.0998433	4.71e-06	0.745757	0.37454	6.67e-08	0.00200828	0.0024187	0.233649	1.75e-05	0.834284	0.558981
ENSG00000171861	MRM3	0	0.113	-0.0372	0.0052	0.1296	0.1454	0.1546	0.3127	0.0803	-0.0474	0.0029	0.1406	0.1175	0.2155	0.2723	0.0908	0.148955	0.935282	0.000913559	0.00867881	1.89e-06	1.41e-08	0.178456	0.194234	0.955677	0.00331871	0.0421259	7.62e-06	8.33e-07	0.337601
ENSG00000132964	CDK8	0	0.1128	0.0843	-0.0454	0.1039	0.1277	0.2183	0.2307	0.0701	0.0972	-0.0434	0.1128	0.1032	0.3043	0.2009	0.0793	0.00302295	0.227803	0.00793293	0.0212414	9.6e-12	3.35e-05	0.240595	0.00567808	0.335183	0.0212386	0.079689	1.05e-10	0.000433153	0.416087
ENSG00000182179	UBA7	0	0.1128	0.1374	0.0632	0.1349	0.2569	0.1568	-0.1103	0.1506	0.1585	0.0352	0.1464	0.2076	0.2186	-0.0939	0.1703	1.22e-06	0.328126	0.000551516	2.98e-06	1.33e-06	0.0546028	0.0112203	3.78e-06	0.44378	0.00213388	8.89e-05	5.53e-06	0.128092	0.0419193
ENSG00000137168	PPIL1	0	0.1128	0.1182	-0.0595	0.2384	0.1444	0.0392	0.2458	0.0627	0.1364	-0.0569	0.2588	0.1168	0.0547	0.214	0.0709	3.05e-05	0.113721	6.54e-10	0.00911312	0.231589	9.66e-06	0.293916	7.86e-05	0.192175	1.25e-08	0.0436939	0.307995	0.000161009	0.475996
ENSG00000184677	ZBTB40	0	0.1127	-0.044	0.059	0.1965	0.2149	0.2605	-0.1544	0.2567	-0.0562	0.0329	0.2133	0.1737	0.3631	-0.1314	0.2903	0.0872478	0.361259	4.15e-07	9.75e-05	2.09e-16	0.00701152	1.16e-05	0.120631	0.477376	3.81e-06	0.00142309	5.84e-15	0.0273705	0.000164409
ENSG00000183258	DDX41	0	0.1127	-0.0587	0.2224	0.1357	0.0588	0.1321	0.1264	0.1725	-0.0748	0.1239	0.1473	0.0476	0.1841	0.1101	0.1951	0.0226161	0.000555529	0.000512181	0.289533	4.96e-05	0.0240692	0.0035977	0.0356796	0.00216088	0.00200448	0.482392	0.000155134	0.0693629	0.0168458
ENSG00000142599	RERE	0	0.1127	-0.104	0.2132	0.2402	0.102	0.1572	-0.0525	0.2328	-0.1326	0.1188	0.2606	0.0824	0.2191	-0.0446	0.2632	5.07e-05	0.000933099	4.88e-10	0.0661201	1.26e-06	0.361389	7.45e-05	0.00012637	0.00336857	9.65e-09	0.176559	5.25e-06	0.507037	0.000746825
ENSG00000132874	SLC14A2	0	0.1127	0.1506	0.2684	0.2449	-0.0921	0.212	-0.0509	0.056	0.1738	0.1496	0.2657	-0.0587	0.2955	-0.0433	0.0633	9.98e-08	2.98e-05	2.16e-10	0.190803	3.99e-11	0.376304	0.34912	3.54e-07	0.000168904	4.7e-09	0.363144	3.84e-10	0.522174	0.532937
ENSG00000168234	TTC39C	0	0.1126	0.1104	0.1057	0.1244	0.2666	0.0485	0.0417	0.0909	0.1274	0.0589	0.135	0.2155	0.0677	0.0363	0.1027	9.97e-05	0.101818	0.00146038	1.21e-06	0.138807	0.457926	0.127813	0.000236669	0.175433	0.00499647	4.22e-05	0.198329	0.600657	0.265053
ENSG00000142765	SYTL1	0	0.1126	0.1067	0.2957	0.1609	0.0131	0.0934	-0.1311	0.2493	0.1231	0.1648	0.1746	0.0106	0.1302	-0.1116	0.2819	0.000169955	4.12e-06	3.66e-05	0.813696	0.00428018	0.0222093	2.1e-05	0.00039103	2.95e-05	0.00019935	0.896729	0.00905467	0.0653938	0.000268624
ENSG00000172171	TEFM	0	0.1126	0.159	-0.0467	0.1353	0.3546	0.0251	0.0945	0.0661	0.1834	-0.0447	0.1469	0.2866	0.035	0.0823	0.0748	1.83e-08	0.214059	0.000531137	7.17e-11	0.444164	0.0920462	0.268436	7.11e-08	0.318781	0.00206495	1.59e-08	0.529786	0.188924	0.447657
ENSG00000171865	RNASEH1	0	0.1126	-0.2551	0.1831	0.142	0.1075	0.2334	0.0918	0.2852	-0.3254	0.102	0.1541	0.0869	0.3253	0.08	0.3225	2.46e-24	0.00451987	0.00027645	0.0525676	2.69e-13	0.101711	9.67e-07	5.32e-23	0.0129527	0.00117533	0.150162	4.01e-12	0.203529	2.23e-05
ENSG00000167766	ZNF83	0	0.1125	0.15	-0.0946	0.1635	0.195	0.1877	-0.0868	0.2727	0.1731	-0.0906	0.1774	0.1576	0.2616	-0.0739	0.3084	1.12e-07	0.0117521	2.71e-05	0.000414088	5.98e-09	0.130718	2.97e-06	3.96e-07	0.0292208	0.000153513	0.00424454	3.83e-08	0.244332	5.56e-05
ENSG00000143398	PIP5K1A	0	0.1124	0.1092	0.0983	0.1914	-0.0678	0.2005	0.0805	0.1747	0.126	0.0548	0.2077	-0.0432	0.2795	0.0701	0.1975	0.000119132	0.128103	8.33e-07	0.336215	4.61e-10	0.151428	0.00319112	0.000279986	0.211352	7.13e-06	0.528895	3.67e-09	0.272564	0.0153194
ENSG00000197442	MAP3K5	0	0.1124	-0.0166	0.0427	0.144	0.3329	0.2339	-0.0532	0.1032	-0.0212	0.0238	0.1562	0.269	0.326	-0.0452	0.1167	0.518428	0.509007	0.000225399	1.05e-09	2.4e-13	0.354971	0.0834159	0.579335	0.620072	0.000985934	1.48e-07	3.6e-12	0.500693	0.194021
ENSG00000167525	PROCA1	0	0.1124	0.1283	0.0841	0.189	0.1657	0.1282	-0.0803	0.1717	0.148	0.0469	0.2051	0.1339	0.1787	-0.0683	0.1942	5.96e-06	0.193015	1.16e-06	0.00274472	8.28e-05	0.162069	0.0037586	1.69e-05	0.293411	9.5e-06	0.0179841	0.000248487	0.28587	0.0174158
ENSG00000168038	ULK4	0	0.1124	0.0237	0.1112	0.2671	0.0143	0.0584	0.1082	0.2036	0.0273	0.062	0.2899	0.0116	0.0814	0.0942	0.2303	0.405355	0.0850325	3.62e-12	0.796906	0.0748925	0.0537386	0.000559375	0.467993	0.151136	1.22e-10	0.887034	0.115674	0.126647	0.00377203
ENSG00000129474	AJUBA	0	0.1123	0.1049	0.0714	0.1487	-0.0244	0.1758	0.1022	0.2076	0.121	0.0398	0.1613	-0.0156	0.2451	0.089	0.2348	0.000220248	0.269325	0.000138875	0.728851	5.37e-08	0.0684673	0.000432498	0.000497327	0.382779	0.000643491	0.842938	2.88e-07	0.151322	0.00305079
ENSG00000026508	CD44	0	0.1123	-0.1051	0.0779	0.1204	0.3184	0.1251	0.2468	0.0024	-0.134	0.0434	0.1307	0.2573	0.1744	0.2149	0.0028	4.21e-05	0.227938	0.00206927	5.65e-09	0.000122876	8.85e-06	0.967389	0.000106345	0.335348	0.00674516	6.18e-07	0.000356454	0.000150202	0.983836
ENSG00000058262	SEC61A1	0	0.1123	-0.0786	0.0452	0.0947	0.0854	0.2422	0.2696	0.1275	-0.1003	0.0252	0.1027	0.069	0.3376	0.2348	0.1442	0.00222142	0.484439	0.0156647	0.123896	2.91e-14	1.14e-06	0.0321194	0.00428018	0.597271	0.0377899	0.270162	5.28e-13	2.89e-05	0.0953063
ENSG00000188807	TMEM201	0	0.1123	0.0974	0.016	0.0874	0.0974	0.1458	0.1641	0.1776	0.1124	0.0089	0.0949	0.0788	0.2032	0.1429	0.2009	0.000601569	0.804695	0.0257049	0.0790901	7.2e-06	0.00332973	0.00270055	0.00127614	0.864354	0.057391	0.199635	2.61e-05	0.0154473	0.0134602
ENSG00000176410	DNAJC30	0	0.1122	0.1257	0.224	0.2065	0.0016	0.0882	0.0484	0.0914	0.145	0.1248	0.2241	0.0013	0.1229	0.0422	0.1033	9.19e-06	0.000505317	1.01e-07	0.977144	0.00699887	0.388859	0.12569	2.54e-05	0.00198778	1.09e-06	0.986929	0.0141083	0.5341	0.262036
ENSG00000120948	TARDBP	0	0.1122	0.1595	-0.0847	0.133	0.3078	0.2679	-0.0562	0.0579	0.1841	-0.0811	0.1444	0.2488	0.3735	-0.0478	0.0654	1.62e-08	0.0241099	0.000660723	1.84e-08	2.47e-17	0.32824	0.332881	6.33e-08	0.0532783	0.00250391	1.57e-06	8.5e-16	0.473633	0.516331
ENSG00000115761	NOL10	0	0.1122	0.2262	-0.0249	0.1248	0.0802	0.2362	0.1047	0.038	0.261	-0.0238	0.1354	0.0648	0.3292	0.0912	0.0429	6.47e-16	0.508567	0.00140985	0.148443	1.36e-13	0.0618082	0.525443	5.5e-15	0.619784	0.00483981	0.305716	2.16e-12	0.140435	0.695601
ENSG00000156697	UTP14A	0	0.1122	0.2028	-0.015	0.102	0.1577	0.2279	0.1599	-0.05	0.2339	-0.0144	0.1107	0.1275	0.3176	0.1392	-0.0628	5.31e-13	0.689618	0.00920973	0.00437622	1.03e-12	0.00424763	0.352398	3.31e-12	0.773685	0.0241462	0.0257265	1.37e-11	0.0187405	0.536604
ENSG00000148334	PTGES2	0	0.1122	0.1284	0.1618	0.2173	0.0424	0.1919	0.0324	0.011	0.1481	0.0902	0.2358	0.0343	0.2675	0.0282	0.0124	5.86e-06	0.0121433	1.99e-08	0.445495	2.61e-09	0.564349	0.854432	1.66e-05	0.0300132	2.63e-07	0.628494	1.79e-08	0.696914	0.920685
ENSG00000103197	TSC2	0	0.1122	0.2051	-0.0146	0.0914	0.2577	0.1122	-0.0354	0.1687	0.2367	-0.014	0.0992	0.2083	0.1564	-0.0301	0.1908	2.79e-13	0.697871	0.0196508	2.76e-06	0.000585005	0.537835	0.0044233	1.78e-12	0.780721	0.0456373	8.36e-05	0.00147908	0.67423	0.0199231
ENSG00000173065	FAM222B	0	0.1121	0.0246	-0.0487	0.1439	0.1225	0.1846	0.1235	0.2345	0.0284	-0.0466	0.1562	0.099	0.2573	0.1076	0.2652	0.387043	0.195336	0.000226598	0.0272036	1.08e-08	0.0274643	6.55e-05	0.449505	0.296322	0.000990615	0.0949614	6.59e-08	0.0765124	0.000672844
ENSG00000185869	ZNF829	0	0.1121	0.1327	-0.0058	0.177	0.229	0.118	0.0041	0.1297	0.1531	-0.0055	0.1921	0.1851	0.1645	0.0035	0.1467	2.8e-06	0.87835	5.38e-06	3.23e-05	0.000296501	0.942238	0.0292143	8.31e-06	0.917631	3.72e-05	0.000585945	0.000797579	0.96589	0.0883641
ENSG00000086232	EIF2AK1	0	0.1121	0.2186	0.006	0.0668	0.1485	0.139	0.0029	0.2027	0.2522	0.0033	0.0725	0.1201	0.1938	0.0025	0.2292	6.18e-15	0.926406	0.0887143	0.00731169	1.91e-05	0.95924	0.000593819	4.7e-14	0.948902	0.160378	0.0373861	6.44e-05	0.975465	0.00396587
ENSG00000115204	MPV17	0	0.112	0.0873	-0.0151	0.1148	0.188	0.039	0.1549	0.2151	0.1007	-0.0145	0.1246	0.152	0.0544	0.1349	0.2433	0.00212822	0.687734	0.0033415	0.00066829	0.234354	0.00562895	0.000261022	0.00411354	0.772137	0.0101789	0.00624798	0.311131	0.0231912	0.00203115
ENSG00000247077	PGAM5	0	0.1119	0.233	0.0905	0.154	0.1758	0.0826	0.1218	-0.0741	0.2688	0.0504	0.1672	0.1421	0.1151	0.1061	-0.0932	7.93e-17	0.161344	7.81e-05	0.00148212	0.0115915	0.0297016	0.167538	7.42e-16	0.254147	0.000390181	0.0113373	0.0222363	0.0815438	0.322889
ENSG00000139116	KIF21A	0	0.1118	0.0463	0.0138	0.0933	0.1609	0.179	0.1959	0.0936	0.0534	0.0077	0.1013	0.13	0.2495	0.1707	0.1058	0.103945	0.831189	0.0171813	0.00365245	3.03e-08	0.000443453	0.116738	0.141155	0.884314	0.0408038	0.0224003	1.7e-07	0.00323229	0.249057
ENSG00000140688	RUSF1	0	0.1118	0.0287	0.2496	0.1426	0.0349	0.185	-0.0347	0.1767	0.0331	0.1391	0.1547	0.0282	0.2579	-0.0295	0.1998	0.314466	0.000104973	0.000259807	0.52957	9.87e-09	0.5466	0.0028432	0.375877	0.000513927	0.00111323	0.699063	6.1e-08	0.681536	0.0139733
ENSG00000110060	PUS3	0	0.1118	0.3347	-0.0883	0.1878	0.1359	0.0986	0.1448	-0.0309	0.3861	-0.0845	0.2039	0.1098	0.1374	0.1261	-0.0388	2.33e-34	0.0187404	1.34e-06	0.0142128	0.00254595	0.00969816	0.56584	1.72e-32	0.0431435	1.09e-05	0.0598939	0.00563014	0.0351521	0.726161
ENSG00000162065	TBC1D24	0	0.1118	-0.0747	0.0837	0.1586	0.1002	0.2543	0.0522	0.2081	-0.0953	0.0467	0.1722	0.081	0.3545	0.0455	0.2353	0.00365273	0.195063	4.71e-05	0.0710658	1.17e-15	0.352317	0.000417832	0.00675416	0.295996	0.000249819	0.185622	2.85e-14	0.49805	0.00296922
ENSG00000145439	CBR4	0	0.1118	-0.0246	-0.0775	0.1797	0.2348	0.235	0.0979	0.1371	-0.0314	-0.0742	0.195	0.1898	0.3275	0.0853	0.1551	0.338853	0.0392324	3.86e-06	2.02e-05	1.83e-13	0.0809396	0.0211159	0.401051	0.0795558	2.76e-05	0.000399695	2.84e-12	0.171853	0.0688019
ENSG00000196684	HSH2D	0	0.1118	0.0859	0.2137	0.1738	0.0164	0.1952	0.0843	0.0129	0.0991	0.1191	0.1887	0.0133	0.2721	0.0734	0.0145	0.00251508	0.000908887	7.95e-06	0.767679	1.36e-09	0.132886	0.829814	0.00480608	0.00329281	5.27e-05	0.868897	9.85e-09	0.247148	0.906403
ENSG00000116560	SFPQ	0	0.1118	0.0512	-0.1003	0.1284	0.1879	0.26	0.0907	0.1643	0.0591	-0.096	0.1393	0.1519	0.3624	0.079	0.1858	0.0718865	0.00757163	0.00102066	0.000672521	2.42e-16	0.106006	0.0055987	0.101407	0.0201257	0.00365367	0.00627604	6.61e-15	0.209618	0.0239962
ENSG00000168610	STAT3	0	0.1117	-0.0206	-0.0007	0.0898	0.2995	0.1626	0.2066	0.0447	-0.0263	-0.0007	0.0975	0.2421	0.2266	0.18	0.0505	0.422979	0.985392	0.0218463	4.48e-08	5.23e-07	0.000209527	0.454671	0.486007	0.990583	0.0499484	3.04e-06	2.34e-06	0.00182831	0.634948
ENSG00000261609	GAN	0	0.1115	0.1504	-0.0401	0.1843	0.107	0.2003	-0.0032	0.182	0.1736	-0.0384	0.2	0.0865	0.2792	-0.0027	0.2059	1.04e-07	0.286675	2.12e-06	0.0537026	4.82e-10	0.955401	0.00209827	3.67e-07	0.400939	1.64e-05	0.152184	3.82e-09	0.973259	0.0110157
ENSG00000157014	TATDN2	0	0.1115	0.0198	0.098	0.198	0.0731	0.2626	-0.0184	0.1476	0.0229	0.0546	0.2149	0.059	0.366	-0.0156	0.1669	0.486326	0.129196	3.37e-07	0.188313	1.16e-16	0.749285	0.0129761	0.548182	0.212583	3.18e-06	0.359893	3.44e-15	0.836581	0.0469444
ENSG00000185009	AP3M1	0	0.1115	0.1313	-0.0755	0.1252	0.0616	0.1972	0.1201	0.2208	0.1515	-0.0723	0.1359	0.0498	0.2749	0.1046	0.2497	3.58e-06	0.0444212	0.00135721	0.267375	9.1e-10	0.0321631	0.000175988	1.05e-05	0.0881859	0.00468011	0.457587	6.83e-09	0.0862394	0.00147919
ENSG00000132485	ZRANB2	0	0.1115	0.0878	-0.0224	0.1818	0.0844	0.2196	-0.0157	0.2447	0.1013	-0.0215	0.1973	0.0682	0.3062	-0.0133	0.2767	0.00201111	0.55137	2.93e-06	0.128524	7.12e-12	0.785083	3.01e-05	0.00390345	0.658274	2.17e-05	0.276358	7.96e-11	0.860645	0.000362377
ENSG00000117713	ARID1A	0	0.1114	-0.0055	-0.0486	0.1155	0.226	0.2411	-0.0132	0.2648	-0.007	-0.0465	0.1253	0.1827	0.3361	-0.0112	0.2995	0.830632	0.196209	0.00315875	4.11e-05	3.89e-14	0.818367	5.85e-06	0.859422	0.297381	0.00969983	0.000707658	6.85e-13	0.884437	9.45e-05
ENSG00000116014	KISS1R	0	0.1114	0.0378	0.2245	0.0572	0.1392	0.0938	0.1647	0.0628	0.0436	0.1251	0.0621	0.1125	0.1307	0.1434	0.0711	0.184626	0.000490549	0.144627	0.0119942	0.00412064	0.0032184	0.292816	0.234616	0.00193865	0.238075	0.0532578	0.00873526	0.0150632	0.474567
ENSG00000162129	CLPB	0	0.1114	0.2205	-0.0101	0.1467	-0.0423	0.1524	0.3375	-0.0249	0.2544	-0.0096	0.1592	-0.027	0.2124	0.294	-0.0313	3.54e-15	0.789381	0.000170488	0.548471	2.66e-06	8.12e-10	0.643774	2.76e-14	0.852569	0.000770844	0.714528	1.04e-05	8.4e-08	0.784748
ENSG00000198885	ITPRIPL1	0	0.1114	0.1239	0.1344	0.1414	0.1409	0.2097	-0.0051	0.0347	0.1429	0.0749	0.1535	0.1138	0.2923	-0.0043	0.0392	1.24e-05	0.0373504	0.000292219	0.0110064	6.57e-11	0.929223	0.561732	3.36e-05	0.0763969	0.00123144	0.0501601	6.09e-10	0.956518	0.722887
ENSG00000138166	DUSP5	0	0.1113	0.0377	0.1468	0.1815	-0.0413	0.1809	0.1733	0.1	0.0435	0.0818	0.1969	-0.0263	0.2521	0.1509	0.1131	0.185324	0.0229145	3.06e-06	0.557945	2.14e-08	0.00192574	0.0936341	0.235465	0.0510494	2.26e-05	0.721165	1.24e-07	0.0101448	0.211087
ENSG00000100030	MAPK1	0	0.1112	0.2931	-0.0608	0.0932	0.0975	0.1057	0.0211	0.2288	0.3382	-0.0582	0.1012	0.0788	0.1473	0.0184	0.2588	2.9e-26	0.105712	0.0173159	0.0788513	0.00121141	0.70703	9.95e-05	7.76e-25	0.18094	0.0410869	0.199164	0.00287826	0.806514	0.000934784
ENSG00000276410	H2BC3	0	0.1112	0.2454	0.0037	0.1255	0.0059	0.1391	0.1902	0.0689	0.2831	0.002	0.1362	0.0048	0.1939	0.1656	0.0779	1.45e-18	0.954673	0.00132616	0.915724	1.89e-05	0.000655883	0.248561	1.61e-17	0.96948	0.00458644	0.954444	6.4e-05	0.00440342	0.425826
ENSG00000136014	USP44	0	0.1112	0.1545	0.0054	0.1654	-0.1254	0.1429	0.1735	0.262	0.1782	0.003	0.1795	-0.0799	0.1992	0.1511	0.2963	4.6e-08	0.933227	2.17e-05	0.0748667	1.09e-05	0.00189659	7.43e-06	1.7e-07	0.954035	0.000126657	0.192367	3.84e-05	0.0100326	0.00011476
ENSG00000235437	LINC01278	0	0.1112	-0.0176	0.0434	0.0857	0.1294	0.1697	0.1145	0.2531	-0.0225	0.0242	0.093	0.1046	0.2365	0.0997	0.2862	0.493542	0.502386	0.0287327	0.0195274	1.58e-07	0.041145	1.55e-05	0.555422	0.614303	0.0629758	0.0751493	7.73e-07	0.10389	0.00020914
ENSG00000170476	MZB1	0	0.1111	0.0002	0.3658	0.1384	-0.1265	0.1222	0.1224	0.1557	0.0002	0.2038	0.1502	-0.0806	0.1703	0.1066	0.1761	0.994552	1.08e-08	0.000394614	0.072191	0.000177959	0.0289977	0.00870788	0.995867	1.53e-07	0.00159913	0.187442	0.000499958	0.079958	0.034325
ENSG00000187726	DNAJB13	0	0.1111	0.1099	0.2957	0.1184	0.1302	0.1136	-0.0954	0.1052	0.1268	0.1648	0.1284	0.1052	0.1583	-0.0811	0.119	0.000108022	4.12e-06	0.00247734	0.0188512	0.000500519	0.0967857	0.0774623	0.000255166	2.95e-05	0.00789715	0.0732595	0.00128779	0.196263	0.184183
ENSG00000169508	GPR183	0	0.1111	0.129	0.0329	0.1663	0.2137	0.1299	0.1301	-0.0244	0.1489	0.0184	0.1805	0.1727	0.181	0.1133	-0.0306	5.26e-06	0.610352	1.96e-05	0.000107231	6.63e-05	0.0202415	0.650614	1.5e-05	0.70794	0.000116244	0.00153758	0.000202747	0.0608159	0.789412
ENSG00000065600	PACC1	0	0.111	-0.1426	0.0321	0.2519	0.1878	0.1257	0.2566	0.0652	-0.1819	0.0179	0.2734	0.1518	0.1752	0.2235	0.0738	2.41e-08	0.618974	6.15e-11	0.000678765	0.000114276	3.74e-06	0.274883	9.19e-08	0.715016	1.52e-09	0.00632276	0.000333464	7.54e-05	0.455186
ENSG00000118007	STAG1	0	0.1109	0.0314	-0.079	0.1667	0.0865	0.2664	0.1099	0.1945	0.0362	-0.0757	0.181	0.0699	0.3713	0.0957	0.2199	0.270024	0.0354316	1.86e-05	0.11908	3.86e-17	0.0499549	0.000996976	0.328943	0.0732483	0.000111081	0.26288	1.28e-15	0.119739	0.00600617
ENSG00000058729	RIOK2	0	0.1109	0.2993	-0.0213	0.1347	-0.0151	0.1492	0.2616	-0.0322	0.3453	-0.0204	0.1462	-0.0096	0.208	0.2278	-0.0404	2.23e-27	0.571063	0.000564946	0.830689	4.33e-06	2.4e-06	0.550164	6.81e-26	0.675518	0.00217705	0.907338	1.62e-05	5.34e-05	0.714261
ENSG00000059691	GATB	0	0.1109	-0.0143	0.0127	0.2427	0.0428	0.1068	0.2853	0.1	-0.0182	0.0071	0.2634	0.0346	0.1489	0.2485	0.1131	0.578794	0.843832	3.13e-10	0.441255	0.00106638	2.49e-07	0.0935887	0.636071	0.893607	6.57e-09	0.62522	0.00256285	8.64e-06	0.211078
ENSG00000135925	WNT10A	0	0.1109	0.0832	0.2797	0.2135	-0.1092	0.0877	0.2018	0.0192	0.0959	0.1559	0.2317	-0.0696	0.1222	0.1758	0.0217	0.00343758	1.34e-05	3.54e-08	0.121021	0.00735709	0.000294819	0.747985	0.00639182	8.4e-05	4.36e-07	0.265617	0.0147663	0.00237001	0.856173
ENSG00000065328	MCM10	0	0.1108	0.1757	-0.0054	0.1016	0.0621	0.2035	0.2808	-0.0424	0.2028	-0.0052	0.1102	0.0502	0.2836	0.2445	-0.0533	4.57e-10	0.885065	0.00949296	0.263667	2.49e-10	3.9e-07	0.430741	2.11e-09	0.921281	0.0247742	0.453838	2.07e-09	1.24e-05	0.614073
ENSG00000197756	RPL37A	0	0.1108	0.2082	0.1214	0.2159	0.1771	-0.0546	0.0799	0.0278	0.2402	0.0677	0.2343	0.1432	-0.0607	0.0696	0.0315	1.2e-13	0.0601044	2.48e-08	0.00135961	0.184293	0.154375	0.641653	7.92e-13	0.113532	3.19e-07	0.0106068	0.253664	0.27634	0.783214
ENSG00000142252	GEMIN7	0	0.1108	0.1044	0.1576	0.1985	0.1408	0.0371	0.0522	0.0853	0.1204	0.0878	0.2154	0.1138	0.0517	0.0455	0.0964	0.000236097	0.0145936	3.14e-07	0.0110627	0.257894	0.35274	0.153119	0.000531236	0.034898	3e-06	0.0503758	0.337238	0.498511	0.30229
ENSG00000171681	ATF7IP	0	0.1108	0.206	-0.0048	0.0767	-0.098	0.2508	0.1362	0.2089	0.2376	-0.0046	0.0832	-0.0625	0.3495	0.1186	0.2362	2.23e-13	0.898863	0.050427	0.163934	3.08e-15	0.0149932	0.00039666	1.44e-12	0.930961	0.100762	0.328125	6.84e-14	0.048604	0.00285185
ENSG00000118965	WDR35	0	0.1108	0.2504	-0.0114	0.2344	0.0046	0.2309	-0.075	0.1412	0.2889	-0.0109	0.2544	0.0037	0.3218	-0.0638	0.1597	2.71e-19	0.762537	1.28e-09	0.933695	5.01e-13	0.192071	0.0174777	3.26e-18	0.83256	2.26e-08	0.962934	7.02e-12	0.323369	0.0593072
ENSG00000182836	PLCXD3	0	0.1106	-0.0307	0.1875	0.086	0.1278	0.1044	0.0398	0.2597	-0.0392	0.1045	0.0933	0.1033	0.1455	0.0347	0.2937	0.232915	0.00364167	0.0281752	0.0211832	0.00138988	0.478808	9.03e-06	0.288324	0.0107828	0.0619313	0.0794903	0.00325204	0.620016	0.000135246
ENSG00000148337	CIZ1	0	0.1106	0.2548	-0.0021	0.1927	0.0483	0.1762	-0.0374	0.1418	0.294	-0.002	0.2091	0.039	0.2456	-0.0318	0.1603	5.85e-20	0.95473	6.99e-07	0.385028	5.04e-08	0.515635	0.0170619	7.61e-19	0.96948	6.1e-06	0.573795	2.73e-07	0.654817	0.0581809
ENSG00000099810	MTAP	0	0.1105	0.21	-0.0201	0.1673	-0.0275	0.1567	0.1388	0.1486	0.2423	-0.0192	0.1816	-0.0175	0.2184	0.1209	0.168	7.27e-14	0.593218	1.74e-05	0.696745	1.36e-06	0.013182	0.0123625	4.92e-13	0.694157	0.000104889	0.821398	5.63e-06	0.0442404	0.0450823
ENSG00000188958	UTS2B	0	0.1104	0.157	0.4714	0.0879	-0.0434	0.1994	-0.1582	0.0591	0.1811	0.2627	0.0953	-0.0277	0.278	-0.1346	0.0668	2.75e-08	1.15e-13	0.0249589	0.537613	5.77e-10	0.00571788	0.322723	1.04e-07	5.42e-12	0.0559293	0.705243	4.5e-09	0.0234464	0.50689
ENSG00000040633	PHF23	0	0.1104	0.0317	0.0539	0.1306	0.1468	0.1952	0.2542	-0.0394	0.0366	0.03	0.1417	0.1187	0.2721	0.2214	-0.0495	0.265212	0.404777	0.000832297	0.00801546	1.35e-09	4.64e-06	0.464208	0.323751	0.520641	0.00306389	0.0399183	9.85e-09	8.98e-05	0.643105
ENSG00000177595	PIDD1	0	0.1104	0.1765	0.2099	0.1107	0.2109	0.091	-0.2062	0.1802	0.2036	0.1169	0.1201	0.1704	0.1269	-0.1754	0.2038	3.85e-10	0.00112552	0.00467335	0.000132517	0.00538176	0.000303171	0.00233229	1.8e-09	0.00395327	0.0135545	0.00177547	0.0111388	0.00242315	0.0119694
ENSG00000198805	PNP	0	0.1103	-0.0582	0.1103	0.1408	0.106	0.1866	0.177	0.1096	-0.0742	0.0614	0.1528	0.0857	0.2601	0.1542	0.1239	0.0237189	0.0877911	0.000309488	0.0560112	7.36e-09	0.00152884	0.0658758	0.0372507	0.1553	0.00129495	0.156774	4.64e-08	0.00850441	0.163108
ENSG00000206561	COLQ	0	0.1103	0.1427	0.1753	0.1955	-0.0017	0.1714	-0.0665	0.155	0.1647	0.0977	0.2122	-0.0011	0.239	-0.0566	0.1753	4.57e-07	0.00656025	4.74e-07	0.98031	1.17e-07	0.24746	0.00902835	1.49e-06	0.0178071	4.3e-06	0.988964	5.87e-07	0.388478	0.0353697
ENSG00000142528	ZNF473	0	0.1102	-0.0538	0.0977	0.2028	0.0117	0.2362	0.1992	0.0774	-0.0686	0.0545	0.2201	0.0094	0.3292	0.1735	0.0876	0.036756	0.130308	1.7e-07	0.83367	1.35e-13	0.00035354	0.194719	0.0554341	0.214136	1.74e-06	0.909228	2.15e-12	0.00272751	0.358663
ENSG00000112419	PHACTR2	0	0.1102	-0.0651	0.0873	0.1732	0.077	0.1984	0.1908	0.1098	-0.0831	0.0486	0.1879	0.0623	0.2765	0.1662	0.1242	0.0113279	0.176721	8.63e-06	0.165424	7.16e-10	0.000627644	0.0653288	0.0190298	0.273446	5.64e-05	0.329987	5.5e-09	0.00423425	0.162042
ENSG00000149179	C11orf49	0	0.1101	0.2567	-0.0275	0.1036	0.1054	0.0808	0.1281	0.1237	0.2961	-0.0263	0.1125	0.0852	0.1126	0.1116	0.1399	3.1e-20	0.464645	0.00812028	0.0575283	0.0135428	0.0222197	0.0376546	4.19e-19	0.579162	0.021672	0.160021	0.0255633	0.0654118	0.107683
ENSG00000168101	NUDT16L1	0	0.1101	0.0306	0.2988	0.1804	0.0342	-0.0063	0.0228	0.21	0.0353	0.1665	0.1957	0.0276	-0.007	0.0199	0.2375	0.282319	3.26e-06	3.53e-06	0.538173	0.878986	0.684528	0.000367763	0.342206	2.4e-05	2.56e-05	0.705857	0.911597	0.78961	0.00268699
ENSG00000155846	PPARGC1B	0	0.1101	0.0168	0.0865	0.0827	0.2183	0.2336	0.0557	0.0768	0.0193	0.0482	0.0898	0.1764	0.3256	0.0485	0.0869	0.556104	0.180602	0.0348009	7.54e-05	2.57e-13	0.320969	0.198095	0.614665	0.27816	0.0738043	0.00115724	3.84e-12	0.466394	0.363309
ENSG00000072694	FCGR2B	0	0.11	0.1505	0.1271	0.1248	0.021	0.1076	0.1067	0.1325	0.1736	0.0708	0.1355	0.0169	0.1499	0.0929	0.1498	1.02e-07	0.0489891	0.00140504	0.705955	0.000985307	0.0570625	0.0259098	3.62e-07	0.0955425	0.00482441	0.826642	0.00238468	0.132504	0.0804668
ENSG00000178295	GEN1	0	0.11	0.0711	-0.0183	0.1658	0.223	0.2653	-0.0284	0.0917	0.082	-0.0175	0.18	0.1802	0.3698	-0.0242	0.1037	0.0124638	0.626789	2.07e-05	5.23e-05	5.35e-17	0.621295	0.124318	0.0207627	0.720836	0.000121373	0.000861589	1.7e-15	0.741765	0.259977
ENSG00000125445	MRPS7	0	0.11	0.049	-0.0128	0.1711	0.2352	0.0189	0.3009	0.0076	0.0565	-0.0123	0.1857	0.1901	0.0263	0.2621	0.0085	0.0854475	0.732944	1.1e-05	1.94e-05	0.565342	5.03e-08	0.899533	0.118452	0.809344	7.02e-05	0.00038762	0.646286	2.37e-06	0.945155
ENSG00000183891	TTC32	0	0.11	0.1364	0.0434	0.0695	0.0178	0.2124	0.1738	0.1164	0.1574	0.0242	0.0754	0.0144	0.296	0.1514	0.1316	1.46e-06	0.502228	0.0764809	0.748406	3.64e-11	0.001861	0.0506713	4.47e-06	0.614209	0.142122	0.85588	3.53e-10	0.00990594	0.134369
ENSG00000099624	ATP5F1D	0	0.1099	-0.0089	0.117	0.2133	0.0206	-0.0428	0.2046	0.2658	-0.0114	0.0652	0.2315	0.0166	-0.0476	0.1781	0.3006	0.728675	0.0699558	3.64e-08	0.71103	0.297886	0.000243034	5.39e-06	0.770325	0.12879	4.48e-07	0.830312	0.380977	0.00204973	8.85e-05
ENSG00000136936	XPA	0	0.1099	0.0815	-0.0288	0.2135	0.2312	0.1957	-0.0106	0.087	0.094	-0.0276	0.2317	0.1869	0.2728	-0.009	0.0984	0.00414097	0.443886	3.58e-08	2.7e-05	1.23e-09	0.853641	0.14468	0.007562	0.558789	4.41e-07	0.000505624	9e-09	0.907193	0.289776
ENSG00000152240	HAUS1	0	0.1099	0.1552	0.0163	0.1946	0.1107	0.0013	0.2039	0.0875	0.1791	0.0091	0.2112	0.0894	0.0018	0.1776	0.099	3.96e-08	0.801445	5.4e-07	0.0460507	0.96829	0.0002538	0.142505	1.47e-07	0.861649	4.86e-06	0.137541	0.977819	0.00211693	0.287072
ENSG00000115816	CEBPZ	0	0.1099	0.1491	-0.0414	0.0896	0.1697	0.1796	0.2815	-0.0587	0.172	-0.0396	0.0972	0.1372	0.2504	0.2451	-0.0737	1.35e-07	0.271536	0.0222414	0.00215894	2.7e-08	3.64e-07	0.275046	4.73e-07	0.384921	0.0507393	0.0150474	1.53e-07	1.16e-05	0.455358
ENSG00000182944	EWSR1	0	0.1099	0.1976	-0.0056	0.1364	0.1063	0.2325	-0.0705	0.1724	0.228	-0.0054	0.148	0.0859	0.3241	-0.06	0.1949	2.07e-12	0.88186	0.000478555	0.0552908	3.34e-13	0.220009	0.00361997	1.21e-11	0.919554	0.00188881	0.155161	4.89e-12	0.357163	0.0169013
ENSG00000083844	ZNF264	0	0.1098	-0.0409	0.1656	0.154	0.0272	0.2371	0.0156	0.2103	-0.0522	0.0923	0.1672	0.0219	0.3305	0.0136	0.2379	0.111839	0.0102559	7.82e-05	0.625147	1.07e-13	0.780628	0.00036069	0.150779	0.026055	0.000390289	0.77157	1.75e-12	0.857694	0.00263909
ENSG00000139351	SYCP3	0	0.1098	-0.0178	0.0657	0.2049	0.2066	0.0857	0.0706	0.1532	-0.0227	0.0366	0.2223	0.167	0.1195	0.0615	0.1733	0.489026	0.309425	1.27e-07	0.000181315	0.00880184	0.208551	0.00984863	0.55078	0.424637	1.34e-06	0.00226251	0.0173812	0.343009	0.0378474
ENSG00000110455	ACCS	0	0.1098	0.0429	0.1781	0.1503	0.1264	0.1473	0.0058	0.1179	0.0495	0.0992	0.1631	0.1022	0.2052	0.0051	0.1334	0.131971	0.00575562	0.000116903	0.0226146	5.8e-06	0.917624	0.0476628	0.17451	0.0159471	0.000553403	0.0833703	2.14e-05	0.948995	0.12839
ENSG00000005339	CREBBP	0	0.1097	0.1219	-0.0035	0.2049	0.0153	0.2326	-0.0324	0.2289	0.1406	-0.0033	0.2224	0.0124	0.3242	-0.0276	0.2589	1.72e-05	0.926416	1.27e-07	0.78323	3.3e-13	0.573209	9.88e-05	4.57e-05	0.948902	1.34e-06	0.879419	4.84e-12	0.704052	0.000929168
ENSG00000110066	KMT5B	0	0.1096	-0.0893	-0.042	0.1592	0.1771	0.2433	0.0903	0.2283	-0.1139	-0.0402	0.1728	0.1431	0.3392	0.0786	0.2582	0.000509305	0.263771	4.41e-05	0.00136226	2.18e-14	0.10767	0.000103058	0.00109267	0.376633	0.000235323	0.0106166	4.07e-13	0.212344	0.00096292
ENSG00000106701	FSD1L	0	0.1094	0.1249	0.0094	0.133	0.1023	0.2348	0.1527	0.0088	0.1441	0.0053	0.1443	0.0827	0.3273	0.133	0.01	1.05e-05	0.883974	0.000665937	0.0653126	1.89e-13	0.00632767	0.882942	2.88e-05	0.920619	0.00252055	0.174995	2.91e-12	0.0253471	0.936902
ENSG00000125386	FAM193A	0	0.1094	0.3613	-0.0766	0.0884	0.1157	0.1847	-0.0879	0.18	0.4168	-0.0733	0.0959	0.0935	0.2574	-0.0748	0.2036	2.67e-40	0.0415228	0.0240939	0.0369281	1.06e-08	0.126014	0.00235888	4.45e-38	0.0833833	0.0543249	0.117645	6.51e-08	0.238381	0.0120735
ENSG00000188895	MSL1	0	0.1093	0.2268	-0.0775	0.0911	0.1316	0.2543	-0.0275	0.1667	0.2616	-0.0742	0.0988	0.1063	0.3545	-0.0234	0.1885	5.45e-16	0.0390997	0.0200965	0.017617	1.16e-15	0.633059	0.00493163	4.67e-15	0.0793496	0.0465173	0.0699836	2.83e-14	0.750361	0.021727
ENSG00000104946	TBC1D17	0	0.1093	0.0986	-0.1108	0.2406	0.0373	0.1959	0.0154	0.2885	0.1137	-0.1061	0.2611	0.0301	0.2731	0.0134	0.3262	0.000520027	0.0031458	4.51e-10	0.502216	1.18e-09	0.784196	7.1e-07	0.00111536	0.00952069	9.04e-09	0.676959	8.62e-09	0.859948	1.75e-05
ENSG00000258643	BCL2L2-PABPN1	0	0.1093	0.0213	-0.0551	0.0141	0.2915	0.1118	0.186	0.1958	0.0246	-0.0528	0.0153	0.2356	0.1559	0.162	0.2214	0.453917	0.142654	0.720304	1.04e-07	0.000609566	0.000864347	0.000919191	0.516939	0.230031	0.808468	5.86e-06	0.00153636	0.005481	0.00563092
ENSG00000124920	MYRF	0	0.1093	0.0606	0.3088	0.0651	0.0277	0.1441	0.0226	0.136	0.07	0.172	0.0706	0.0224	0.2008	0.0197	0.1538	0.0331062	1.5e-06	0.0971293	0.617811	9.27e-06	0.687077	0.0221819	0.0503715	1.21e-05	0.172677	0.765659	3.29e-05	0.791299	0.0714543
ENSG00000159023	EPB41	0	0.1092	0.2201	-0.0221	0.137	0.1065	0.2176	-0.06	0.1655	0.2539	-0.0212	0.1487	0.0861	0.3032	-0.051	0.1872	4.03e-15	0.556587	0.000449699	0.054804	1.15e-11	0.296613	0.00524518	3.12e-14	0.662797	0.00178736	0.154249	1.24e-10	0.441475	0.0227613
ENSG00000173480	ZNF417	0	0.1092	0.1256	0.1484	0.1638	0.0596	0.1984	0.0143	0.0546	0.1449	0.0827	0.1777	0.0482	0.2765	0.0124	0.0617	9.29e-06	0.0215036	2.62e-05	0.283092	7.19e-10	0.799349	0.361266	2.56e-05	0.0483775	0.000149284	0.475306	5.52e-09	0.871014	0.545443
ENSG00000086475	SEPHS1	0	0.1092	0.0196	-0.0025	0.1982	0.1156	0.2167	0.1709	0.0457	0.0226	-0.0024	0.2151	0.0934	0.302	0.1489	0.0517	0.491842	0.947512	3.27e-07	0.0371823	1.4e-11	0.00222222	0.444798	0.553584	0.964389	3.1e-06	0.118261	1.48e-10	0.0113248	0.626934
ENSG00000128309	MPST	0	0.1091	0.1908	0.1289	0.1901	-0.1376	0.0398	0.1271	0.2244	0.2202	0.0718	0.2063	-0.0877	0.0555	0.1107	0.2537	1.19e-11	0.0459786	9.94e-07	0.050473	0.22483	0.0233162	0.00013705	6.44e-11	0.0907484	8.34e-06	0.14611	0.300204	0.0677753	0.00120067
ENSG00000172046	USP19	0	0.109	0.0247	0.0125	0.2099	0.132	0.2541	-0.0711	0.2011	0.0285	0.007	0.2278	0.1067	0.3542	-0.0605	0.2274	0.385734	0.846754	6.08e-08	0.0171966	1.23e-15	0.21634	0.000658519	0.448189	0.89534	6.99e-07	0.0687844	2.98e-14	0.352675	0.00430412
ENSG00000166135	HIF1AN	0	0.109	0.1489	-0.0629	0.1328	0.101	0.1504	0.0251	0.2678	0.1718	-0.0602	0.1441	0.0816	0.2097	0.0218	0.3028	1.41e-07	0.0945254	0.000678502	0.0688177	3.6e-06	0.655271	4.55e-06	4.9e-07	0.165209	0.00256241	0.18122	1.38e-05	0.766836	7.72e-05
ENSG00000162650	ATXN7L2	0	0.109	0.1304	0.0409	0.1968	-0.0065	0.2123	0.1021	0.087	0.1504	0.0228	0.2135	-0.0042	0.2959	0.0889	0.0984	4.19e-06	0.527233	4e-07	0.926203	3.74e-11	0.0686264	0.144723	1.21e-05	0.636002	3.69e-06	0.96013	3.61e-10	0.151542	0.289824
ENSG00000112659	CUL9	0	0.1089	0.0986	0.1242	0.1792	0.3058	0.1081	-0.1571	0.1037	0.1137	0.0692	0.1945	0.2471	0.1507	-0.1336	0.1173	0.000519408	0.0544186	4.09e-06	2.3e-08	0.000924728	0.0060894	0.0818245	0.00111419	0.104576	2.91e-05	1.83e-06	0.00225283	0.024644	0.191424
ENSG00000100664	EIF5	0	0.1089	0.2425	-0.1098	0.0606	0.2524	0.0602	0.2109	0.0454	0.2797	-0.1052	0.0658	0.204	0.0839	0.1837	0.0514	3.81e-18	0.00342368	0.12234	4.43e-06	0.0661227	0.000153302	0.447104	4.06e-17	0.0102106	0.208075	0.00011992	0.103931	0.00142976	0.629026
ENSG00000108506	INTS2	0	0.1089	0.0409	-0.0327	0.1779	0.1771	0.2233	0.0233	0.1521	0.0472	-0.0313	0.193	0.1432	0.3113	0.0203	0.1721	0.150772	0.384345	4.82e-06	0.00135721	3.04e-12	0.678273	0.010392	0.196287	0.50101	3.36e-05	0.0105935	3.64e-11	0.785013	0.0394211
ENSG00000156030	MIDEAS	0	0.1088	0.0551	-0.0103	0.1833	0.068	0.2079	0.1056	0.1523	0.0635	-0.0099	0.1989	0.0549	0.2898	0.092	0.1722	0.052975	0.783875	2.42e-06	0.221158	9.71e-11	0.059637	0.0103158	0.0769914	0.848492	1.84e-05	0.402377	8.71e-10	0.136924	0.0391805
ENSG00000100632	ERH	0	0.1088	0.1629	-0.0287	0.1682	0.1823	0.0394	0.1161	0.1215	0.188	-0.0275	0.1826	0.1473	0.0549	0.1011	0.1374	7.93e-09	0.445979	1.56e-05	0.000974504	0.230322	0.038304	0.041248	3.2e-08	0.560732	9.51e-05	0.00831859	0.306571	0.0986245	0.115479
ENSG00000120659	TNFSF11	0	0.1088	0.1578	0.0415	0.1141	0.1302	0.1027	0.0555	0.1597	0.1821	0.0231	0.1238	0.1052	0.1431	0.0483	0.1806	2.31e-08	0.52044	0.00355423	0.018845	0.00166974	0.323371	0.0070981	8.85e-08	0.63019	0.0107166	0.0732595	0.00384112	0.468688	0.0290487
ENSG00000169951	ZNF764	0	0.1088	-0.1	0.1243	0.099	0.156	0.1788	0.0011	0.302	-0.1276	0.0693	0.1075	0.1261	0.2493	0.0009	0.3415	9.69e-05	0.0541686	0.0114381	0.00482061	3.12e-08	0.98495	1.93e-07	0.000230573	0.104165	0.0290391	0.0275973	1.74e-07	0.991489	6.08e-06
ENSG00000163564	PYHIN1	0	0.1087	0.1262	0.144	0.156	0.1527	0.16	-0.0985	0.1208	0.1455	0.0803	0.1693	0.1234	0.2231	-0.0838	0.1366	8.53e-06	0.0256597	6.32e-05	0.0058171	7.95e-07	0.0861103	0.042455	2.37e-05	0.0561843	0.000324215	0.0315004	3.44e-06	0.179585	0.118039
ENSG00000153187	HNRNPU	0	0.1087	0.0361	-0.0718	0.0911	0.2218	0.1823	0.111	0.1904	0.0416	-0.0687	0.0988	0.1793	0.2541	0.0966	0.2153	0.204967	0.0560936	0.0200839	5.74e-05	1.65e-08	0.0478057	0.0012789	0.257221	0.10727	0.046499	0.000928605	9.77e-08	0.115875	0.00737388
ENSG00000138660	AP1AR	0	0.1087	0.1232	-0.0121	0.1095	0.0061	0.2432	0.222	0.0689	0.1421	-0.0115	0.1189	0.0049	0.3389	0.1934	0.0779	1.39e-05	0.748568	0.005127	0.913152	2.29e-14	6.64e-05	0.248662	3.75e-05	0.82129	0.0146812	0.953238	4.27e-13	0.000741984	0.425857
ENSG00000166166	TRMT61A	0	0.1087	-0.079	0.1722	0.2298	-0.0416	0.2329	0.1543	0.0921	-0.1008	0.0959	0.2494	-0.0265	0.3247	0.1344	0.1041	0.00211567	0.00760281	2.75e-09	0.555279	3.03e-13	0.00581814	0.122807	0.00409084	0.0201784	4.46e-08	0.71948	4.48e-12	0.0237724	0.257873
ENSG00000198146	ZNF770	0	0.1087	-0.0533	-0.0888	0.1154	0.1726	0.3058	0.2094	0.0995	-0.068	-0.085	0.1252	0.1395	0.4263	0.1824	0.1126	0.0384856	0.0180968	0.00318821	0.00180287	1.3e-22	0.000171616	0.0950707	0.0577812	0.0418913	0.0097805	0.0131081	1.36e-20	0.00155924	0.213645
ENSG00000171720	HDAC3	0	0.1085	-0.0223	0.0804	0.212	0.0206	0.2149	0.0541	0.2	-0.0284	0.0448	0.23	0.0166	0.2995	0.0471	0.2262	0.386752	0.213676	4.48e-08	0.711534	2.1e-11	0.335182	0.000706629	0.449235	0.318376	5.34e-07	0.830774	2.13e-10	0.481202	0.00455826
ENSG00000152133	GPATCH11	0	0.1084	0.2872	-0.0722	0.0755	0.0253	0.1893	0.1598	0.094	0.3313	-0.0692	0.082	0.0205	0.2639	0.1392	0.1063	3.3e-25	0.0545868	0.0540369	0.648528	4.35e-09	0.0042624	0.114974	7.87e-24	0.104857	0.106625	0.788658	2.86e-08	0.018784	0.24615
ENSG00000256771	ZNF253	0	0.1084	0.136	-0.0029	0.1622	0.1103	0.1185	0.0633	0.1715	0.1569	-0.0028	0.176	0.0891	0.1651	0.0552	0.1939	1.57e-06	0.938039	3.14e-05	0.0467881	0.000280502	0.259331	0.00380239	4.77e-06	0.957258	0.000174379	0.139021	0.000758005	0.402329	0.0175868
ENSG00000146918	NCAPG2	0	0.1084	0.053	-0.0251	0.0726	0.1613	0.2124	0.0789	0.2057	0.0612	-0.0241	0.0788	0.1304	0.296	0.0687	0.2326	0.0624712	0.504217	0.063984	0.00355627	3.66e-11	0.159832	0.000489718	0.0892595	0.61581	0.122512	0.0219334	3.54e-10	0.283071	0.00337361
ENSG00000141627	DYM	0	0.1084	-0.1598	0.1029	0.2251	-0.0243	0.0826	0.3455	0.1866	-0.2038	0.0573	0.2443	-0.0155	0.1152	0.3009	0.211	3.67e-10	0.111349	5.9e-09	0.730689	0.0115765	3.07e-10	0.00160503	1.72e-09	0.188857	8.81e-08	0.844575	0.0222159	4.12e-08	0.00887662
ENSG00000116205	TCEANC2	0	0.1083	0.1406	-0.0079	0.131	0.1566	0.101	0.2158	0.0214	0.1623	-0.0076	0.1421	0.1265	0.1408	0.188	0.0242	6.73e-07	0.833017	0.000803946	0.00467947	0.00199313	0.000106462	0.72081	2.15e-06	0.885582	0.00297024	0.027003	0.00451386	0.00106005	0.83809
ENSG00000074071	MRPS34	0	0.1083	0.2134	0.1314	0.2222	-0.0502	0.0441	0.1771	0.0204	0.2461	0.0732	0.2411	-0.032	0.0614	0.1543	0.0231	2.84e-14	0.0419072	9.31e-09	0.475955	0.179016	0.00151903	0.732953	2.02e-13	0.08399	1.32e-07	0.655272	0.247374	0.00847205	0.846298
ENSG00000108924	HLF	0	0.1083	-0.0234	0.2022	0.1547	0.1226	0.0872	0.1617	0.0531	-0.0299	0.1127	0.1679	0.0991	0.1216	0.1408	0.06	0.363213	0.00170608	7.28e-05	0.026996	0.00765231	0.0038258	0.374381	0.425476	0.00562856	0.000366769	0.0944064	0.0153166	0.017242	0.558852
ENSG00000011523	CEP68	0	0.1083	0.0298	-0.0914	0.2617	0.0165	0.1782	0.1402	0.2229	0.0344	-0.0875	0.284	0.0133	0.2484	0.1221	0.252	0.294998	0.014969	1.02e-11	0.767031	3.5e-08	0.012298	0.000152512	0.355314	0.0356677	3.08e-10	0.868489	1.94e-07	0.0419915	0.00131212
ENSG00000140548	ZNF710	0	0.1082	0.0532	-0.0066	0.2364	0.0936	0.2192	0.0897	0.0719	0.0614	-0.0063	0.2565	0.0756	0.3055	0.0782	0.0813	0.061654	0.860132	9.26e-10	0.0918377	7.86e-12	0.109711	0.228423	0.0882072	0.904822	1.69e-08	0.221021	8.7e-11	0.215234	0.400999
ENSG00000170144	HNRNPA3	0	0.1082	0.2778	-0.0694	0.1285	0.1816	0.1384	-0.159	0.2596	0.3205	-0.0665	0.1394	0.1468	0.1929	-0.1353	0.2936	1.29e-23	0.0647836	0.00101302	0.0010218	2.1e-05	0.00548214	9.07e-06	2.56e-22	0.120781	0.00363057	0.00859769	7.03e-05	0.0227701	0.000135762
ENSG00000165055	METTL2B	0	0.1081	0.3114	-0.0955	0.123	0.0933	0.0672	0.2404	0.0171	0.3593	-0.0914	0.1335	0.0754	0.0937	0.2093	0.0194	1.16e-29	0.0109882	0.00165001	0.0928558	0.0401431	1.52e-05	0.774751	4.56e-28	0.0276443	0.00554278	0.222621	0.0670979	0.000234099	0.874013
ENSG00000124782	RREB1	0	0.1081	-0.2608	0.1348	0.2047	0.1696	0.2111	0.0539	0.2437	-0.3327	0.0751	0.2221	0.1371	0.2942	0.0469	0.2756	2.04e-25	0.0368316	1.31e-07	0.00217488	4.89e-11	0.337423	3.26e-05	5.05e-24	0.075548	1.38e-06	0.0151254	4.63e-10	0.483467	0.000385572
ENSG00000182156	ENPP7	0	0.1081	0.1043	0.279	0.1475	0.0144	0.1885	0.0116	0.0114	0.1203	0.1555	0.1601	0.0116	0.2628	0.0101	0.0129	0.000239639	1.41e-05	0.00015648	0.795654	5.05e-09	0.836213	0.848447	0.000538888	8.79e-05	0.000712984	0.886175	3.29e-08	0.8967	0.917201
ENSG00000151131	C12orf45	0	0.1081	0.0455	0.1554	0.2019	0.0067	0.0668	0.2428	0.0376	0.0525	0.0866	0.2191	0.0055	0.0931	0.2115	0.0425	0.110116	0.0160243	1.94e-07	0.903402	0.0415748	1.24e-05	0.529284	0.148666	0.037701	1.95e-06	0.949533	0.0691739	0.000196391	0.698385
ENSG00000175414	ARL10	0	0.108	0.1424	0.1483	0.1623	-0.0645	0.2051	0.1295	0.0331	0.1643	0.0826	0.1762	-0.0411	0.2859	0.1128	0.0374	4.88e-07	0.0215827	3.11e-05	0.359731	1.75e-10	0.0207369	0.580356	1.59e-06	0.0485127	0.000172546	0.551886	1.51e-09	0.061931	0.737925
ENSG00000059588	TARBP1	0	0.108	-0.1629	0.1444	0.2223	0.1649	0.1935	-0.0936	0.2877	-0.2079	0.0805	0.2413	0.1333	0.2697	-0.0797	0.3253	1.62e-10	0.0252984	9.15e-09	0.00287504	1.92e-09	0.10298	7.67e-07	7.91e-10	0.0555042	1.3e-07	0.0186166	1.35e-08	0.205289	1.85e-05
ENSG00000153574	RPIA	0	0.108	0.0344	-0.0071	0.1712	0.1017	0.1628	0.2516	0.0412	0.0397	-0.0068	0.1858	0.0822	0.2269	0.2191	0.0466	0.227063	0.850866	1.09e-05	0.0669011	5.06e-07	5.85e-06	0.491106	0.281878	0.898322	6.97e-05	0.178016	2.27e-06	0.000107799	0.667586
ENSG00000185453	ZSWIM9	0	0.1079	0.2156	0.041	0.0789	0.047	0.1104	0.2149	0.0479	0.2487	0.0228	0.0856	0.038	0.1538	0.1872	0.0541	1.51e-14	0.526427	0.0441778	0.397812	0.00071984	0.000114015	0.423199	1.11e-13	0.635273	0.0902725	0.585778	0.00179101	0.00112213	0.606482
ENSG00000042429	MED17	0	0.1079	-0.0259	-0.0141	0.1177	0.0269	0.2297	0.0741	0.347	-0.033	-0.0135	0.1277	0.0217	0.3201	0.0645	0.3925	0.315324	0.7075	0.00262342	0.628461	6.7e-13	0.186962	1.49e-09	0.376667	0.788804	0.0082818	0.774089	9.17e-12	0.316852	1.26e-07
ENSG00000132463	GRSF1	0	0.1079	0.027	-0.054	0.1877	0.0017	0.2383	0.3398	0.0149	0.0312	-0.0517	0.2036	0.0014	0.3322	0.2959	0.0169	0.343125	0.151035	1.37e-06	0.975915	7.88e-14	6.21e-10	0.802981	0.405293	0.240732	1.11e-05	0.986358	1.31e-12	7.09e-08	0.891995
ENSG00000198825	INPP5F	0	0.1079	0.1501	0.0169	0.1924	0.1378	0.1268	-0.1189	0.2501	0.1732	0.0094	0.2088	0.1114	0.1768	-0.1012	0.2828	1.1e-07	0.794162	7.28e-07	0.012864	9.9e-05	0.0381761	1.97e-05	3.89e-07	0.856344	6.33e-06	0.055798	0.000292202	0.0984058	0.00025505
ENSG00000159322	ADPGK	0	0.1079	-0.211	0.0639	0.2727	0.0955	0.2695	0.0172	0.2474	-0.2692	0.0356	0.296	0.0772	0.3757	0.015	0.2798	7.16e-17	0.32307	1.22e-12	0.0853539	1.55e-17	0.759925	2.44e-05	6.72e-16	0.43849	4.6e-11	0.210107	5.58e-16	0.844002	0.000302094
ENSG00000092094	OSGEP	0	0.1079	-0.055	0.0359	0.1876	0.049	0.2221	0.1116	0.2038	-0.0702	0.02	0.2036	0.0396	0.3095	0.0972	0.2305	0.0325445	0.579121	1.38e-06	0.377732	4.08e-12	0.046428	0.00055236	0.0495956	0.682568	1.12e-05	0.566839	4.76e-11	0.11337	0.00373129
ENSG00000104907	TRMT1	0	0.1078	0.1738	0.1398	0.218	-0.0298	0.1994	0.0116	0.042	0.2005	0.0779	0.2366	-0.019	0.2779	0.0101	0.0475	7.11e-10	0.0302954	1.79e-08	0.672911	5.8e-10	0.836722	0.482279	3.23e-09	0.064374	2.38e-07	0.806272	4.52e-09	0.897061	0.660315
ENSG00000065268	WDR18	0	0.1078	0.0103	0.1798	0.1783	0.0067	0.0382	0.245	0.0962	0.0119	0.1002	0.1934	0.0054	0.0532	0.2133	0.1088	0.717905	0.0053152	4.61e-06	0.904717	0.244844	1.03e-05	0.10669	0.76117	0.0149407	3.23e-05	0.949937	0.322957	0.00016869	0.233107
ENSG00000180376	CCDC66	0	0.1078	0.1927	-0.0403	0.145	0.1788	0.2491	-0.0629	0.0919	0.2223	-0.0386	0.1574	0.1445	0.3472	-0.0535	0.1039	7.41e-12	0.284082	0.000202468	0.0012223	4.84e-15	0.273863	0.123603	4.1e-11	0.398172	0.000895868	0.00978483	1.03e-13	0.417182	0.258977
ENSG00000115541	HSPE1	0	0.1077	0.2275	-0.0153	0.0749	0.2141	0.0868	0.2309	-0.0651	0.2624	-0.0147	0.0813	0.173	0.1209	0.2011	-0.0819	4.4e-16	0.684046	0.0561268	0.000104268	0.00799736	3.31e-05	0.225526	3.82e-15	0.768899	0.109998	0.00150213	0.015953	0.000429262	0.397388
ENSG00000196455	PIK3R4	0	0.1076	-0.1287	-0.0444	0.2505	-0.0399	0.1807	0.2568	0.2785	-0.1641	-0.0425	0.2718	-0.0254	0.2518	0.2236	0.315	4.97e-07	0.237576	8e-11	0.571239	2.23e-08	3.69e-06	1.77e-06	1.62e-06	0.346747	1.93e-09	0.731007	1.29e-07	7.49e-05	3.64e-05
ENSG00000165802	NSMF	0	0.1076	0.3092	0.0775	0.1749	-0.0007	0.1133	-0.057	0.1362	0.3567	0.0432	0.1898	-0.0005	0.1579	-0.0485	0.154	3.18e-29	0.230296	6.99e-06	0.991919	0.000514625	0.321678	0.0219898	1.18e-27	0.337941	4.7e-05	0.995339	0.00131745	0.466892	0.0710162
ENSG00000135074	ADAM19	0	0.1076	-0.0024	0.0244	0.1399	0.3259	0.154	0.0251	0.0861	-0.0031	0.0136	0.1518	0.2634	0.2147	0.0218	0.0974	0.924659	0.706304	0.000340502	2.38e-09	2.06e-06	0.655452	0.149074	0.938509	0.787961	0.00140817	2.9e-07	8.24e-06	0.766989	0.29653
ENSG00000198178	CLEC4C	0	0.1075	0.0782	0.1357	0.2036	0.0421	0.1502	0.0181	0.1247	0.0902	0.0756	0.221	0.034	0.2093	0.0158	0.141	0.00594868	0.0356232	1.52e-07	0.448832	3.73e-06	0.747226	0.0361784	0.0105707	0.073532	1.57e-06	0.631283	1.42e-05	0.834953	0.104555
ENSG00000103495	MAZ	0	0.1075	0.314	-0.0897	0.129	0.1743	0.1978	-0.0391	0.0659	0.3623	-0.0858	0.14	0.1409	0.2757	-0.0333	0.0745	3.64e-30	0.0169815	0.000959523	0.0016251	8.1e-10	0.496111	0.270165	1.53e-28	0.0396183	0.00346642	0.0121103	6.15e-09	0.636196	0.450049
ENSG00000119402	FBXW2	0	0.1074	-0.0397	-0.0518	0.1588	0.0876	0.2191	0.1296	0.248	-0.0506	-0.0496	0.1724	0.0708	0.3054	0.1129	0.2805	0.123293	0.168341	4.61e-05	0.114644	8.01e-12	0.0206542	2.32e-05	0.164455	0.263113	0.000245246	0.256077	8.85e-11	0.0617529	0.000290696
ENSG00000037897	METTL1	0	0.1074	0.1249	0.0759	0.1781	0.0334	0.1514	0.1704	0.0176	0.144	0.0423	0.1932	0.027	0.211	0.1484	0.0199	1.06e-05	0.24023	4.72e-06	0.547731	3.11e-06	0.00229713	0.768944	2.89e-05	0.350036	3.3e-05	0.71417	1.2e-05	0.0115849	0.870333
ENSG00000078142	PIK3C3	0	0.1074	0.0677	-0.0235	0.2397	0.1835	0.1399	0.1404	0.0038	0.0781	-0.0225	0.2602	0.1483	0.195	0.1223	0.0043	0.0173304	0.532332	5.24e-10	0.000902752	1.7e-05	0.012157	0.949042	0.0279955	0.640733	1.03e-08	0.00788184	5.78e-05	0.0416175	0.972254
ENSG00000123200	ZC3H13	0	0.1074	-0.015	-0.0411	0.1207	0.0943	0.2579	0.2205	0.1142	-0.0192	-0.0393	0.131	0.0762	0.3594	0.192	0.1291	0.559635	0.274773	0.00202159	0.089279	4.4e-16	7.48e-05	0.0552353	0.617943	0.388329	0.00661228	0.216874	1.15e-14	0.000813941	0.143337
ENSG00000215784	FAM72D	0	0.1073	0.0806	0.1149	0.0884	0.0789	0.1907	0.1678	0.03	0.093	0.064	0.096	0.0638	0.2657	0.1461	0.034	0.00455836	0.0752131	0.024021	0.155185	3.35e-09	0.00268274	0.615486	0.00824749	0.136762	0.0541924	0.315707	2.25e-08	0.0130093	0.763141
ENSG00000128272	ATF4	0	0.1073	0.0711	-0.0202	0.0871	0.1611	0.2118	0.1099	0.1305	0.082	-0.0193	0.0945	0.1302	0.2952	0.0957	0.1476	0.0124158	0.591625	0.026226	0.00360743	4.15e-11	0.049997	0.0282553	0.0206961	0.69283	0.0583504	0.0221508	3.98e-10	0.119821	0.0860585
ENSG00000213563	C8orf82	0	0.1072	0.1781	0.1495	0.1069	-0.04	0.0412	0.184	0.1311	0.2055	0.0833	0.116	-0.0255	0.0574	0.1602	0.1483	2.63e-10	0.0205773	0.00632997	0.570069	0.209626	0.00098443	0.0275008	1.25e-09	0.0466362	0.017542	0.730363	0.282913	0.00607212	0.0841957
ENSG00000164053	ATRIP	0	0.1072	0.1777	0.0884	0.1849	0.0048	0.235	0.0097	0.05	0.205	0.0492	0.2007	0.0039	0.3275	0.0085	0.0565	2.93e-10	0.171501	1.96e-06	0.930826	1.82e-13	0.862677	0.403288	1.39e-09	0.26707	1.53e-05	0.962046	2.82e-12	0.913626	0.587178
ENSG00000196433	ASMT	0	0.1072	0.04	0.3226	0.1315	-0.0519	0.0966	0.2067	0.0049	0.0462	0.1797	0.1427	-0.0331	0.1346	0.18	0.0056	0.159886	4.9e-07	0.000763623	0.46167	0.00312854	0.000208312	0.934545	0.206816	4.45e-06	0.00284252	0.642625	0.00681224	0.00182083	0.963551
ENSG00000149311	ATM	0	0.1072	0.0263	0.0106	0.1304	0.1325	0.2413	-0.0267	0.2356	0.0304	0.0059	0.1415	0.1071	0.3364	-0.0227	0.2665	0.355344	0.869213	0.000845792	0.0168087	3.66e-14	0.642682	6.02e-05	0.417791	0.911159	0.0031048	0.0676145	6.48e-13	0.757196	0.000630219
ENSG00000161692	DBF4B	0	0.1071	0.0503	0.02	0.1269	0.1288	0.2451	0.0626	0.1163	0.058	0.0111	0.1378	0.1041	0.3416	0.0545	0.1316	0.0772256	0.757491	0.00116298	0.0201128	1.38e-14	0.265261	0.050811	0.10824	0.828291	0.00409516	0.076695	2.66e-13	0.408508	0.134716
ENSG00000154102	C16orf74	0	0.1071	0.1161	0.2694	0.1656	0.0181	-0.0582	0.0999	0.1391	0.134	0.1501	0.1798	0.0146	-0.0647	0.087	0.1573	4.24e-05	2.79e-05	2.12e-05	0.744436	0.157022	0.0748511	0.0193201	0.000106994	0.000159505	0.00012384	0.85306	0.221054	0.161697	0.0642633
ENSG00000183751	TBL3	0	0.1071	0.0999	0.0683	0.1966	0.0257	0.122	0.1217	0.1157	0.1153	0.0381	0.2133	0.0208	0.17	0.106	0.1309	0.000432727	0.290375	4.11e-07	0.643182	0.000182358	0.0298474	0.0519859	0.000937972	0.405139	3.78e-06	0.7845	0.000510442	0.0818432	0.137163
ENSG00000101773	RBBP8	0	0.1071	-0.0163	-0.0135	0.1978	0.0763	0.156	0.2521	0.0974	-0.0208	-0.013	0.2146	0.0616	0.2174	0.2196	0.1102	0.526977	0.719171	3.49e-07	0.169661	1.53e-06	5.56e-06	0.102353	0.587687	0.798071	3.29e-06	0.335336	6.27e-06	0.00010353	0.22592
ENSG00000127884	ECHS1	0	0.107	-0.0987	0.1122	0.1309	0.2515	-0.0141	0.1591	0.208	-0.1259	0.0625	0.142	0.2033	-0.0157	0.1386	0.2352	0.000120339	0.082363	0.000810214	4.81e-06	0.731357	0.00444133	0.000421149	0.000282649	0.147181	0.00299051	0.000127602	0.790741	0.0193663	0.00298725
ENSG00000136271	DDX56	0	0.107	-0.1044	0.0544	0.1752	0.1916	0.1256	0.1077	0.1987	-0.1332	0.0303	0.1901	0.1549	0.1751	0.0938	0.2247	4.68e-05	0.400363	6.74e-06	0.000523469	0.000115471	0.0546583	0.000765237	0.00011709	0.516525	4.55e-05	0.00512558	0.000336696	0.128145	0.0048385
ENSG00000196313	POM121	0	0.1069	0.0577	0.1055	0.1325	0.1194	0.2218	-0.0604	0.1717	0.0666	0.0588	0.1438	0.0965	0.3092	-0.0513	0.1942	0.0426226	0.10247	0.000694848	0.0313296	4.29e-12	0.293777	0.00374783	0.0634142	0.176377	0.00261447	0.10487	4.97e-11	0.438746	0.0173711
ENSG00000100226	GTPBP1	0	0.1069	0.1273	-0.0586	0.1918	0.0732	0.1724	-0.0024	0.2444	0.1469	-0.0561	0.2082	0.0592	0.2403	-0.002	0.2763	7.01e-06	0.118822	7.86e-07	0.187341	9.86e-08	0.966744	3.1e-05	1.97e-05	0.198955	6.79e-06	0.358588	5.03e-07	0.979926	0.000370658
ENSG00000256294	ZNF225	0	0.1069	0.2427	0.0993	0.1368	0.0281	0.2063	-0.1336	0.1685	0.28	0.0553	0.1484	0.0227	0.2876	-0.1136	0.1905	3.58e-18	0.124297	0.000461545	0.613315	1.36e-10	0.019828	0.00447395	3.84e-17	0.206564	0.00182787	0.762274	1.19e-09	0.0598554	0.0201157
ENSG00000083838	ZNF446	0	0.1069	-0.0665	0.2899	0.1708	-0.0754	0.2359	0.043	0.1504	-0.0849	0.1615	0.1853	-0.0481	0.3288	0.0374	0.1701	0.00969126	6.4e-06	1.15e-05	0.284269	1.45e-13	0.44422	0.0113051	0.0165086	4.37e-05	7.31e-05	0.476604	2.3e-12	0.586902	0.0421432
ENSG00000155330	C16orf87	0	0.1068	0.0603	0.0119	0.1091	0.2378	0.2166	0.0767	0.0351	0.0695	0.0066	0.1184	0.1922	0.3019	0.0668	0.0397	0.0341912	0.854135	0.00531505	1.56e-05	1.42e-11	0.17159	0.557301	0.0518574	0.900407	0.0151404	0.000330124	1.5e-10	0.297996	0.719301
ENSG00000147130	ZMYM3	0	0.1068	0.2057	-0.0354	0.1037	0.2045	0.207	-0.0554	0.1173	0.2374	-0.0339	0.1126	0.1653	0.2885	-0.0471	0.1327	2.38e-13	0.346212	0.00806376	0.000211706	1.19e-10	0.335517	0.0488738	1.53e-12	0.462602	0.0215512	0.00252105	1.05e-09	0.481367	0.130666
ENSG00000173889	PHC3	0	0.1067	0.026	-0.0777	0.1265	0.1466	0.2169	-0.0383	0.3469	0.03	-0.0744	0.1373	0.1185	0.3023	-0.0326	0.3924	0.362072	0.0385733	0.00120678	0.00812978	1.33e-11	0.505028	1.5e-09	0.424427	0.0784894	0.00422802	0.0402911	1.41e-10	0.6445	1.27e-07
ENSG00000161547	SRSF2	0	0.1067	-0.0964	-0.0032	0.1633	0.2722	0.1545	-0.0151	0.2714	-0.123	-0.003	0.1772	0.22	0.2153	-0.0129	0.3069	0.000173236	0.932902	2.78e-05	7.12e-07	1.93e-06	0.792745	3.32e-06	0.000397562	0.95383	0.000156777	2.78e-05	7.74e-06	0.866407	6.02e-05
ENSG00000174720	LARP7	0	0.1067	0.2006	-0.0031	0.1145	0.1752	0.2739	0.1347	-0.149	0.2314	-0.003	0.1242	0.1416	0.3817	0.1173	-0.1872	9.46e-13	0.934071	0.00343458	0.00153641	4.27e-18	0.0161795	0.0052318	5.76e-12	0.954643	0.0104111	0.0116363	1.72e-16	0.0513624	0.0227419
ENSG00000083814	ZNF671	0	0.1066	-0.0829	0.1892	0.2813	-0.1948	0.2398	0.091	0.2229	-0.1057	0.1054	0.3052	-0.1242	0.3343	0.0792	0.2521	0.00125562	0.00334493	2.18e-13	0.00553054	5.42e-14	0.104963	0.000152364	0.00252409	0.0100106	1.01e-11	0.0304767	9.28e-13	0.208268	0.00131158
ENSG00000167554	ZNF610	0	0.1066	0.1059	0.114	0.2591	0.0683	0.0163	0.0216	0.161	0.1222	0.0635	0.2812	0.0552	0.0228	0.0188	0.182	0.000191219	0.0776844	1.66e-11	0.218949	0.618531	0.700654	0.00665646	0.000436022	0.140472	4.8e-10	0.399688	0.693883	0.801732	0.0276161
ENSG00000144228	SPOPL	0	0.1066	0.2072	-0.0573	0.1232	0.136	0.1553	0.0965	0.0851	0.239	-0.0549	0.1337	0.1099	0.2164	0.0841	0.0963	1.6e-13	0.127451	0.00162033	0.0141057	1.7e-06	0.0853283	0.153788	1.05e-12	0.210663	0.00545597	0.0595901	6.91e-06	0.178391	0.303143
ENSG00000100297	MCM5	0	0.1065	-0.1278	0.1076	0.2201	0.0284	0.1883	0.1244	0.2046	-0.1631	0.06	0.2389	0.023	0.2624	0.1083	0.2314	5.9e-07	0.0957374	1.29e-08	0.608884	5.3e-09	0.0264387	0.000524256	1.9e-06	0.166969	1.78e-07	0.758826	3.43e-08	0.0744216	0.00357934
ENSG00000108061	SHOC2	0	0.1064	-0.0232	-0.0124	0.18	0.1416	0.1139	0.2652	0.0799	-0.0296	-0.0118	0.1954	0.1145	0.1588	0.231	0.0904	0.368038	0.742525	3.69e-06	0.0105789	0.000478628	1.72e-06	0.18073	0.430314	0.81665	2.65e-05	0.0487821	0.0012352	4.03e-05	0.340934
ENSG00000213585	VDAC1	0	0.1064	0.2472	-0.0359	0.0872	0.0905	0.137	0.1247	0.0941	0.2852	-0.0344	0.0947	0.0732	0.191	0.1086	0.1064	7.88e-19	0.339817	0.0259769	0.102884	2.52e-05	0.0260901	0.114604	9.05e-18	0.455967	0.0579224	0.238002	8.33e-05	0.0737437	0.24553
ENSG00000072954	TMEM38A	0	0.1063	0.0532	0.2661	0.1157	-0.0388	0.1176	0.162	0.0685	0.0614	0.1483	0.1255	-0.0247	0.1639	0.1411	0.0774	0.0615042	3.5e-05	0.00311126	0.581724	0.000310741	0.00376319	0.251663	0.0880175	0.000194998	0.00958227	0.739235	0.000831647	0.0170099	0.429411
ENSG00000167085	PHB	0	0.1063	0.0981	0.049	0.1751	0.0337	0.0829	0.2283	0.0771	0.1132	0.0273	0.19	0.0273	0.1155	0.1988	0.0872	0.000551659	0.448092	6.85e-06	0.543839	0.0113263	4.07e-05	0.196684	0.00117875	0.562927	4.61e-05	0.710671	0.0217903	0.000508322	0.36137
ENSG00000185760	KCNQ5	0	0.1061	0.0517	0.0997	0.1576	0.06	0.1009	0.0845	0.1888	0.0596	0.0555	0.171	0.0485	0.1406	0.0736	0.2135	0.0695161	0.12288	5.28e-05	0.28034	0.00201393	0.132326	0.00141048	0.0984073	0.204609	0.00027649	0.472315	0.0045549	0.246337	0.0080024
ENSG00000137822	TUBGCP4	0	0.1061	0.0984	-0.0748	0.1019	0.1568	0.2628	0.1591	0.0387	0.1136	-0.0716	0.1106	0.1267	0.3662	0.1385	0.0437	0.00052748	0.0464712	0.00926422	0.0046271	1.11e-16	0.00445126	0.517965	0.00113056	0.0914966	0.0242724	0.0267697	3.3e-15	0.0193986	0.690349
ENSG00000092929	UNC13D	0	0.106	-0.0288	0.2726	0.2153	-0.0446	0.2138	-0.0053	0.1192	-0.0368	0.1519	0.2337	-0.0284	0.298	-0.0045	0.1349	0.263381	2.23e-05	2.7e-08	0.527169	2.65e-11	0.926315	0.0452313	0.321772	0.000130715	3.43e-07	0.697302	2.62e-10	0.95423	0.123493
ENSG00000102531	FNDC3A	0	0.106	0.2198	-0.0296	0.066	0.0964	0.1685	0.1211	0.1	0.2536	-0.0283	0.0716	0.0779	0.2349	0.1055	0.113	4.37e-15	0.431234	0.0923356	0.0824249	1.93e-07	0.0306942	0.093652	3.37e-14	0.546455	0.165674	0.205545	9.34e-07	0.0833868	0.211096
ENSG00000096080	MRPS18A	0	0.106	0.1445	0.096	0.2053	0.1393	0.0414	0.1594	-0.0438	0.1668	0.0535	0.2228	0.1126	0.0576	0.1388	-0.055	3.24e-07	0.137464	1.2e-07	0.0119511	0.207453	0.004362	0.415819	1.08e-06	0.223426	1.27e-06	0.0532158	0.2805	0.0191183	0.599046
ENSG00000175166	PSMD2	0	0.1058	0.0886	0.0035	0.1567	0.003	0.2371	0.1374	0.1147	0.1022	0.0019	0.1701	0.0024	0.3304	0.1196	0.1297	0.00182015	0.957141	5.82e-05	0.957098	1.09e-13	0.0141532	0.0541631	0.00355759	0.970963	0.000302282	0.976092	1.76e-12	0.0465313	0.141304
ENSG00000125447	GGA3	0	0.1058	-0.0172	-0.0057	0.2125	0.1064	0.2412	-0.0088	0.2125	-0.022	-0.0055	0.2307	0.086	0.3362	-0.0075	0.2403	0.503225	0.879565	4.11e-08	0.0552191	3.79e-14	0.878737	0.000311621	0.564796	0.918114	4.94e-07	0.155094	6.67e-13	0.923862	0.0023543
ENSG00000101266	CSNK2A1	0	0.1057	-0.1712	-0.0796	0.1316	0.29	0.2038	0.2263	0.1392	-0.2184	-0.0762	0.1428	0.2344	0.2841	0.1971	0.1574	1.76e-11	0.0340916	0.000756927	1.22e-07	2.32e-10	4.75e-05	0.0192151	9.4e-11	0.0709829	0.00281965	6.59e-06	1.95e-09	0.000568296	0.0639556
ENSG00000049883	PTCD2	0	0.1057	-0.0885	0.0754	0.2444	0.1116	0.1079	0.3036	-0.0143	-0.113	0.042	0.2652	0.0902	0.1504	0.2644	-0.018	0.000566044	0.243361	2.34e-10	0.0441718	0.000951477	3.76e-08	0.790212	0.00120696	0.353422	5.06e-09	0.133401	0.00231211	1.86e-06	0.883959
ENSG00000125741	OPA3	0	0.1057	0.236	-0.0977	0.1411	0.1063	0.2225	0.0772	0.0543	0.2723	-0.0936	0.1531	0.086	0.3102	0.0673	0.0615	3.08e-17	0.0092452	0.000301736	0.0552587	3.65e-12	0.168779	0.363169	2.99e-16	0.0238231	0.00126666	0.155158	4.29e-11	0.294418	0.54729
ENSG00000141424	SLC39A6	0	0.1056	0.1643	-0.1355	0.0937	0.1957	0.2138	0.1901	0.0175	0.1896	-0.1298	0.1017	0.1582	0.298	0.1655	0.0198	5.9e-09	0.000297073	0.0167324	0.00039596	2.66e-11	0.000660146	0.770302	2.41e-08	0.00125952	0.0398879	0.00410266	2.63e-10	0.00442428	0.871021
ENSG00000163781	TOPBP1	0	0.1055	0.0612	-0.0491	0.1659	0.0887	0.2756	0.034	0.1624	0.0705	-0.047	0.18	0.0717	0.3842	0.0296	0.1837	0.0316393	0.192006	2.05e-05	0.109995	2.49e-18	0.544691	0.00617307	0.0483364	0.292169	0.000120664	0.248885	1.04e-16	0.679759	0.0259425
ENSG00000084754	HADHA	0	0.1055	0.2946	-0.0539	0.0585	0.1409	0.1039	0.1344	0.0602	0.3399	-0.0516	0.0634	0.1139	0.1448	0.1171	0.0681	1.57e-26	0.151816	0.136216	0.0109665	0.00147288	0.0163688	0.313663	4.29e-25	0.241725	0.226789	0.0500271	0.0034326	0.0518081	0.497371
ENSG00000104964	TLE5	0	0.1055	-0.0535	0.1004	0.1433	0.3041	0.1288	-0.0358	0.1513	-0.0683	0.0559	0.1555	0.2458	0.1796	-0.0305	0.1711	0.0374969	0.120338	0.000242748	2.74e-08	7.61e-05	0.533408	0.0108128	0.0564352	0.201097	0.00104983	2.09e-06	0.000229984	0.670492	0.0406349
ENSG00000097007	ABL1	0	0.1054	0.0557	-0.0049	0.1809	0.0769	0.1815	0.0384	0.2097	0.0643	-0.0047	0.1963	0.0621	0.2529	0.0334	0.2371	0.0502419	0.896096	3.3e-06	0.166324	1.93e-08	0.494496	0.000377254	0.0734374	0.929038	2.41e-05	0.331005	1.13e-07	0.634549	0.00274159
ENSG00000115419	GLS	0	0.1054	0.09	-0.0361	0.2069	0.1167	0.2374	-0.0227	0.1453	0.1038	-0.0346	0.2245	0.0944	0.3309	-0.0193	0.1643	0.00153717	0.337136	9.47e-08	0.0352918	9.9e-14	0.693153	0.0144468	0.00303942	0.453125	1.03e-06	0.114284	1.62e-12	0.795901	0.0510471
ENSG00000170390	DCLK2	0	0.1054	0.0362	0.1144	0.1918	0.002	0.1559	0.0185	0.2186	0.0418	0.0637	0.2082	0.0016	0.2173	0.0161	0.2472	0.203296	0.0765508	7.86e-07	0.970922	1.54e-06	0.741999	0.000205434	0.255354	0.13875	6.78e-06	0.98364	6.31e-06	0.831599	0.00167644
ENSG00000110274	CEP164	0	0.1052	-0.1085	0.0799	0.1714	0.2502	0.2398	-0.0408	0.1446	-0.1385	0.0445	0.186	0.2022	0.3343	-0.0348	0.1636	2.31e-05	0.21652	1.07e-05	5.42e-06	5.39e-14	0.477491	0.0149311	6.05e-05	0.321952	6.88e-05	0.000140368	9.26e-13	0.618899	0.0524076
ENSG00000198799	LRIG2	0	0.1052	0.2756	-0.0334	0.1433	0.1191	0.2102	-0.1423	0.1637	0.318	-0.032	0.1555	0.0963	0.293	-0.1211	0.1851	3.02e-23	0.374641	0.000242334	0.0316634	5.87e-11	0.0130393	0.00578602	5.73e-22	0.490993	0.00104863	0.105724	5.49e-10	0.0438865	0.0246336
ENSG00000019485	PRDM11	0	0.1051	0.0519	0.0201	0.1223	0.0144	0.1433	0.2069	0.1772	0.0598	0.0112	0.1327	0.0116	0.1998	0.1802	0.2004	0.0685146	0.755834	0.00176148	0.796262	1.03e-05	0.000205485	0.00277197	0.0971422	0.827072	0.00586929	0.886576	3.64e-05	0.00180055	0.0137423
ENSG00000086758	HUWE1	0	0.1051	0.2044	-0.0943	0.012	0.2505	0.2164	0.0973	0.0496	0.2358	-0.0903	0.0131	0.2024	0.3016	0.0848	0.0561	3.45e-13	0.0120491	0.759344	5.27e-06	1.5e-11	0.0827193	0.406477	2.18e-12	0.0298239	0.838157	0.000137221	1.58e-10	0.174509	0.590306
ENSG00000256087	ZNF432	0	0.1051	0.1232	0.0091	0.2203	0.2146	0.2146	-0.1313	0.0851	0.1421	0.0051	0.2391	0.1734	0.2991	-0.1117	0.0962	1.39e-05	0.887805	1.25e-08	0.000100084	2.24e-11	0.0219949	0.153923	3.75e-05	0.923129	1.72e-07	0.00145278	2.26e-10	0.0648497	0.30329
ENSG00000234616	JRK	0	0.105	-0.0156	0.1643	0.184	-0.0533	0.2275	-0.0875	0.3156	-0.0199	0.0916	0.1997	-0.034	0.3171	-0.0744	0.3569	0.543978	0.0108581	2.22e-06	0.449117	1.12e-12	0.127784	4.84e-08	0.603697	0.027376	1.7e-05	0.63151	1.48e-11	0.240611	2.01e-06
ENSG00000101624	CEP76	0	0.1049	0.163	0.0656	0.1791	0.1094	0.0871	0.2214	-0.0912	0.188	0.0366	0.1944	0.0884	0.1213	0.1928	-0.1146	7.89e-09	0.309852	4.13e-06	0.048692	0.00777819	6.96e-05	0.0891167	3.18e-08	0.425033	2.94e-05	0.142576	0.0155401	0.000770234	0.203692
ENSG00000115268	RPS15	0	0.1049	0.0397	0.1128	0.2503	0.2533	-0.1769	0.1507	0.1044	0.0458	0.0629	0.2716	0.2047	-0.1967	0.1313	0.118	0.16294	0.0806791	8.31e-11	4.11e-06	1.42e-05	0.00706981	0.0799494	0.21027	0.144759	1.99e-09	0.000113512	4.91e-05	0.0275349	0.188332
ENSG00000110047	EHD1	0	0.1049	-0.0425	0.1664	0.2285	0.1064	0.1362	0.0442	0.0952	-0.0543	0.0927	0.2479	0.086	0.1898	0.0385	0.1077	0.0985499	0.00991972	3.43e-09	0.0552256	2.83e-05	0.430906	0.110414	0.134425	0.0253142	5.39e-08	0.155094	9.25e-05	0.573767	0.239164
ENSG00000114626	ABTB1	0	0.1049	0.3468	0.1413	0.1653	-0.1239	0.1312	-0.0497	0.123	0.4001	0.0787	0.1794	-0.079	0.1829	-0.0423	0.1391	5.38e-37	0.0286346	2.19e-05	0.0782871	5.58e-05	0.386993	0.0387584	5.6e-35	0.0614935	0.000127664	0.197967	0.000173068	0.532122	0.110099
ENSG00000133624	ZNF767P	0	0.1049	0.2221	0.1869	0.0894	0.0322	0.1641	-0.1928	0.232	0.2563	0.1041	0.097	0.0261	0.2287	-0.164	0.2624	2.21e-15	0.00375614	0.0224864	0.561819	4.07e-07	0.000739298	7.87e-05	1.77e-14	0.0110491	0.0512284	0.724277	1.86e-06	0.00484243	0.000780146
ENSG00000163563	MNDA	0	0.1048	0.0737	0.0538	0.0684	0.2778	0.1265	0.1698	-0.0362	0.085	0.03	0.0743	0.2245	0.1764	0.1479	-0.0455	0.00958669	0.405508	0.0809533	4.13e-07	0.000102463	0.00237665	0.500996	0.0163523	0.521362	0.148933	1.75e-05	0.00030158	0.0118941	0.676327
ENSG00000172939	OXSR1	0	0.1048	-0.1893	0.0265	0.197	0.0806	0.2914	0.2196	0.1078	-0.2415	0.0148	0.2138	0.0652	0.4062	0.1913	0.122	8.91e-14	0.681534	3.88e-07	0.146452	1.72e-20	7.99e-05	0.0703866	5.96e-13	0.766751	3.6e-06	0.302913	1.14e-18	0.000851245	0.171422
ENSG00000143222	UFC1	0	0.1048	-0.1383	0.0065	0.1244	0.3228	0.0491	0.1751	0.1939	-0.1764	0.0036	0.135	0.2609	0.0685	0.1525	0.2192	6.37e-08	0.91977	0.00145919	3.4e-09	0.133954	0.00172359	0.00103513	2.31e-07	0.944375	0.00499354	4.01e-07	0.19213	0.0093391	0.006195
ENSG00000113552	GNPDA1	0	0.1048	-0.1099	0.1305	0.1723	0.1405	0.1563	0.1761	0.0677	-0.1402	0.0727	0.187	0.1136	0.2178	0.1534	0.0766	1.82e-05	0.0432471	9.55e-06	0.0112006	1.46e-06	0.00161553	0.256916	4.82e-05	0.0862351	6.19e-05	0.0507922	5.99e-06	0.00888659	0.435511
ENSG00000104472	CHRAC1	0	0.1047	0.1789	-0.0209	0.1386	0.0729	0.149	-0.0019	0.2164	0.2064	-0.02	0.1504	0.0589	0.2077	-0.0016	0.2447	2.21e-10	0.578474	0.000386792	0.189343	4.44e-06	0.973353	0.000239814	1.06e-09	0.681934	0.00157347	0.361228	1.66e-05	0.983839	0.00189263
ENSG00000132004	FBXW9	0	0.1047	0.313	0.0909	0.1929	-0.0665	0.1013	-0.018	0.119	0.3611	0.0507	0.2093	-0.0424	0.1411	-0.0153	0.1346	5.76e-30	0.159326	6.85e-07	0.345355	0.00193833	0.754419	0.0456419	2.36e-28	0.251564	6e-06	0.537804	0.00439952	0.840292	0.124282
ENSG00000143443	C1orf56	0	0.1046	0.0782	-0.1092	0.1531	0.1935	0.1032	0.0125	0.3012	0.0902	-0.1046	0.1661	0.1564	0.1438	0.0109	0.3406	0.0059863	0.00361002	8.68e-05	0.000458846	0.00158706	0.824417	2.1e-07	0.0106301	0.0107013	0.000427665	0.00460771	0.00366855	0.888468	6.49e-06
ENSG00000132305	IMMT	0	0.1046	-0.1704	-0.0986	0.1622	0.2239	0.2318	0.2529	0.1305	-0.2174	-0.0944	0.176	0.181	0.3231	0.2203	0.1475	2.18e-11	0.00865274	3.16e-05	4.85e-05	3.99e-13	5.18e-06	0.0283181	1.15e-10	0.0225277	0.000175143	0.000813092	5.74e-12	9.79e-05	0.0862154
ENSG00000173011	TADA2B	0	0.1046	0.0694	0.0606	0.1508	0.1352	0.1525	-0.0305	0.1942	0.0801	0.0338	0.1636	0.1093	0.2126	-0.026	0.2197	0.0146368	0.348139	0.000110934	0.0146979	2.61e-06	0.595658	0.00101165	0.0240166	0.46461	0.000528577	0.061264	1.02e-05	0.721785	0.00607306
ENSG00000140006	WDR89	0	0.1046	0.014	-0.0183	0.2982	0.1537	0.2803	-0.0871	0.0914	0.0162	-0.0176	0.3236	0.1242	0.3907	-0.0741	0.1034	0.623176	0.625938	6.05e-15	0.00550605	5.95e-19	0.12923	0.125428	0.677263	0.720291	4.25e-13	0.0303854	2.81e-17	0.242422	0.261833
ENSG00000132341	RAN	0	0.1046	0.1228	-0.012	0.1054	0.1993	0.0035	0.189	0.124	0.1417	-0.0115	0.1144	0.1611	0.0049	0.1646	0.1403	1.47e-05	0.748807	0.00707343	0.000306984	0.914772	0.000708488	0.0372034	3.94e-05	0.821376	0.0192608	0.00333652	0.93918	0.00468067	0.106791
ENSG00000108848	LUC7L3	0	0.1046	0.1737	0.2218	0.1352	-0.0377	0.2724	-0.2147	0.1813	0.2004	0.1236	0.1467	-0.0241	0.3796	-0.1827	0.205	7.31e-10	0.000573549	0.000539451	0.592318	6.64e-18	0.000166636	0.00219135	3.31e-09	0.00222307	0.00209461	0.747208	2.56e-16	0.00152441	0.0114028
ENSG00000144504	ANKMY1	0	0.1044	0.1985	0.0121	0.1534	0.0393	0.1587	0.0419	0.1271	0.229	0.0068	0.1665	0.0317	0.2212	0.0365	0.1438	1.65e-12	0.850998	8.37e-05	0.479901	9.83e-07	0.455885	0.0326692	9.76e-12	0.8984	0.000413849	0.658177	4.18e-06	0.598603	0.0964335
ENSG00000171786	NHLH1	0	0.1044	0.1643	0.1514	0.0424	0.0934	0.18	-0.0312	0.1305	0.1896	0.0843	0.046	0.0755	0.2509	-0.0265	0.1476	5.88e-09	0.0190035	0.280154	0.0924819	2.53e-08	0.587663	0.028249	2.4e-08	0.0436447	0.400811	0.222125	1.44e-07	0.715265	0.0860562
ENSG00000100401	RANGAP1	0	0.1043	0.2008	0.1098	0.1705	-0.0337	0.2176	-0.0362	0.101	0.2317	0.0612	0.185	-0.0215	0.3033	-0.0308	0.1142	8.94e-13	0.089044	1.19e-05	0.632672	1.13e-11	0.52926	0.0904283	5.45e-12	0.157099	7.5e-05	0.777181	1.22e-10	0.666756	0.206011
ENSG00000136193	SCRN1	0	0.1043	-0.0241	0.113	0.2118	0.0606	0.1404	0.0636	0.1646	-0.0308	0.063	0.2299	0.049	0.1957	0.0554	0.1861	0.348786	0.0802112	4.58e-08	0.275581	1.57e-05	0.257378	0.0055058	0.411281	0.144049	5.45e-07	0.466894	5.37e-05	0.400327	0.0236643
ENSG00000064102	INTS13	0	0.1043	0.0481	-0.0041	0.1144	0.088	0.1047	0.3086	0.0702	0.0555	-0.004	0.1242	0.0711	0.146	0.2688	0.0793	0.0913058	0.912574	0.00344922	0.112958	0.00134284	2.21e-08	0.240168	0.12564	0.939415	0.0104452	0.253493	0.00315305	1.18e-06	0.415539
ENSG00000143093	STRIP1	0	0.1042	0.0583	0.0659	0.1224	0.108	0.254	-0.1313	0.2524	0.0672	0.0367	0.1329	0.0873	0.354	-0.1117	0.2854	0.0405665	0.307856	0.00174082	0.0516295	1.28e-15	0.0220017	1.64e-05	0.0606615	0.423073	0.00580803	0.14848	3.06e-14	0.0648575	0.000219432
ENSG00000133619	KRBA1	0	0.1042	0.2278	0.0851	0.125	0.1072	0.1533	-0.0814	0.1125	0.2628	0.0474	0.1356	0.0866	0.2136	-0.0693	0.1273	4.01e-16	0.188093	0.00138956	0.0533141	2.33e-06	0.156542	0.0589316	3.5e-15	0.287442	0.00477554	0.151419	9.19e-06	0.279144	0.150338
ENSG00000174917	MICOS13	0	0.1041	0.2827	-0.0076	0.2147	0.137	-0.1394	0.1734	0.0682	0.3262	-0.0073	0.233	0.1107	-0.155	0.1511	0.0771	1.93e-24	0.839794	2.98e-08	0.0134201	0.000657073	0.0019067	0.253828	4.21e-23	0.890932	3.73e-07	0.057549	0.00164526	0.0100704	0.432046
ENSG00000035687	ADSS2	0	0.1041	-0.0687	-0.0712	0.1285	0.023	0.2157	0.2819	0.2197	-0.0876	-0.0682	0.1394	0.0186	0.3006	0.2455	0.2485	0.00755932	0.0581868	0.0010123	0.679521	1.74e-11	3.5e-07	0.000190421	0.0131639	0.110523	0.00362883	0.810911	1.81e-10	1.12e-05	0.00157202
ENSG00000141564	RPTOR	0	0.1041	0.2116	0.0647	0.1598	0.1132	0.1513	-0.0205	0.0488	0.2441	0.036	0.1734	0.0915	0.2109	-0.0175	0.0552	4.64e-14	0.317005	4.13e-05	0.0413453	3.15e-06	0.721057	0.414461	3.2e-13	0.432405	0.000222345	0.127371	1.21e-05	0.817632	0.597969
ENSG00000132436	FIGNL1	0	0.1041	-0.0101	-0.0422	0.1735	0.1338	0.2173	0.1729	0.0834	-0.0129	-0.0404	0.1882	0.1082	0.3028	0.1506	0.0943	0.693659	0.262291	8.32e-06	0.0157285	1.22e-11	0.00197199	0.162576	0.739845	0.374939	5.47e-05	0.0644171	1.31e-10	0.0103245	0.31563
ENSG00000168298	H1-4	0	0.104	0.1914	0.1408	0.1748	0.1083	-0.0221	0.1271	0.0077	0.2208	0.0785	0.1897	0.0876	-0.0246	0.1107	0.0087	1.03e-11	0.0291816	7.09e-06	0.0508559	0.590732	0.0232356	0.89775	5.63e-11	0.0624756	4.75e-05	0.146834	0.669266	0.0676484	0.944681
ENSG00000122515	ZMIZ2	0	0.1039	-0.0371	0.1073	0.1861	0.0567	0.2252	-0.075	0.2646	-0.0474	0.0598	0.2019	0.0458	0.3138	-0.0638	0.2992	0.149237	0.0967174	1.69e-06	0.307482	1.97e-12	0.191684	5.98e-06	0.194545	0.168119	1.34e-05	0.500276	2.46e-11	0.322896	9.62e-05
ENSG00000135624	CCT7	0	0.1039	0.2812	-0.0574	0.1023	0.0795	0.062	0.2561	0.0038	0.3245	-0.055	0.111	0.0643	0.0864	0.223	0.0043	3.43e-24	0.126647	0.0089802	0.152215	0.0586038	3.92e-06	0.949415	7.27e-23	0.209763	0.0236497	0.311508	0.0933685	7.82e-05	0.972401
ENSG00000132286	TIMM10B	0	0.1038	0.2986	-0.0008	0.1421	0.0959	0.0092	0.0693	0.1126	0.3444	-0.0008	0.1542	0.0775	0.0128	0.0604	0.1274	3.05e-27	0.982617	0.000271907	0.0840969	0.778999	0.217051	0.0587289	9.15e-26	0.988815	0.00115827	0.208019	0.829909	0.353382	0.149921
ENSG00000177225	GATD1	0	0.1038	-0.1085	0.1922	0.2127	0.1121	0.1619	-0.1301	0.2863	-0.1384	0.1071	0.2308	0.0906	0.2257	-0.1107	0.3238	2.33e-05	0.00286462	4.04e-08	0.0432827	5.83e-07	0.0232838	8.67e-07	6.09e-05	0.00878253	4.88e-07	0.13154	2.59e-06	0.0677114	2.03e-05
ENSG00000145725	PPIP5K2	0	0.1038	-0.011	-0.0539	0.1057	0.2056	0.2047	0.1701	0.1053	-0.0141	-0.0516	0.1147	0.1662	0.2853	0.1481	0.1191	0.668558	0.152044	0.00691278	0.000194677	1.93e-10	0.00233956	0.077284	0.717018	0.242013	0.0188972	0.00238885	1.64e-09	0.0117431	0.184019
ENSG00000115568	ZNF142	0	0.1038	0.076	-0.0356	0.1861	0.0614	0.2173	0.0707	0.1505	0.0877	-0.0341	0.202	0.0497	0.3029	0.0616	0.1702	0.00749226	0.343319	1.68e-06	0.268746	1.21e-11	0.208073	0.0112815	0.0130679	0.459585	1.33e-05	0.45902	1.3e-10	0.342296	0.0420866
ENSG00000173621	LRFN4	0	0.1038	-0.0436	0.1671	0.166	0.0482	0.1912	0.0236	0.1738	-0.0557	0.0931	0.1801	0.0389	0.2665	0.0206	0.1966	0.0900562	0.00959238	2.03e-05	0.385756	3.02e-09	0.67408	0.00333883	0.124077	0.0245772	0.00011956	0.574525	2.05e-08	0.781917	0.0159111
ENSG00000115652	UXS1	0	0.1038	-0.0254	0.1557	0.1237	0.1683	0.1444	0.0826	0.077	-0.0324	0.0867	0.1343	0.136	0.2012	0.0719	0.087	0.32489	0.0158538	0.00155452	0.00234561	8.88e-06	0.141145	0.197353	0.386496	0.0373861	0.00527498	0.0160074	3.16e-05	0.258397	0.362164
ENSG00000198517	MAFK	0	0.1037	0.1367	0.0546	0.1236	-0.007	0.185	-0.0416	0.2749	0.1577	0.0304	0.1342	-0.0044	0.2579	-0.0354	0.3109	1.39e-06	0.3986	0.00156736	0.921258	9.89e-09	0.469749	2.45e-06	4.26e-06	0.514728	0.00531029	0.957523	6.1e-08	0.611452	4.74e-05
ENSG00000138231	DBR1	0	0.1037	0.3173	-0.1063	0.1783	-0.0325	0.1923	0.0666	0.1099	0.3661	-0.1018	0.1934	-0.0207	0.2681	0.058	0.1243	8.24e-31	0.00462447	4.6e-06	0.644305	2.41e-09	0.235826	0.0650512	3.8e-29	0.0132249	3.23e-05	0.785517	1.67e-08	0.374825	0.161667
ENSG00000167380	ZNF226	0	0.1036	0.1659	0.1333	0.1998	0.2732	0.0377	-0.05	-0.0343	0.1914	0.0743	0.2168	0.2208	0.0525	-0.0426	-0.0431	4.17e-09	0.03893	2.63e-07	6.47e-07	0.250613	0.384036	0.523711	1.74e-08	0.0790681	2.56e-06	2.56e-05	0.329233	0.529355	0.69444
ENSG00000184508	HDDC3	0	0.1036	-0.0097	0.0201	0.21	0.0306	0.0975	0.3237	0.0532	-0.0124	0.0112	0.2279	0.0247	0.1359	0.2819	0.0602	0.705874	0.755464	6e-08	0.582299	0.00284575	4.12e-09	0.373145	0.750388	0.826783	6.91e-07	0.739377	0.00623907	2.98e-07	0.557497
ENSG00000134987	WDR36	0	0.1036	-0.1423	-0.0044	0.1497	0.0899	0.2583	0.1919	0.182	-0.1815	-0.0042	0.1625	0.0727	0.36	0.1671	0.2058	2.57e-08	0.90731	0.000124361	0.105296	3.93e-16	0.000583803	0.00210138	9.76e-08	0.936164	0.00058437	0.241559	1.04e-14	0.00401634	0.0110283
ENSG00000186073	CDIN1	0	0.1036	0.3159	-0.013	0.0907	0.0805	0.1182	0.1046	0.0281	0.3644	-0.0124	0.0985	0.0651	0.1648	0.0911	0.0318	1.6e-30	0.730598	0.0205566	0.146934	0.000288963	0.0621674	0.638369	7.06e-29	0.807533	0.047446	0.303623	0.000778396	0.140916	0.780863
ENSG00000215790	SLC35E2A	0	0.1036	0.2685	0.1085	0.1091	0.0308	0.1466	-0.191	0.2524	0.3097	0.0605	0.1183	0.0249	0.2044	-0.1625	0.2854	4.4e-22	0.0930133	0.00532744	0.578836	6.38e-06	0.000828744	1.64e-05	7.46e-21	0.162882	0.01517	0.73698	2.33e-05	0.00530133	0.000219273
ENSG00000175595	ERCC4	0	0.1035	0.2376	-0.0081	0.1501	0.121	0.1599	0.0778	-0.0138	0.2741	-0.0077	0.1629	0.0978	0.2228	0.0678	-0.0173	1.88e-17	0.8299	0.000118936	0.0290892	8.18e-07	0.165685	0.798126	1.86e-16	0.883373	0.000562156	0.0993247	3.53e-06	0.290542	0.889044
ENSG00000163964	PIGX	0	0.1035	0.0915	-0.0791	0.0784	0.1174	0.1513	0.3173	0.0478	0.1055	-0.0757	0.085	0.0949	0.2108	0.2763	0.054	0.00128229	0.0353485	0.0456131	0.0342986	3.17e-06	8.46e-09	0.424397	0.00257399	0.0731325	0.0926909	0.111755	1.22e-05	5.44e-07	0.607744
ENSG00000143727	ACP1	0	0.1034	0.2092	-0.074	0.1126	0.1249	0.0719	0.2934	-0.0139	0.2413	-0.0709	0.1222	0.1009	0.1002	0.2555	-0.0175	9.25e-14	0.0489267	0.00399423	0.0242922	0.0281478	1.1e-07	0.795898	6.17e-13	0.0954355	0.011868	0.0876086	0.0489169	4.48e-06	0.887395
ENSG00000198728	LDB1	0	0.1034	0.1226	0.0461	0.2153	-0.0068	0.2316	0.0757	0.0392	0.1415	0.0257	0.2336	-0.0043	0.3228	0.066	0.0444	1.52e-05	0.475432	2.72e-08	0.922861	4.24e-13	0.17724	0.511885	4.06e-05	0.589297	3.45e-07	0.958544	6.06e-12	0.304664	0.685348
ENSG00000120438	TCP1	0	0.1033	0.3121	-0.0404	0.078	0.0332	0.1202	0.1803	0.0396	0.3601	-0.0387	0.0847	0.0268	0.1675	0.1571	0.0448	8.54e-30	0.28291	0.046587	0.550499	0.000228143	0.00124036	0.507488	3.41e-28	0.397111	0.0942696	0.716179	0.000627025	0.00723336	0.681904
ENSG00000054277	OPN3	0	0.1033	-0.0584	-0.0547	0.122	0.1728	0.1377	0.308	0.0956	-0.0745	-0.0524	0.1324	0.1397	0.1919	0.2683	0.1081	0.0232611	0.145389	0.00180399	0.00178443	2.3e-05	2.35e-08	0.109094	0.0365955	0.233629	0.00599399	0.0130004	7.66e-05	1.24e-06	0.237031
ENSG00000125246	CLYBL	0	0.1033	-0.0272	0.1759	0.1214	0.162	0.1011	0.0715	0.1181	-0.0346	0.098	0.1318	0.1309	0.1409	0.0623	0.1336	0.291875	0.00639425	0.00189831	0.00342689	0.00197008	0.202736	0.0473112	0.352173	0.0174114	0.00626255	0.0213157	0.00446762	0.335497	0.127692
ENSG00000188529	SRSF10	0	0.1032	0.1009	-0.0901	0.0955	0.1788	0.2124	0.1599	0.0652	0.1164	-0.0863	0.1036	0.1445	0.296	0.1393	0.0738	0.000379159	0.0164525	0.0147981	0.00122147	3.64e-11	0.00424276	0.274829	0.0008289	0.0385898	0.0360168	0.00978324	3.53e-10	0.0187298	0.455186
ENSG00000214022	REPIN1	0	0.1032	-0.1653	0.2381	0.1648	0.1301	0.1689	-0.0794	0.2655	-0.2109	0.1327	0.1788	0.1051	0.2354	-0.0676	0.3002	8.71e-11	0.000216568	2.34e-05	0.0189517	1.82e-07	0.167007	5.54e-06	4.36e-10	0.000959087	0.000135377	0.0735712	8.84e-07	0.292151	9.04e-05
ENSG00000099821	POLRMT	0	0.1032	0.0838	0.123	0.2076	-0.0016	0.1634	0.0489	0.0974	0.0967	0.0686	0.2253	-0.001	0.2278	0.0426	0.1102	0.00320061	0.0567266	8.52e-08	0.98136	4.56e-07	0.384275	0.102344	0.00598244	0.108156	9.45e-07	0.989124	2.06e-06	0.529636	0.22592
ENSG00000132600	PRMT7	0	0.1032	0.1951	0.152	0.2412	-0.0435	0.1359	0.0111	0.0309	0.225	0.0847	0.2617	-0.0278	0.1894	0.0097	0.0349	4.05e-12	0.0185381	4.12e-10	0.536665	2.96e-05	0.843271	0.605562	2.31e-11	0.0427614	8.35e-09	0.704784	9.64e-05	0.901176	0.756637
ENSG00000132274	TRIM22	0	0.1032	0.0063	0.1034	0.1168	0.1088	0.14	0.0603	0.1869	0.0073	0.0576	0.1267	0.0879	0.1951	0.0525	0.2113	0.824988	0.10948	0.00282798	0.049925	1.68e-05	0.28288	0.00157906	0.85439	0.186349	0.00882751	0.145131	5.71e-05	0.426871	0.00876305
ENSG00000152464	RPP38	0	0.1032	0.0115	0.0115	0.1367	0.0472	0.2228	0.2715	0.0212	0.0133	0.0064	0.1483	0.0381	0.3105	0.2365	0.0239	0.686806	0.858513	0.000465663	0.395678	3.47e-12	9.5e-07	0.7236	0.733404	0.903654	0.0018422	0.583872	4.11e-11	2.51e-05	0.839522
ENSG00000141994	DUS3L	0	0.1031	-0.0358	0.201	0.1182	0.0116	0.1582	0.1492	0.1197	-0.0457	0.112	0.1282	0.0094	0.2205	0.13	0.1353	0.16453	0.00182042	0.00252018	0.834161	1.07e-06	0.00766099	0.0444711	0.212068	0.0059492	0.00801039	0.909465	4.52e-06	0.0292458	0.121983
ENSG00000136877	FPGS	0	0.1031	0.2226	0.0481	0.1841	0.0379	0.1144	0.0363	0.0787	0.2568	0.0268	0.1998	0.0306	0.1594	0.0316	0.089	1.93e-15	0.456377	2.18e-06	0.495233	0.000456003	0.51863	0.187635	1.55e-14	0.570801	1.68e-05	0.671864	0.00118226	0.657801	0.35015
ENSG00000130731	METTL26	0	0.1031	0.0437	0.1557	0.1455	0.1445	-0.0767	0.2057	0.1035	0.0504	0.0868	0.1579	0.1168	-0.0853	0.1792	0.117	0.125188	0.0158013	0.000192125	0.00910074	0.0617359	0.000223437	0.0826076	0.166547	0.0372909	0.000854602	0.0436738	0.0977484	0.00192339	0.192726
ENSG00000170468	RIOX1	0	0.1031	0.1866	0.1196	0.1621	0.0462	0.1961	0.0656	-0.0542	0.2152	0.0667	0.1759	0.0373	0.2733	0.0571	-0.0682	3.45e-11	0.0639422	3.2e-05	0.405709	1.14e-09	0.242873	0.313117	1.79e-10	0.119445	0.000176726	0.592846	8.4e-09	0.382733	0.496744
ENSG00000185324	CDK10	0	0.1031	0.1658	0.0189	0.0944	0.1738	0.149	-0.1052	0.2252	0.1913	0.0105	0.1024	0.1405	0.2077	-0.0895	0.2547	4.25e-09	0.770607	0.0159516	0.00167421	4.47e-06	0.0667916	0.00012914	1.77e-08	0.838145	0.0383609	0.0124099	1.68e-05	0.148583	0.00115047
ENSG00000163320	CGGBP1	0	0.1031	0.2137	-0.1152	0.1804	0.1565	0.1823	-0.0061	0.1103	0.2465	-0.1103	0.1957	0.1265	0.2541	-0.0052	0.1247	2.6e-14	0.00213143	3.52e-06	0.00468803	1.66e-08	0.914863	0.0641451	1.85e-13	0.00680335	2.56e-05	0.027016	9.82e-08	0.946956	0.160248
ENSG00000125454	SLC25A19	0	0.1031	-0.1403	0.067	0.2012	0.1841	0.1611	0.2719	-0.0234	-0.179	0.0373	0.2184	0.1488	0.2246	0.2368	-0.0294	4.03e-08	0.300249	2.15e-07	0.000867866	6.63e-07	9.21e-07	0.664231	1.5e-07	0.415433	2.14e-06	0.00766907	2.91e-06	2.46e-05	0.798935
ENSG00000103353	UBFD1	0	0.103	0.1446	0.1265	0.1438	-0.0767	0.1253	0.0171	0.2405	0.1668	0.0705	0.156	-0.0489	0.1746	0.0149	0.272	3.19e-07	0.0500508	0.00022997	0.276234	0.00012039	0.760304	4.17e-05	1.06e-06	0.097292	0.001003	0.467879	0.000349904	0.844196	0.000472309
ENSG00000164934	DCAF13	0	0.103	-0.0013	-0.0117	0.1928	0.0751	0.1502	0.2935	0.0223	-0.0017	-0.0112	0.2092	0.0607	0.2093	0.2556	0.0252	0.959317	0.755872	6.91e-07	0.175991	3.74e-06	1.08e-07	0.709574	0.967402	0.827072	6.05e-06	0.34403	1.43e-05	4.44e-06	0.830512
ENSG00000119812	FAM98A	0	0.103	0.2955	-0.0911	0.0849	0.0624	0.2168	0.2031	-0.0509	0.3409	-0.0872	0.0921	0.0504	0.3022	0.1769	-0.064	1.09e-26	0.0152532	0.0303559	0.261325	1.35e-11	0.000268699	0.343618	3.05e-25	0.0361871	0.0658829	0.451489	1.43e-10	0.00220963	0.527852
ENSG00000198087	CD2AP	0	0.1029	-0.0928	-0.0738	0.1622	0.0505	0.2148	0.2302	0.2293	-0.1184	-0.0706	0.1761	0.0408	0.2994	0.2005	0.2594	0.000301642	0.049647	3.14e-05	0.363252	2.13e-11	3.5e-05	9.58e-05	0.000669179	0.0966128	0.000174038	0.554897	2.16e-10	0.000448574	0.000906559
ENSG00000065609	SNAP91	0	0.1029	0.1935	0.1327	0.167	0.0639	0.0601	-0.0652	0.1682	0.2232	0.074	0.1812	0.0516	0.0837	-0.0555	0.1902	6.06e-12	0.0397963	1.81e-05	0.249944	0.0667572	0.256846	0.00454095	3.38e-11	0.0804755	0.000108607	0.438091	0.104778	0.399852	0.0203751
ENSG00000177602	HASPIN	0	0.1027	0.1417	-0.0017	0.1147	-0.0763	0.1681	0.2805	0.0921	0.1635	-0.0016	0.1245	-0.0486	0.2342	0.2443	0.1042	5.48e-07	0.963909	0.00336104	0.278963	2.09e-07	4.03e-07	0.122464	1.77e-06	0.975696	0.010217	0.471163	1e-06	1.26e-05	0.25747
ENSG00000169925	BRD3	0	0.1027	-0.0518	0.1723	0.1629	0.0703	0.1869	-0.0207	0.1992	-0.0661	0.096	0.1768	0.0568	0.2606	-0.0177	0.2253	0.0440132	0.00757614	2.89e-05	0.205809	6.87e-09	0.718341	0.000743236	0.0652044	0.0201321	0.000162416	0.382077	4.36e-08	0.815469	0.00472671
ENSG00000188785	ZNF548	0	0.1027	-0.0339	0.0822	0.1945	0.0957	0.2234	-0.0955	0.2523	-0.0433	0.0458	0.2111	0.0773	0.3114	-0.0812	0.2853	0.187913	0.203387	5.47e-07	0.0847753	2.95e-12	0.0964653	1.65e-05	0.238418	0.305959	4.91e-06	0.209125	3.55e-11	0.19582	0.000220857
ENSG00000182324	KCNJ14	0	0.1026	0.1496	0.2213	0.1479	0.1493	0.1904	-0.1157	-0.0245	0.1726	0.1233	0.1605	0.1207	0.2654	-0.0985	-0.0308	1.23e-07	0.000590138	0.000149745	0.00702245	3.53e-09	0.0437204	0.649174	4.31e-07	0.00227527	0.000684944	0.0362215	2.36e-08	0.108392	0.788346
ENSG00000215472	RPL17-C18orf32	0	0.1026	0.1071	-0.1211	0.1228	0.2401	0.0123	0.1551	0.202	0.1235	-0.1159	0.1333	0.1941	0.0172	0.1351	0.2284	0.000161699	0.00124411	0.00168644	1.29e-05	0.707324	0.00555783	0.000622924	0.000373267	0.00431048	0.00564631	0.000283771	0.770519	0.0229724	0.00411538
ENSG00000171262	FAM98B	0	0.1026	0.1463	-0.1139	0.1296	0.1749	0.2442	0.241	-0.104	0.1688	-0.109	0.1407	0.1414	0.3403	0.2099	-0.1308	2.3e-07	0.00240197	0.000910038	0.00156337	1.77e-14	1.44e-05	0.0522369	7.83e-07	0.00753612	0.0033095	0.0117764	3.35e-13	0.00022187	0.137591
ENSG00000157259	GATAD1	0	0.1026	0.0506	-0.0139	0.1088	0.2026	0.2162	-0.0999	0.2538	0.0583	-0.0133	0.1181	0.1637	0.3013	-0.085	0.2871	0.0756354	0.711087	0.00543158	0.000243029	1.56e-11	0.0818136	1.46e-05	0.106245	0.791912	0.0154038	0.00278782	1.63e-10	0.173171	0.000198728
ENSG00000197785	ATAD3A	0	0.1026	0.1156	0.2156	0.1592	-0.0344	0.1831	0.0348	0.0443	0.1333	0.1201	0.1728	-0.0219	0.2552	0.0303	0.0501	4.62e-05	0.000816428	4.42e-05	0.625105	1.42e-08	0.536173	0.459076	0.000115766	0.0030149	0.000236068	0.77157	8.54e-08	0.672863	0.638839
ENSG00000162066	AMDHD2	0	0.1025	0.0691	0.1435	0.1702	0.0766	0.1887	0.0887	-0.0194	0.0797	0.08	0.1847	0.0619	0.263	0.0773	-0.0244	0.0151011	0.0262139	1.23e-05	0.167518	4.91e-09	0.113754	0.718767	0.0247201	0.0572177	7.69e-05	0.332818	3.21e-08	0.221154	0.836985
ENSG00000102174	PHEX	0	0.1025	0.046	0.1738	0.1978	0.0161	0.1129	-0.0011	0.1719	0.0531	0.0968	0.2146	0.013	0.1573	-0.0009	0.1944	0.105995	0.00705853	3.48e-07	0.772319	0.000542682	0.985301	0.00371489	0.143621	0.0189839	3.28e-06	0.872276	0.00138096	0.991777	0.0172393
ENSG00000173598	NUDT4	0	0.1024	0.1438	0.0639	0.0444	0.1255	0.0775	0.2276	0.0343	0.1659	0.0356	0.0482	0.1015	0.108	0.1983	0.0388	3.74e-07	0.32262	0.258182	0.0235505	0.0178912	4.28e-05	0.565779	1.24e-06	0.438036	0.377177	0.0857234	0.0328048	0.000528153	0.726157
ENSG00000008952	SEC62	0	0.1024	0.1522	-0.0773	0.126	0.2342	0.086	0.1385	0.0572	0.1756	-0.074	0.1367	0.1893	0.1198	0.1206	0.0647	7.32e-08	0.0396122	0.00126596	2.11e-05	0.00859165	0.0133583	0.338353	2.64e-07	0.0802091	0.0044021	0.000415128	0.0170012	0.0446712	0.522333
ENSG00000196821	ILRUN	0	0.1024	0.0996	0.068	0.1821	0.1405	0.2187	-0.0376	0.0451	0.1149	0.0379	0.1976	0.1136	0.3049	-0.032	0.051	0.000452841	0.292423	2.82e-06	0.0112135	8.75e-12	0.512955	0.450493	0.000979493	0.407122	2.1e-05	0.0508207	9.59e-11	0.652279	0.632226
ENSG00000124613	ZNF391	0	0.1023	0.0413	0.2418	0.2073	-0.0957	0.2335	0.0136	0.0742	0.0476	0.1347	0.225	-0.061	0.3255	0.0118	0.0839	0.147096	0.000171617	8.96e-08	0.17404	2.63e-13	0.80932	0.214311	0.192204	0.000784352	9.85e-07	0.341349	3.93e-12	0.87782	0.383227
ENSG00000164346	NSA2	0	0.1022	0.1759	0.0248	0.0767	0.2499	0.029	0.1609	-0.0016	0.203	0.0138	0.0833	0.202	0.0404	0.1402	-0.002	4.38e-10	0.701416	0.0503482	5.55e-06	0.377374	0.00400114	0.975963	2.03e-09	0.783764	0.100618	0.000142859	0.463962	0.017898	0.987376
ENSG00000179958	DCTPP1	0	0.1021	-0.05	0.1264	0.2256	0.0709	-0.0139	0.2094	0.1465	-0.0637	0.0704	0.2449	0.0573	-0.0155	0.1824	0.1656	0.0522938	0.0503482	5.41e-09	0.201436	0.734768	0.000171322	0.0136918	0.0760881	0.0976609	8.13e-08	0.37624	0.793641	0.0015589	0.0490356
ENSG00000123505	AMD1	0	0.1021	0.1642	-0.0834	0.0961	0.1483	0.1423	0.088	0.1593	0.1895	-0.0798	0.1043	0.1198	0.1984	0.0766	0.1802	6e-09	0.0264901	0.0141498	0.00741934	1.19e-05	0.116901	0.00725315	2.45e-08	0.0576645	0.0346003	0.0378102	4.17e-05	0.225639	0.0295254
ENSG00000160049	DFFA	0	0.1021	0.0833	0.0069	0.1622	0.1835	0.1467	0.0346	0.0976	0.0961	0.0039	0.176	0.1483	0.2045	0.0301	0.1103	0.00337926	0.914589	3.16e-05	0.000901398	6.27e-06	0.538116	0.101888	0.00629179	0.940851	0.000175038	0.0078745	2.29e-05	0.674473	0.225186
ENSG00000104689	TNFRSF10A	0	0.1021	-0.0148	0.0076	0.1409	0.2177	0.1935	0.0909	0.0788	-0.0189	0.0043	0.1529	0.176	0.2697	0.0791	0.0891	0.565668	0.905883	0.00030662	7.87e-05	1.92e-09	0.105305	0.186882	0.623481	0.935577	0.00128505	0.00119261	1.35e-08	0.208689	0.349057
ENSG00000172534	HCFC1	0	0.1021	0.1147	-0.0476	0.1937	0.1743	0.1785	-0.0762	0.1772	0.1323	-0.0456	0.2102	0.1409	0.2488	-0.0648	0.2003	5.3e-05	0.205757	6.12e-07	0.001621	3.34e-08	0.184861	0.00277298	0.000131678	0.308792	5.42e-06	0.0120916	1.86e-07	0.31422	0.0137429
ENSG00000127084	FGD3	0	0.1021	0.1305	0.1188	0.171	0.1464	0.1357	-0.1207	0.1327	0.1506	0.0662	0.1856	0.1183	0.1892	-0.1027	0.1501	4.08e-06	0.0657693	1.12e-05	0.00823121	3.03e-05	0.0353686	0.0256762	1.18e-05	0.122321	7.09e-05	0.0406098	9.84e-05	0.0926505	0.0798712
ENSG00000146776	ATXN7L1	0	0.102	0.1009	0.0755	0.0859	0.1396	0.1061	0.072	0.1342	0.1164	0.0421	0.0933	0.1129	0.1478	0.0627	0.1518	0.000380601	0.242566	0.0283037	0.0117174	0.00116177	0.199661	0.024001	0.000831815	0.352534	0.0621757	0.052468	0.00277167	0.331759	0.0760977
ENSG00000235173	HGH1	0	0.102	-0.0011	0.1529	0.1378	0.0716	0.2142	-0.0099	0.1486	-0.0014	0.0852	0.1496	0.0579	0.2986	-0.0084	0.168	0.966213	0.0177916	0.000416339	0.197329	2.44e-11	0.863406	0.0123719	0.972885	0.0412898	0.00167501	0.371332	2.44e-10	0.914146	0.0450823
ENSG00000135069	PSAT1	0	0.1019	-0.0691	0.1587	0.0984	0.1273	0.1073	0.2046	0.0863	-0.0881	0.0884	0.1068	0.1029	0.1495	0.1782	0.0977	0.00721912	0.0139431	0.0119394	0.0216168	0.00101888	0.000242817	0.147918	0.0126275	0.0336842	0.030028	0.0807609	0.00245834	0.00204973	0.294797
ENSG00000103023	PRSS54	0	0.1019	0.0482	0.2881	0.0176	0.1715	0.2605	0.0158	-0.0886	0.0556	0.1605	0.0191	0.1386	0.3631	0.0138	-0.1114	0.090717	7.28e-06	0.653273	0.00192885	2.11e-16	0.778544	0.0986412	0.124906	4.9e-05	0.753954	0.0137516	5.86e-15	0.856722	0.21969
ENSG00000146834	MEPCE	0	0.1019	0.0161	0.0738	0.1656	0.0731	0.1963	-0.0124	0.2005	0.0186	0.0411	0.1797	0.0591	0.2736	-0.0106	0.2268	0.571645	0.253464	2.12e-05	0.188284	1.09e-09	0.829242	0.000682057	0.629027	0.364944	0.000124161	0.359882	8.04e-09	0.89154	0.0044255
ENSG00000143164	DCAF6	0	0.1019	0.1582	-0.1165	0.1307	0.2178	0.0293	0.1362	0.1573	0.1825	-0.1116	0.1418	0.1761	0.0408	0.1186	0.1779	2.15e-08	0.00189265	0.000823367	7.81e-05	0.372181	0.0149824	0.00803281	8.25e-08	0.00614198	0.0030354	0.00118802	0.458423	0.0485847	0.0322027
ENSG00000173276	ZBTB21	0	0.1018	-0.0218	-0.0647	0.1098	0.1245	0.173	0.1712	0.221	-0.0278	-0.062	0.1191	0.1006	0.2412	0.1491	0.2499	0.397289	0.0851347	0.00502855	0.0247296	8.81e-08	0.0021907	0.000174528	0.459936	0.1513	0.014456	0.0887529	4.55e-07	0.0112089	0.00146853
ENSG00000182566	CLEC4G	0	0.1018	0.1622	0.0107	0.1788	0.0939	0.103	0.0268	0.1372	0.1871	0.0059	0.194	0.0759	0.1436	0.0233	0.1551	9.33e-09	0.868926	4.32e-06	0.0906017	0.00161117	0.633276	0.0210561	3.74e-08	0.910921	3.05e-05	0.218983	0.00371981	0.750503	0.0687093
ENSG00000175213	ZNF408	0	0.1016	0.1821	0.0709	0.0751	0.1628	0.1323	-0.0111	0.0992	0.2101	0.0395	0.0815	0.1315	0.1844	-0.0094	0.1122	1.01e-10	0.272417	0.0555637	0.00327216	4.8e-05	0.84718	0.0962153	5.03e-10	0.385903	0.109118	0.0205452	0.000150812	0.903587	0.215583
ENSG00000065518	NDUFB4	0	0.1016	0.0505	-0.0061	0.129	0.1264	0.0211	0.2456	0.1445	0.0582	-0.0059	0.14	0.1022	0.0294	0.2139	0.1634	0.0762954	0.870385	0.000964505	0.0225581	0.521065	9.79e-06	0.0150411	0.107034	0.911578	0.00348113	0.0832386	0.604899	0.00016269	0.0526853
ENSG00000249115	HAUS5	0	0.1016	0.0051	0.0445	0.1462	0.2281	0.2149	-0.1703	0.2425	0.0058	0.0248	0.1586	0.1843	0.2995	-0.1449	0.2742	0.85916	0.491292	0.000180024	3.5e-05	2.1e-11	0.00292525	3.58e-05	0.884075	0.60361	0.000808486	0.000623252	2.13e-10	0.0139264	0.000416337
ENSG00000139899	CBLN3	0	0.1015	0.0204	0.1075	0.1363	0.1702	0.2113	-0.1435	0.2086	0.0236	0.0599	0.1479	0.1376	0.2945	-0.1221	0.2359	0.473312	0.0960635	0.000483105	0.00208981	4.64e-11	0.0122488	0.000404712	0.535642	0.167305	0.00190334	0.0146804	4.43e-10	0.0418794	0.00289999
ENSG00000163666	HESX1	0	0.1015	-0.0131	0.109	0.1627	0.0714	0.1546	0.117	0.109	-0.0167	0.0607	0.1766	0.0577	0.2155	0.1019	0.1233	0.611116	0.0914651	2.96e-05	0.198391	1.89e-06	0.0368711	0.0674014	0.666427	0.160612	0.000165666	0.372552	7.62e-06	0.0958161	0.166169
ENSG00000178105	DDX10	0	0.1015	-0.0795	-0.0262	0.1851	0.1245	0.1447	0.3243	0.0376	-0.1014	-0.0251	0.2009	0.1006	0.2017	0.2824	0.0425	0.00197883	0.48669	1.91e-06	0.0247141	8.49e-06	3.84e-09	0.52923	0.00384615	0.599177	1.49e-05	0.0887182	3.04e-05	2.82e-07	0.698385
ENSG00000113460	BRIX1	0	0.1015	0.0162	0.1183	0.1261	0.0579	0.2048	0.242	-0.0548	0.0187	0.0659	0.1368	0.0468	0.2855	0.2108	-0.0688	0.569387	0.0669855	0.00125975	0.297543	1.87e-10	1.33e-05	0.308364	0.626858	0.124191	0.00438253	0.490094	1.6e-09	0.000207199	0.491802
ENSG00000099783	HNRNPM	0	0.1015	-0.0237	-0.0108	0.1165	0.2202	0.2049	0.0115	0.1917	-0.0302	-0.0103	0.1265	0.178	0.2856	0.0101	0.2168	0.358013	0.775079	0.002889	6.5e-05	1.85e-10	0.837246	0.00118159	0.420218	0.841455	0.008985	0.00102136	1.58e-09	0.897287	0.00690117
ENSG00000006194	ZNF263	0	0.1015	-0.1665	0.0359	0.237	0.0526	0.285	0.0902	0.1761	-0.2124	0.02	0.2572	0.0425	0.3973	0.0785	0.1991	6.27e-11	0.578349	8.32e-10	0.34405	1.35e-19	0.108075	0.00294396	3.18e-10	0.681872	1.54e-08	0.536761	7.27e-18	0.212952	0.0143305
ENSG00000119401	TRIM32	0	0.1014	0.0018	0.0698	0.2452	0.0304	0.1155	0.1588	0.0885	0.002	0.0389	0.2661	0.0245	0.161	0.1383	0.1001	0.950426	0.279913	2.04e-10	0.584688	0.000396999	0.00452117	0.138134	0.959827	0.393843	4.46e-09	0.74171	0.001043	0.0196362	0.280433
ENSG00000109917	ZPR1	0	0.1014	-0.0262	0.0686	0.1702	0.1492	0.169	0.198	-0.0191	-0.0334	0.0382	0.1847	0.1206	0.2355	0.1724	-0.024	0.309608	0.288393	1.24e-05	0.00704223	1.79e-07	0.000385809	0.722922	0.370861	0.402998	7.76e-05	0.0362991	8.69e-07	0.00290761	0.839208
ENSG00000213930	GALT	0	0.1013	0.0352	0.1261	0.2155	-0.0623	0.2101	-0.0738	0.2583	0.0406	0.0703	0.2339	-0.0397	0.2928	-0.0628	0.2921	0.216133	0.0508216	2.62e-08	0.376544	6.07e-11	0.198951	1.01e-05	0.269665	0.0984793	3.35e-07	0.565721	5.66e-10	0.330808	0.000147586
ENSG00000272333	KMT2B	0	0.1012	0.1024	0.0674	0.2011	-0.1251	0.2205	-0.0247	0.267	0.1181	0.0376	0.2183	-0.0798	0.3073	-0.021	0.3019	0.000310226	0.297027	2.17e-07	0.0753917	5.92e-12	0.667609	4.88e-06	0.000687127	0.411869	2.16e-06	0.193227	6.71e-11	0.776645	8.18e-05
ENSG00000160216	AGPAT3	0	0.1012	0.064	0.1139	0.1181	0.001	0.1858	0.1142	0.1112	0.0739	0.0635	0.1281	0.0008	0.2589	0.0995	0.1257	0.0244117	0.0777945	0.0025345	0.984949	8.6e-09	0.0416325	0.0620701	0.0382446	0.140605	0.00805255	0.991207	5.36e-08	0.104827	0.156454
ENSG00000132846	ZBED3	0	0.1011	-0.0596	-0.0753	0.0844	0.1097	0.2098	0.152	0.2869	-0.076	-0.0721	0.0916	0.0886	0.2924	0.1324	0.3244	0.020548	0.0452118	0.0312623	0.0480263	6.44e-11	0.00657358	8.23e-07	0.0326694	0.0893847	0.0675091	0.141247	5.98e-10	0.0261183	1.95e-05
ENSG00000102780	DGKH	0	0.1011	0.1771	-0.0381	0.0736	0.1446	0.2244	-0.065	0.1914	0.2043	-0.0365	0.0798	0.1169	0.3128	-0.0553	0.2164	3.38e-10	0.31113	0.0606884	0.00903763	2.37e-12	0.258454	0.00120406	1.59e-09	0.426366	0.117243	0.0434447	2.91e-11	0.401621	0.00701845
ENSG00000166313	APBB1	0	0.1011	0.1851	0.2737	0.2132	-0.1125	0.1395	-0.0481	0.0569	0.2136	0.1525	0.2314	-0.0717	0.1945	-0.0409	0.0644	4.94e-11	2.06e-05	3.72e-08	0.10989	1.78e-05	0.403035	0.340592	2.53e-10	0.000121839	4.56e-07	0.24876	6.04e-05	0.547365	0.524732
ENSG00000182473	EXOC7	0	0.1011	0.1125	0.0091	0.1261	0.1513	0.1373	-0.0283	0.1998	0.1298	0.005	0.1369	0.1223	0.1914	-0.0241	0.226	7.36e-05	0.888539	0.00125262	0.00627182	2.42e-05	0.622348	0.000713957	0.00017908	0.923601	0.00436564	0.0333495	8.01e-05	0.742435	0.00459586
ENSG00000136444	RSAD1	0	0.1011	-0.1777	0.2544	0.1486	0.1109	0.2577	-0.0307	0.1446	-0.2266	0.1417	0.1613	0.0897	0.3591	-0.0261	0.1635	2.83e-12	7.68e-05	0.000139732	0.045484	4.64e-16	0.593316	0.0149518	1.64e-11	0.000390683	0.000646871	0.136523	1.21e-14	0.720302	0.0524444
ENSG00000088930	XRN2	0	0.1011	0.1458	-0.0919	0.0986	0.0932	0.141	0.2905	0.0305	0.1682	-0.088	0.107	0.0753	0.1965	0.253	0.0345	2.55e-07	0.0144316	0.0118242	0.093262	1.45e-05	1.47e-07	0.609475	8.66e-07	0.0346078	0.0298267	0.223184	5e-05	5.62e-06	0.759276
ENSG00000129353	SLC44A2	0	0.101	0.2403	0.1136	0.175	-0.0048	0.1329	-0.0809	0.1308	0.2772	0.0633	0.1899	-0.003	0.1852	-0.0689	0.148	7.85e-18	0.078511	6.91e-06	0.946081	4.47e-05	0.158883	0.0278493	8.14e-17	0.141566	4.65e-05	0.969454	0.000141266	0.281973	0.0850755
ENSG00000181408	UTS2R	0	0.101	0.0848	0.291	0.1387	-0.0067	0.1875	-0.0007	0.0122	0.0978	0.1622	0.1506	-0.0043	0.2614	-0.0006	0.0138	0.00286525	5.86e-06	0.000381034	0.924242	6.14e-09	0.9896	0.838651	0.00540986	4.05e-05	0.0015548	0.959257	3.93e-08	0.994066	0.910859
ENSG00000133636	NTS	0	0.101	0.0408	0.0514	0.1847	0.1153	0.0507	0.121	0.1427	0.0471	0.0287	0.2005	0.0932	0.0707	0.1054	0.1614	0.151528	0.426309	2.01e-06	0.0376709	0.122004	0.0307899	0.0163541	0.197153	0.54138	1.56e-05	0.119316	0.176979	0.0835874	0.0562298
ENSG00000177971	IMP3	0	0.101	-0.0197	0.1551	0.2238	-0.0337	0.0578	0.2476	0.0758	-0.0251	0.0864	0.2429	-0.0215	0.0806	0.2156	0.0858	0.444197	0.0162645	7.25e-09	0.632344	0.0777482	8.26e-06	0.204102	0.507417	0.0382016	1.05e-07	0.77706	0.119578	0.000143285	0.370842
ENSG00000158106	RHPN1	0	0.1009	0.1173	0.339	0.1596	-0.0542	0.1421	-0.0009	0.0034	0.1353	0.1889	0.1732	-0.0345	0.198	-0.0007	0.0039	3.56e-05	1.22e-07	4.22e-05	0.442204	1.24e-05	0.987824	0.954306	9.07e-05	1.3e-06	0.000226536	0.626217	4.32e-05	0.993077	0.975388
ENSG00000005187	ACSM3	0	0.1009	-0.0074	-0.0807	0.2011	0.0592	0.2173	0.0919	0.2248	-0.0094	-0.0773	0.2183	0.0478	0.3028	0.08	0.2542	0.775433	0.0316895	2.17e-07	0.286738	1.22e-11	0.101424	0.000133131	0.811355	0.0668355	2.15e-06	0.479222	1.31e-10	0.203198	0.00117519
ENSG00000137760	ALKBH8	0	0.1009	-0.0084	-0.0137	0.2166	0.0364	0.246	0.1758	0.0534	-0.0107	-0.0131	0.2351	0.0294	0.3429	0.1531	0.0604	0.744045	0.715484	2.22e-08	0.512333	1.09e-14	0.00164576	0.37163	0.783572	0.795132	2.9e-07	0.68481	2.16e-13	0.00902437	0.555721
ENSG00000003400	CASP10	0	0.1008	0.1571	0.0483	0.0782	0.1196	0.1975	0.0266	0.0786	0.1813	0.0269	0.0848	0.0966	0.2752	0.0232	0.0889	2.69e-08	0.454955	0.0461226	0.0310559	8.62e-10	0.635345	0.18815	1.02e-07	0.569369	0.0934905	0.104273	6.51e-09	0.751725	0.35073
ENSG00000165521	EML5	0	0.1008	0.231	-0.1024	0.198	0.0257	0.2202	0.0573	0.0756	0.2665	-0.098	0.2149	0.0208	0.3069	0.0499	0.0855	1.49e-16	0.00637849	3.38e-07	0.643854	6.32e-12	0.307777	0.205307	1.36e-15	0.0173715	3.2e-06	0.785092	7.13e-11	0.452767	0.372475
ENSG00000183665	TRMT12	0	0.1008	0.2043	-0.0138	0.1938	0.2055	0.0584	0.1027	-0.0456	0.2357	-0.0132	0.2103	0.1661	0.0814	0.0894	-0.0573	3.53e-13	0.714237	6.03e-07	0.000196214	0.0747265	0.0671704	0.396584	2.23e-12	0.794323	5.36e-06	0.00240002	0.115441	0.149231	0.580232
ENSG00000174652	ZNF266	0	0.1007	0.0013	0.0888	0.2129	0.1545	0.1805	-0.193	0.2599	0.0015	0.0495	0.2311	0.1249	0.2516	-0.1642	0.2939	0.964143	0.169553	3.87e-08	0.00524928	2.29e-08	0.000731136	8.85e-06	0.971724	0.264548	4.69e-07	0.0293599	1.32e-07	0.00480748	0.000133417
ENSG00000075856	SART3	0	0.1007	0.0977	0.0995	0.1507	0.062	0.2414	-0.0758	0.1294	0.1127	0.0554	0.1636	0.0501	0.3365	-0.0645	0.1463	0.000583655	0.123569	0.00011151	0.264478	3.57e-14	0.187051	0.0296834	0.0012402	0.205532	0.000530825	0.454671	6.35e-13	0.316905	0.0894291
ENSG00000174109	C16orf91	0	0.1007	-0.0213	0.1561	0.2236	0.0098	0.0385	0.2062	0.092	-0.0272	0.087	0.2426	0.0079	0.0537	0.1796	0.104	0.407641	0.0155764	7.5e-09	0.860073	0.240603	0.000216248	0.123123	0.470253	0.0368339	1.09e-07	0.925136	0.318241	0.00187415	0.258218
ENSG00000136514	RTP4	0	0.1007	0.0713	0.036	0.1637	0.1593	0.1202	0.0638	0.0904	0.0822	0.0201	0.1776	0.1287	0.1676	0.0556	0.1023	0.012196	0.577097	2.66e-05	0.00400399	0.000226215	0.255713	0.12957	0.0203701	0.681025	0.000151074	0.0239333	0.000622173	0.398656	0.267995
ENSG00000257267	ZNF271P	0	0.1007	0.0502	-0.0421	0.194	0.0967	0.1909	0.0884	0.1265	0.0579	-0.0403	0.2106	0.0781	0.2661	0.077	0.143	0.0777482	0.263215	5.82e-07	0.0814868	3.18e-09	0.114988	0.0335934	0.108903	0.375909	5.19e-06	0.204003	2.15e-08	0.222931	0.0985348
ENSG00000121892	PDS5A	0	0.1006	0.2487	-0.0926	0.0915	0.1276	0.1966	0.1246	0.0081	0.2869	-0.0887	0.0993	0.1032	0.274	0.1085	0.0092	4.81e-19	0.0136506	0.0195545	0.0213042	1.02e-09	0.0261852	0.891852	5.63e-18	0.0331087	0.0454756	0.0798271	7.62e-09	0.0739685	0.941399
ENSG00000275713	H2BC9	0	0.1006	0.119	-0.0612	0.0412	0.1784	0.0915	0.232	0.1035	0.1372	-0.0586	0.0447	0.1442	0.1276	0.2021	0.1171	2.73e-05	0.103493	0.293952	0.00124901	0.00511536	3.01e-05	0.0824607	7.08e-05	0.177897	0.415504	0.0099363	0.0106407	0.000396809	0.192471
ENSG00000146909	NOM1	0	0.1005	0.1012	0.0002	0.1387	0.0456	0.2742	-0.065	0.2087	0.1167	0.0001	0.1505	0.0368	0.3822	-0.0553	0.236	0.000365451	0.997214	0.000381943	0.411908	3.87e-18	0.258326	0.000402194	0.000800531	0.997905	0.00155726	0.599331	1.57e-16	0.401543	0.00288487
ENSG00000177873	ZNF619	0	0.1005	0.2425	-0.0326	0.2127	0.0345	0.1847	0.0076	0.0543	0.2798	-0.0312	0.2308	0.0279	0.2574	0.0066	0.0614	3.77e-18	0.386289	4.04e-08	0.534453	1.06e-08	0.892951	0.36376	4.03e-17	0.503158	4.88e-07	0.703024	6.5e-08	0.932469	0.547569
ENSG00000157895	C12orf43	0	0.1005	0.1447	0.0882	0.1119	0.1314	0.1056	0.183	-0.0614	0.1669	0.0491	0.1214	0.1062	0.1472	0.1594	-0.0772	3.14e-07	0.172332	0.00424442	0.0177353	0.00122088	0.00104437	0.253121	1.05e-06	0.268026	0.0124902	0.0702682	0.0028978	0.00636179	0.431327
ENSG00000130811	EIF3G	0	0.1004	0.1391	-0.0359	0.2284	0.0348	0.0883	0.118	0.13	0.1605	-0.0344	0.2479	0.0281	0.123	0.1028	0.1471	8.91e-07	0.340141	3.47e-09	0.531083	0.00697312	0.0352224	0.0288298	2.81e-06	0.456323	5.43e-08	0.700517	0.0140693	0.0923939	0.087533
ENSG00000028137	TNFRSF1B	0	0.1003	0.0647	0.0349	0.1358	0.2207	0.1283	0.0709	0.047	0.0746	0.0195	0.1473	0.1784	0.1789	0.0617	0.0532	0.023038	0.588956	0.000509637	6.24e-05	8.11e-05	0.206703	0.431503	0.0362744	0.690655	0.00199606	0.000988874	0.000244051	0.340554	0.614678
ENSG00000066926	FECH	0	0.1003	-0.0758	0.0252	0.2408	0.0252	0.154	0.1404	0.1924	-0.0967	0.014	0.2613	0.0204	0.2146	0.1223	0.2176	0.00319824	0.696692	4.37e-10	0.650248	2.08e-06	0.0121439	0.00113069	0.00597874	0.779917	8.84e-09	0.78987	8.29e-06	0.0415858	0.00664954
ENSG00000103264	FBXO31	0	0.1003	-0.0112	0.1733	0.2112	0.0268	0.1456	-0.0406	0.1967	-0.0143	0.0966	0.2292	0.0217	0.203	-0.0345	0.2224	0.663955	0.00720447	5.04e-08	0.629163	7.41e-06	0.480183	0.000870783	0.71288	0.019312	5.91e-07	0.774581	2.68e-05	0.621127	0.00539231
ENSG00000153551	CMTM7	0	0.1002	0.0094	-0.0093	0.0911	0.2819	0.1117	0.1101	0.1066	0.0109	-0.0089	0.0989	0.2278	0.1557	0.0959	0.1206	0.740171	0.804554	0.0200124	2.76e-07	0.000619212	0.049484	0.0736338	0.780356	0.864324	0.0463785	1.25e-05	0.00155708	0.118963	0.177503
ENSG00000164880	INTS1	0	0.1002	0.074	0.2313	0.1383	0.1192	0.1063	-0.1175	0.1497	0.0854	0.1289	0.15	0.0963	0.1481	-0.1	0.1693	0.00924571	0.000327296	0.000399364	0.0316403	0.00113397	0.0406101	0.0117011	0.0158111	0.00136722	0.00161667	0.105702	0.00270999	0.102828	0.0431994
ENSG00000087460	GNAS	0	0.1002	-0.1057	0.0037	0.1177	0.2099	0.0694	0.1645	0.2416	-0.1348	0.0021	0.1277	0.1697	0.0968	0.1432	0.2732	3.79e-05	0.95438	0.00262887	0.00014231	0.0339999	0.0032611	3.83e-05	9.62e-05	0.969358	0.00829561	0.00186906	0.05793	0.0152165	0.00043905
ENSG00000169442	CD52	0	0.1001	0.0203	0.1151	0.1613	0.2125	0.0135	0.043	0.1347	0.0234	0.0641	0.1751	0.1718	0.0188	0.0375	0.1523	0.476448	0.0746888	3.47e-05	0.00011699	0.681708	0.44351	0.0235588	0.538593	0.135938	0.000190326	0.00162871	0.74815	0.586361	0.074866
ENSG00000132199	ENOSF1	0	0.1	-0.0714	0.0904	0.1839	0.1495	0.2003	0.0629	0.0843	-0.0911	0.0504	0.1996	0.1208	0.2791	0.0547	0.0954	0.00550276	0.161957	2.23e-06	0.00694808	4.87e-10	0.26292	0.157737	0.00982731	0.25493	1.7e-05	0.0359834	3.86e-09	0.405918	0.308784
ENSG00000182973	CNOT10	0	0.0999	-0.1895	-0.0089	0.1413	0.2564	0.216	0.1367	0.1474	-0.2418	-0.0085	0.1533	0.2072	0.3011	0.1191	0.1667	8.24e-14	0.813674	0.000296412	3.11e-06	1.62e-11	0.0146105	0.0130583	5.55e-13	0.871347	0.00124739	9.16e-05	1.69e-10	0.0476908	0.0471974
ENSG00000163687	DNASE1L3	0	0.0999	-0.0442	0.1519	0.214	0.0143	0.1137	0.1836	0.0661	-0.0564	0.0847	0.2322	0.0116	0.1584	0.1599	0.0748	0.0858965	0.0185504	3.32e-08	0.79679	0.000493287	0.00100496	0.268468	0.119012	0.0427833	4.1e-07	0.88697	0.00127025	0.00617576	0.447662
ENSG00000150477	KIAA1328	0	0.0999	-0.0373	0.0622	0.2046	0.0853	0.102	0.0873	0.1953	-0.0476	0.0347	0.222	0.0689	0.1422	0.076	0.2208	0.147729	0.335906	1.33e-07	0.124528	0.00178483	0.119817	0.000948811	0.192867	0.451868	1.4e-06	0.271039	0.00408685	0.229906	0.00578658
ENSG00000189180	ZNF33A	0	0.0999	0.2209	-0.0887	0.0326	0.2556	0.1593	-0.1031	0.2227	0.2549	-0.0849	0.0354	0.2066	0.222	-0.0877	0.2518	3.17e-15	0.0182388	0.406647	3.35e-06	8.94e-07	0.0724375	0.000154737	2.48e-14	0.0421852	0.532665	9.7e-05	3.82e-06	0.15776	0.00132753
ENSG00000111011	RSRC2	0	0.0999	0.1689	-0.0203	0.1069	0.1362	0.2634	-0.0742	0.1182	0.1948	-0.0194	0.116	0.1101	0.3671	-0.0631	0.1337	2.16e-09	0.589983	0.00633607	0.0140006	9.34e-17	0.196524	0.0471543	9.31e-09	0.691595	0.0175526	0.0592937	2.82e-15	0.32815	0.127336
ENSG00000109771	LRP2BP	0	0.0998	0.0463	0.0808	0.0461	0.2509	0.214	-0.0817	0.1425	0.0534	0.045	0.05	0.2028	0.2983	-0.0695	0.1611	0.104171	0.211196	0.240168	5.08e-06	2.53e-11	0.155064	0.0164993	0.141401	0.315352	0.356839	0.000133482	2.52e-10	0.277219	0.0566145
ENSG00000188242	PP7080	0	0.0998	0.1321	0.0092	0.0943	-0.0942	0.148	0.1296	0.2797	0.1524	0.0051	0.1024	-0.06	0.2063	0.1129	0.3163	3.12e-06	0.887217	0.0160128	0.181015	5.2e-06	0.0206422	1.59e-06	9.18e-06	0.922643	0.0384781	0.350273	1.93e-05	0.0617291	3.33e-05
ENSG00000074706	IPCEF1	0	0.0998	0.1968	0.1412	0.1387	0.098	0.053	-0.016	0.0868	0.227	0.0787	0.1505	0.0792	0.0739	-0.0136	0.0981	2.61e-12	0.0286727	0.000382746	0.0773055	0.105736	0.78091	0.14603	1.52e-11	0.061558	0.00155929	0.196328	0.156146	0.857836	0.291717
ENSG00000186480	INSIG1	0	0.0998	0.2302	-0.0283	0.0857	0.1014	0.1391	0.0741	0.0962	0.2656	-0.0271	0.093	0.082	0.1938	0.0646	0.1088	1.92e-16	0.452227	0.0288339	0.0675088	1.9e-05	0.186705	0.106709	1.72e-15	0.566774	0.0631636	0.178956	6.42e-05	0.316599	0.233117
ENSG00000106327	TFR2	0	0.0997	0.0901	0.073	0.1471	0.0568	0.223	0.0155	0.0926	0.1039	0.0407	0.1597	0.0459	0.3109	0.0135	0.1047	0.0015282	0.258634	0.000163081	0.30648	3.24e-12	0.782354	0.12063	0.00302362	0.370888	0.000740195	0.499462	3.86e-11	0.858611	0.254945
ENSG00000107672	NSMCE4A	0	0.0997	-0.2076	0.0337	0.1446	0.1716	0.2177	0.2047	0.1334	-0.2648	0.0188	0.1569	0.1387	0.3035	0.1783	0.1509	2.34e-16	0.60203	0.000212315	0.0019226	1.11e-11	0.000240078	0.0248817	2.08e-15	0.701262	0.000934846	0.0137286	1.2e-10	0.00203125	0.0781136
ENSG00000133315	MACROD1	0	0.0997	-0.0175	0.0773	0.216	0.0976	0.1342	0.0184	0.172	-0.0223	0.0431	0.2345	0.0789	0.1871	0.016	0.1946	0.497121	0.231806	2.42e-08	0.078559	3.72e-05	0.743835	0.00368725	0.55891	0.339652	3.13e-07	0.198556	0.000118743	0.832925	0.017137
ENSG00000122359	ANXA11	0	0.0997	0.1049	-0.064	0.2059	-0.0673	0.0526	0.1815	0.2844	0.121	-0.0613	0.2234	-0.0429	0.0734	0.1581	0.3217	0.000220029	0.0884456	1.1e-07	0.339724	0.10847	0.00115318	1.03e-06	0.000496908	0.156259	1.19e-06	0.532174	0.15963	0.00685286	2.35e-05
ENSG00000158473	CD1D	0	0.0997	-0.0437	0.1077	0.0966	0.1137	0.1488	0.1151	0.1597	-0.0557	0.06	0.1048	0.0919	0.2074	0.1003	0.1806	0.0898914	0.0954227	0.0136736	0.0402993	4.62e-06	0.0400123	0.00710815	0.123861	0.166568	0.0336382	0.124928	1.73e-05	0.101785	0.0290821
ENSG00000141560	FN3KRP	0	0.0997	0.0294	0.1632	0.1944	-0.0274	0.1599	0.0482	0.1301	0.034	0.091	0.211	-0.0174	0.2229	0.042	0.1471	0.301521	0.0114073	5.53e-07	0.697863	8.13e-07	0.390938	0.028745	0.362355	0.0284977	4.96e-06	0.822234	3.51e-06	0.535734	0.0873586
ENSG00000166526	ZNF3	0	0.0996	-0.0721	0.0288	0.0945	0.1015	0.2315	0.0373	0.276	-0.092	0.016	0.1026	0.0821	0.3226	0.0325	0.3122	0.00503066	0.656028	0.0158277	0.0672984	4.35e-13	0.506787	2.21e-06	0.00904644	0.745449	0.038129	0.178553	6.2e-12	0.646446	4.35e-05
ENSG00000088179	PTPN4	0	0.0996	0.1143	0.0156	0.0966	0.148	0.1128	0.1394	0.0706	0.1319	0.0087	0.1048	0.1197	0.1572	0.1214	0.0799	5.6e-05	0.809618	0.0136817	0.00751609	0.00054692	0.0127889	0.237002	0.000138563	0.868241	0.0336528	0.0381383	0.0013899	0.0431913	0.411876
ENSG00000089327	FXYD5	0	0.0996	0.0432	0.0665	0.0676	0.1668	0.1106	0.0763	0.1664	0.0498	0.037	0.0733	0.1348	0.1541	0.0664	0.1881	0.12963	0.303766	0.0848471	0.00257204	0.000702267	0.174317	0.00501171	0.171711	0.418698	0.154721	0.0171552	0.00175013	0.301241	0.0220038
ENSG00000168763	CNNM3	0	0.0995	0.2266	-0.0185	0.0936	0.0984	0.1885	-0.0649	0.1732	0.2614	-0.0177	0.1016	0.0795	0.2627	-0.0552	0.1959	5.84e-16	0.622468	0.0168707	0.0762266	5.12e-09	0.259035	0.00346175	4.99e-15	0.717779	0.0401737	0.19456	3.33e-08	0.402235	0.0163518
ENSG00000167302	TEPSIN	0	0.0995	-0.1335	0.2277	0.1376	0.1121	0.1731	-0.1231	0.3029	-0.1703	0.1269	0.1493	0.0906	0.2413	-0.1048	0.3425	1.78e-07	0.000406052	0.000427746	0.043202	8.71e-08	0.0318256	1.77e-07	6.16e-07	0.00164548	0.00171389	0.131321	4.5e-07	0.0856701	5.67e-06
ENSG00000163660	CCNL1	0	0.0995	-0.1702	-0.0274	0.1604	0.2179	0.2465	-0.0917	0.3611	-0.2171	-0.0263	0.1741	0.1761	0.3436	-0.078	0.4083	2.34e-11	0.465783	3.86e-05	7.79e-05	9.61e-15	0.110427	2.73e-10	1.23e-10	0.580092	0.00020923	0.00118802	1.93e-13	0.216361	3.34e-08
ENSG00000130921	C12orf65	0	0.0995	0.1433	0.1108	0.1204	0.105	0.0887	-0.0098	0.1379	0.1653	0.0617	0.1306	0.0848	0.1237	-0.0083	0.156	4.1e-07	0.0863433	0.00208696	0.0584926	0.00667648	0.86457	0.0203672	1.35e-06	0.153075	0.00679849	0.161903	0.0135404	0.915251	0.0669608
ENSG00000148672	GLUD1	0	0.0995	-0.0688	-0.034	0.1679	0.1594	0.0772	0.3302	0.0642	-0.0877	-0.0325	0.1823	0.1288	0.1076	0.2876	0.0726	0.00748962	0.366385	1.61e-05	0.00397996	0.0184066	1.93e-09	0.282738	0.0130648	0.482776	9.81e-05	0.0238269	0.0336612	1.58e-07	0.463562
ENSG00000278615	C11orf98	0	0.0994	0.1791	0.0973	0.1094	0.1681	0.0031	0.1561	-0.0169	0.2066	0.0542	0.1188	0.1358	0.0043	0.136	-0.0212	2.1e-10	0.132204	0.00517037	0.00238223	0.925175	0.00525426	0.7538	1.01e-09	0.216416	0.014786	0.0161924	0.945929	0.0220304	0.86025
ENSG00000099381	SETD1A	0	0.0994	0.0487	0.0937	0.2114	-0.1695	0.2592	0.0283	0.224	0.0562	0.0522	0.2295	-0.108	0.3613	0.0247	0.2534	0.0869409	0.147109	4.85e-08	0.0158795	3.03e-16	0.614259	0.000140272	0.120261	0.235874	5.71e-07	0.0649051	8.16e-15	0.736053	0.00122261
ENSG00000085511	MAP3K4	0	0.0994	-0.1719	0.048	0.2337	0.0672	0.2571	0.0052	0.2565	-0.2192	0.0267	0.2536	0.0543	0.3584	0.0045	0.2901	1.46e-11	0.458208	1.46e-09	0.226072	5.43e-16	0.926806	1.17e-05	7.88e-11	0.572536	2.53e-08	0.407877	1.4e-14	0.954543	0.000166042
ENSG00000085274	MYNN	0	0.0993	0.1562	-0.0652	0.2235	0.1302	0.1162	0.0406	0.0935	0.1802	-0.0624	0.2425	0.1052	0.1619	0.0354	0.1057	3.25e-08	0.082935	7.59e-09	0.018853	0.000367684	0.469885	0.117113	1.22e-07	0.148066	1.1e-07	0.0732595	0.000971482	0.611491	0.249718
ENSG00000182087	TMEM259	0	0.0992	0.1097	0.1055	0.1316	0.0631	0.1663	-0.1199	0.2383	0.1265	0.0588	0.1428	0.051	0.2318	-0.102	0.2695	0.000110975	0.102563	0.000755329	0.255912	2.83e-07	0.03667	4.91e-05	0.00026198	0.176517	0.00281575	0.445352	1.32e-06	0.0954068	0.000535307
ENSG00000137106	GRHPR	0	0.0992	-0.0607	0.1487	0.2226	-0.0014	0.0512	0.1763	0.1577	-0.0774	0.0829	0.2416	-0.0009	0.0714	0.1536	0.1783	0.0183899	0.0211893	8.73e-09	0.983906	0.118243	0.00159801	0.00787538	0.0295449	0.047804	1.24e-07	0.990633	0.172209	0.00880604	0.0316698
ENSG00000132466	ANKRD17	0	0.0992	0.1373	-0.1212	0.0629	0.1174	0.2158	0.2289	0.053	0.1584	-0.1161	0.0683	0.0949	0.3008	0.1994	0.06	1.23e-06	0.00122531	0.108608	0.0342221	1.71e-11	3.87e-05	0.374846	3.82e-06	0.00425304	0.188809	0.111577	1.77e-10	0.000486941	0.559221
ENSG00000113719	ERGIC1	0	0.0991	0.1279	0.0834	0.0746	0.0301	0.1575	0.1724	0.0482	0.1476	0.0464	0.0809	0.0243	0.2195	0.1501	0.0546	6.33e-06	0.197037	0.0572265	0.587969	1.2e-06	0.00203676	0.419675	1.79e-05	0.298434	0.111739	0.744391	5.04e-06	0.0105889	0.603239
ENSG00000132952	USPL1	0	0.0991	0.1427	-0.0215	0.0136	0.1765	0.1489	0.0146	0.219	0.1647	-0.0206	0.0148	0.1427	0.2076	0.0127	0.2476	4.56e-07	0.568277	0.729159	0.00141409	4.52e-06	0.794836	0.000200258	1.49e-06	0.67321	0.814878	0.0109316	1.69e-05	0.868173	0.00164261
ENSG00000196437	ZNF569	0	0.0991	0.0798	-0.0158	0.204	0.118	0.1189	0.141	0.0478	0.0921	-0.0152	0.2214	0.0954	0.1657	0.1228	0.054	0.00498233	0.673719	1.44e-07	0.0333794	0.000267041	0.0117901	0.424311	0.00896375	0.760136	1.49e-06	0.109647	0.000724568	0.0406928	0.607735
ENSG00000142039	CCDC97	0	0.0991	0.0305	0.0072	0.143	-0.0008	0.1728	0.1194	0.2215	0.0351	0.004	0.1552	-0.0005	0.2408	0.104	0.2505	0.284803	0.911728	0.000247763	0.991347	9.21e-08	0.0331252	0.000168319	0.344889	0.939004	0.0010682	0.994985	4.74e-07	0.0881	0.0014241
ENSG00000234608	MAPKAPK5-AS1	0	0.0991	0.0338	0.181	0.0708	0.1337	0.0423	0.1568	0.0752	0.039	0.1009	0.0768	0.108	0.059	0.1365	0.085	0.235658	0.00499831	0.0710777	0.0158699	0.196908	0.00506731	0.207936	0.291391	0.014167	0.133786	0.0648948	0.26847	0.0214545	0.375555
ENSG00000205138	SDHAF1	0	0.099	0.1023	0.2478	0.1384	0.067	-0.0212	0.098	0.0609	0.118	0.1381	0.1502	0.0541	-0.0235	0.0854	0.0689	0.000314477	0.000117157	0.000393137	0.22792	0.607219	0.0804826	0.308066	0.00069624	0.000564374	0.00159441	0.410197	0.684139	0.17123	0.491576
ENSG00000106351	AGFG2	0	0.099	0.108	0.0683	0.1456	0.1039	0.148	0.0147	0.1045	0.1246	0.0381	0.1581	0.084	0.2063	0.0128	0.1182	0.000141803	0.290684	0.000190076	0.0611537	5.17e-06	0.793272	0.0796178	0.000329622	0.405238	0.000846907	0.167683	1.92e-05	0.866859	0.18785
ENSG00000135953	MFSD9	0	0.099	0.0866	0.0414	0.1303	0.0638	0.2623	0.013	0.0954	0.0999	0.0231	0.1415	0.0515	0.3656	0.0114	0.1078	0.00231542	0.521674	0.000851106	0.250901	1.27e-16	0.816512	0.109905	0.00444842	0.631235	0.00312262	0.43917	3.71e-15	0.883004	0.238261
ENSG00000100380	ST13	0	0.099	-0.0543	-0.0323	0.1096	0.0818	0.1499	0.359	0.0791	-0.0693	-0.0309	0.119	0.0661	0.209	0.3126	0.0894	0.0347189	0.39055	0.0050858	0.140803	3.89e-06	5.63e-11	0.18542	0.0525953	0.506768	0.0145878	0.294852	1.47e-05	1.08e-08	0.347045
ENSG00000169710	FASN	0	0.099	0.2308	0.1529	0.1178	-0.1872	0.2092	-0.005	0.1743	0.2663	0.0852	0.1278	-0.1193	0.2916	-0.0043	0.1971	1.59e-16	0.0178415	0.00260623	0.0076885	7.33e-11	0.930112	0.0032494	1.44e-15	0.0413729	0.00823771	0.0387436	6.73e-10	0.957048	0.0155601
ENSG00000185130	H2BC13	0	0.0989	0.2794	0.0396	0.1378	-0.0308	0.1706	0.0835	0.0119	0.3223	0.0221	0.1496	-0.0196	0.2377	0.0727	0.0135	7.06e-24	0.540199	0.000416402	0.662521	1.36e-07	0.136791	0.84201	1.45e-22	0.648161	0.00167501	0.799372	6.76e-07	0.252267	0.913052
ENSG00000196367	TRRAP	0	0.0989	-0.0119	-0.0315	0.1729	0.1824	0.2283	-0.0144	0.1663	-0.0152	-0.0301	0.1876	0.1474	0.3181	-0.0123	0.1881	0.643635	0.403035	8.9e-06	0.000967862	9.45e-13	0.801645	0.00502935	0.695743	0.519273	5.81e-05	0.00829426	1.26e-11	0.872585	0.0220496
ENSG00000115085	ZAP70	0	0.0988	-0.0679	0.2506	0.1954	0.1358	0.1212	-0.0724	0.129	-0.0866	0.1397	0.2121	0.1097	0.1689	-0.0616	0.1459	0.00828277	9.79e-05	4.81e-07	0.0142919	0.000201445	0.207822	0.030141	0.014305	0.000484213	4.36e-06	0.0601776	0.000558661	0.34196	0.090488
ENSG00000178904	DPY19L3	0	0.0988	0.2196	-0.0474	0.0788	0.0472	0.1705	-0.0043	0.2273	0.2533	-0.0454	0.0855	0.0382	0.2377	-0.0036	0.257	4.73e-15	0.207512	0.0443579	0.395493	1.37e-07	0.940766	0.000111423	3.64e-14	0.310973	0.0905596	0.583767	6.81e-07	0.964769	0.00102175
ENSG00000143401	ANP32E	0	0.0987	0.0687	0.0219	0.1224	0.1097	0.2148	0.112	0.0415	0.0793	0.0122	0.1328	0.0887	0.2994	0.0975	0.0469	0.0156696	0.735073	0.00175191	0.0479682	2.14e-11	0.0457255	0.487706	0.0255253	0.810725	0.00583995	0.141192	2.16e-10	0.11211	0.665143
ENSG00000108312	UBTF	0	0.0987	-0.0368	0.1727	0.1998	-0.1041	0.2504	0.014	0.1946	-0.0469	0.0962	0.2169	-0.0663	0.349	0.0122	0.2201	0.153565	0.00743061	2.61e-07	0.139392	3.42e-15	0.80314	0.000989471	0.199448	0.0198141	2.54e-06	0.292846	7.53e-14	0.873777	0.00597742
ENSG00000115364	MRPL19	0	0.0986	0.1375	-0.0485	0.0967	0.1054	0.1664	0.2766	-0.0437	0.1587	-0.0464	0.105	0.0852	0.2319	0.2409	-0.055	1.18e-06	0.197456	0.0135034	0.0575339	2.77e-07	5.84e-07	0.416041	3.68e-06	0.298828	0.0332621	0.160021	1.3e-06	1.73e-05	0.599196
ENSG00000143515	ATP8B2	0	0.0986	0.0216	0.0958	0.0758	0.152	0.1444	0.0795	0.1213	0.0249	0.0534	0.0822	0.1229	0.2013	0.0692	0.1372	0.4479	0.138103	0.0533233	0.00605006	8.82e-06	0.156641	0.0415962	0.511266	0.224207	0.105462	0.0324407	3.15e-05	0.279255	0.116284
ENSG00000205937	RNPS1	0	0.0986	-0.1388	0.0803	0.2436	0.0998	0.2501	-0.0057	0.1607	-0.1771	0.0447	0.2643	0.0807	0.3487	-0.0049	0.1818	5.63e-08	0.213996	2.71e-10	0.0719596	3.64e-15	0.920677	0.00673496	2.05e-07	0.318728	5.78e-09	0.187031	7.9e-14	0.950853	0.0278453
ENSG00000165671	NSD1	0	0.0986	0.3219	-0.1049	0.0398	0.0337	0.2094	-0.0495	0.2397	0.3713	-0.1004	0.0432	0.0272	0.2918	-0.0421	0.271	1.03e-31	0.0051926	0.311045	0.544459	7.09e-11	0.38963	4.44e-05	5.35e-30	0.0146499	0.434414	0.711178	6.53e-10	0.534851	0.000497933
ENSG00000104960	PTOV1	0	0.0985	0.2347	0.0804	0.2128	0.0771	0.1317	0.053	-0.1002	0.2708	0.0448	0.231	0.0623	0.1836	0.0462	-0.126	4.66e-17	0.213693	3.94e-08	0.164821	5.21e-05	0.345294	0.0615271	4.45e-16	0.318376	4.77e-07	0.329191	0.000162239	0.491045	0.155457
ENSG00000149016	TUT1	0	0.0984	0.0435	0.2051	0.1794	-0.0682	0.2245	-0.0032	0.108	0.0502	0.1143	0.1947	-0.0435	0.3129	-0.0028	0.1222	0.126705	0.00145685	4e-06	0.332804	2.31e-12	0.95495	0.0698719	0.168288	0.00492824	2.86e-05	0.525248	2.84e-11	0.97308	0.170548
ENSG00000149177	PTPRJ	0	0.0984	0.0657	0.0677	0.1522	0.0093	0.1823	-0.0104	0.222	0.0758	0.0378	0.1651	0.0075	0.2541	-0.0088	0.2511	0.0209929	0.294523	9.55e-05	0.866983	1.66e-08	0.856749	0.000162009	0.0333214	0.4091	0.00046444	0.929435	9.82e-08	0.909731	0.00137987
ENSG00000042088	TDP1	0	0.0984	0.1067	0.046	0.2301	-0.1541	0.2202	0.2382	0.0014	0.1231	0.0256	0.2497	-0.0982	0.3069	0.2075	0.0016	0.000170817	0.47644	2.61e-09	0.0284116	6.3e-12	1.82e-05	0.981694	0.000392599	0.590307	4.26e-08	0.0976425	7.11e-11	0.000271281	0.990491
ENSG00000188130	MAPK12	0	0.0983	0.0948	0.3426	0.1442	-0.1128	0.1347	-0.0282	0.1132	0.1093	0.1909	0.1565	-0.0719	0.1877	-0.024	0.128	0.000849564	8.9e-08	0.000220878	0.109242	3.49e-05	0.623302	0.0574958	0.0017598	9.88e-07	0.000968097	0.247695	0.000112151	0.743226	0.147461
ENSG00000164074	ABHD18	0	0.0983	0.2645	-0.0622	0.0998	0.225	0.2075	-0.1508	0.1044	0.3052	-0.0596	0.1083	0.1818	0.2892	-0.1283	0.1181	1.86e-21	0.0980213	0.0108201	4.47e-05	1.06e-10	0.00846524	0.0797577	2.94e-20	0.169981	0.0276718	0.000760554	9.52e-10	0.0316023	0.188113
ENSG00000125962	ARMCX5	0	0.0983	-0.0231	-0.005	0.1505	0.1393	0.1036	0.1502	0.1725	-0.0294	-0.0047	0.1633	0.1126	0.1444	0.1308	0.1951	0.370903	0.895221	0.000114303	0.011923	0.0015096	0.0072505	0.00359817	0.433224	0.928601	0.000542101	0.0531246	0.00350857	0.0280521	0.0168458
ENSG00000178935	ZNF552	0	0.0983	0.0992	0.2106	0.1076	-0.0476	0.1678	0.1832	-0.0327	0.1145	0.1173	0.1168	-0.0304	0.2339	0.1595	-0.0412	0.000475775	0.00108182	0.00598304	0.49911	2.18e-07	0.00103508	0.542821	0.00102562	0.00381814	0.0167045	0.674554	1.04e-06	0.00632023	0.708977
ENSG00000184162	NR2C2AP	0	0.0983	0.0364	0.068	0.1975	0.1836	0.0814	-0.0258	0.1469	0.0419	0.0379	0.2143	0.1484	0.1134	-0.022	0.1661	0.20172	0.292542	3.61e-07	0.00089676	0.0129284	0.653314	0.0134117	0.253791	0.407127	3.39e-06	0.0078547	0.0245184	0.765267	0.0482628
ENSG00000153094	BCL2L11	0	0.0982	0.0976	-0.0519	0.1177	0.0997	0.135	0.1432	0.1462	0.1125	-0.0497	0.1278	0.0806	0.1881	0.1247	0.1653	0.000592751	0.167296	0.00260849	0.0723672	3.36e-05	0.0105115	0.013854	0.00125813	0.261665	0.00824213	0.187772	0.000108072	0.0374094	0.0494777
ENSG00000088827	SIGLEC1	0	0.0982	0.0748	0.1276	0.0832	0.1481	0.1073	0.076	0.0704	0.0863	0.0711	0.0903	0.1197	0.1496	0.0662	0.0796	0.00851092	0.0481598	0.0337861	0.00749643	0.00101055	0.175564	0.238667	0.0146478	0.0941434	0.0719512	0.038071	0.0024398	0.302667	0.41383
ENSG00000107937	GTPBP4	0	0.0982	0.0046	0.0236	0.1093	0.1243	0.2969	0.1396	-0.0111	0.0053	0.0132	0.1186	0.1004	0.4139	0.1215	-0.014	0.871307	0.714753	0.00524194	0.0250092	2.75e-21	0.0126787	0.836288	0.894376	0.794608	0.0149683	0.0893585	2.15e-19	0.0429465	0.909775
ENSG00000163840	DTX3L	0	0.0981	-0.0393	0.0905	0.1565	0.1275	0.2201	-0.0207	0.1523	-0.0501	0.0504	0.1699	0.1031	0.3068	-0.0176	0.1723	0.126928	0.16134	5.94e-05	0.0213966	6.44e-12	0.718543	0.010297	0.168555	0.254147	0.000307508	0.080134	7.26e-11	0.815568	0.0391385
ENSG00000103351	CLUAP1	0	0.098	-0.0234	0.1472	0.1635	0.0093	0.173	0.1365	0.0802	-0.0299	0.082	0.1775	0.0075	0.2411	0.1189	0.0907	0.362998	0.0225555	2.7e-05	0.867441	8.89e-08	0.0147665	0.179319	0.425289	0.0503869	0.000153046	0.9296	4.58e-07	0.047991	0.338944
ENSG00000109180	OCIAD1	0	0.098	0.2207	-0.0017	0.091	-0.1362	0.1142	0.1948	0.2031	0.2546	-0.0016	0.0988	-0.0868	0.1592	0.1697	0.2296	3.39e-15	0.964248	0.0201602	0.0529442	0.000462089	0.000478654	0.000580617	2.65e-14	0.975975	0.0466365	0.150816	0.00119676	0.00342689	0.00389469
ENSG00000141965	FEM1A	0	0.098	-0.0334	0.0081	0.1387	0.0736	0.1724	0.2278	0.0985	-0.0426	0.0045	0.1505	0.0595	0.2403	0.1984	0.1114	0.195274	0.899936	0.000382045	0.18509	9.82e-08	4.23e-05	0.0986027	0.246817	0.93171	0.00155726	0.35609	5.01e-07	0.000522709	0.219637
ENSG00000112425	EPM2A	0	0.098	0.1979	-0.0223	0.208	0.06	0.1643	-0.0177	0.0955	0.2283	-0.0213	0.2257	0.0485	0.2289	-0.0151	0.108	1.94e-12	0.553925	8.05e-08	0.280281	3.97e-07	0.758389	0.109246	1.14e-11	0.660758	8.99e-07	0.472296	1.82e-06	0.843059	0.23717
ENSG00000136933	RABEPK	0	0.098	0.3124	-0.0062	0.2224	-0.1111	0.041	0.2103	0.017	0.3604	-0.0059	0.2413	-0.0708	0.0571	0.1831	0.0192	7.65e-30	0.86994	9.1e-09	0.114577	0.211704	0.000160578	0.776679	3.07e-28	0.911485	1.29e-07	0.25599	0.285415	0.00148343	0.874948
ENSG00000102743	SLC25A15	0	0.098	0.0771	0.1133	0.1726	0.031	0.0943	0.1366	0.0608	0.089	0.0631	0.1873	0.0251	0.1314	0.119	0.0687	0.00669503	0.0794564	9.26e-06	0.576395	0.00392653	0.0147177	0.309062	0.011778	0.143035	6.02e-05	0.734753	0.00835382	0.0479038	0.492556
ENSG00000100731	PCNX1	0	0.0979	0.1588	-0.0502	0.0626	0.2376	0.2224	-0.1111	0.1653	0.1832	-0.048	0.0679	0.1921	0.31	-0.0945	0.187	1.9e-08	0.182032	0.110502	1.59e-05	3.76e-12	0.0529867	0.00529412	7.33e-08	0.280109	0.191407	0.000333092	4.41e-11	0.125396	0.0229412
ENSG00000008300	CELSR3	0	0.0979	0.2079	0.2481	0.0807	0.0872	0.1231	-0.1804	0.1189	0.2398	0.1382	0.0876	0.0705	0.1715	-0.1535	0.1345	1.32e-13	0.000115294	0.0394293	0.116302	0.000159158	0.00160428	0.0457904	8.66e-13	0.000556447	0.0820742	0.258649	0.000451528	0.00882787	0.124548
ENSG00000189266	PNRC2	0	0.0979	-0.086	0.0092	0.0705	0.209	0.1559	0.0966	0.2301	-0.1097	0.0051	0.0765	0.1689	0.2173	0.0841	0.2602	0.000816574	0.886751	0.0722362	0.000152718	1.54e-06	0.085032	9.1e-05	0.00169741	0.922597	0.135567	0.00197528	6.3e-06	0.177991	0.000870859
ENSG00000141622	RNF165	0	0.0978	0.0605	-0.0109	0.1848	0.1344	0.1295	0.0332	0.1528	0.0698	-0.0104	0.2006	0.1086	0.1806	0.0289	0.1728	0.0334716	0.771946	1.98e-06	0.0153314	6.94e-05	0.554564	0.0100823	0.05085	0.839183	1.54e-05	0.0632744	0.000211328	0.688049	0.0385711
ENSG00000131473	ACLY	0	0.0977	0.0119	0.0877	0.1161	0.2707	0.2027	-0.0866	0.0817	0.0137	0.0489	0.126	0.2188	0.2825	-0.0737	0.0924	0.67653	0.174466	0.00299815	8.25e-07	2.93e-10	0.131689	0.17119	0.724553	0.27058	0.00928862	3.13e-05	2.42e-09	0.245577	0.327618
ENSG00000055044	NOP58	0	0.0977	-0.0064	0.0814	0.1739	0.083	0.2722	0.0186	0.0612	-0.0082	0.0454	0.1887	0.0671	0.3794	0.0162	0.0692	0.802739	0.207539	7.9e-06	0.134831	7.05e-18	0.740038	0.305886	0.835188	0.310984	5.23e-05	0.285945	2.69e-16	0.830557	0.489542
ENSG00000123901	GPR83	0	0.0977	0.0574	0.1715	0.1566	0.0136	0.179	0.0517	0.0538	0.0662	0.0956	0.17	0.011	0.2496	0.0451	0.0608	0.0436873	0.00784036	5.88e-05	0.806396	3.01e-08	0.356927	0.368153	0.064778	0.0207012	0.000304666	0.892667	1.68e-07	0.502757	0.552031
ENSG00000130175	PRKCSH	0	0.0977	0.3575	-0.0043	0.125	-0.06	0.1263	-0.0677	0.2067	0.4125	-0.0041	0.1356	-0.0382	0.1761	-0.0576	0.2338	1.99e-39	0.908877	0.00138889	0.394475	0.000105077	0.23889	0.00045791	2.93e-37	0.937101	0.00477427	0.582995	0.000308501	0.378516	0.00319765
ENSG00000011275	RNF216	0	0.0977	0.1841	0.06	0.1108	0.0131	0.1711	-0.0056	0.1499	0.2124	0.0335	0.1203	0.0106	0.2385	-0.0048	0.1696	6.24e-11	0.353003	0.00461782	0.813992	1.23e-07	0.922334	0.0115813	3.17e-10	0.46918	0.0134188	0.896894	6.17e-07	0.951858	0.0428291
ENSG00000172361	CFAP53	0	0.0976	0.1782	0.1207	0.1287	0.1313	0.1721	-0.0742	0.0263	0.2056	0.0673	0.1397	0.1061	0.2398	-0.0631	0.0298	2.59e-10	0.0615327	0.000987465	0.0178217	1.05e-07	0.196637	0.659888	1.23e-09	0.115649	0.00354894	0.0704623	5.31e-07	0.328206	0.795864
ENSG00000100092	SH3BP1	0	0.0976	-0.134	0.1867	0.2604	-0.0316	0.1859	0.0191	0.1964	-0.171	0.104	0.2826	-0.0201	0.2591	0.0166	0.2221	1.6e-07	0.00378239	1.29e-11	0.654244	8.35e-09	0.733779	0.000883012	5.56e-07	0.0111092	3.84e-10	0.793152	5.22e-08	0.82598	0.0054548
ENSG00000148482	SLC39A12	0	0.0975	0.1266	0.199	0.1577	-0.0454	0.1464	0.0232	0.0751	0.1461	0.1109	0.1712	-0.029	0.204	0.0202	0.085	7.88e-06	0.00201511	5.21e-05	0.519205	6.64e-06	0.679301	0.208387	2.2e-05	0.00647761	0.000273583	0.690215	2.42e-05	0.785592	0.375971
ENSG00000110448	CD5	0	0.0975	0.1003	0.1498	0.1549	-0.0134	0.0855	0.1164	0.0888	0.1157	0.0834	0.1681	-0.0086	0.1192	0.1014	0.1004	0.000411088	0.0203195	7.13e-05	0.848953	0.00896034	0.0377688	0.136794	0.000893598	0.0461681	0.000360074	0.918904	0.0176532	0.0976518	0.278683
ENSG00000178409	BEND3	0	0.0975	-0.0964	0.0632	0.1362	0.1828	0.1855	0.1039	0.1069	-0.1229	0.0352	0.1478	0.1477	0.2586	0.0905	0.1209	0.000174354	0.327844	0.000486851	0.000945877	9.02e-09	0.0638785	0.0729563	0.000400009	0.443438	0.00191514	0.00814689	5.6e-08	0.143677	0.176112
ENSG00000063322	MED29	0	0.0974	-0.0363	-0.0183	0.1746	0.1726	0.0061	0.1535	0.2295	-0.0463	-0.0175	0.1895	0.1395	0.0085	0.1337	0.2596	0.158701	0.626678	7.21e-06	0.00180788	0.851875	0.00607246	9.45e-05	0.205439	0.720836	4.82e-05	0.0131337	0.88909	0.024601	0.00089652
ENSG00000152520	PAN3	0	0.0974	0.0644	-0.0386	0.1709	0.126	0.244	-0.1635	0.2786	0.0742	-0.037	0.1854	0.1019	0.34	-0.1391	0.3151	0.0237145	0.304832	1.14e-05	0.0230103	1.87e-14	0.00429267	1.75e-06	0.0372507	0.41984	7.23e-05	0.0844632	3.51e-13	0.0188685	3.62e-05
ENSG00000177548	RABEP2	0	0.0974	0.1745	0.1716	0.0127	0.1425	0.1408	-0.1781	0.2175	0.2013	0.0956	0.0138	0.1151	0.1963	-0.1515	0.246	6.06e-10	0.0078175	0.745545	0.0101263	1.48e-05	0.00184291	0.000221299	2.77e-09	0.0206551	0.827758	0.0471676	5.1e-05	0.00983354	0.00177433
ENSG00000198042	MAK16	0	0.0973	-0.018	0.0119	0.0767	0.1235	0.1678	0.2855	0.034	-0.0229	0.0066	0.0832	0.0998	0.2339	0.2487	0.0384	0.485515	0.854253	0.0505488	0.0258691	2.19e-07	2.44e-07	0.570124	0.547428	0.90047	0.100935	0.0914916	1.04e-06	8.51e-06	0.729702
ENSG00000159873	CCDC117	0	0.0973	-0.0049	0.0323	0.1464	0.1973	0.1264	0.044	0.1396	-0.0063	0.018	0.1589	0.1595	0.1762	0.0383	0.1578	0.848942	0.616891	0.000175089	0.000353925	0.000104639	0.433682	0.0188758	0.874796	0.713256	0.000789782	0.00375606	0.000307336	0.576795	0.0631419
ENSG00000165511	ZNF22-AS1	0	0.0972	0.082	0.0232	0.2403	-0.1898	0.2479	0.1135	0.1634	0.0946	0.0129	0.2608	-0.1209	0.3455	0.0988	0.1848	0.00392603	0.719452	4.73e-10	0.00689424	6.69e-15	0.04291	0.00585997	0.00720902	0.798325	9.39e-09	0.0357772	1.37e-13	0.107011	0.0248713
ENSG00000129197	RPAIN	0	0.0972	-0.156	0.1275	0.1283	0.2633	0.1317	0.1507	0.0348	-0.199	0.0711	0.1392	0.2128	0.1836	0.1313	0.0393	9.72e-10	0.0482828	0.00102908	1.65e-06	5.19e-05	0.00706698	0.560672	4.34e-09	0.0943477	0.00368038	5.48e-05	0.000161897	0.0275308	0.722374
ENSG00000166532	RIMKLB	0	0.0972	0.0444	-0.0038	0.1493	0.2244	0.1815	-0.1049	0.1894	0.0512	-0.0037	0.1621	0.1814	0.253	-0.0893	0.2142	0.119319	0.919232	0.000129166	4.67e-05	1.91e-08	0.0675687	0.00135801	0.15979	0.944013	0.000603801	0.000787821	1.12e-07	0.149811	0.00776568
ENSG00000146281	PM20D2	0	0.0972	0.1539	-0.0626	0.1157	0.2138	0.1103	0.0494	0.0995	0.1776	-0.0599	0.1256	0.1728	0.1537	0.043	0.1126	5.15e-08	0.0959363	0.00309108	0.000105913	0.000729677	0.379064	0.0950954	1.89e-07	0.167122	0.00953474	0.00152296	0.00181224	0.524521	0.213652
ENSG00000135446	CDK4	0	0.0972	0.0554	0.1279	0.1488	0.1831	0.0619	0.1449	-0.0419	0.0639	0.0712	0.1615	0.148	0.0863	0.1262	-0.0526	0.0516796	0.0476908	0.000136413	0.000927674	0.0589067	0.00963108	0.436484	0.0753232	0.0934108	0.000633232	0.00805352	0.0937828	0.0349503	0.61967
ENSG00000087365	SF3B2	0	0.0971	0.1981	0.0291	0.1024	0.1025	0.1361	0.0847	0.0268	0.2286	0.0162	0.1111	0.0829	0.1896	0.0737	0.0303	1.81e-12	0.652779	0.00892336	0.0646097	2.89e-05	0.131361	0.654065	1.07e-11	0.742473	0.0235242	0.173829	9.42e-05	0.245174	0.791619
ENSG00000164091	WDR82	0	0.0971	0.1191	-0.0611	0.1738	0.0071	0.1967	0.0601	0.184	0.1374	-0.0585	0.1886	0.0057	0.2741	0.0523	0.2081	2.68e-05	0.103953	8e-06	0.898281	1.01e-09	0.284497	0.00186659	6.95e-05	0.178509	5.29e-05	0.946164	7.53e-09	0.428522	0.0100193
ENSG00000135045	C9orf40	0	0.0971	-0.0717	-0.0763	0.1434	0.2282	0.1403	0.2752	0.0406	-0.0915	-0.0731	0.1556	0.1844	0.1955	0.2397	0.0459	0.00527236	0.0422229	0.000239433	3.46e-05	1.6e-05	6.7e-07	0.49731	0.0094456	0.0845452	0.00103813	0.000619166	5.46e-05	1.91e-05	0.673076
ENSG00000105127	AKAP8	0	0.0971	-0.1939	0.2068	0.1819	0.1565	0.2714	-0.1869	0.2437	-0.2473	0.1152	0.1974	0.1265	0.3782	-0.159	0.2756	2.11e-14	0.00132913	2.9e-06	0.00468908	9.04e-18	0.00107656	3.26e-05	1.52e-13	0.00456171	2.15e-05	0.027016	3.39e-16	0.00651894	0.000385572
ENSG00000101444	AHCY	0	0.0971	0.1223	0.0763	0.1763	0.0125	-0.0332	0.296	0.0293	0.1411	0.0425	0.1913	0.0101	-0.0369	0.2578	0.0332	1.61e-05	0.237946	5.88e-06	0.822179	0.419898	8.43e-08	0.623856	4.3e-05	0.347137	4.02e-05	0.901695	0.506633	3.65e-06	0.769446
ENSG00000063241	ISOC2	0	0.097	0.0792	0.1401	0.1059	0.0791	0.0461	0.1768	0.0515	0.0913	0.0781	0.1149	0.0639	0.0643	0.154	0.0583	0.00536277	0.0299505	0.00682234	0.15425	0.15959	0.0015494	0.388454	0.00959297	0.063765	0.01867	0.314496	0.224176	0.0085845	0.571834
ENSG00000250741	NT5C1B-RDH14	0	0.097	0.2262	0.0508	-0.0507	0.1542	0.1367	0.1487	0.0129	0.2609	0.0283	-0.0461	0.1246	0.1905	0.1295	0.0146	6.55e-16	0.432294	0.278642	0.00535853	2.66e-05	0.00785976	0.829137	5.56e-15	0.547391	0.39932	0.0297969	8.74e-05	0.0298179	0.90616
ENSG00000183431	SF3A3	0	0.0969	0.0937	-0.0174	0.1346	0.1035	0.223	0.0395	0.1016	0.1081	-0.0167	0.146	0.0836	0.3108	0.0344	0.1149	0.000973395	0.642929	0.00057079	0.0622155	3.32e-12	0.481572	0.0883495	0.00199659	0.734215	0.00219515	0.169532	3.94e-11	0.622345	0.202361
ENSG00000133422	MORC2	0	0.0969	0.0957	0.1304	0.1512	0.1022	0.1423	-0.1159	0.1722	0.1104	0.0727	0.1641	0.0826	0.1983	-0.0986	0.1947	0.000750703	0.0433626	0.000105695	0.0656022	1.2e-05	0.0434515	0.00365621	0.00157265	0.0864317	0.000506469	0.175595	4.2e-05	0.107987	0.017029
ENSG00000101442	ACTR5	0	0.0968	-0.114	0.124	0.239	0.1484	0.2343	-0.1236	0.1692	-0.1454	0.0691	0.2594	0.12	0.3266	-0.1052	0.1914	8.66e-06	0.0548527	5.93e-10	0.00736148	2.14e-13	0.031186	0.00430452	2.4e-05	0.105291	1.14e-08	0.0375904	3.27e-12	0.0843786	0.0194855
ENSG00000115942	ORC2	0	0.0966	0.0175	-0.0124	0.1174	0.1347	0.1831	-0.0126	0.2488	0.0202	-0.0118	0.1274	0.1089	0.2552	-0.0107	0.2814	0.539714	0.742655	0.00268176	0.0150794	1.43e-08	0.826736	2.18e-05	0.599752	0.816675	0.00844162	0.0625604	8.55e-08	0.89034	0.000276289
ENSG00000164114	MAP9	0	0.0966	0.1457	-0.0785	0.1017	0.3056	0.1726	0.1079	-0.0787	0.1681	-0.0752	0.1104	0.247	0.2406	0.094	-0.0989	2.61e-07	0.0365777	0.00938624	2.33e-08	9.47e-08	0.0543241	0.14271	8.84e-07	0.0751579	0.0245501	1.85e-06	4.85e-07	0.127595	0.287335
ENSG00000114209	PDCD10	0	0.0965	0.1898	-0.0196	0.1356	0.1821	0.022	0.1976	-0.0321	0.2189	-0.0188	0.1472	0.1472	0.0307	0.1721	-0.0404	1.56e-11	0.602256	0.000516567	0.000986924	0.502558	0.000394671	0.550191	8.37e-11	0.701471	0.00201804	0.00838256	0.587719	0.00296274	0.714261
ENSG00000149532	CPSF7	0	0.0964	0.0622	-0.0415	0.1661	0.1634	0.2459	-0.1044	0.1832	0.0718	-0.0398	0.1802	0.1321	0.3428	-0.0889	0.2072	0.0287998	0.269376	2.01e-05	0.00314746	1.11e-14	0.0688457	0.00196113	0.0443748	0.382784	0.000118674	0.0199587	2.2e-13	0.151939	0.0104425
ENSG00000112996	MRPS30	0	0.0964	-0.0376	-0.0151	0.134	0.1158	0.1511	0.3526	-0.0263	-0.048	-0.0145	0.1454	0.0936	0.2107	0.3071	-0.033	0.144201	0.688248	0.000605343	0.0367814	3.23e-06	1.26e-10	0.625201	0.188792	0.772511	0.00231698	0.11747	1.24e-05	2e-08	0.770198
ENSG00000140265	ZSCAN29	0	0.0964	0.1839	-0.1225	0.1195	0.154	0.2143	0.0034	0.122	0.2122	-0.1173	0.1296	0.1245	0.2986	0.0029	0.138	6.63e-11	0.00108594	0.00225543	0.0054007	2.41e-11	0.952094	0.0404005	3.36e-10	0.00382918	0.00728071	0.0299444	2.42e-10	0.971908	0.113626
ENSG00000178741	COX5A	0	0.0963	-0.0487	0.0853	0.0945	0.1086	0.0801	0.2516	0.1031	-0.0621	0.0475	0.1025	0.0878	0.1116	0.2191	0.1166	0.0587194	0.186954	0.0158513	0.0503381	0.0143978	5.84e-06	0.0837273	0.0844108	0.28613	0.0381798	0.145862	0.0270305	0.000107799	0.194538
ENSG00000122566	HNRNPA2B1	0	0.0961	0.0406	-0.1	0.1268	0.1393	0.2653	0.1059	0.0946	0.0469	-0.0957	0.1376	0.1126	0.3698	0.0923	0.107	0.153462	0.00772948	0.00117891	0.0119539	5.3e-17	0.05888	0.112619	0.199349	0.0204579	0.00414173	0.0532158	1.69e-15	0.135674	0.24232
ENSG00000168434	COG7	0	0.0961	0.0132	0.0003	0.1648	0.053	0.1625	0.1427	0.136	0.0152	0.0001	0.1788	0.0429	0.2264	0.1243	0.1538	0.644279	0.996767	2.35e-05	0.339665	5.35e-07	0.0107985	0.0221566	0.696245	0.997905	0.000135516	0.532174	2.39e-06	0.0381562	0.0713877
ENSG00000138459	SLC35A5	0	0.0961	-0.0375	-0.0098	0.1214	0.2126	0.0478	0.1983	0.1394	-0.0479	-0.0094	0.1318	0.1719	0.0666	0.1727	0.1577	0.145	0.795055	0.0018969	0.000115927	0.14489	0.000375923	0.0190172	0.189777	0.856926	0.00625924	0.00161538	0.205734	0.00286127	0.0634753
ENSG00000181090	EHMT1	0	0.096	0.2288	0.0792	0.1441	-0.0589	0.1627	-0.0025	0.1189	0.264	0.0441	0.1563	-0.0375	0.2268	-0.0021	0.1345	2.95e-16	0.220539	0.00022377	0.403512	5.15e-07	0.965917	0.0457967	2.6e-15	0.326882	0.000980211	0.590989	2.3e-06	0.979703	0.124548
ENSG00000185504	FAAP100	0	0.096	0.312	0.0336	0.1535	-0.0398	0.1135	-0.105	0.2043	0.3599	0.0187	0.1665	-0.0254	0.1582	-0.0893	0.2311	9.17e-30	0.603314	8.33e-05	0.57216	0.000503897	0.0674957	0.000534766	3.66e-28	0.70201	0.000412027	0.731448	0.00129474	0.149693	0.00363916
ENSG00000105778	AVL9	0	0.096	-0.1888	-0.0286	0.1462	0.3151	0.0759	0.0839	0.2681	-0.2408	-0.0274	0.1587	0.2547	0.1058	0.0731	0.3031	1.04e-13	0.446482	0.000179273	8.16e-09	0.020414	0.134873	4.44e-06	6.92e-13	0.561143	0.000806046	8.33e-07	0.0368873	0.249662	7.58e-05
ENSG00000110958	PTGES3	0	0.096	0.0368	0.1145	0.0827	0.075	0.0952	0.2073	0.0604	0.0424	0.0638	0.0898	0.0606	0.1326	0.1805	0.0683	0.196663	0.0762202	0.0348223	0.176724	0.00360261	0.000200053	0.312413	0.248359	0.138265	0.0738292	0.344864	0.00772911	0.00176171	0.496244
ENSG00000162620	LRRIQ3	0	0.0959	0.0742	0.158	0.1948	-0.011	0.0829	0.1418	0.0306	0.0856	0.088	0.2114	-0.007	0.1156	0.1235	0.0347	0.00910798	0.0143492	5.23e-07	0.875985	0.0112816	0.0113126	0.608311	0.0155948	0.0344589	4.72e-06	0.934311	0.0217145	0.0394447	0.758297
ENSG00000109794	FAM149A	0	0.0959	0.035	0.0895	0.1684	-0.007	0.1072	0.1449	0.1332	0.0403	0.0499	0.1828	-0.0045	0.1495	0.1262	0.1507	0.219633	0.165966	1.53e-05	0.920895	0.00102052	0.00963103	0.0251025	0.273652	0.26001	9.34e-05	0.957276	0.0024619	0.0349503	0.078672
ENSG00000101746	NOL4	0	0.0959	0.0703	0.2726	0.1153	0.0367	0.0332	0.0406	0.1024	0.0811	0.1519	0.1251	0.0296	0.0463	0.0354	0.1158	0.0134743	2.22e-05	0.00320056	0.509529	0.311433	0.469628	0.0858216	0.0223101	0.000130347	0.00980659	0.68285	0.395168	0.611347	0.198083
ENSG00000137807	KIF23	0	0.0959	0.2058	-0.0753	0.0887	0.0247	0.2731	0.1563	-0.0024	0.2375	-0.0721	0.0963	0.02	0.3807	0.1362	-0.003	2.31e-13	0.0451426	0.0235796	0.656592	5.3e-18	0.00518704	0.964486	1.49e-12	0.0892708	0.0533452	0.794803	2.11e-16	0.0218346	0.982122
ENSG00000133740	E2F5	0	0.0959	0.1768	0.0158	0.1054	0.1166	0.0439	0.1039	0.1087	0.2039	0.0088	0.1144	0.0942	0.0612	0.0904	0.1229	3.6e-10	0.806844	0.00709807	0.0355329	0.180771	0.0640391	0.0681925	1.69e-09	0.865934	0.0193141	0.114848	0.249534	0.143902	0.167532
ENSG00000114316	USP4	0	0.0958	0.1143	-0.017	0.1666	0.0588	0.2087	-0.048	0.1876	0.1319	-0.0163	0.1808	0.0476	0.2909	-0.0408	0.2121	5.6e-05	0.650604	1.9e-05	0.289548	8.15e-11	0.403806	0.0015138	0.000138614	0.740659	0.00011311	0.482392	7.42e-10	0.548023	0.00846069
ENSG00000141568	FOXK2	0	0.0958	0.2145	0.055	0.2302	-0.0048	0.2145	-0.0272	-0.0116	0.2475	0.0307	0.2498	-0.0031	0.2989	-0.0231	-0.0146	2.05e-14	0.394464	2.59e-09	0.945558	2.3e-11	0.636407	0.829237	1.48e-13	0.510765	4.23e-08	0.969229	2.31e-10	0.752466	0.90616
ENSG00000060237	WNK1	0	0.0957	0.1874	-0.0668	0.0272	0.1417	0.1849	0.0965	0.0992	0.2162	-0.0639	0.0295	0.1146	0.2577	0.0841	0.1122	2.83e-11	0.0756586	0.489152	0.0105113	1.02e-08	0.0852669	0.0961426	1.48e-10	0.137475	0.610205	0.0486019	6.25e-08	0.17833	0.215505
ENSG00000251562	MALAT1	0	0.0957	0.2038	0.0682	-0.0976	0.2	0.1693	0.0701	0.0561	0.2351	0.038	-0.0889	0.1617	0.236	0.0611	0.0634	4.03e-13	0.291212	0.0367218	0.000291648	1.69e-07	0.211512	0.348282	2.53e-12	0.405863	0.0772895	0.00321085	8.25e-07	0.346723	0.532083
ENSG00000146731	CCT6A	0	0.0956	0.2778	-0.0605	0.0781	0.0774	0.0902	0.2135	-0.0071	0.3205	-0.058	0.0847	0.0626	0.1257	0.186	-0.009	1.29e-23	0.10732	0.0464598	0.16309	0.00581675	0.000126324	0.894485	2.56e-22	0.183303	0.0940372	0.326778	0.0119535	0.00122033	0.94308
ENSG00000197619	ZNF615	0	0.0956	0.0095	0.0559	0.2338	0.0834	0.146	0.0484	0.0921	0.011	0.0312	0.2537	0.0674	0.2035	0.0422	0.1042	0.737528	0.386858	1.43e-09	0.13315	7.03e-06	0.388512	0.122598	0.777876	0.503727	2.47e-08	0.283367	2.55e-05	0.533727	0.257646
ENSG00000115274	INO80B	0	0.0956	0.3225	0.0382	0.1043	0.098	0.1618	-0.0359	-0.02	0.3721	0.0213	0.1132	0.0792	0.2255	-0.0306	-0.0251	7.51e-32	0.554391	0.00770079	0.0775024	5.96e-07	0.532003	0.710499	4e-30	0.660901	0.020755	0.196567	2.64e-06	0.669441	0.831185
ENSG00000101138	CSTF1	0	0.0954	0.2436	-0.0451	0.1473	0.0743	0.1692	0.0677	0.0107	0.2811	-0.0432	0.1599	0.0601	0.2359	0.059	0.0121	2.6e-18	0.230581	0.00015958	0.180669	1.71e-07	0.227984	0.857755	2.82e-17	0.338294	0.000726027	0.349747	8.34e-07	0.366468	0.92228
ENSG00000138867	GUCD1	0	0.0954	-0.1697	0.0233	0.1662	0.1724	0.0991	0.0993	0.2768	-0.2165	0.013	0.1804	0.1393	0.1381	0.0865	0.313	2.66e-11	0.718037	1.98e-05	0.00183047	0.00241844	0.0765744	2.06e-06	1.39e-10	0.797276	0.000117131	0.0132726	0.00537844	0.164746	4.12e-05
ENSG00000138814	PPP3CA	0	0.0954	-0.0603	-0.0701	0.054	0.2528	0.1476	0.2068	0.1367	-0.077	-0.0671	0.0586	0.2043	0.2058	0.1801	0.1546	0.0190155	0.0622043	0.169046	4.31e-06	5.5e-06	0.000206472	0.0214974	0.0304606	0.11674	0.269658	0.00011747	2.03e-05	0.00180784	0.0698814
ENSG00000076248	UNG	0	0.0953	0.0401	-0.0115	0.1736	0.0984	0.1504	0.072	0.1445	0.0463	-0.011	0.1884	0.0795	0.2096	0.0627	0.1634	0.159177	0.759726	8.19e-06	0.0762146	3.61e-06	0.199853	0.0150317	0.205968	0.830143	5.39e-05	0.19456	1.38e-05	0.331978	0.0526643
ENSG00000167257	RNF214	0	0.0953	0.1683	-0.0495	0.1865	0.0647	0.1877	-0.0133	0.123	0.1942	-0.0474	0.2024	0.0523	0.2617	-0.0113	0.1391	2.46e-09	0.187725	1.6e-06	0.243759	5.89e-09	0.817099	0.0388296	1.05e-08	0.287081	1.28e-05	0.430159	3.78e-08	0.883504	0.110261
ENSG00000122557	HERPUD2	0	0.0953	0.1728	-0.0559	0.1265	0.209	0.1047	-0.0106	0.1207	0.1994	-0.0535	0.1373	0.1689	0.1459	-0.009	0.1365	8.89e-10	0.137265	0.00121126	0.000151982	0.00134982	0.853621	0.0426319	4e-09	0.223197	0.00423982	0.00196742	0.00316848	0.907193	0.118423
ENSG00000265479	DTX2P1-UPK3BP1-PMS2P11	0	0.0953	0.2105	-0.142	0.0024	0.2199	0.0945	0.1066	0.175	0.2428	-0.136	0.0026	0.1777	0.1317	0.0928	0.1979	6.4e-14	0.000149047	0.951847	6.68e-05	0.00384311	0.0573674	0.0031239	4.37e-13	0.000693983	0.970931	0.00104611	0.00819001	0.13293	0.0150675
ENSG00000175455	CCDC14	0	0.0952	-0.086	-0.0377	0.2355	0.0727	0.2603	-0.1178	0.3397	-0.1097	-0.0361	0.2555	0.0587	0.3628	-0.1002	0.3842	0.0008154	0.31649	1.08e-09	0.19076	2.23e-16	0.0401285	3.48e-09	0.00169523	0.431973	1.93e-08	0.363144	6.13e-15	0.101963	2.41e-07
ENSG00000150967	ABCB9	0	0.0952	-0.0733	0.1264	0.0309	0.1185	0.0715	0.07	0.3225	-0.0935	0.0704	0.0335	0.0958	0.0996	0.061	0.3648	0.00436457	0.05024	0.431919	0.032652	0.0290742	0.212322	2.33e-08	0.0079259	0.0975127	0.55766	0.107928	0.050401	0.34768	1.14e-06
ENSG00000144837	PLA1A	0	0.0952	-0.0568	0.0826	0.2042	0.1818	0.037	0.0926	0.125	-0.0725	0.046	0.2216	0.1469	0.0515	0.0807	0.1413	0.0272106	0.201272	1.4e-07	0.00100678	0.259751	0.0987288	0.0357671	0.0421466	0.303195	1.46e-06	0.00851811	0.339203	0.199096	0.10366
ENSG00000112365	ZBTB24	0	0.0952	-0.0224	-0.057	0.2561	0.1555	0.2393	-0.0893	0.1841	-0.0286	-0.0546	0.2779	0.1257	0.3335	-0.076	0.2082	0.384652	0.129216	2.91e-11	0.00497557	6.23e-14	0.120136	0.00185726	0.447068	0.212592	7.88e-10	0.0282941	1.05e-12	0.230287	0.00998668
ENSG00000124459	ZNF45	0	0.0951	-0.0286	-0.0203	0.2646	0.0688	0.2271	0.0191	0.1351	-0.0365	-0.0195	0.2871	0.0556	0.3166	0.0167	0.1528	0.266973	0.58906	5.89e-12	0.21546	1.24e-12	0.733498	0.0231256	0.325668	0.690724	1.86e-10	0.395203	1.62e-11	0.825879	0.0738726
ENSG00000099822	HCN2	0	0.0951	0.1153	0.2365	0.155	0.0659	0.1347	0.0073	-0.0489	0.133	0.1318	0.1682	0.0533	0.1877	0.0063	-0.0615	4.82e-05	0.000238735	7.04e-05	0.235135	3.48e-05	0.897335	0.362899	0.000120411	0.00104189	0.00035644	0.419533	0.000111776	0.935261	0.546938
ENSG00000185621	LMLN	0	0.0951	0.0233	-0.0292	0.0983	0.1314	0.1616	0.1484	0.1315	0.0269	-0.028	0.1067	0.1062	0.2252	0.1292	0.1487	0.413144	0.437615	0.012032	0.0177139	6.17e-07	0.00800589	0.0270551	0.475992	0.552757	0.0302111	0.0702045	2.72e-06	0.0302161	0.0831804
ENSG00000157193	LRP8	0	0.0949	0.0474	-0.0042	0.1334	0.2454	0.2586	-0.0841	0.0679	0.0547	-0.004	0.1448	0.1984	0.3605	-0.0715	0.0768	0.0957343	0.911941	0.000637942	8.19e-06	3.56e-16	0.143243	0.255653	0.131017	0.939045	0.00242659	0.000195603	9.49e-15	0.261269	0.434381
ENSG00000197355	UAP1L1	0	0.0949	0.032	0.2036	0.1538	0.0563	0.1928	-0.086	0.1119	0.037	0.1134	0.1669	0.0455	0.2687	-0.0731	0.1266	0.260587	0.00158203	8e-05	0.310912	2.19e-09	0.134539	0.0603025	0.318639	0.00528963	0.000398067	0.503671	1.53e-08	0.249361	0.153045
ENSG00000107242	PIP5K1B	0	0.0949	0.1654	0.1141	0.0432	-0.0056	0.1005	0.0731	0.1738	0.1908	0.0636	0.0469	-0.0036	0.1401	0.0636	0.1965	4.66e-09	0.0772321	0.271228	0.936561	0.00209508	0.193027	0.0033521	1.93e-08	0.139819	0.390815	0.964331	0.00471823	0.324531	0.0159455
ENSG00000006712	PAF1	0	0.0948	-0.1148	0.0583	0.1995	0.0516	0.276	-0.0024	0.1954	-0.1464	0.0325	0.2165	0.0417	0.3847	-0.002	0.221	7.56e-06	0.366713	2.73e-07	0.353069	2.23e-18	0.967072	0.000939717	2.11e-05	0.483124	2.65e-06	0.54582	9.46e-17	0.980129	0.00574026
ENSG00000108349	CASC3	0	0.0948	0.2052	-0.0542	0.0256	0.1291	0.2196	-0.0339	0.1723	0.2367	-0.0518	0.0278	0.1044	0.3061	-0.0288	0.1949	2.77e-13	0.149816	0.51487	0.0198288	7.16e-12	0.555611	0.00363265	1.77e-12	0.239262	0.633973	0.0758955	8e-11	0.688927	0.0169398
ENSG00000221491	SNORA2C	0	0.0948	0.3248	0.1702	-0.0311	0.0263	0.1075	-0.0271	0.0931	0.3747	0.0948	-0.0283	0.0213	0.1498	-0.0231	0.1053	2.65e-32	0.00832962	0.506547	0.635416	0.000994258	0.63699	0.118404	1.51e-30	0.0218088	0.626393	0.77871	0.00240462	0.752923	0.251783
ENSG00000065457	ADAT1	0	0.0948	0.1488	-0.052	0.1833	0.0495	0.1336	0.1284	0.0722	0.1716	-0.0498	0.1989	0.04	0.1861	0.1118	0.0816	1.44e-07	0.166895	2.43e-06	0.37323	4.07e-05	0.0218713	0.226914	5.01e-07	0.261173	1.84e-05	0.563491	0.00012931	0.0645973	0.3991
ENSG00000059573	ALDH18A1	0	0.0948	-0.1692	0.0376	0.1434	0.1197	0.1543	0.239	0.1387	-0.2158	0.0209	0.1556	0.0968	0.2151	0.2082	0.1568	3.08e-11	0.560996	0.000239547	0.0308662	1.97e-06	1.71e-05	0.0196848	1.6e-10	0.666596	0.00103833	0.103795	7.9e-06	0.0002568	0.0652146
ENSG00000165156	ZHX1	0	0.0948	0.1408	-0.1399	0.0303	0.3311	0.1526	0.2003	-0.0519	0.1624	-0.134	0.0329	0.2676	0.2128	0.1745	-0.0652	6.57e-07	0.000187143	0.439659	1.3e-09	2.56e-06	0.00032781	0.33489	2.11e-06	0.000844154	0.565366	1.71e-07	1.01e-05	0.00258097	0.518366
ENSG00000011304	PTBP1	0	0.0948	0.1532	-0.0884	0.1358	0.057	0.1113	0.1103	0.1842	0.1767	-0.0846	0.1473	0.046	0.1551	0.096	0.2084	5.98e-08	0.0186399	0.000509142	0.305254	0.000648566	0.0492314	0.0018446	2.17e-07	0.0429445	0.00199463	0.498365	0.00162537	0.118542	0.00992909
ENSG00000008838	MED24	0	0.0947	0.0967	0.044	0.1647	-0.0113	0.1594	0.0158	0.1939	0.1115	0.0245	0.1787	-0.0072	0.2221	0.0137	0.2193	0.000666432	0.495915	2.37e-05	0.872212	8.84e-07	0.778865	0.00103007	0.00140633	0.608334	0.000136833	0.932039	3.79e-06	0.856722	0.00616916
ENSG00000160799	CCDC12	0	0.0947	-0.1058	0.1362	0.2385	0.1692	0.1687	0.0909	-0.0345	-0.135	0.0759	0.2588	0.1367	0.2351	0.0791	-0.0434	3.69e-05	0.0348451	6.53e-10	0.00222765	1.87e-07	0.105355	0.52082	9.38e-05	0.072257	1.25e-08	0.0153853	9.06e-07	0.208724	0.692347
ENSG00000111666	CHPT1	0	0.0947	0.0523	0.0573	0.0528	0.1321	0.0613	0.2757	0.0313	0.0603	0.0319	0.0573	0.1067	0.0855	0.2401	0.0354	0.0661932	0.37576	0.178409	0.0171878	0.06135	6.4e-07	0.600532	0.09413	0.492122	0.281463	0.068778	0.0971777	1.84e-05	0.753652
ENSG00000169180	XPO6	0	0.0947	-0.0434	0.1715	0.2162	-0.1488	0.243	0.074	0.1501	-0.0554	0.0956	0.2346	-0.0948	0.3387	0.0645	0.1697	0.0917537	0.00782747	2.37e-08	0.0343556	2.38e-14	0.187171	0.0115018	0.126155	0.0206713	3.07e-07	0.111893	4.4e-13	0.317038	0.0426174
ENSG00000176542	USF3	0	0.0946	0.297	-0.119	0.092	0.0675	0.191	-0.0876	0.2216	0.3427	-0.1139	0.0999	0.0545	0.2662	-0.0746	0.2506	5.83e-27	0.00151245	0.0188239	0.224327	3.15e-09	0.127111	0.000167009	1.68e-25	0.00508936	0.044051	0.405668	2.14e-08	0.239698	0.00141616
ENSG00000075914	EXOSC7	0	0.0946	-0.1085	0.1159	0.2214	0.0604	0.1778	0.1343	0.0612	-0.1385	0.0646	0.2402	0.0489	0.2478	0.1169	0.0692	2.31e-05	0.0727642	1.06e-08	0.276566	3.78e-08	0.016501	0.305987	6.05e-05	0.132988	1.48e-07	0.468251	2.08e-07	0.0521239	0.489542
ENSG00000174276	ZNHIT2	0	0.0946	0.1621	0.2227	0.2146	0.0069	-0.0001	0.0752	-0.0191	0.187	0.1241	0.2329	0.0056	-0.0001	0.0655	-0.024	9.53e-09	0.000545667	3.01e-08	0.900936	0.998922	0.180434	0.723273	3.81e-08	0.00212706	3.76e-07	0.948042	0.999314	0.308667	0.839522
ENSG00000146094	DOK3	0	0.0946	0.1148	0.2173	0.0852	0.0508	0.1709	-0.1291	0.152	0.1324	0.1211	0.0924	0.041	0.2382	-0.1098	0.1719	5.22e-05	0.000740497	0.0297798	0.360896	1.28e-07	0.0244013	0.0104508	0.000129793	0.0027672	0.064881	0.552786	6.38e-07	0.07006	0.0395854
ENSG00000165188	RNF183	0	0.0945	-0.0051	0.1166	0.1402	0.1174	0.1189	0.0803	0.0933	-0.0065	0.065	0.1521	0.0949	0.1658	0.0699	0.1055	0.842278	0.0710588	0.000330342	0.0342489	0.000264663	0.152486	0.117702	0.869474	0.130354	0.00137245	0.111641	0.000719009	0.274016	0.250694
ENSG00000221983	UBA52	0	0.0945	-0.0943	0.1197	0.1969	0.2321	-0.0507	0.1119	0.1459	-0.1202	0.0667	0.2137	0.1876	-0.0564	0.0975	0.165	0.000241148	0.0638745	3.92e-07	2.51e-05	0.217282	0.0458848	0.0140575	0.000541804	0.119362	3.64e-06	0.000477783	0.291728	0.112409	0.0499599
ENSG00000104897	SF3A2	0	0.0945	0.2449	-0.0103	0.1223	0.0757	0.0892	-0.0359	0.1756	0.2825	-0.0098	0.1327	0.0612	0.1243	-0.0305	0.1986	1.71e-18	0.784539	0.00176085	0.172939	0.00639751	0.532789	0.00302878	1.89e-17	0.848956	0.00586848	0.339885	0.0130229	0.669935	0.0146642
ENSG00000167977	KCTD5	0	0.0945	-0.0423	0.1476	0.1803	-0.008	0.2117	0.1598	0.0121	-0.0539	0.0823	0.1957	-0.0051	0.295	0.1392	0.0136	0.100536	0.022188	3.56e-06	0.909566	4.27e-11	0.00426386	0.840181	0.136866	0.0496475	2.58e-05	0.952091	4.09e-10	0.018785	0.91168
ENSG00000157764	BRAF	0	0.0944	0.0103	-0.0162	0.1314	0.103	0.1605	-0.0111	0.283	0.0119	-0.0155	0.1426	0.0832	0.2237	-0.0095	0.3201	0.717523	0.667369	0.000772965	0.0635204	7.35e-07	0.846785	1.17e-06	0.760899	0.754974	0.00287241	0.171895	3.2e-06	0.903284	2.61e-05
ENSG00000110400	NECTIN1	0	0.0944	0.0952	0.1609	0.1633	-0.1998	0.2244	0.1217	0.0951	0.1098	0.0897	0.1773	-0.1273	0.3128	0.106	0.1075	0.000807162	0.0126462	2.76e-05	0.00442218	2.37e-12	0.0298051	0.110901	0.00167947	0.0310608	0.000155943	0.0259369	2.91e-11	0.0817692	0.239777
ENSG00000148606	POLR3A	0	0.0944	-0.0861	-0.0182	0.1629	0.1717	0.2603	0.0191	0.1509	-0.1098	-0.0174	0.1768	0.1387	0.3629	0.0166	0.1707	0.000805033	0.62816	2.91e-05	0.00191199	2.2e-16	0.733846	0.0110414	0.0016764	0.721979	0.000163451	0.0136824	6.08e-15	0.82598	0.0413823
ENSG00000157429	ZNF19	0	0.0944	0.0035	0.1018	0.2863	0.0552	0.2014	-0.1267	0.139	0.004	0.0567	0.3107	0.0446	0.2808	-0.1078	0.1572	0.903533	0.115157	7.65e-14	0.320337	3.81e-10	0.0271651	0.0193525	0.921643	0.194134	3.87e-12	0.513841	3.09e-09	0.0758998	0.0643431
ENSG00000033030	ZCCHC8	0	0.0943	0.1552	-0.083	0.1132	0.1031	0.2307	0.0112	0.1298	0.179	-0.0795	0.1228	0.0833	0.3216	0.0097	0.1468	4.01e-08	0.0271467	0.00381555	0.0631928	5.22e-13	0.842256	0.0290748	1.49e-07	0.0588263	0.0114028	0.171323	7.29e-12	0.90053	0.0880466
ENSG00000069424	KCNAB2	0	0.0943	0.231	0.0884	0.1366	0.0051	0.1688	-0.0368	0.0669	0.2665	0.0493	0.1482	0.0041	0.2353	-0.0313	0.0757	1.48e-16	0.171197	0.000469339	0.92689	1.83e-07	0.522492	0.262747	1.35e-15	0.266732	0.00185531	0.960562	8.89e-07	0.661167	0.441014
ENSG00000137040	RANBP6	0	0.0943	0.2924	-0.0855	0.0987	0.2231	0.1875	0.0318	-0.0882	0.3374	-0.0818	0.1071	0.1803	0.2614	0.0277	-0.1108	3.89e-26	0.0228799	0.0116989	5.2e-05	6.12e-09	0.571941	0.100368	1.03e-24	0.050987	0.0295589	0.000857739	3.91e-08	0.703115	0.222629
ENSG00000101935	AMMECR1	0	0.0942	0.1148	-0.1321	0.0274	0.2234	0.1766	0.1486	0.101	0.1325	-0.1265	0.0297	0.1805	0.2462	0.1294	0.1142	5.15e-05	0.000421832	0.485871	5.07e-05	4.65e-08	0.00790865	0.0903035	0.000128171	0.00170043	0.607596	0.000843397	2.53e-07	0.029934	0.205851
ENSG00000127804	METTL16	0	0.0942	0.0843	0.0696	0.1212	0.054	0.1165	0.1002	0.1137	0.0972	0.0388	0.1315	0.0436	0.1624	0.0873	0.1286	0.00302136	0.281776	0.00194309	0.331061	0.000352453	0.0739985	0.0562932	0.0056758	0.395882	0.00638551	0.523747	0.00093495	0.160421	0.145179
ENSG00000146067	FAM193B	0	0.0942	0.1949	-0.0106	0.0942	0.1559	0.1303	-0.1536	0.2481	0.2249	-0.0101	0.1022	0.126	0.1816	-0.1307	0.2806	4.18e-12	0.778911	0.0161926	0.00484839	6.31e-05	0.00730964	2.3e-05	2.38e-11	0.844537	0.0388246	0.0277046	0.000193702	0.0281681	0.000289242
ENSG00000156966	B3GNT7	0	0.0941	0.1655	0.0956	0.0286	-0.1171	0.0885	0.2375	0.1605	0.1909	0.0533	0.031	-0.0747	0.1234	0.2068	0.1815	4.59e-09	0.138884	0.466799	0.0960608	0.00680932	1.94e-05	0.00683265	1.9e-08	0.225208	0.590986	0.227088	0.0137752	0.000285625	0.0281808
ENSG00000100218	RSPH14	0	0.0941	0.0278	0.261	0.1536	0.0086	0.2166	-0.098	0.0889	0.0321	0.1454	0.1667	0.007	0.3019	-0.0834	0.1005	0.328373	4.95e-05	8.18e-05	0.876578	1.42e-11	0.0879693	0.136425	0.390003	0.000265215	0.000405824	0.934828	1.5e-10	0.182662	0.278042
ENSG00000143486	EIF2D	0	0.094	-0.0685	0.0975	0.1732	0.0639	0.117	0.1913	0.0839	-0.0873	0.0543	0.1879	0.0516	0.1631	0.1666	0.0948	0.00777061	0.13113	8.61e-06	0.24997	0.00033453	0.00060729	0.160048	0.0134981	0.21521	5.63e-05	0.438091	0.0008908	0.00413519	0.311837
ENSG00000129003	VPS13C	0	0.094	0.1004	0.005	0.1461	0.0789	0.2371	-0.1256	0.2163	0.1158	0.0028	0.1585	0.0638	0.3304	-0.1069	0.2446	0.000406753	0.938698	0.000181972	0.155072	1.09e-13	0.0285108	0.000240543	0.000884803	0.957582	0.000815308	0.315542	1.76e-12	0.0788683	0.00189489
ENSG00000136738	STAM	0	0.0939	-0.1546	-0.008	0.2366	0.1124	0.2241	0.0676	0.179	-0.1972	-0.0077	0.2568	0.0908	0.3123	0.0589	0.2024	1.38e-09	0.831627	8.9e-10	0.0427288	2.56e-12	0.22865	0.00250274	6.08e-09	0.884473	1.63e-08	0.130219	3.12e-11	0.367	0.0126408
ENSG00000135521	LTV1	0	0.0938	-0.1885	0.0147	0.1826	0.1625	0.3383	0.1159	0.0313	-0.2404	0.0082	0.1982	0.1314	0.4716	0.1009	0.0354	1.14e-13	0.819926	2.65e-06	0.00331797	6.04e-28	0.0386993	0.600807	7.56e-13	0.876228	1.99e-05	0.0207988	1.89e-25	0.0993532	0.75379
ENSG00000138613	APH1B	0	0.0938	0.1124	0.0622	0.1197	-0.0093	0.0155	0.0727	0.2835	0.1296	0.0346	0.1299	-0.0059	0.0217	0.0633	0.3207	7.48e-05	0.336062	0.00221301	0.895393	0.635942	0.195544	1.12e-06	0.000181639	0.451959	0.00715734	0.944308	0.709051	0.327182	2.51e-05
ENSG00000272886	DCP1A	0	0.0938	0.1233	-0.0385	0.1662	-0.1104	0.2503	0.1088	0.1568	0.1423	-0.0369	0.1803	-0.0704	0.3489	0.0948	0.1773	1.36e-05	0.305602	1.99e-05	0.116799	3.48e-15	0.052309	0.00823295	3.67e-05	0.420636	0.000117216	0.259377	7.63e-14	0.124272	0.0328417
ENSG00000187790	FANCM	0	0.0938	0.1601	-0.0451	0.1004	0.1171	0.1755	0.0723	0.0761	0.1848	-0.0432	0.1089	0.0947	0.2446	0.063	0.0861	1.43e-08	0.23008	0.0103596	0.0346997	5.69e-08	0.197654	0.20235	5.62e-08	0.337786	0.0266857	0.112798	3.04e-07	0.329401	0.368508
ENSG00000143314	MRPL24	0	0.0938	0.1124	-0.0247	0.1907	0.2117	0.0637	0.0247	0.0777	0.1297	-0.0236	0.207	0.1711	0.0888	0.0215	0.0879	7.41e-05	0.511532	9.1e-07	0.000124229	0.0519613	0.660188	0.193056	0.000179981	0.622505	7.71e-06	0.00170165	0.0839117	0.77099	0.356758
ENSG00000165637	VDAC2	0	0.0938	0.0185	0.0099	0.057	0.0675	0.1502	0.3324	0.0207	0.0214	0.0055	0.0619	0.0546	0.2093	0.2895	0.0235	0.515578	0.878503	0.146292	0.224085	3.73e-06	1.49e-09	0.728797	0.576571	0.917631	0.240172	0.405487	1.42e-05	1.32e-07	0.843406
ENSG00000007202	KIAA0100	0	0.0937	-0.149	0.0166	0.1045	0.1851	0.2651	0.0618	0.172	-0.1901	0.0092	0.1134	0.1496	0.3695	0.0539	0.1945	5.31e-09	0.797681	0.00762109	0.000810306	5.68e-17	0.27079	0.00370407	2.18e-08	0.858782	0.0205764	0.00723981	1.79e-15	0.413819	0.0171995
ENSG00000011260	UTP18	0	0.0937	0.0956	0.204	0.1121	0.0791	0.1085	0.1205	-0.0641	0.1103	0.1137	0.1216	0.0639	0.1513	0.1049	-0.0805	0.000763332	0.00154522	0.00417221	0.154299	0.000884776	0.031545	0.233243	0.00159651	0.00518027	0.0123108	0.314555	0.00216376	0.0851242	0.407145
ENSG00000051341	POLQ	0	0.0936	0.1054	-0.0469	0.169	0.025	0.2918	-0.013	0.1242	0.1216	-0.0449	0.1834	0.0202	0.4067	-0.011	0.1405	0.000204508	0.211934	1.43e-05	0.652886	1.52e-20	0.82156	0.036865	0.000464665	0.316239	8.77e-05	0.792384	1.03e-18	0.886511	0.10603
ENSG00000196449	YRDC	0	0.0935	0.041	-0.0019	0.1218	0.0998	0.0482	0.2703	0.0756	0.0473	-0.0018	0.1322	0.0807	0.0671	0.2354	0.0855	0.150322	0.959229	0.00183292	0.0720855	0.141868	1.06e-06	0.205197	0.195768	0.972308	0.00607955	0.187232	0.202024	2.74e-05	0.372321
ENSG00000152147	GEMIN6	0	0.0935	-0.0941	0.0515	0.2097	0.1471	0.1174	0.2757	-0.0525	-0.12	0.0287	0.2276	0.1189	0.1636	0.2401	-0.066	0.000248717	0.42564	6.29e-08	0.00791655	0.000319436	6.39e-07	0.328976	0.000557992	0.540665	7.21e-07	0.0395888	0.000853427	1.84e-05	0.512767
ENSG00000173511	VEGFB	0	0.0935	0.2912	-0.0799	0.1002	-0.0192	0.0367	0.1514	0.1743	0.336	-0.0765	0.1087	-0.0122	0.0511	0.1319	0.1971	6.37e-26	0.0335294	0.0104987	0.785363	0.26351	0.00679969	0.0032615	1.66e-24	0.069993	0.0269897	0.880081	0.343438	0.026707	0.0156034
ENSG00000140534	TICRR	0	0.0935	0.0247	-0.0329	0.1291	0.0944	0.283	0.0881	0.0682	0.0285	-0.0315	0.1401	0.0763	0.3945	0.0767	0.0771	0.385583	0.381241	0.000959118	0.0890652	2.52e-19	0.116439	0.253687	0.448047	0.497896	0.00346577	0.216397	1.29e-17	0.224913	0.431919
ENSG00000160208	RRP1B	0	0.0935	0.0645	-0.0234	0.1215	0.1176	0.1979	0.1268	0.0496	0.0744	-0.0224	0.1319	0.0951	0.2758	0.1105	0.056	0.0234528	0.534236	0.00188307	0.0339528	7.94e-10	0.0235839	0.407097	0.0368681	0.642326	0.00622298	0.110983	6.04e-09	0.0682956	0.590983
ENSG00000131263	RLIM	0	0.0933	0.0701	-0.1796	0.036	0.115	0.1026	0.2744	0.235	0.0808	-0.172	0.0391	0.0929	0.1429	0.239	0.2658	0.0137675	1.51e-06	0.358549	0.038174	0.0016908	7.21e-07	6.32e-05	0.0227586	1.22e-05	0.483944	0.12061	0.00388724	2.01e-05	0.000653214
ENSG00000099800	TIMM13	0	0.0933	0.0897	-0.0415	0.1804	0.1007	0.0162	0.2364	0.0713	0.1035	-0.0397	0.1958	0.0814	0.0226	0.2059	0.0806	0.00159311	0.270407	3.52e-06	0.06953	0.620951	2.11e-05	0.232848	0.00314272	0.383747	2.55e-05	0.182576	0.695985	0.000305158	0.406641
ENSG00000118513	MYB	0	0.0932	-0.0007	0.1741	0.0646	0.0578	0.2296	0.1173	0.0095	-0.0009	0.097	0.0701	0.0467	0.32	0.1022	0.0107	0.978193	0.00694629	0.0995035	0.298505	6.81e-13	0.0363753	0.873806	0.98275	0.0187116	0.176019	0.49101	9.32e-12	0.0947688	0.930561
ENSG00000114735	HEMK1	0	0.0932	0.0418	0.0359	0.218	0.1528	0.0034	0.0868	0.1133	0.0482	0.02	0.2366	0.1235	0.0048	0.0756	0.1281	0.142002	0.578312	1.78e-08	0.00578756	0.916386	0.121725	0.0572219	0.186231	0.681872	2.37e-07	0.0313959	0.939952	0.232404	0.146882
ENSG00000136891	TEX10	0	0.0931	-0.0306	-0.0175	0.1334	0.1843	0.1327	0.1344	0.1154	-0.0391	-0.0168	0.1448	0.1489	0.185	0.1171	0.1305	0.234108	0.641256	0.000637574	0.000857386	4.56e-05	0.0163706	0.0527733	0.289661	0.732741	0.00242579	0.00759839	0.00014378	0.0518081	0.138578
ENSG00000115866	DARS1	0	0.0931	0.1673	-0.0567	0.1146	0.1377	0.0403	0.2018	0.047	0.193	-0.0543	0.1244	0.1113	0.0561	0.1757	0.0532	3.08e-09	0.13167	0.00338365	0.0129689	0.219842	0.000295869	0.431648	1.3e-08	0.215795	0.0102791	0.0560084	0.294546	0.00237719	0.614736
ENSG00000138592	USP8	0	0.0931	0.1759	-0.0411	0.0826	0.0846	0.2095	0.1502	-0.0098	0.2029	-0.0394	0.0896	0.0684	0.292	0.1308	-0.0123	4.44e-10	0.273936	0.0350994	0.127511	6.89e-11	0.00726498	0.85549	2.06e-09	0.387499	0.0743344	0.275149	6.37e-10	0.0280679	0.921369
ENSG00000118900	UBN1	0	0.0931	0.0924	0.0335	0.1234	0.1343	0.2152	-0.0476	0.1005	0.1065	0.0187	0.1339	0.1085	0.3	-0.0405	0.1137	0.00115172	0.603968	0.00159897	0.0153754	1.95e-11	0.408197	0.0918272	0.00233083	0.702455	0.0053971	0.0634316	1.99e-10	0.55261	0.208209
ENSG00000169972	PUSL1	0	0.0931	0.0715	0.0027	0.1238	-0.0056	0.0616	0.2748	0.1228	0.0825	0.0015	0.1343	-0.0035	0.0859	0.2394	0.1389	0.0119022	0.967272	0.00154561	0.93714	0.0599541	6.93e-07	0.0391633	0.0199174	0.977807	0.00525056	0.964543	0.0952621	1.96e-05	0.111023
ENSG00000181852	RNF41	0	0.0931	-0.0326	0.0316	0.1312	0.2034	0.0106	0.177	0.1303	-0.0415	0.0176	0.1423	0.1644	0.0148	0.1541	0.1473	0.206201	0.624591	0.000789244	0.000228896	0.745888	0.00153343	0.0285545	0.258518	0.719172	0.00292438	0.00267377	0.802518	0.00852375	0.0868315
ENSG00000196787	H2AC11	0	0.093	0.1765	0.0003	0.138	0.0582	0.094	0.135	0.0493	0.2036	0.0002	0.1497	0.0471	0.1311	0.1176	0.0558	3.84e-10	0.996452	0.000410356	0.294489	0.00402035	0.0159256	0.409441	1.79e-09	0.997905	0.00165535	0.487441	0.00854158	0.0508198	0.593262
ENSG00000273703	H2BC14	0	0.093	0.1883	0.0406	0.162	0.0981	0.1035	0.0894	-0.031	0.2173	0.0226	0.1758	0.0793	0.1443	0.0779	-0.0389	2.24e-11	0.529542	3.22e-05	0.0770453	0.00152756	0.110956	0.565166	1.18e-10	0.637933	0.000177963	0.195927	0.00354601	0.217036	0.725478
ENSG00000162396	PARS2	0	0.0929	0.1263	-0.0207	0.1307	0.0665	0.1341	0.2105	0.003	0.1457	-0.0198	0.1418	0.0538	0.1868	0.1834	0.0034	8.3e-06	0.581941	0.000823699	0.230876	3.8e-05	0.000157767	0.960037	2.31e-05	0.684737	0.00303589	0.413864	0.000121216	0.00145985	0.97935
ENSG00000254726	MEX3A	0	0.0929	-0.0001	0.2041	0.1123	0.0212	0.2266	0.0518	0.0344	-0.0002	0.1137	0.1218	0.0171	0.3159	0.0451	0.039	0.995476	0.001541	0.00411472	0.702863	1.39e-12	0.356394	0.564554	0.996582	0.0051684	0.0121646	0.82499	1.79e-11	0.502145	0.725118
ENSG00000197888	UGT2B17	0	0.0928	0.0647	0.1597	0.1027	0.0782	0.0121	0.0804	0.1522	0.0746	0.089	0.1114	0.0632	0.0169	0.07	0.1721	0.0229885	0.0133499	0.00871676	0.159086	0.711367	0.152008	0.0103807	0.0362	0.0325284	0.023047	0.320947	0.773932	0.273351	0.039388
ENSG00000198894	CIPC	0	0.0928	-0.108	0.0598	0.1297	0.1476	0.2142	0.0711	0.135	-0.1378	0.0333	0.1408	0.1193	0.2986	0.0619	0.1527	2.53e-05	0.354621	0.000901753	0.00767963	2.44e-11	0.205487	0.0231575	6.58e-05	0.470795	0.00328406	0.0387243	2.44e-10	0.339062	0.0739591
ENSG00000138246	DNAJC13	0	0.0928	-0.0207	-0.0507	0.1449	0.1412	0.3128	-0.0007	0.1226	-0.0264	-0.0485	0.1573	0.1141	0.436	-0.0006	0.1386	0.420938	0.177661	0.000204348	0.010798	1.07e-23	0.990349	0.0394991	0.483989	0.274513	0.000902882	0.0495238	1.35e-21	0.994483	0.111686
ENSG00000160679	CHTOP	0	0.0928	-0.0434	-0.0725	0.1641	0.1186	0.2417	0.0922	0.1487	-0.0553	-0.0694	0.1781	0.0958	0.3369	0.0803	0.1682	0.0922112	0.0536492	2.52e-05	0.0324999	3.34e-14	0.100413	0.0122984	0.126648	0.103318	0.000144062	0.107542	5.98e-13	0.201695	0.0449386
ENSG00000177683	THAP5	0	0.0927	0.2592	-0.0703	0.0547	0.3122	0.0777	-0.0705	0.086	0.2991	-0.0673	0.0594	0.2523	0.1082	-0.06	0.0973	1.25e-20	0.0612696	0.163156	1.14e-08	0.0176821	0.219927	0.149352	1.78e-19	0.115268	0.262207	1.07e-06	0.032468	0.357116	0.296718
ENSG00000179388	EGR3	0	0.0927	0.1431	0.1452	0.1652	0.0327	0.1203	-0.0722	0.1146	0.1651	0.0809	0.1792	0.0264	0.1676	-0.0614	0.1296	4.26e-07	0.0245244	2.24e-05	0.556204	0.00022509	0.208855	0.0543747	1.4e-06	0.0540227	0.000129791	0.719887	0.000619413	0.343287	0.141687
ENSG00000167965	MLST8	0	0.0926	-0.0242	0.1799	0.2262	-0.0792	0.2036	0.0967	0.0453	-0.0308	0.1003	0.2455	-0.0505	0.2837	0.0842	0.0513	0.348343	0.00526558	4.92e-09	0.261129	2.45e-10	0.0847364	0.448178	0.410885	0.0148203	7.45e-08	0.451397	2.04e-09	0.177591	0.629842
ENSG00000107581	EIF3A	0	0.0926	0.2132	-0.0097	0.0956	-0.0954	0.2375	0.1504	0.0568	0.2459	-0.0093	0.1037	-0.0608	0.3311	0.131	0.0642	3e-14	0.797219	0.0146619	0.175434	9.66e-14	0.00717709	0.342207	2.12e-13	0.858562	0.0357309	0.34327	1.58e-12	0.0278888	0.526214
ENSG00000159111	MRPL10	0	0.0926	-0.0622	0.0611	0.1881	0.1313	0.0452	0.1286	0.1562	-0.0793	0.0341	0.2041	0.1061	0.063	0.112	0.1766	0.0156159	0.344295	1.3e-06	0.0178152	0.168161	0.0216468	0.0085079	0.0254596	0.460684	1.06e-05	0.0704602	0.234602	0.064095	0.0337277
ENSG00000067900	ROCK1	0	0.0925	-0.018	-0.0444	0.2096	0.0781	0.2644	0.0527	0.1052	-0.023	-0.0425	0.2275	0.0632	0.3685	0.0459	0.1189	0.484686	0.237643	6.37e-08	0.159351	6.91e-17	0.348022	0.0776578	0.546655	0.346795	7.29e-07	0.321345	2.13e-15	0.493745	0.184466
ENSG00000196967	ZNF585A	0	0.0925	0.1522	-0.0286	0.2373	0.256	-0.1012	-0.0918	0.2237	0.1755	-0.0274	0.2576	0.2069	-0.1125	-0.0781	0.253	7.36e-08	0.446654	7.9e-10	3.23e-06	0.0136708	0.11015	0.000144019	2.65e-07	0.561305	1.47e-08	9.45e-05	0.025756	0.215846	0.001251
ENSG00000182318	ZSCAN22	0	0.0925	0.0722	-0.0309	0.1372	0.0073	0.2397	0.0559	0.1658	0.0834	-0.0296	0.1489	0.0059	0.3341	0.0487	0.1875	0.0110788	0.411592	0.000444012	0.895333	5.55e-14	0.31978	0.00516717	0.0186358	0.527477	0.00176843	0.944308	9.48e-13	0.465151	0.0225249
ENSG00000185813	PCYT2	0	0.0924	0.0973	0.0797	0.1849	0.1172	0.1502	-0.0069	0.0246	0.1123	0.0444	0.2006	0.0947	0.2094	-0.0059	0.0278	0.00060903	0.217172	1.98e-06	0.0345859	3.7e-06	0.904675	0.680652	0.00129071	0.322734	1.54e-05	0.112571	1.41e-05	0.940351	0.809688
ENSG00000173404	INSM1	0	0.0924	0.0013	0.3226	0.1037	0.0597	0.0601	0.0173	0.0822	0.0015	0.1798	0.1125	0.0483	0.0838	0.0151	0.093	0.964118	4.87e-07	0.00807775	0.282357	0.066566	0.758145	0.168311	0.971724	4.42e-06	0.0215811	0.474593	0.104532	0.842981	0.323722
ENSG00000175322	ZNF519	0	0.0924	0.0685	0.0072	0.224	0.0429	0.2178	-0.0939	0.1803	0.079	0.004	0.243	0.0346	0.3035	-0.0799	0.2039	0.0160966	0.910941	7.06e-09	0.440577	1.09e-11	0.10201	0.00231583	0.0261652	0.938456	1.03e-07	0.624896	1.18e-10	0.20402	0.0118969
ENSG00000182397	DNM1P46	0	0.0923	0.2094	0.1137	0.0983	-0.024	0.1491	0.067	0.0327	0.2416	0.0634	0.1067	-0.0153	0.2078	0.0584	0.037	8.63e-14	0.0782166	0.0120412	0.733979	4.41e-06	0.23259	0.584324	5.79e-13	0.141218	0.0302245	0.84678	1.65e-05	0.3713	0.74142
ENSG00000171827	ZNF570	0	0.0923	0.1376	0.0859	0.1637	0.0783	0.0787	0.0656	0.0363	0.1588	0.0479	0.1776	0.0633	0.1096	0.0571	0.0411	1.17e-06	0.183629	2.65e-05	0.158297	0.0162551	0.242719	0.543585	3.64e-06	0.282056	0.000150773	0.319791	0.0301077	0.382564	0.709673
ENSG00000275464		0	0.0923	0.0755	0.1226	0.0703	-0.0441	0.1932	0.0527	0.1758	0.0871	0.0683	0.0763	-0.0281	0.2693	0.0459	0.1989	0.00796414	0.0575441	0.0729256	0.531031	2.04e-09	0.348531	0.00298481	0.0138014	0.109483	0.136593	0.700509	1.43e-08	0.494116	0.0144788
ENSG00000162086	ZNF75A	0	0.0922	0.1787	-0.0478	0.1072	-0.0022	0.2292	0.0233	0.1572	0.2062	-0.0457	0.1163	-0.0014	0.3195	0.0203	0.1777	2.27e-10	0.204085	0.00617026	0.974977	7.52e-13	0.678818	0.00808584	1.09e-09	0.306708	0.0171646	0.985662	1.02e-11	0.785272	0.0323645
ENSG00000077097	TOP2B	0	0.0922	0.2786	-0.0662	0.0895	0.2009	0.2196	-0.1737	0.0966	0.3214	-0.0634	0.0972	0.1624	0.3061	-0.1478	0.1093	9.74e-24	0.078255	0.0222877	0.000273906	7.12e-12	0.00240035	0.105201	1.96e-22	0.141254	0.0508287	0.00305954	7.96e-11	0.0119801	0.230545
ENSG00000104131	EIF3J	0	0.0921	0.2362	-0.0457	0.105	-0.0234	0.2	0.1939	-0.021	0.2725	-0.0437	0.114	-0.0149	0.2788	0.1688	-0.0264	2.89e-17	0.224408	0.00729081	0.739781	5.11e-10	0.000511367	0.695845	2.81e-16	0.331237	0.0197968	0.849939	4.03e-09	0.00362382	0.820716
ENSG00000171135	JAGN1	0	0.0921	0.0399	-0.0087	0.159	0.0053	0.0302	0.3348	0.0843	0.046	-0.0083	0.1726	0.0043	0.042	0.2916	0.0953	0.16145	0.817376	4.52e-05	0.92363	0.358078	1.13e-09	0.157785	0.208539	0.874032	0.000240788	0.9589	0.444067	1.08e-07	0.308796
ENSG00000263001	GTF2I	0	0.0921	0.0571	-0.0539	0.04	0.2366	0.1313	0.1754	0.0583	0.0658	-0.0516	0.0434	0.1912	0.183	0.1527	0.0659	0.0449659	0.151614	0.308196	1.74e-05	5.49e-05	0.00169564	0.329212	0.0664102	0.241454	0.431575	0.000355614	0.000170407	0.00921144	0.51302
ENSG00000112685	EXOC2	0	0.0921	0.0734	-0.0859	0.1189	0.1547	0.1841	0.0216	0.178	0.0846	-0.0823	0.1291	0.125	0.2566	0.0188	0.2013	0.00989329	0.0221495	0.00235815	0.00521548	1.18e-08	0.700771	0.00264219	0.0168265	0.0495976	0.00756286	0.0292349	7.2e-08	0.801732	0.013223
ENSG00000087191	PSMC5	0	0.0921	-0.0256	-0.0136	0.108	0.2023	0.1923	0.0287	0.1523	-0.0326	-0.013	0.1172	0.1635	0.2681	0.025	0.1722	0.321036	0.718145	0.00577437	0.000247577	2.4e-09	0.609918	0.010308	0.382476	0.797337	0.0162017	0.0028356	1.67e-08	0.732783	0.0391608
ENSG00000167543	TP53I13	0	0.0921	0.2256	0.1597	0.137	0.0441	0.1105	-0.134	0.1017	0.2602	0.089	0.1486	0.0356	0.154	-0.114	0.115	7.85e-16	0.0133256	0.000453304	0.42746	0.00070953	0.0194149	0.0881233	6.61e-15	0.0324742	0.00180122	0.612966	0.0017665	0.0588637	0.201994
ENSG00000101191	DIDO1	0	0.0921	0.0288	-0.0252	0.1638	0.1087	0.1752	-0.1431	0.3361	0.0332	-0.0241	0.1778	0.0879	0.2442	-0.1218	0.3801	0.311896	0.503667	2.61e-05	0.0499578	6.04e-08	0.0125031	5.23e-09	0.373213	0.615654	0.000148586	0.145154	3.22e-07	0.0424929	3.31e-07
ENSG00000122257	RBBP6	0	0.092	0.1275	-0.0459	0.0998	0.1811	0.2862	-0.0956	0.0909	0.147	-0.044	0.1083	0.1464	0.3989	-0.0813	0.1027	6.87e-06	0.22203	0.0108388	0.00105491	9.31e-20	0.0959333	0.127806	1.93e-05	0.328518	0.0277105	0.00880851	5.16e-18	0.194973	0.265053
ENSG00000106105	GARS1	0	0.092	0.1135	-0.0882	0.0806	0.0686	0.1534	0.1966	0.1192	0.131	-0.0845	0.0875	0.0555	0.2137	0.1712	0.1349	6.28e-05	0.0188023	0.0397448	0.216619	2.3e-06	0.000425339	0.0452307	0.00015431	0.0432571	0.0826412	0.396665	9.07e-06	0.00312255	0.123493
ENSG00000116679	IVNS1ABP	0	0.0919	-0.1059	-0.0465	0.0845	0.2446	0.2327	0.0852	0.1489	-0.1351	-0.0445	0.0917	0.1977	0.3243	0.0742	0.1684	3.66e-05	0.216059	0.0310736	8.83e-06	3.22e-13	0.12904	0.0121717	9.31e-05	0.321423	0.0671835	0.000208579	4.76e-12	0.242218	0.04455
ENSG00000176248	ANAPC2	0	0.0919	0.2233	0.147	0.0921	0.0466	0.1644	-0.0966	0.0663	0.2576	0.0819	0.0999	0.0377	0.2291	-0.0822	0.075	1.55e-15	0.0227103	0.0187653	0.401305	3.89e-07	0.0924642	0.266868	1.26e-14	0.0506755	0.043962	0.589109	1.78e-06	0.189634	0.446006
ENSG00000108055	SMC3	0	0.0919	0.2186	-0.0932	0.0535	0.2669	0.216	-0.0078	-0.011	0.2522	-0.0893	0.0581	0.2157	0.301	-0.0066	-0.0139	6.19e-15	0.0130404	0.172672	1.18e-06	1.64e-11	0.892047	0.837662	4.7e-14	0.0318704	0.274317	4.13e-05	1.71e-10	0.931893	0.91043
ENSG00000136144	RCBTB1	0	0.0918	0.2284	-0.0563	0.1239	0.104	0.1376	-0.0395	0.1447	0.2635	-0.0539	0.1344	0.0841	0.1918	-0.0336	0.1636	3.34e-16	0.134184	0.00153214	0.0608274	2.32e-05	0.492259	0.0149117	2.93e-15	0.218955	0.00521406	0.166984	7.72e-05	0.63242	0.0523517
ENSG00000108433	GOSR2	0	0.0917	0.2335	-0.0164	0.1055	0.0078	0.0697	0.1368	0.1051	0.2694	-0.0157	0.1145	0.0063	0.0972	0.1192	0.1188	6.8e-17	0.662392	0.00705441	0.889051	0.0332192	0.0145266	0.0779744	6.4e-16	0.751231	0.0192124	0.941264	0.0567261	0.047498	0.185046
ENSG00000185418	TARS3	0	0.0917	-0.1165	0.2038	0.1003	0.152	0.1793	0.0801	0.043	-0.1486	0.1135	0.1088	0.1229	0.2499	0.0698	0.0486	5.46e-06	0.00156622	0.0104407	0.00603421	2.88e-08	0.153431	0.472473	1.56e-05	0.00524378	0.026863	0.0323897	1.62e-07	0.275256	0.651139
ENSG00000167515	TRAPPC2L	0	0.0917	0.1733	0.0385	0.2034	-0.0412	-0.0062	0.1289	0.1452	0.1999	0.0215	0.2207	-0.0262	-0.0069	0.1123	0.1642	8.06e-10	0.551523	1.58e-07	0.559018	0.880674	0.0213562	0.0145397	3.64e-09	0.658405	1.62e-06	0.721821	0.912925	0.0633939	0.0513221
ENSG00000159216	RUNX1	0	0.0917	0.1618	-0.0755	0.16	0.15	0.1637	-0.0672	0.1489	0.1867	-0.0723	0.1737	0.1213	0.2282	-0.0572	0.1684	1.01e-08	0.0445844	4.03e-05	0.00674322	4.34e-07	0.242292	0.0121517	4.03e-08	0.088361	0.000217722	0.0352323	1.97e-06	0.382094	0.0444877
ENSG00000144029	MRPS5	0	0.0917	-0.032	0.0685	0.1353	0.1429	0.2486	0.1383	-0.0599	-0.0408	0.0382	0.1468	0.1155	0.3465	0.1205	-0.0752	0.214641	0.289311	0.00053387	0.00990401	5.44e-15	0.0134769	0.265512	0.268043	0.403985	0.00207452	0.0464391	1.15e-13	0.0449248	0.444509
ENSG00000198198	SZT2	0	0.0917	0.0442	-0.0624	0.1146	0.2581	0.1975	-0.0967	0.1864	0.051	-0.0598	0.1244	0.2086	0.2753	-0.0823	0.2109	0.120588	0.0966798	0.00338338	2.66e-06	8.57e-10	0.0920565	0.00162017	0.161269	0.168073	0.0102791	8.11e-05	6.47e-09	0.188924	0.00894743
ENSG00000119514	GALNT12	0	0.0916	-0.0569	0.0789	0.1075	0.0099	0.164	0.1498	0.1879	-0.0725	0.044	0.1167	0.008	0.2286	0.1305	0.2125	0.0271242	0.221976	0.00601481	0.858287	4.16e-07	0.00741801	0.00148408	0.0420297	0.32847	0.0167871	0.924115	1.9e-06	0.0284925	0.00832498
ENSG00000140464	PML	0	0.0916	0.2141	-0.0639	0.0129	0.2236	0.1379	-0.0332	0.1494	0.247	-0.0612	0.014	0.1807	0.1922	-0.0282	0.1689	2.28e-14	0.0891317	0.742085	4.99e-05	2.23e-05	0.56382	0.0118871	1.63e-13	0.157199	0.825233	0.000833765	7.43e-05	0.696598	0.04377
ENSG00000095564	BTAF1	0	0.0915	-0.1223	-0.0176	0.1989	0.0006	0.2654	0.0153	0.3002	-0.156	-0.0168	0.2159	0.0005	0.3699	0.0133	0.3395	1.79e-06	0.640411	2.97e-07	0.990755	5.15e-17	0.785306	2.3e-07	5.43e-06	0.732278	2.86e-06	0.994587	1.65e-15	0.860667	6.99e-06
ENSG00000083520	DIS3	0	0.0915	0.0452	-0.0039	0.1406	0.081	0.1772	0.1982	0.0021	0.0522	-0.0038	0.1525	0.0655	0.247	0.1726	0.0024	0.112286	0.916981	0.000318116	0.144452	4.19e-08	0.000380091	0.971446	0.151289	0.94227	0.00132525	0.299852	2.29e-07	0.00288018	0.985678
ENSG00000119929	CUTC	0	0.0914	-0.1915	0.1231	0.2152	0.0253	0.1923	0.2083	0.0671	-0.2443	0.0686	0.2335	0.0205	0.268	0.1814	0.0759	4.47e-14	0.0565983	2.76e-08	0.648873	2.43e-09	0.000185559	0.261177	3.09e-13	0.107979	3.49e-07	0.788925	1.68e-08	0.0016647	0.43968
ENSG00000184465	WDR27	0	0.0914	-0.0513	0.0986	0.1038	0.2091	0.1782	-0.0915	0.1928	-0.0655	0.055	0.1126	0.169	0.2484	-0.0779	0.218	0.0461082	0.126816	0.00801461	0.000150737	3.51e-08	0.111003	0.00110589	0.0679401	0.209953	0.0214348	0.00195792	1.94e-07	0.217102	0.00654136
ENSG00000116793	PHTF1	0	0.0913	0.0061	0.0225	0.1242	0.0834	0.2083	0.1117	0.0829	0.0071	0.0125	0.1348	0.0674	0.2903	0.0973	0.0938	0.829129	0.728322	0.00149153	0.13295	8.94e-11	0.0462916	0.164779	0.857924	0.805367	0.00508941	0.283053	8.08e-10	0.113118	0.318775
ENSG00000106829	TLE4	0	0.0912	-0.0624	0.096	0.1305	0.0748	0.1998	0.1611	0.0388	-0.0796	0.0535	0.1416	0.0604	0.2785	0.1403	0.0439	0.0153516	0.137241	0.000842018	0.178052	5.32e-10	0.00395396	0.516016	0.0250767	0.223182	0.00309521	0.346303	4.18e-09	0.0177309	0.689311
ENSG00000103479	RBL2	0	0.0912	0.2606	-0.0604	0.0699	0.1249	0.1658	-0.0732	0.1509	0.3007	-0.0578	0.0759	0.1009	0.231	-0.0623	0.1706	7.59e-21	0.108024	0.0744967	0.024302	3.09e-07	0.202525	0.0110584	1.11e-19	0.18428	0.138971	0.0876086	1.44e-06	0.335211	0.0414156
ENSG00000159199	ATP5MC1	0	0.0912	0.1382	0.028	0.1051	0.2589	-0.022	0.0977	0.0322	0.1595	0.0156	0.114	0.2093	-0.0244	0.085	0.0365	1.05e-06	0.66541	0.00726544	2.47e-06	0.593377	0.0817004	0.589859	3.28e-06	0.753427	0.019738	7.61e-05	0.671518	0.172955	0.745183
ENSG00000130244	FAM98C	0	0.0911	0.1993	0.1975	0.0979	0.0897	0.0828	-0.0373	0.0076	0.2299	0.11	0.1063	0.0725	0.1155	-0.0317	0.0086	1.33e-12	0.00218503	0.0123967	0.106048	0.0113605	0.516464	0.898758	7.95e-12	0.00695233	0.0309787	0.242499	0.0218397	0.655706	0.944847
ENSG00000100813	ACIN1	0	0.091	-0.0752	0.047	0.1649	0.2142	0.2473	-0.0245	0.0631	-0.0959	0.0262	0.179	0.1731	0.3447	-0.0209	0.0713	0.00345094	0.466981	2.3e-05	0.000102959	7.74e-15	0.669959	0.291229	0.00641355	0.581268	0.000133426	0.00148746	1.57e-13	0.778375	0.472795
ENSG00000126254	RBM42	0	0.0909	0.1572	0.0876	0.1957	0.0209	0.1019	0.0573	0.0158	0.1813	0.0488	0.2124	0.0169	0.1421	0.0499	0.0179	2.66e-08	0.175245	4.62e-07	0.706302	0.00180892	0.307948	0.791751	1.01e-07	0.271465	4.2e-06	0.826682	0.00413515	0.452931	0.884769
ENSG00000102858	MGRN1	0	0.0909	0.2365	0.0588	0.0047	0.0671	0.1442	-0.1098	0.2347	0.2728	0.0328	0.0051	0.0542	0.201	-0.0935	0.2654	2.64e-17	0.362939	0.904761	0.227099	9.13e-06	0.0556368	6.48e-05	2.59e-16	0.479101	0.939146	0.409007	3.25e-05	0.129874	0.000666964
ENSG00000139697	SBNO1	0	0.0908	0.3304	-0.0524	0.0923	0.084	0.2651	-0.052	-0.0318	0.3811	-0.0502	0.1002	0.0679	0.3696	-0.0442	-0.0399	1.86e-33	0.16324	0.0184728	0.130072	5.57e-17	0.365848	0.554954	1.24e-31	0.256476	0.0433819	0.278668	1.76e-15	0.511839	0.717207
ENSG00000156232	WHAMM	0	0.0908	0.1268	-0.0141	0.0214	0.1392	0.2539	0.0121	0.0959	0.1463	-0.0135	0.0232	0.1125	0.3539	0.0106	0.1084	7.64e-06	0.708578	0.586228	0.0119631	1.31e-15	0.828964	0.107928	2.14e-05	0.78975	0.697823	0.0532412	3.11e-14	0.89154	0.235255
ENSG00000031081	ARHGAP31	0	0.0907	-0.0713	-0.0406	0.1479	0.2676	0.2273	0.1402	-0.036	-0.0909	-0.0389	0.1605	0.2163	0.3169	0.1221	-0.0452	0.00556114	0.280468	0.000150469	1.1e-06	1.17e-12	0.0122709	0.503645	0.00992811	0.394515	0.000688052	3.93e-05	1.54e-11	0.0419269	0.678766
ENSG00000139405	RITA1	0	0.0907	0.1278	-0.0401	0.1306	0.0737	0.0662	0.2276	0.0494	0.1475	-0.0384	0.1417	0.0596	0.0923	0.1982	0.0558	6.47e-06	0.285931	0.000830433	0.184449	0.0433174	4.29e-05	0.408819	1.83e-05	0.400263	0.00305924	0.355123	0.0717071	0.000528153	0.592529
ENSG00000152382	TADA1	0	0.0907	-0.0602	-0.0945	0.1536	0.1873	0.0758	0.1782	0.1947	-0.0768	-0.0904	0.1667	0.1514	0.1056	0.1552	0.2202	0.0192653	0.0118852	8.23e-05	0.000702253	0.0206642	0.00142395	0.000983839	0.0308027	0.0294848	0.000407836	0.0064746	0.0372691	0.00805255	0.00595749
ENSG00000106355	LSM5	0	0.0907	0.1605	-0.0231	0.1778	0.0768	0.0287	0.1818	0.0322	0.1852	-0.0222	0.193	0.0621	0.04	0.1583	0.0364	1.32e-08	0.538496	4.85e-06	0.166442	0.381653	0.00113345	0.590501	5.19e-08	0.646229	3.37e-05	0.331198	0.468315	0.00675719	0.745599
ENSG00000113360	DROSHA	0	0.0906	-0.0075	-0.0275	0.1179	0.2943	0.154	-0.0339	0.1372	-0.0096	-0.0264	0.1279	0.2378	0.2147	-0.0288	0.1551	0.769931	0.464177	0.0025829	7.81e-08	2.07e-06	0.555603	0.0210444	0.806258	0.578687	0.00817073	4.75e-06	8.26e-06	0.688927	0.0686859
ENSG00000134910	STT3A	0	0.0906	-0.0582	-0.0943	0.0052	0.2357	0.183	0.2589	0.1038	-0.0742	-0.0903	0.0056	0.1905	0.2551	0.2255	0.1174	0.0237187	0.0120475	0.895614	1.87e-05	1.44e-08	3.04e-06	0.0816146	0.0372507	0.0298239	0.933245	0.000376992	8.61e-08	6.4e-05	0.191108
ENSG00000107362	ABHD17B	0	0.0905	0.1341	0.0366	0.1532	0.093	0.1565	-0.0577	0.1179	0.1547	0.0204	0.1662	0.0752	0.2182	-0.0491	0.1333	2.18e-06	0.571132	8.57e-05	0.0936465	1.39e-06	0.315134	0.0478259	6.56e-06	0.675547	0.000422703	0.223537	5.75e-06	0.460228	0.12865
ENSG00000127483	HP1BP3	0	0.0905	0.1816	-0.0049	0.1275	0.0867	0.2197	-0.1975	0.2203	0.2095	-0.0047	0.1384	0.0701	0.3062	-0.1681	0.2492	1.15e-10	0.895685	0.00110257	0.118437	7.02e-12	0.000543419	0.000182206	5.72e-10	0.928751	0.00390398	0.26195	7.87e-11	0.00379823	0.0015173
ENSG00000174839	DENND6A	0	0.0905	0.2466	-0.0728	0.0783	0.1384	0.1396	-0.0234	0.1266	0.2846	-0.0697	0.0849	0.1118	0.1946	-0.0199	0.1432	9.56e-19	0.0528586	0.0458554	0.0125195	1.75e-05	0.683927	0.0334002	1.09e-17	0.101923	0.0930476	0.0548725	5.96e-05	0.789274	0.0981748
ENSG00000160908	ZNF394	0	0.0905	-0.094	0.0974	0.1487	0.1788	0.0866	0.1669	0.0488	-0.1199	0.0543	0.1614	0.1445	0.1207	0.1454	0.0552	0.00025229	0.131562	0.000137836	0.00122088	0.00810878	0.00282094	0.414484	0.000565594	0.215658	0.000639257	0.00978324	0.0161606	0.0135465	0.597969
ENSG00000222011	FAM185A	0	0.0905	-0.0037	0.107	0.18	0.178	0.142	-0.0741	0.104	-0.0047	0.0596	0.1953	0.1439	0.198	-0.063	0.1177	0.887025	0.0976686	3.7e-06	0.00128457	1.25e-05	0.197271	0.0809562	0.907894	0.169484	2.66e-05	0.0101454	4.35e-05	0.328906	0.190119
ENSG00000164062	APEH	0	0.0904	-0.2127	0.0752	0.2182	0.0212	0.1595	0.2356	0.1355	-0.2713	0.0419	0.2368	0.0172	0.2223	0.2052	0.1532	3.99e-17	0.244565	1.73e-08	0.702283	8.73e-07	2.26e-05	0.0227028	3.83e-16	0.354732	2.31e-07	0.824706	3.75e-06	0.000318725	0.0727648
ENSG00000101365	IDH3B	0	0.0903	-0.0101	0.0575	0.1302	0.0849	0.155	0.0521	0.1628	-0.0129	0.032	0.1413	0.0687	0.216	0.0454	0.1841	0.694418	0.373684	0.000865312	0.126012	1.79e-06	0.353492	0.00604669	0.7405	0.48999	0.0031664	0.272903	7.23e-06	0.499118	0.0255177
ENSG00000074582	BCS1L	0	0.0903	-0.1832	0.0286	0.1987	0.0721	0.2421	0.0578	0.2164	-0.2337	0.0159	0.2156	0.0582	0.3375	0.0503	0.2447	5.56e-13	0.65836	3.07e-07	0.194497	3e-14	0.303274	0.000240008	3.45e-12	0.747718	2.93e-06	0.368128	5.42e-13	0.447906	0.00189263
ENSG00000105953	OGDH	0	0.0903	0.1795	0.0356	0.1461	0.0386	0.203	-0.022	0.0513	0.2071	0.0198	0.1586	0.0312	0.283	-0.0187	0.0581	1.88e-10	0.581767	0.000181121	0.487411	2.74e-10	0.701661	0.390416	9.12e-10	0.684653	0.000812208	0.664372	2.27e-09	0.802423	0.573564
ENSG00000196418	ZNF124	0	0.0902	0.1542	-0.1435	0.0517	0.197	0.1147	0.1973	0.0604	0.1778	-0.1374	0.0561	0.1592	0.1599	0.1718	0.0683	4.93e-08	0.000126488	0.187356	0.000361546	0.000437336	0.000404676	0.312353	1.81e-07	0.000600818	0.292802	0.00381843	0.00113925	0.00301568	0.496201
ENSG00000132589	FLOT2	0	0.0902	-0.0085	0.0732	0.1789	0.1366	0.1203	-0.049	0.1799	-0.0108	0.0408	0.1941	0.1104	0.1676	-0.0417	0.2034	0.742892	0.257385	4.24e-06	0.0137207	0.000225042	0.394102	0.0023785	0.782805	0.36947	3e-05	0.0583826	0.000619392	0.538913	0.0121334
ENSG00000179431	FJX1	0	0.0901	-0.0472	0.1662	0.1042	0.0315	0.0896	0.2351	0.0516	-0.0602	0.0926	0.1131	0.0254	0.1249	0.2047	0.0583	0.0668118	0.0100023	0.00778269	0.571124	0.00612326	2.36e-05	0.388219	0.0949918	0.0254995	0.0209132	0.730921	0.0125045	0.000328097	0.571679
ENSG00000119965	C10orf88	0	0.0901	0.0663	0.0208	0.1696	0.0594	0.1976	0.008	0.109	0.0765	0.0116	0.184	0.048	0.2754	0.0069	0.1233	0.0198045	0.747154	1.33e-05	0.284769	8.36e-10	0.887446	0.0674052	0.0315759	0.820209	8.25e-05	0.477129	6.32e-09	0.929113	0.166169
ENSG00000148842	CNNM2	0	0.0901	0.2931	-0.0183	0.0333	0.2008	0.1456	-0.1046	0.0806	0.3382	-0.0175	0.0361	0.1623	0.2029	-0.089	0.0912	2.92e-26	0.627012	0.396499	0.000276152	7.44e-06	0.0684188	0.176804	7.81e-25	0.720984	0.522892	0.00308011	2.69e-05	0.151236	0.335386
ENSG00000175390	EIF3F	0	0.0901	0.2693	0.0332	0.1118	0.1481	-0.0211	-0.0443	0.1335	0.3106	0.0185	0.1213	0.1197	-0.0234	-0.0377	0.1509	3.29e-22	0.60759	0.00426747	0.00749302	0.608489	0.441294	0.0248299	5.67e-21	0.705752	0.0125508	0.038071	0.685075	0.58426	0.0779991
ENSG00000166974	MAPRE2	0	0.09	0.1214	0.0891	0.154	-0.0093	0.0983	0.071	0.1056	0.1401	0.0496	0.1671	-0.0059	0.1371	0.0619	0.1194	1.85e-05	0.168067	7.84e-05	0.895146	0.00261749	0.205693	0.0763901	4.9e-05	0.262737	0.000390754	0.944308	0.00577666	0.339324	0.182354
ENSG00000116954	RRAGC	0	0.09	-0.1247	-0.0604	0.1611	0.1061	0.1656	0.2534	0.1287	-0.1591	-0.0578	0.1748	0.0858	0.2308	0.2207	0.1456	1.11e-06	0.108049	3.56e-05	0.0557272	3.17e-07	4.97e-06	0.0305391	3.47e-06	0.184301	0.000195243	0.156273	1.47e-06	9.43e-05	0.0914678
ENSG00000173567	ADGRF3	0	0.09	0.0924	0.0276	0.1482	-0.0757	0.2061	0.0001	0.2313	0.1065	0.0154	0.1608	-0.0483	0.2872	0	0.2616	0.0011514	0.669719	0.00014619	0.282305	1.44e-10	0.999252	8.31e-05	0.00233049	0.757074	0.000671692	0.474593	1.25e-09	0.999382	0.000811666
ENSG00000157741	UBN2	0	0.0899	0.1311	-0.1096	-0.0132	0.2283	0.242	-0.0956	0.2461	0.1513	-0.105	-0.012	0.1845	0.3373	-0.0814	0.2784	3.68e-06	0.0034795	0.777985	3.42e-05	3.11e-14	0.0958341	2.69e-05	1.08e-05	0.0103587	0.852836	0.000613529	5.61e-13	0.194849	0.000328396
ENSG00000166170	BAG5	0	0.0899	-0.056	-0.095	0.1486	0.2771	0.1805	0.06	0.1137	-0.0714	-0.0909	0.1612	0.224	0.2516	0.0523	0.1285	0.0295883	0.0114182	0.000140308	4.41e-07	2.29e-08	0.284935	0.0563799	0.0454537	0.0285203	0.000649149	1.84e-05	1.32e-07	0.428845	0.145329
ENSG00000214193	SH3D21	0	0.0899	0.0775	0.1101	0.0668	0.1826	0.057	-0.0397	0.1747	0.0894	0.0614	0.0725	0.1476	0.0794	-0.0338	0.1976	0.0064118	0.0881671	0.0886714	0.000956357	0.0822991	0.489789	0.00317897	0.0113175	0.155875	0.16032	0.00821405	0.125643	0.630041	0.0152898
ENSG00000171163	ZNF692	0	0.0898	-0.1847	0.0004	0.1844	0.2618	0.1861	-0.0631	0.2439	-0.2356	0.0002	0.2001	0.2116	0.2594	-0.0537	0.2758	3.62e-13	0.994806	2.11e-06	1.9e-06	8.08e-09	0.272268	3.21e-05	2.28e-12	0.996889	1.63e-05	6.17e-05	5.07e-08	0.415497	0.000381256
ENSG00000124562	SNRPC	0	0.0898	0.0728	0.0563	0.1653	0.1592	0.0115	0.1022	0.0615	0.084	0.0314	0.1793	0.1286	0.0161	0.089	0.0696	0.0105068	0.384005	2.21e-05	0.00403648	0.725522	0.0685018	0.303011	0.0177615	0.500694	0.000128699	0.0240958	0.785704	0.151376	0.485883
ENSG00000159399	HK2	0	0.0898	0.0107	-0.0375	0.0368	0.2051	0.2307	0.1385	0.0442	0.0123	-0.0359	0.0399	0.1658	0.3216	0.1206	0.05	0.707715	0.319077	0.348483	0.00020204	5.17e-13	0.0133873	0.459671	0.751956	0.434497	0.473865	0.00244701	7.22e-12	0.0447334	0.639306
ENSG00000161040	FBXL13	0	0.0898	0.1214	0.0231	0.1707	0.0195	0.1277	0.0259	0.1399	0.14	0.0129	0.1852	0.0158	0.178	0.0226	0.1583	1.86e-05	0.720539	1.17e-05	0.725421	8.81e-05	0.644551	0.0185554	4.93e-05	0.79919	7.36e-05	0.840516	0.000262678	0.758651	0.0622607
ENSG00000090273	NUDC	0	0.0897	0.0509	-0.012	0.1746	-0.0757	0.1947	0.1693	0.1264	0.0587	-0.0115	0.1895	-0.0483	0.2714	0.1475	0.143	0.0740504	0.748962	7.25e-06	0.282397	1.51e-09	0.00244718	0.0336527	0.104277	0.821444	4.85e-05	0.474607	1.08e-08	0.0121478	0.0986326
ENSG00000198625	MDM4	0	0.0897	0.2607	-0.0152	0.1155	0.0296	0.117	-0.1288	0.2491	0.3008	-0.0145	0.1253	0.0239	0.1631	-0.1096	0.2817	7.39e-21	0.686786	0.00316014	0.594198	0.000331932	0.024739	2.14e-05	1.08e-19	0.771243	0.00970217	0.748811	0.000884343	0.0707474	0.000272627
ENSG00000167978	SRRM2	0	0.0897	0.1049	0.0877	0.1706	0.0526	0.192	-0.1266	0.1465	0.1211	0.0488	0.1852	0.0425	0.2676	-0.1077	0.1656	0.000218612	0.174896	1.17e-05	0.343769	2.59e-09	0.0272989	0.013679	0.00049378	0.271034	7.37e-05	0.536425	1.78e-08	0.076175	0.0490356
ENSG00000076108	BAZ2A	0	0.0896	-0.076	0.0114	0.1515	0.0747	0.2414	0.0072	0.2173	-0.0969	0.0063	0.1644	0.0604	0.3364	0.0063	0.2458	0.00312393	0.860575	0.000103019	0.178549	3.63e-14	0.898113	0.000224165	0.00584624	0.905141	0.000495183	0.346947	6.44e-13	0.93569	0.00179168
ENSG00000007255	TRAPPC6A	0	0.0896	0.1109	0.2987	0.2003	0.075	-0.1137	-0.0009	0.0571	0.1279	0.1664	0.2174	0.0606	-0.1265	-0.0008	0.0646	9.29e-05	3.28e-06	2.43e-07	0.177088	0.00551839	0.98755	0.339365	0.000221731	2.41e-05	2.39e-06	0.345161	0.0113985	0.993077	0.523492
ENSG00000100650	SRSF5	0	0.0896	-0.0483	0.0851	0.1336	0.0502	0.2269	-0.1148	0.2944	-0.0616	0.0474	0.145	0.0406	0.3162	-0.0977	0.3329	0.060676	0.187688	0.000624704	0.365785	1.32e-12	0.0454145	4.05e-07	0.0869623	0.287081	0.00238156	0.55721	1.71e-11	0.11158	1.11e-05
ENSG00000164897	TMUB1	0	0.0895	-0.0599	0.119	0.1821	0.0375	0.1123	0.0365	0.1993	-0.0765	0.0663	0.1977	0.0303	0.1565	0.0318	0.2254	0.0198471	0.0652817	2.82e-06	0.500217	0.000580108	0.516366	0.000738304	0.0316404	0.121576	2.1e-05	0.675358	0.00146863	0.655637	0.00470315
ENSG00000047579	DTNBP1	0	0.0895	0.1072	0.0461	0.1915	0.2046	0.0253	-0.1053	0.1572	0.1237	0.0257	0.2078	0.1654	0.0352	-0.0896	0.1778	0.000158368	0.476172	8.26e-07	0.000209823	0.441011	0.066658	0.0080828	0.000365964	0.590045	7.08e-06	0.00251821	0.526805	0.148372	0.0323608
ENSG00000171824	EXOSC10	0	0.0894	-0.1507	-0.0517	0.1577	0.3335	0.2586	0.0382	0.0403	-0.1922	-0.0495	0.1711	0.2695	0.3605	0.0333	0.0456	3.56e-09	0.169537	5.24e-05	9.75e-10	3.55e-16	0.49673	0.50009	1.49e-08	0.264548	0.000274829	1.38e-07	9.49e-15	0.636775	0.675759
ENSG00000197774	EME2	0	0.0894	0.204	0.1037	0.1	0.1042	0.1119	-0.2251	0.2271	0.2354	0.0578	0.1085	0.0842	0.156	-0.1915	0.2568	3.8e-13	0.108568	0.0106583	0.0604631	0.000606153	7.8e-05	0.000112837	2.4e-12	0.185044	0.0273448	0.166206	0.00152826	0.000837758	0.00103083
ENSG00000153561	RMND5A	0	0.0894	0.2248	-0.1128	0.1455	0.0663	0.1583	0.1144	0.029	0.2593	-0.108	0.1579	0.0536	0.2207	0.0996	0.0328	1e-15	0.00263174	0.000192727	0.2325	1.04e-06	0.0412626	0.627253	8.35e-15	0.00814371	0.000856479	0.416093	4.43e-06	0.104119	0.771795
ENSG00000114631	PODXL2	0	0.0893	0.0363	0.2827	0.1757	-0.0961	0.0555	0.1572	0.0134	0.0419	0.1575	0.1907	-0.0613	0.0774	0.137	0.0152	0.202435	1.08e-05	6.29e-06	0.172285	0.0902281	0.00493034	0.822398	0.25444	6.94e-05	4.27e-05	0.339216	0.136254	0.0209965	0.902681
ENSG00000164076	CAMKV	0	0.0893	0.2612	0.2179	0.1675	-0.2132	0.2354	-0.0406	-0.0034	0.3013	0.1214	0.1818	-0.1359	0.3282	-0.0346	-0.0043	6.2e-21	0.000718007	1.7e-05	0.00238024	1.63e-13	0.47988	0.949867	9.16e-20	0.00269896	0.000102656	0.0161876	2.55e-12	0.620873	0.972603
ENSG00000048828	FAM120A	0	0.0893	0.0326	-0.0992	0.0797	0.106	0.1706	0.1577	0.1775	0.0376	-0.095	0.0864	0.0857	0.2377	0.1374	0.2008	0.253106	0.00821473	0.0421505	0.0560097	1.36e-07	0.00479401	0.00271644	0.310596	0.0215485	0.0867598	0.156774	6.75e-07	0.0205301	0.0135195
ENSG00000137878	GCOM1	0	0.0893	0.3417	0.0041	0.0103	0.0151	0.0248	0.1879	0.0408	0.3942	0.0023	0.0111	0.0122	0.0346	0.1636	0.0462	7.2e-36	0.948926	0.793776	0.785247	0.449716	0.000763578	0.494554	6.41e-34	0.965443	0.864388	0.880081	0.535313	0.00496747	0.6706
ENSG00000070950	RAD18	0	0.0892	0.1831	-0.0439	0.1623	0.0938	0.1409	0.0735	0.0148	0.2113	-0.042	0.1761	0.0758	0.1965	0.064	0.0167	7.96e-11	0.243229	3.13e-05	0.0910109	1.46e-05	0.19048	0.80494	4e-10	0.35333	0.0001737	0.219556	5.02e-05	0.321292	0.892882
ENSG00000061656	SPAG4	0	0.0892	0.0216	0.3004	0.0776	0.1031	0.0055	0.0753	0.0411	0.0249	0.1674	0.0842	0.0833	0.0077	0.0656	0.0465	0.449316	2.88e-06	0.0477759	0.063227	0.866763	0.179922	0.492055	0.512423	2.15e-05	0.0961926	0.171373	0.901801	0.308	0.668262
ENSG00000134049	IER3IP1	0	0.0891	-0.0406	-0.0483	0.1763	0.2048	0.0357	0.2194	0.0767	-0.0519	-0.0462	0.1913	0.1656	0.0498	0.1911	0.0867	0.114429	0.199273	5.88e-06	0.000206404	0.27617	8.13e-05	0.199216	0.153852	0.300864	4.02e-05	0.00248691	0.357504	0.000861217	0.364535
ENSG00000167346	MMP26	0	0.0891	0.0815	0.2206	0.0985	0.0952	0.0352	0.0017	0.0911	0.094	0.1229	0.1069	0.0769	0.0491	0.0015	0.1031	0.00416796	0.000616179	0.0119057	0.0863589	0.282773	0.975719	0.126567	0.00760584	0.00236259	0.0299527	0.211871	0.364835	0.985435	0.263511
ENSG00000188342	GTF2F2	0	0.0891	0.0613	-0.0506	0.163	0.1465	0.1838	0.1542	-0.0345	0.0708	-0.0484	0.1769	0.1184	0.2562	0.1343	-0.0433	0.0311279	0.178563	2.88e-05	0.00818076	1.24e-08	0.00584867	0.521622	0.0476311	0.275712	0.000161914	0.0404913	7.5e-08	0.0238908	0.692848
ENSG00000176125	UFSP1	0	0.0891	-0.0084	0.138	0.1938	-0.0005	0.0522	0.2107	0.0378	-0.0108	0.0769	0.2103	-0.0003	0.0727	0.1835	0.0428	0.74351	0.0325836	6.04e-07	0.994685	0.111677	0.000155947	0.52697	0.783251	0.0683447	5.36e-06	0.997022	0.163768	0.00145008	0.696747
ENSG00000132467	UTP3	0	0.089	-0.0703	0.0305	0.0874	0.0501	0.2277	0.1859	0.1119	-0.0897	0.017	0.0948	0.0405	0.3174	0.1619	0.1266	0.00625858	0.636918	0.0257321	0.367384	1.08e-12	0.000867543	0.0603446	0.0110713	0.729308	0.0574434	0.558645	1.43e-11	0.00549051	0.153104
ENSG00000110700	RPS13	0	0.089	0.1304	0.0459	0.1137	0.1608	-0.1158	0.1372	0.1505	0.1505	0.0256	0.1234	0.13	-0.1287	0.1195	0.1702	4.14e-06	0.478099	0.00364453	0.00366643	0.0047358	0.0142742	0.0112796	1.2e-05	0.591884	0.0109522	0.0224411	0.00992936	0.0468685	0.0420866
ENSG00000188848	BEND4	0	0.0889	0.0697	0.049	0.1394	-0.0188	0.1765	0.1524	0.0545	0.0804	0.0273	0.1512	-0.012	0.2461	0.1327	0.0616	0.0143354	0.448679	0.000358311	0.790059	4.73e-08	0.00645603	0.362117	0.0235853	0.56334	0.00147307	0.883204	2.57e-07	0.0257468	0.546135
ENSG00000112640	PPP2R5D	0	0.0889	0.1583	-0.014	0.1543	0.1287	0.1475	-0.0779	0.1257	0.1826	-0.0134	0.1674	0.1041	0.2055	-0.0663	0.1421	2.1e-08	0.709138	7.6e-05	0.0201965	5.63e-06	0.175221	0.0347077	8.09e-08	0.790259	0.000380223	0.0769093	2.08e-05	0.302319	0.10126
ENSG00000122435	TRMT13	0	0.0889	0.104	-0.0409	0.0937	0.0511	0.1658	0.0522	0.1967	0.1199	-0.0392	0.1016	0.0413	0.2311	0.0454	0.2224	0.000250325	0.276501	0.0168093	0.358059	3.05e-07	0.352946	0.00087073	0.000561352	0.389971	0.0400463	0.55092	1.42e-06	0.49866	0.00539231
ENSG00000105879	CBLL1	0	0.0889	0.1772	-0.1305	0.0633	0.0266	0.1709	0.0977	0.2168	0.2044	-0.1249	0.0687	0.0215	0.2383	0.0851	0.2452	3.29e-10	0.000498937	0.10638	0.63258	1.27e-07	0.0816396	0.000231957	1.55e-09	0.00196571	0.185802	0.777181	6.37e-07	0.172875	0.00184147
ENSG00000119703	ZC2HC1C	0	0.0888	0.1409	-0.0049	0.0655	-0.0432	0.1793	0.1408	0.1432	0.1626	-0.0047	0.071	-0.0275	0.25	0.1226	0.162	6.38e-07	0.897066	0.0951704	0.540199	2.84e-08	0.0119124	0.0159523	2.05e-06	0.929602	0.169726	0.707369	1.6e-07	0.0409517	0.0551328
ENSG00000196352	CD55	0	0.0888	0.1956	-0.0527	0.0236	0.1692	0.0464	0.0931	0.1461	0.2257	-0.0505	0.0256	0.1368	0.0646	0.0811	0.1652	3.5e-12	0.161068	0.547971	0.00221807	0.157587	0.0969331	0.0139232	2.01e-11	0.253869	0.662846	0.0153551	0.221688	0.196484	0.0496437
ENSG00000100983	GSS	0	0.0888	-0.0143	0.081	0.1697	0.0881	0.1621	0.0844	0.0504	-0.0182	0.0451	0.1841	0.0712	0.2259	0.0735	0.0569	0.580051	0.210199	1.32e-05	0.112596	5.7e-07	0.132498	0.399515	0.637223	0.314137	8.19e-05	0.252903	2.53e-06	0.246607	0.582937
ENSG00000146063	TRIM41	0	0.0888	-0.1261	0.1792	0.1712	0.053	0.2424	-0.0578	0.1595	-0.1609	0.0998	0.1858	0.0428	0.3378	-0.0492	0.1803	8.37e-07	0.00546976	1.1e-05	0.340361	2.8e-14	0.314924	0.00719719	2.64e-06	0.0152659	6.99e-05	0.53279	5.08e-13	0.460054	0.0293653
ENSG00000160193	WDR4	0	0.0888	-0.021	0.1324	0.1547	0.1043	0.1563	0.013	0.0815	-0.0268	0.0738	0.1679	0.0843	0.2179	0.0113	0.0922	0.415317	0.040292	7.24e-05	0.0601735	1.45e-06	0.817447	0.171926	0.478136	0.0812536	0.000365047	0.165648	5.96e-06	0.883692	0.328453
ENSG00000100373	UPK3A	0	0.0887	0.0606	0.119	0.0963	-0.0049	0.1086	0.1461	0.0956	0.0699	0.0663	0.1045	-0.0031	0.1513	0.1273	0.1081	0.0332306	0.0654472	0.0139609	0.944934	0.000882646	0.0090343	0.109147	0.0505406	0.12184	0.0342221	0.969203	0.00215959	0.0332415	0.237054
ENSG00000115297	TLX2	0	0.0887	0.0567	0.196	0.102	-0.0775	0.1753	0.1448	0.0233	0.0654	0.1092	0.1107	-0.0494	0.2443	0.1261	0.0264	0.0463923	0.00235533	0.00916444	0.271072	5.94e-08	0.00968317	0.696642	0.0683324	0.00741843	0.0240641	0.461705	3.17e-07	0.0351227	0.821213
ENSG00000111816	FRK	0	0.0885	0.0997	-0.012	0.1139	-0.0036	0.1805	0.0814	0.1597	0.115	-0.0114	0.1237	-0.0023	0.2516	0.0709	0.1806	0.000448186	0.750677	0.00358455	0.958848	2.3e-08	0.14679	0.00709523	0.000969836	0.822779	0.0107931	0.977096	1.32e-07	0.266155	0.0290447
ENSG00000189159	JPT1	0	0.0884	0.235	0.019	0.0369	0.0717	0.0461	0.2064	0.0039	0.2711	0.0106	0.0401	0.0579	0.0642	0.1797	0.0044	4.23e-17	0.769354	0.346748	0.196836	0.160018	0.000213457	0.94804	4.05e-16	0.837317	0.47205	0.370632	0.224674	0.00185416	0.971838
ENSG00000108064	TFAM	0	0.0884	-0.0329	-0.0053	0.1626	0.1071	0.1527	0.2219	0.0126	-0.042	-0.0051	0.1765	0.0866	0.2128	0.1933	0.0142	0.201128	0.886938	3e-05	0.0534419	2.54e-06	6.69e-05	0.833412	0.253233	0.922643	0.000167557	0.15167	9.96e-06	0.000746687	0.908324
ENSG00000174136	RGMB	0	0.0883	0.1142	-0.0187	0.1242	0.1413	0.1884	0.0808	-0.0118	0.1318	-0.0179	0.1348	0.1142	0.2626	0.0703	-0.0148	5.65e-05	0.618705	0.00148729	0.0107662	5.21e-09	0.15012	0.826834	0.000139809	0.714759	0.00507834	0.0494671	3.38e-08	0.27057	0.90502
ENSG00000087274	ADD1	0	0.0883	0.1174	-0.0499	0.1236	0.0119	0.0982	0.0598	0.2574	0.1354	-0.0477	0.1341	0.0096	0.1369	0.052	0.291	3.5e-05	0.18487	0.0015727	0.830607	0.00264259	0.287285	1.09e-05	8.95e-05	0.28355	0.0053272	0.907334	0.00582916	0.431398	0.000157364
ENSG00000174780	SRP72	0	0.0883	0.049	0.036	0.1546	0.045	0.1214	0.217	-0.0048	0.0565	0.02	0.1677	0.0364	0.1692	0.189	-0.006	0.0852636	0.578034	7.37e-05	0.417922	0.000195117	9.73e-05	0.929453	0.11823	0.681734	0.000370692	0.604235	0.000543473	0.00099103	0.961863
ENSG00000137764	MAP2K5	0	0.0883	-0.0919	0.0456	0.1324	0.1407	0.1681	0.0541	0.1689	-0.1172	0.0254	0.1437	0.1138	0.2342	0.0471	0.191	0.000344873	0.480402	0.000700576	0.0110706	2.09e-07	0.3353	0.00437458	0.000758493	0.594159	0.00263408	0.050382	1e-06	0.481281	0.0197559
ENSG00000136104	RNASEH2B	0	0.0882	0.1357	0.107	0.1972	0.0691	0.1311	-0.1386	0.1161	0.1565	0.0596	0.214	0.0559	0.1828	-0.1179	0.1313	1.65e-06	0.0976097	3.78e-07	0.2134	5.63e-05	0.0156129	0.0512217	5.03e-06	0.16942	3.53e-06	0.392742	0.00017423	0.0500411	0.135594
ENSG00000183943	PRKX	0	0.0882	0.0333	0.0601	0.1437	0.0107	0.1681	-0.0487	0.2504	0.0384	0.0335	0.156	0.0087	0.2342	-0.0414	0.2831	0.242687	0.352239	0.000231174	0.846895	2.09e-07	0.396847	1.93e-05	0.299067	0.468411	0.00100746	0.917404	1e-06	0.541457	0.000250557
ENSG00000119737	GPR75	0	0.0882	0.0736	-0.0084	0.0567	0.2484	0.2004	-0.0681	0.1147	0.0849	-0.0081	0.0616	0.2007	0.2793	-0.0579	0.1297	0.00965771	0.822458	0.148093	6.36e-06	4.71e-10	0.236059	0.0541819	0.0164606	0.878014	0.242608	0.000158512	3.75e-09	0.375117	0.141305
ENSG00000163050	COQ8A	0	0.0882	-0.2013	0.0583	0.1725	0.1333	0.1532	0.0897	0.2114	-0.2568	0.0325	0.1871	0.1077	0.2135	0.0781	0.2391	1.94e-15	0.36684	9.41e-06	0.0161993	2.35e-06	0.109772	0.000335703	1.56e-14	0.483251	6.11e-05	0.065768	9.27e-06	0.215297	0.00249804
ENSG00000153179	RASSF3	0	0.0881	-0.0682	-0.0823	0.1193	0.3005	0.1437	0.1599	0.044	-0.087	-0.0788	0.1295	0.2429	0.2003	0.1393	0.0497	0.00802712	0.0285372	0.00228347	4.04e-08	9.81e-06	0.00423356	0.461964	0.013898	0.0613446	0.00734954	2.77e-06	3.47e-05	0.0186946	0.641098
ENSG00000166508	MCM7	0	0.0881	-0.0246	0.082	0.1556	0.1252	0.1855	-0.0089	0.1017	-0.0314	0.0457	0.1689	0.1012	0.2586	-0.0076	0.1151	0.339947	0.204211	6.57e-05	0.0238866	9e-09	0.877044	0.0879378	0.402222	0.306867	0.000335351	0.0866953	5.6e-08	0.922721	0.201659
ENSG00000106524	ANKMY2	0	0.088	-0.1195	-0.0263	0.1401	0.1236	0.1601	0.1488	0.1895	-0.1525	-0.0252	0.1521	0.0999	0.2232	0.1296	0.2143	3.06e-06	0.483656	0.000332079	0.025851	7.81e-07	0.00784592	0.00134948	9.02e-06	0.596738	0.00137743	0.0914533	3.38e-06	0.0297849	0.00772556
ENSG00000126391	FRMD8	0	0.088	0.1311	0.1281	0.0764	0.2693	0.0682	-0.138	0.0812	0.1512	0.0714	0.0829	0.2176	0.0951	-0.1174	0.0918	3.72e-06	0.0473022	0.0514208	9.42e-07	0.0373245	0.0160578	0.173686	1.08e-05	0.0927748	0.102292	3.47e-05	0.0629051	0.0511032	0.330931
ENSG00000129932	DOHH	0	0.088	0.1427	0.119	0.1056	0.0149	0.1721	-0.0242	0.0861	0.1647	0.0663	0.1146	0.012	0.2399	-0.0206	0.0974	4.55e-07	0.065461	0.0069867	0.788634	1.04e-07	0.673481	0.149004	1.49e-06	0.121851	0.0190517	0.882445	5.3e-07	0.781314	0.296498
ENSG00000151665	PIGF	0	0.088	0.0547	-0.036	0.0922	0.1196	0.1183	0.2892	-0.0219	0.0632	-0.0344	0.1001	0.0967	0.1648	0.2519	-0.0276	0.05447	0.339013	0.0185433	0.0310199	0.000287077	1.68e-07	0.683399	0.0789246	0.455168	0.0435272	0.104198	0.000773997	6.28e-06	0.811536
ENSG00000175309	PHYKPL	0	0.088	0.1402	-0.0202	0.1544	0.1142	0.1915	-0.1635	0.1992	0.1618	-0.0194	0.1675	0.0923	0.267	-0.1391	0.2252	7.26e-07	0.590949	7.55e-05	0.0395459	2.82e-09	0.00428707	0.000743896	2.32e-06	0.692295	0.000378198	0.123417	1.92e-08	0.0188548	0.00472895
ENSG00000086189	DIMT1	0	0.088	0.1518	-0.0752	0.1109	0.1314	0.0838	0.2349	-0.0219	0.1751	-0.072	0.1204	0.1062	0.1168	0.2046	-0.0275	7.94e-08	0.0454978	0.0045845	0.0177615	0.0104566	2.39e-05	0.683852	2.85e-07	0.0898805	0.0133383	0.0703203	0.0202725	0.000330839	0.811822
ENSG00000224870	MRPL20-AS1	0	0.0879	-0.0996	0.0935	0.1985	0.0073	0.2063	0.0209	0.1884	-0.127	0.0521	0.2154	0.0059	0.2875	0.0182	0.2131	0.000104155	0.147839	3.14e-07	0.895322	1.37e-10	0.70939	0.00143792	0.000246642	0.236722	2.99e-06	0.944308	1.2e-09	0.808665	0.00812556
ENSG00000144659	SLC25A38	0	0.0879	-0.1582	0.1854	0.1482	0.1209	0.1452	-0.0156	0.1893	-0.2018	0.1033	0.1608	0.0977	0.2023	-0.0133	0.214	5.57e-10	0.00404107	0.000146298	0.0292389	7.91e-06	0.786408	0.00137002	2.56e-09	0.0118033	0.000671989	0.0996138	2.85e-05	0.861557	0.00781398
ENSG00000172183	ISG20	0	0.0879	0.0434	0.1869	0.1158	0.1145	-0.0393	0.1476	0.0462	0.0501	0.1042	0.1257	0.0925	-0.0437	0.1285	0.0522	0.127126	0.00374486	0.00307231	0.0390196	0.339006	0.00836103	0.439803	0.168789	0.0110223	0.00948386	0.122374	0.424215	0.0313135	0.622483
ENSG00000104859	CLASRP	0	0.0878	0.0643	0.094	0.0861	0.1287	0.2004	-0.1224	0.1637	0.0742	0.0524	0.0935	0.104	0.2793	-0.1041	0.1851	0.0237402	0.145617	0.0279626	0.0202583	4.72e-10	0.0328865	0.00577542	0.0372803	0.233923	0.0615346	0.0770998	3.75e-09	0.0876782	0.0245953
ENSG00000069702	TGFBR3	0	0.0878	-0.1243	0.0952	0.0958	0.0643	0.1457	0.1165	0.2215	-0.1585	0.0531	0.104	0.052	0.2031	0.1015	0.2505	1.22e-06	0.140505	0.0143996	0.247039	7.29e-06	0.0376344	0.00016827	3.77e-06	0.227356	0.03517	0.434646	2.64e-05	0.0973705	0.0014241
ENSG00000178951	ZBTB7A	0	0.0878	0.2404	-0.0222	0.0501	0.1171	0.0998	0.0335	0.096	0.2774	-0.0213	0.0543	0.0947	0.1391	0.0291	0.1086	7.44e-18	0.554993	0.202	0.0346647	0.00225581	0.55158	0.107448	7.74e-17	0.661421	0.310616	0.112708	0.00505419	0.685681	0.234497
ENSG00000123329	ARHGAP9	0	0.0878	0.1253	0.0105	0.1313	0.2131	0.1324	-0.1748	0.1766	0.1446	0.0059	0.1425	0.1722	0.1846	-0.1487	0.1998	9.78e-06	0.870728	0.000776337	0.000112142	4.74e-05	0.00224124	0.00285594	2.69e-05	0.911811	0.00288284	0.00157844	0.000149013	0.0113914	0.0140173
ENSG00000066084	DIP2B	0	0.0878	0.0739	-0.0343	0.1159	0.0359	0.2443	0.0181	0.1604	0.0853	-0.0329	0.1258	0.029	0.3406	0.0158	0.1814	0.00932666	0.361437	0.00304274	0.518446	1.69e-14	0.746735	0.00684149	0.0159425	0.477529	0.00940775	0.68985	3.22e-13	0.834816	0.0282096
ENSG00000101337	TM9SF4	0	0.0877	-0.0029	-0.0782	0.0829	-0.0028	0.2318	0.149	0.2342	-0.0037	-0.0749	0.09	-0.0018	0.3231	0.1298	0.2649	0.911356	0.0374572	0.0343213	0.967883	4.02e-13	0.0077507	6.69e-05	0.928118	0.0765949	0.0728882	0.981665	5.77e-12	0.0295039	0.000684546
ENSG00000175329	ISX	0	0.0877	0.0736	0.2558	0.09	-0.0654	0.2025	0.0211	0.0364	0.0849	0.1425	0.0977	-0.0417	0.2823	0.0184	0.0412	0.00967052	7e-05	0.0216101	0.353501	3.05e-10	0.706947	0.542524	0.0164769	0.000360398	0.0495153	0.546158	2.51e-09	0.80648	0.708795
ENSG00000174206	C12orf66	0	0.0877	0.0843	0.0254	0.1369	0.1164	0.1162	-0.0546	0.1892	0.0972	0.0142	0.1486	0.0941	0.162	-0.0465	0.2139	0.00303088	0.694119	0.000456046	0.0357602	0.000366883	0.342169	0.00137733	0.00569159	0.777938	0.0018093	0.115419	0.000969868	0.488297	0.00784396
ENSG00000106336	FBXO24	0	0.0877	0.0669	0.1268	0.0919	-0.1019	0.1223	0.1041	0.2035	0.0772	0.0706	0.0998	-0.065	0.1705	0.0907	0.2301	0.0186543	0.0495995	0.018929	0.14777	0.000174728	0.0632926	0.000564365	0.0299465	0.0965632	0.0442631	0.304774	0.000491692	0.142854	0.00379898
ENSG00000100473	COCH	0	0.0877	0.0679	0.2279	0.2887	0.1223	0.1977	-0.2742	-0.0167	0.0784	0.127	0.3133	0.0988	0.2756	-0.2333	-0.021	0.0169602	0.000401016	4.65e-14	0.0274165	8.15e-10	1.34e-06	0.756362	0.0274525	0.00162939	2.48e-12	0.0953134	6.19e-09	3.31e-05	0.861825
ENSG00000117155	SSX2IP	0	0.0876	-0.1008	-0.0308	0.1498	0.0988	0.1995	0.1618	0.1351	-0.1286	-0.0295	0.1626	0.0799	0.278	0.1409	0.1528	8.51e-05	0.413556	0.000122945	0.0749414	5.73e-10	0.00381358	0.0230553	0.0002046	0.529399	0.000578784	0.192462	4.48e-09	0.0172065	0.0736943
ENSG00000087206	UIMC1	0	0.0876	-0.1174	0.1523	0.1504	0.1506	0.1702	-0.0565	0.1638	-0.1498	0.0849	0.1632	0.1218	0.2372	-0.0481	0.1852	4.6e-06	0.0182743	0.000115811	0.0065222	1.45e-07	0.325331	0.00575501	1.32e-05	0.042261	0.000548572	0.0342998	7.15e-07	0.470665	0.0245494
ENSG00000198276	UCKL1	0	0.0876	-0.027	0.0739	0.1442	0.0592	0.1696	-0.075	0.2683	-0.0344	0.0412	0.1565	0.0478	0.2364	-0.0638	0.3034	0.295279	0.252829	0.000220445	0.286563	1.61e-07	0.192026	4.36e-06	0.355579	0.364265	0.000966753	0.479034	7.87e-07	0.32333	7.46e-05
ENSG00000239857	GET4	0	0.0876	0.1591	0.1269	0.1	0.1071	-0.0072	-0.1003	0.2276	0.1836	0.0707	0.1085	0.0866	-0.008	-0.0854	0.2574	1.77e-08	0.0493232	0.0106693	0.0535447	0.861187	0.0805133	0.00010874	6.85e-08	0.0961109	0.0273685	0.151881	0.897463	0.171271	0.00100195
ENSG00000125952	MAX	0	0.0876	0.3278	-0.0338	0.038	0.1085	0.0697	-0.0579	0.1609	0.3781	-0.0324	0.0412	0.0877	0.0972	-0.0493	0.182	6.47e-33	0.368796	0.333198	0.050474	0.0332518	0.313463	0.00666747	3.93e-31	0.485285	0.457538	0.14611	0.0567627	0.458971	0.027641
ENSG00000184205	TSPYL2	0	0.0876	0.2783	-0.0268	0.0962	0.0998	0.1688	-0.1449	0.1415	0.3211	-0.0256	0.1044	0.0807	0.2353	-0.1233	0.1601	1.06e-23	0.476641	0.0140715	0.0720696	1.83e-07	0.0114475	0.0172535	2.14e-22	0.590461	0.0344399	0.187222	8.87e-07	0.0398335	0.0587286
ENSG00000145388	METTL14	0	0.0875	0.106	-0.0241	0.1401	0.1827	0.2087	-0.0714	0.0708	0.1223	-0.0231	0.1521	0.1476	0.2909	-0.0607	0.08	0.000188905	0.522194	0.00033159	0.000952106	8.11e-11	0.214224	0.236152	0.00043126	0.631715	0.00137652	0.00818672	7.39e-10	0.350083	0.410911
ENSG00000173950	XXYLT1	0	0.0875	-0.0383	0.1415	0.2126	0.0376	0.0791	0.1422	0.0381	-0.0489	0.0788	0.2308	0.0304	0.1103	0.1239	0.0431	0.136656	0.0284257	4.06e-08	0.498367	0.0156575	0.0110728	0.524102	0.180037	0.0611392	4.88e-07	0.673928	0.0291348	0.0389186	0.694621
ENSG00000136045	PWP1	0	0.0875	-0.1383	0.0207	0.2073	0.1298	0.1625	0.2471	-0.0163	-0.1764	0.0115	0.225	0.1049	0.2265	0.2152	-0.0205	6.37e-08	0.749185	8.91e-08	0.0192309	5.3e-07	8.63e-06	0.761972	2.31e-07	0.821555	9.81e-07	0.0743505	2.37e-06	0.000147868	0.86609
ENSG00000130255	RPL36	0	0.0875	0.0224	0.1659	0.2043	0.131	-0.1588	0.1481	0.0998	0.0258	0.0925	0.2217	0.1059	-0.1766	0.129	0.1128	0.432334	0.0101169	1.39e-07	0.0181311	0.000100733	0.00813461	0.094266	0.495418	0.0257659	1.45e-06	0.0712314	0.000296888	0.0306228	0.212261
ENSG00000105676	ARMC6	0	0.0875	-0.0349	-0.0115	0.2403	-0.059	0.1791	0.1917	0.1066	-0.0445	-0.011	0.2607	-0.0376	0.2496	0.167	0.1205	0.175905	0.759819	4.81e-10	0.402612	2.98e-08	0.000591324	0.0737773	0.224952	0.830185	9.54e-09	0.590159	1.67e-07	0.0040517	0.177729
ENSG00000170604	IRF2BP1	0	0.0874	0.1257	0.1358	0.175	-0.0494	0.1329	0.0042	0.0875	0.145	0.0757	0.1899	-0.0315	0.1853	0.0037	0.0989	9.17e-06	0.0354331	6.89e-06	0.483146	4.43e-05	0.940006	0.142746	2.53e-05	0.0732483	4.64e-05	0.66097	0.000140082	0.964054	0.28737
ENSG00000120742	SERP1	0	0.0874	0.2614	-0.0545	0.1296	0.0454	-0.0588	0.2558	0.0327	0.3016	-0.0522	0.1406	0.0367	-0.0654	0.2228	0.037	5.78e-21	0.147136	0.000913099	0.414111	0.152276	4.01e-06	0.584601	8.58e-20	0.235885	0.00331871	0.60128	0.215144	7.97e-05	0.741599
ENSG00000136938	ANP32B	0	0.0872	-0.0837	0.0738	0.0883	0.2003	0.1676	0.0826	0.0819	-0.1067	0.0411	0.0958	0.1619	0.2336	0.0719	0.0926	0.00112747	0.253733	0.0242213	0.000285117	2.27e-07	0.141298	0.170182	0.00228538	0.365263	0.0545559	0.00315027	1.08e-06	0.2586	0.326302
ENSG00000197362	ZNF786	0	0.0872	0.1272	-0.0219	0.0832	0.2026	0.1412	0.0557	0.0225	0.1468	-0.021	0.0903	0.1638	0.1969	0.0485	0.0255	7.12e-06	0.560426	0.0336763	0.000242324	1.39e-05	0.321259	0.706564	2e-05	0.666177	0.0717672	0.00278599	4.83e-05	0.466682	0.82833
ENSG00000170502	NUDT9	0	0.0872	0.1011	-0.0053	0.0064	0.0797	0.1943	0.228	0.0062	0.1166	-0.0051	0.007	0.0644	0.2708	0.1985	0.007	0.000370969	0.887885	0.870256	0.151032	1.64e-09	4.17e-05	0.917035	0.000812039	0.923149	0.916592	0.309708	1.17e-08	0.000517702	0.954993
ENSG00000163818	LZTFL1	0	0.0871	-0.1496	0.0071	0.2433	0.1087	0.1758	0.1041	0.1204	-0.1908	0.004	0.2641	0.0878	0.2451	0.0907	0.1362	4.68e-09	0.912461	2.83e-10	0.0501002	5.37e-08	0.0633059	0.0431029	1.93e-08	0.939415	6e-09	0.14542	2.89e-07	0.142863	0.119428
ENSG00000150753	CCT5	0	0.0871	-0.0969	-0.0124	0.1383	0.1243	0.175	0.2458	0.0358	-0.1237	-0.0118	0.1501	0.1004	0.2439	0.2141	0.0405	0.000159067	0.742314	0.000398562	0.0249957	6.23e-08	9.62e-06	0.548819	0.000367524	0.816476	0.00161385	0.0893313	3.31e-07	0.000160427	0.71335
ENSG00000114383	TUSC2	0	0.0871	0.3146	-0.0221	0.2384	0.0631	-0.0695	0.1395	-0.0543	0.363	-0.0211	0.2588	0.051	-0.0773	0.1215	-0.0682	2.83e-30	0.557115	6.54e-10	0.256192	0.0907677	0.012693	0.312762	1.22e-28	0.663168	1.25e-08	0.44568	0.136947	0.0429493	0.496508
ENSG00000177666	PNPLA2	0	0.0871	0.1851	0.1531	0.1098	0.1381	0.1081	-0.0525	-0.0322	0.2136	0.0853	0.1191	0.1116	0.1507	-0.0447	-0.0405	4.92e-11	0.0176792	0.0050386	0.0126918	0.000926885	0.360935	0.549274	2.52e-10	0.0410522	0.0144768	0.0553799	0.00225736	0.506633	0.713736
ENSG00000183718	TRIM52	0	0.0868	0.0913	0.0587	0.1482	0.1011	0.2168	-0.2058	0.1977	0.1053	0.0327	0.1608	0.0817	0.3022	-0.1751	0.2236	0.00131777	0.364014	0.000146375	0.0683632	1.37e-11	0.000311345	0.000815887	0.00263864	0.480311	0.000672141	0.180254	1.45e-10	0.00246919	0.00509979
ENSG00000141664	ZCCHC2	0	0.0868	0.0256	-0.0433	0.1314	0.1307	0.225	0.0229	0.1153	0.0295	-0.0414	0.1426	0.1056	0.3136	0.0199	0.1304	0.369469	0.249969	0.000771261	0.018399	2.06e-12	0.684069	0.0528732	0.43178	0.360828	0.00286747	0.0719353	2.57e-11	0.789318	0.138724
ENSG00000070610	GBA2	0	0.0868	-0.0337	-0.0909	0.1564	0.1552	0.2226	-0.0397	0.2375	-0.0431	-0.087	0.1698	0.1255	0.3103	-0.0338	0.2686	0.190094	0.0155472	6e-05	0.00505261	3.57e-12	0.489594	5.22e-05	0.240891	0.0367707	0.000310334	0.0285941	4.21e-11	0.629896	0.000562575
ENSG00000167971	CASKIN1	0	0.0868	0.1486	-0.0204	0.0817	0.1861	0.1019	-0.057	0.1666	0.1715	-0.0195	0.0887	0.1504	0.142	-0.0485	0.1884	1.48e-07	0.58793	0.0370789	0.000761325	0.0018209	0.321209	0.00495721	5.14e-07	0.689811	0.0779445	0.00689062	0.00415763	0.466682	0.0218185
ENSG00000240230	COX19	0	0.0867	0.2025	-0.0043	0.0606	0.1516	0.1489	0.0542	-0.0064	0.2336	-0.0041	0.0658	0.1225	0.2075	0.0472	-0.0081	5.7e-13	0.908829	0.122336	0.00618736	4.56e-06	0.334593	0.904806	3.54e-12	0.937101	0.208075	0.0330496	1.71e-05	0.48049	0.948081
ENSG00000108671	PSMD11	0	0.0867	0.2077	-0.0387	0.0482	0.1504	0.1112	0.0528	0.0751	0.2396	-0.037	0.0523	0.1216	0.1549	0.046	0.085	1.38e-13	0.303929	0.219617	0.00661009	0.000658295	0.347441	0.208223	9.07e-13	0.418841	0.332124	0.0346431	0.00164767	0.493298	0.375851
ENSG00000134684	YARS1	0	0.0866	0.256	0.0139	0.0579	-0.0758	0.1943	0.1162	0.0439	0.2953	0.0078	0.0628	-0.0483	0.2709	0.1012	0.0496	3.94e-20	0.829448	0.140214	0.282175	1.61e-09	0.0381368	0.463214	5.24e-19	0.883086	0.232276	0.474443	1.16e-08	0.0983679	0.642425
ENSG00000061936	SFSWAP	0	0.0866	-0.151	0.0081	0.0785	0.2331	0.227	0.0317	0.1788	-0.1926	0.0045	0.0852	0.1884	0.3163	0.0276	0.2022	3.35e-09	0.899952	0.0452855	2.32e-05	1.29e-12	0.57305	0.00253023	1.41e-08	0.93171	0.0920864	0.000447438	1.67e-11	0.70397	0.0127419
ENSG00000143621	ILF2	0	0.0866	-0.2056	-0.0554	0.1721	0.1771	0.093	0.2918	0.1331	-0.2622	-0.053	0.1868	0.1431	0.1296	0.2541	0.1506	4.68e-16	0.140866	9.82e-06	0.00136062	0.00446248	1.3e-07	0.0252021	4.04e-15	0.227747	6.34e-05	0.0106093	0.00939618	5.1e-06	0.0788238
ENSG00000077684	JADE1	0	0.0866	-0.0256	-0.0885	0.1936	0.196	0.1435	0.0596	0.1274	-0.0326	-0.0847	0.2101	0.1585	0.2	0.0519	0.1441	0.320605	0.0184468	6.18e-07	0.000385875	1.01e-05	0.288558	0.0322632	0.382052	0.04257	5.46e-06	0.00401173	3.58e-05	0.432682	0.0955849
ENSG00000180628	PCGF5	0	0.0865	0.0194	-0.0856	0.1549	0.2116	0.0971	0.1213	0.087	0.0224	-0.082	0.1681	0.171	0.1354	0.1056	0.0984	0.495682	0.0226332	7.12e-05	0.000125233	0.00295842	0.0304552	0.144675	0.557538	0.0505255	0.000359726	0.0017108	0.00647125	0.0829582	0.289776
ENSG00000138385	SSB	0	0.0865	0.2585	-0.0368	0.076	0.0697	0.1642	0.1453	-0.0718	0.2983	-0.0352	0.0825	0.0563	0.2289	0.1266	-0.0903	1.61e-20	0.328261	0.0524907	0.209679	4.01e-07	0.00941329	0.181238	2.25e-19	0.443923	0.104084	0.387617	1.83e-06	0.03429	0.341231
ENSG00000170876	TMEM43	0	0.0864	0.0363	-0.0988	0.1154	0.1475	0.1845	0.084	0.1362	0.0419	-0.0946	0.1252	0.1192	0.2572	0.0732	0.154	0.202633	0.00849015	0.00317744	0.00775738	1.08e-08	0.134307	0.0219753	0.254604	0.0221592	0.00975136	0.038988	6.63e-08	0.249034	0.0709977
ENSG00000105723	GSK3A	0	0.0864	0.0622	0	0.1618	0.2136	0.2518	-0.0322	-0.0525	0.0717	0	0.1756	0.1726	0.351	-0.0274	-0.0659	0.0289379	0.999467	3.29e-05	0.000107874	2.31e-15	0.575089	0.329205	0.0445479	0.999533	0.000181372	0.00154247	5.27e-14	0.705468	0.51302
ENSG00000180257	ZNF816	0	0.0864	0.0413	0.0973	0.2922	-0.1907	0.1473	0.11	0.1073	0.0476	0.0542	0.3171	-0.1216	0.2053	0.0958	0.1214	0.14707	0.132033	2.22e-14	0.00660824	5.76e-06	0.0496912	0.0716814	0.192187	0.216193	1.32e-12	0.0346431	2.12e-05	0.119274	0.173746
ENSG00000177646	ACAD9	0	0.0863	-0.1514	0.0851	0.22	0.0643	0.2165	-0.0502	0.22	-0.1932	0.0474	0.2388	0.052	0.3018	-0.0427	0.2489	2.97e-09	0.187829	1.31e-08	0.247127	1.44e-11	0.382332	0.000185914	1.26e-08	0.287154	1.81e-07	0.434751	1.52e-10	0.527489	0.00154314
ENSG00000197768	STPG3	0	0.0863	0.2055	0.0606	0.016	0.0579	0.165	0.0232	0.0756	0.2371	0.0338	0.0174	0.0468	0.23	0.0202	0.0855	2.55e-13	0.348464	0.683164	0.297272	3.49e-07	0.68009	0.20562	1.64e-12	0.464923	0.778595	0.489983	1.61e-06	0.786234	0.372779
ENSG00000269821	KCNQ1OT1	0	0.0862	-0.0084	0.0212	0.0552	0.1853	0.1923	-0.0674	0.2253	-0.0107	0.0118	0.0599	0.1498	0.268	-0.0573	0.2548	0.745412	0.742783	0.15969	0.000800772	2.43e-09	0.241106	0.00012802	0.784794	0.816738	0.257991	0.00717135	1.68e-08	0.380885	0.00114448
ENSG00000095574	IKZF5	0	0.0862	0.0932	0.0112	0.0807	0.1357	0.119	-0.0091	0.1728	0.1076	0.0062	0.0876	0.1096	0.1659	-0.0077	0.1955	0.00103258	0.863009	0.0394528	0.014365	0.000261807	0.874794	0.00352919	0.00210895	0.907077	0.082112	0.0603198	0.000711754	0.921488	0.016604
ENSG00000124587	PEX6	0	0.0862	-0.1365	0.2163	0.1842	0.0779	0.0878	0.0164	0.1572	-0.1741	0.1205	0.1999	0.0629	0.1223	0.0143	0.1778	9.46e-08	0.000784758	2.16e-06	0.160782	0.00728992	0.770848	0.00807275	3.36e-07	0.00291058	1.66e-05	0.323423	0.0146429	0.851531	0.0323375
ENSG00000102053	ZC3H12B	0	0.0862	0.1149	-0.033	0.1168	0.0657	0.2518	-0.0481	0.135	0.1326	-0.0316	0.1268	0.0531	0.3509	-0.0409	0.1526	5.09e-05	0.38097	0.00281646	0.236969	2.34e-15	0.402983	0.023254	0.000126742	0.497627	0.00879693	0.421901	5.32e-14	0.547342	0.074188
ENSG00000163930	BAP1	0	0.0862	0.1306	-0.0064	0.2073	0.0079	0.1841	0.0252	0.0544	0.1507	-0.0061	0.225	0.0064	0.2566	0.022	0.0615	4.01e-06	0.865047	8.91e-08	0.887539	1.18e-08	0.65331	0.362655	1.16e-05	0.908471	9.81e-07	0.940542	7.2e-08	0.765267	0.546691
ENSG00000100453	GZMB	0	0.0861	0.042	0.1555	0.1347	0.1301	0.0649	0.0824	-0.0067	0.0485	0.0867	0.1462	0.1052	0.0905	0.0718	-0.0084	0.139812	0.0159622	0.000565099	0.0188707	0.0475533	0.142022	0.900763	0.183611	0.0375723	0.00217709	0.0733096	0.077736	0.259631	0.945932
ENSG00000112182	BACH2	0	0.0861	0.0196	0.2349	0.1827	-0.0118	0.0421	-0.0454	0.1806	0.0226	0.1309	0.1983	-0.0075	0.0586	-0.0386	0.2042	0.491521	0.000263368	2.61e-06	0.867439	0.199872	0.429633	0.00227781	0.553304	0.00113484	1.96e-05	0.9296	0.271953	0.572471	0.0117568
ENSG00000231177	LINC00852	0	0.0861	0.1888	-0.0188	0.0245	0.1952	0.1586	-0.0973	0.1515	0.2179	-0.018	0.0266	0.1578	0.2211	-0.0828	0.1714	1.97e-11	0.617254	0.53194	0.000408396	1e-06	0.0900419	0.0107054	1.04e-10	0.713622	0.648732	0.00420873	4.25e-06	0.185886	0.0402806
ENSG00000175198	PCCA	0	0.086	-0.1744	0.0076	0.1742	0.231	0.155	0.1235	0.0852	-0.2224	0.0042	0.189	0.1867	0.216	0.1076	0.0964	7.27e-12	0.906791	7.64e-06	2.75e-05	1.78e-06	0.0274571	0.153309	4.03e-11	0.935881	5.08e-05	0.000511863	7.21e-06	0.0765063	0.30251
ENSG00000186517	ARHGAP30	0	0.086	-0.2408	0.0875	0.1495	0.2955	0.2175	-0.1085	0.2013	-0.3071	0.0488	0.1622	0.2389	0.3031	-0.0923	0.2277	1.01e-21	0.175674	0.000127537	6.83e-08	1.16e-11	0.0587622	0.000649172	1.66e-20	0.271964	0.000597828	4.27e-06	1.25e-10	0.135484	0.00425939
ENSG00000172264	MACROD2	0	0.086	-0.0482	0.1018	0.0764	0.1844	0.073	0.0471	0.1674	-0.0615	0.0567	0.0829	0.149	0.1018	0.041	0.1893	0.0611798	0.115017	0.051333	0.000849118	0.0257145	0.401692	0.00475167	0.0876188	0.194026	0.102172	0.00754257	0.0451476	0.546266	0.0211103
ENSG00000133401	PDZD2	0	0.086	0.0095	-0.0655	0.1664	0.0966	0.1419	0.0885	0.1645	0.011	-0.0627	0.1806	0.0781	0.1977	0.0771	0.186	0.738981	0.0814463	1.94e-05	0.0817667	1.28e-05	0.114611	0.00553978	0.77923	0.145896	0.000115161	0.204537	4.44e-05	0.222397	0.0237769
ENSG00000155100	OTUD6B	0	0.0859	-0.0311	-0.0484	0.1991	0.1511	0.2611	0.0656	0.0041	-0.0396	-0.0463	0.216	0.1222	0.3639	0.0572	0.0046	0.227772	0.198326	2.9e-07	0.00634738	1.79e-16	0.242321	0.94552	0.28262	0.299819	2.8e-06	0.0336259	5.06e-15	0.382094	0.970034
ENSG00000164830	OXR1	0	0.0859	0.0048	-0.0082	0.085	0.1553	0.1113	0.1502	0.1029	0.0056	-0.0079	0.0922	0.1255	0.1551	0.1309	0.1164	0.86487	0.827395	0.0301732	0.00502625	0.000648299	0.00724709	0.0842649	0.888663	0.881687	0.0655886	0.0284765	0.00162537	0.0280483	0.19552
ENSG00000164548	TRA2A	0	0.0859	0.2649	-0.1101	0.0958	0.2107	0.1161	-0.0518	0.0757	0.3056	-0.1054	0.104	0.1703	0.1618	-0.0441	0.0857	1.65e-21	0.00333397	0.0144087	0.000133743	0.000371123	0.367402	0.204654	2.64e-20	0.00998755	0.0351866	0.00178432	0.000980231	0.513498	0.371599
ENSG00000105613	MAST1	0	0.0859	-0.0156	0.1793	0.1264	0.0063	0.1602	0.1085	0.0362	-0.0199	0.0999	0.1372	0.0051	0.2233	0.0945	0.0409	0.545213	0.00544103	0.00121825	0.909162	7.76e-07	0.0529461	0.545345	0.604895	0.0152134	0.00425846	0.951929	3.36e-06	0.125319	0.710962
ENSG00000144840	RABL3	0	0.0859	0.2418	-0.0676	0.1968	0.0534	0.0977	-0.0479	0.1268	0.279	-0.0647	0.2135	0.0432	0.1361	-0.0408	0.1434	4.72e-18	0.0721551	4.01e-07	0.336089	0.00280586	0.404637	0.0331025	4.98e-17	0.132096	3.7e-06	0.528818	0.00616219	0.548858	0.0973931
ENSG00000177479	ARIH2	0	0.0858	-0.1946	0.0957	0.238	0.1386	0.2276	0.0971	-0.0016	-0.2482	0.0533	0.2583	0.112	0.3172	0.0846	-0.002	1.69e-14	0.138454	7.07e-10	0.0123694	1.11e-12	0.0834688	0.976468	1.23e-13	0.224678	1.33e-08	0.0543426	1.46e-11	0.175583	0.987756
ENSG00000171522	PTGER4	0	0.0858	-0.0954	0.1914	0.1795	0.1104	0.1045	0.0736	0.0369	-0.1216	0.1066	0.1948	0.0892	0.1456	0.0641	0.0417	0.000203668	0.00299373	3.95e-06	0.0466555	0.00137535	0.18987	0.537665	0.000462824	0.00911933	2.82e-05	0.138692	0.00322297	0.320616	0.705916
ENSG00000179526	SHARPIN	0	0.0858	0.3305	0.047	0.1444	0.0251	0.0761	-0.0692	0.0468	0.3812	0.0262	0.1567	0.0203	0.1061	-0.0589	0.0529	1.8e-33	0.467595	0.000215027	0.651384	0.0201116	0.228347	0.433545	1.21e-31	0.581891	0.000944343	0.790812	0.0364097	0.366821	0.616864
ENSG00000121210	TMEM131L	0	0.0858	0.1673	-0.0327	0.0825	0.099	0.1301	-0.0083	0.1625	0.193	-0.0313	0.0895	0.08	0.1814	-0.007	0.1838	3.08e-09	0.384546	0.0352895	0.0743616	6.41e-05	0.885818	0.00613375	1.3e-08	0.501161	0.0746337	0.191591	0.000196722	0.928058	0.0258126
ENSG00000141279	NPEPPS	0	0.0858	-0.0111	-0.0707	0.0716	0.2048	0.165	0.157	0.0841	-0.0142	-0.0677	0.0777	0.1655	0.2299	0.1367	0.0951	0.666373	0.0598112	0.0680389	0.000206735	3.53e-07	0.00500975	0.159026	0.715226	0.11308	0.129034	0.00248825	1.63e-06	0.0212948	0.31051
ENSG00000113810	SMC4	0	0.0858	0.2387	-0.0958	0.0324	0.121	0.2012	0.0321	0.0708	0.2754	-0.0918	0.0351	0.0978	0.2804	0.028	0.0801	1.3e-17	0.0107045	0.409793	0.0291066	4.02e-10	0.567745	0.235632	1.31e-16	0.027042	0.535778	0.0993264	3.24e-09	0.699754	0.410334
ENSG00000103266	STUB1	0	0.0857	0.214	-0.0208	0.1563	-0.037	0.0512	0.0849	0.1515	0.2469	-0.0199	0.1696	-0.0236	0.0713	0.0739	0.1714	2.33e-14	0.58048	6.1e-05	0.599991	0.118622	0.130325	0.0107027	1.66e-13	0.683543	0.000314607	0.753144	0.172624	0.243895	0.0402805
ENSG00000176160	HSF5	0	0.0857	-0.0131	0.1418	0.1396	0.0327	0.1492	0.0604	0.0895	-0.0167	0.079	0.1515	0.0264	0.2079	0.0526	0.1012	0.611105	0.028082	0.000349277	0.55635	4.34e-06	0.282165	0.133784	0.666427	0.0604934	0.00144018	0.719929	1.63e-05	0.426225	0.274083
ENSG00000242802	AP5Z1	0	0.0857	0.1046	0.1654	0.0834	0.022	0.1043	-0.1151	0.2353	0.1206	0.0922	0.0905	0.0178	0.1454	-0.0979	0.2661	0.000230136	0.0103351	0.0333365	0.692712	0.00139976	0.0448367	6.19e-05	0.000518357	0.0262299	0.0711141	0.819039	0.00327466	0.110479	0.000642165
ENSG00000214078	CPNE1	0	0.0857	-0.0231	0.0163	0.2127	0.1087	0.1063	0.0048	0.174	-0.0295	0.0091	0.2308	0.0878	0.1482	0.0042	0.1967	0.369903	0.800396	4.05e-08	0.05011	0.00113099	0.931429	0.0033176	0.432221	0.860884	4.88e-07	0.14542	0.00270371	0.957821	0.0158372
ENSG00000106948	AKNA	0	0.0857	0.0001	0.1013	0.1343	0.1547	0.1021	0.0053	0.1018	0.0001	0.0565	0.1457	0.125	0.1423	0.0046	0.1152	0.997855	0.116827	0.000587061	0.0052059	0.00176892	0.925218	0.0876523	0.998377	0.196334	0.00224981	0.0292159	0.00405587	0.953549	0.201185
ENSG00000141452	RMC1	0	0.0856	0.0767	-0.0816	0.131	0.155	0.1298	0.072	0.1168	0.0884	-0.0781	0.1422	0.1252	0.1809	0.0627	0.1321	0.00702808	0.0298465	0.000800669	0.00512875	6.75e-05	0.199741	0.0498771	0.0123158	0.0636306	0.00296099	0.0289161	0.000206225	0.331832	0.132656
ENSG00000197714	ZNF460	0	0.0856	0.01	-0.0716	0.1192	0.1639	0.0586	0.2078	0.1114	0.0116	-0.0685	0.1293	0.1325	0.0817	0.181	0.126	0.724849	0.056849	0.00230748	0.0030534	0.0737847	0.000192868	0.061482	0.767393	0.108336	0.00741902	0.0194995	0.114135	0.00171321	0.155389
ENSG00000139977	NAA30	0	0.0856	0.3673	-0.1452	0.074	0.0821	0.159	0.0557	0.0062	0.4238	-0.139	0.0803	0.0664	0.2216	0.0485	0.007	9.7e-42	0.000105619	0.0590659	0.139004	9.37e-07	0.321658	0.917922	2.32e-39	0.000516594	0.114687	0.292361	4e-06	0.466892	0.955353
ENSG00000227372	TP73-AS1	0	0.0856	0.0393	0.0102	0.1792	0.0458	0.1262	-0.0273	0.2258	0.0453	0.0057	0.1945	0.037	0.1759	-0.0232	0.2553	0.168088	0.874269	4.09e-06	0.409686	0.000107136	0.634726	0.000124188	0.216057	0.914582	2.91e-05	0.597006	0.000314066	0.751299	0.00111478
ENSG00000197943	PLCG2	0	0.0856	0.0905	0.0558	0.1288	0.1457	0.1515	-0.0132	0.04	0.1044	0.0311	0.1398	0.1178	0.2111	-0.0113	0.0452	0.0014474	0.387864	0.000979549	0.00852144	3.07e-06	0.817854	0.503987	0.00287341	0.50448	0.00352545	0.0416791	1.19e-05	0.884063	0.679107
ENSG00000108883	EFTUD2	0	0.0855	-0.0429	0.0099	0.1355	0.0691	0.1733	0.1567	0.0973	-0.0548	0.0055	0.147	0.0558	0.2416	0.1365	0.11	0.0954866	0.878861	0.000523911	0.213444	8.42e-08	0.00508444	0.102782	0.130689	0.917755	0.00204308	0.392777	4.36e-07	0.0215092	0.226639
ENSG00000245910	SNHG6	0	0.0855	0.2479	-0.0531	0.0495	0.2037	-0.0385	0.1535	0.0358	0.286	-0.0509	0.0537	0.1647	-0.0429	0.1336	0.0405	6.32e-19	0.157508	0.2075	0.000223843	0.348695	0.00608561	0.548923	7.32e-18	0.249156	0.317321	0.00262878	0.434422	0.0246352	0.713418
ENSG00000100626	GALNT16	0	0.0855	-0.0156	0.0501	0.2242	0.1066	0.1016	-0.0045	0.1361	-0.0198	0.0279	0.2433	0.0862	0.1415	-0.0038	0.1539	0.545897	0.438564	6.79e-09	0.054629	0.00187949	0.937434	0.0220731	0.605438	0.553637	9.93e-08	0.153927	0.00427801	0.96206	0.0711938
ENSG00000145907	G3BP1	0	0.0855	0.2648	-0.0745	0.118	0.0149	0.1137	0.1697	-0.0083	0.3055	-0.0714	0.128	0.012	0.1585	0.1478	-0.0104	1.67e-21	0.0473007	0.00256006	0.788595	0.000491852	0.00239351	0.877649	2.67e-20	0.0927748	0.00811525	0.882445	0.0012672	0.0119512	0.933461
ENSG00000005801	ZNF195	0	0.0855	0.1363	-0.052	0.0971	0.1092	0.0823	0.1414	0.0839	0.1572	-0.0498	0.1054	0.0883	0.1147	0.1231	0.0949	1.49e-06	0.166765	0.0131439	0.0490287	0.011897	0.0115471	0.159947	4.55e-06	0.261049	0.0325126	0.143199	0.0227682	0.0400164	0.311751
ENSG00000139651	ZNF740	0	0.0853	0.0088	-0.0232	0.1435	0.1001	0.2421	-0.0872	0.2132	0.0101	-0.0222	0.1557	0.0809	0.3375	-0.0742	0.2411	0.757939	0.536923	0.000237704	0.0712974	3.01e-14	0.128945	0.000296918	0.795769	0.644593	0.00103151	0.18591	5.43e-13	0.242082	0.00225658
ENSG00000149187	CELF1	0	0.0853	0.2012	-0.0175	0.1194	-0.1246	0.2285	-0.0458	0.2358	0.2322	-0.0167	0.1295	-0.0794	0.3185	-0.0389	0.2667	8.01e-13	0.642632	0.00227183	0.0767508	8.83e-13	0.426123	5.95e-05	4.9e-12	0.734039	0.00732359	0.195377	1.18e-11	0.569276	0.000624229
ENSG00000090621	PABPC4	0	0.0853	-0.1022	0.0425	0.0958	0.0904	0.1695	0.1879	0.1129	-0.1304	0.0237	0.1039	0.0731	0.2363	0.1637	0.1277	6.8e-05	0.51107	0.0144639	0.103289	1.62e-07	0.000759252	0.0580138	0.000166227	0.62214	0.03531	0.238607	7.93e-07	0.00494143	0.148541
ENSG00000130177	CDC16	0	0.0852	-0.041	0.032	0.142	0.0056	0.2671	0.0542	0.1369	-0.0522	0.0178	0.1541	0.0045	0.3722	0.0472	0.1548	0.111703	0.620872	0.000276301	0.919697	3.2e-17	0.334526	0.0213189	0.150623	0.716559	0.00117503	0.956615	1.08e-15	0.480439	0.0693747
ENSG00000169251	NMD3	0	0.0852	0.0833	-0.0721	0.1424	0.1864	0.0601	0.1649	0.0314	0.0961	-0.069	0.1546	0.1507	0.0838	0.1436	0.0355	0.00337485	0.0550163	0.000263513	0.000743127	0.0666346	0.003189	0.599949	0.00628435	0.10554	0.0011271	0.00674985	0.104607	0.0149484	0.753206
ENSG00000146243	IRAK1BP1	0	0.0852	0.1435	-0.0578	0.1705	0.0637	0.0363	0.1132	0.127	0.1656	-0.0554	0.185	0.0515	0.0506	0.0985	0.1437	3.95e-07	0.124142	1.19e-05	0.251744	0.268412	0.0435329	0.032792	1.3e-06	0.20635	7.49e-05	0.440041	0.349173	0.108137	0.0966653
ENSG00000131051	RBM39	0	0.0852	0.0762	-0.0453	0.1387	0.1169	0.2388	0.0451	0.0259	0.0879	-0.0434	0.1505	0.0945	0.3328	0.0393	0.0293	0.00739682	0.228361	0.000381747	0.0349782	7.02e-14	0.421834	0.665295	0.0129162	0.335804	0.00155688	0.113487	1.17e-12	0.56582	0.799649
ENSG00000100379	KCTD17	0	0.0851	0.2831	0.2336	0.1229	-0.0925	0.1277	-0.0593	-0.0194	0.3266	0.1301	0.1334	-0.059	0.178	-0.0504	-0.0244	1.67e-24	0.000285585	0.00166496	0.188998	8.84e-05	0.302391	0.71793	3.68e-23	0.00121586	0.00558047	0.360752	0.0002633	0.447077	0.836328
ENSG00000255112	CHMP1B	0	0.0851	0.2892	-0.1451	0.1132	0.1883	0.0345	0.1271	-0.0113	0.3336	-0.1389	0.1228	0.1522	0.048	0.1107	-0.0142	1.45e-25	0.000106567	0.00381609	0.000657329	0.293749	0.0232631	0.833591	3.66e-24	0.000521064	0.0114028	0.00615302	0.376567	0.0676998	0.908366
ENSG00000164068	RNF123	0	0.0851	0.0993	-0.1085	0.1356	0.1149	0.1941	0.0748	0.0853	0.1146	-0.1039	0.1472	0.0929	0.2705	0.0651	0.0964	0.000468961	0.00382698	0.000516045	0.0382704	1.71e-09	0.1829	0.153154	0.00101207	0.011223	0.00201673	0.120765	1.22e-08	0.312011	0.302321
ENSG00000122965	RBM19	0	0.0851	0.154	0.1325	0.1112	0.1341	0.1704	0.0002	-0.107	0.1777	0.0738	0.1207	0.1084	0.2375	0.0001	-0.1345	5.06e-08	0.0401228	0.00447971	0.0155328	1.39e-07	0.997853	0.0457831	1.85e-07	0.081018	0.0130821	0.0638575	6.91e-07	0.998663	0.124548
ENSG00000155744	FAM126B	0	0.085	-0.0084	-0.0531	0.0975	0.3884	0.1992	-0.0594	0.0312	-0.0107	-0.0509	0.1058	0.3139	0.2776	-0.0506	0.0352	0.744943	0.157645	0.0128119	7.53e-13	6.07e-10	0.301307	0.602285	0.784436	0.249269	0.0318665	3.84e-10	4.71e-09	0.446163	0.7548
ENSG00000074201	CLNS1A	0	0.085	-0.0853	-0.0304	0.1733	0.077	0.1046	0.2882	0.0678	-0.1088	-0.0291	0.1881	0.0622	0.1457	0.251	0.0766	0.000897629	0.4187	8.47e-06	0.165582	0.00136652	1.86e-07	0.256656	0.0018526	0.534434	5.55e-05	0.330173	0.00320327	6.76e-06	0.43536
ENSG00000160957	RECQL4	0	0.085	0.0346	0.1398	0.1986	-0.0776	0.1786	-0.0191	0.1399	0.04	0.0779	0.2155	-0.0494	0.2489	-0.0162	0.1582	0.223751	0.0303467	3.12e-07	0.270749	3.27e-08	0.740264	0.0185835	0.278308	0.0644473	2.98e-06	0.461407	1.82e-07	0.83063	0.062314
ENSG00000166801	FAM111A	0	0.085	0.0255	-0.0794	0.0826	0.2474	0.2485	-0.1303	0.2004	0.0294	-0.0761	0.0897	0.2	0.3464	-0.1108	0.2266	0.370225	0.0344883	0.0349957	6.88e-06	5.63e-15	0.0230977	0.000687857	0.432565	0.0716433	0.0741365	0.000169159	1.18e-13	0.0673619	0.00445406
ENSG00000149269	PAK1	0	0.085	0.0129	0.059	0.1302	0.0052	0.2344	0.0977	0.0553	0.0149	0.0329	0.1413	0.0042	0.3267	0.0851	0.0625	0.651417	0.361644	0.000859461	0.925412	2.11e-13	0.081523	0.35479	0.702472	0.47772	0.00315177	0.959886	3.23e-12	0.172723	0.538904
ENSG00000013810	TACC3	0	0.0849	-0.0596	-0.0254	0.1719	0.2286	0.1908	-0.021	0.1089	-0.0761	-0.0243	0.1865	0.1848	0.266	-0.0179	0.1231	0.0204821	0.499462	1.01e-05	3.34e-05	3.24e-09	0.714989	0.0677085	0.0325715	0.611461	6.48e-05	0.000601771	2.19e-08	0.813094	0.166675
ENSG00000152455	SUV39H2	0	0.0849	0.0855	-0.0846	0.1145	0.1744	0.1101	0.1921	0.002	0.0986	-0.081	0.1242	0.141	0.1534	0.1673	0.0023	0.0026301	0.0243869	0.00343085	0.00161056	0.000745226	0.000576324	0.972836	0.00500486	0.0537895	0.0104019	0.0120313	0.00184637	0.00397578	0.986232
ENSG00000172888	ZNF621	0	0.0848	-0.2633	-0.0003	0.1245	0.1684	0.2891	-0.0211	0.2964	-0.3359	-0.0002	0.1351	0.1361	0.403	-0.0179	0.3352	6.53e-26	0.994689	0.00145553	0.0023331	3.61e-20	0.713947	3.34e-07	1.69e-24	0.99687	0.00498211	0.0159434	2.19e-18	0.812287	9.46e-06
ENSG00000239306	RBM14	0	0.0848	0.2642	0.0575	0.091	0.0819	0.1138	0.0083	-0.0229	0.3048	0.032	0.0987	0.0662	0.1586	0.0072	-0.0288	2.11e-21	0.373802	0.0202453	0.140357	0.000487659	0.882392	0.670299	3.32e-20	0.490011	0.0467958	0.294201	0.00125661	0.926027	0.803142
ENSG00000147133	TAF1	0	0.0848	0.2946	-0.082	0.0122	0.1316	0.2093	-0.1564	0.1844	0.3399	-0.0785	0.0132	0.1063	0.2917	-0.1331	0.2085	1.6e-26	0.0290068	0.756575	0.017604	7.15e-11	0.0062985	0.00182767	4.38e-25	0.0621448	0.836125	0.0699501	6.57e-10	0.0252501	0.0098483
ENSG00000124575	H1-3	0	0.0848	0.305	0.0186	0.0525	0.0804	0.0306	0.1407	-0.0342	0.3519	0.0103	0.057	0.065	0.0426	0.1226	-0.043	1.97e-28	0.773977	0.18089	0.14763	0.351487	0.0119366	0.524735	6.74e-27	0.840616	0.28438	0.30461	0.437332	0.0410227	0.695138
ENSG00000150776	NKAPD1	0	0.0848	0.0326	0.045	0.1609	0.1719	0.1629	0.0052	0.0149	0.0376	0.0251	0.1747	0.1389	0.2271	0.0045	0.0169	0.252183	0.486434	3.63e-05	0.00188918	4.95e-07	0.926801	0.802758	0.309599	0.599007	0.000198477	0.0135635	2.22e-06	0.954543	0.891992
ENSG00000152270	PDE3B	0	0.0848	0.0669	0.1626	0.136	0.1799	0.1488	-0.0598	-0.0409	0.0771	0.0906	0.1476	0.1454	0.2074	-0.0509	-0.0514	0.018752	0.0117181	0.000496813	0.0011411	4.59e-06	0.298039	0.4467	0.0300857	0.0291459	0.00195032	0.0093199	1.72e-05	0.443081	0.628573
ENSG00000184357	H1-5	0	0.0848	0.1694	0.0914	0.1493	0.1225	-0.0611	0.1186	0.0032	0.1955	0.051	0.1621	0.099	-0.0679	0.1033	0.0036	1.91e-09	0.157001	0.000129244	0.027106	0.137276	0.0343615	0.95798	8.28e-09	0.248431	0.000603981	0.0946638	0.196398	0.0906409	0.977904
ENSG00000135916	ITM2C	0	0.0847	0.0059	0.2181	0.0763	0.1124	0.0743	0.0343	0.0715	0.0068	0.1215	0.0828	0.0909	0.1036	0.0299	0.0809	0.836738	0.0007079	0.0515558	0.042634	0.0232648	0.541296	0.231093	0.864804	0.0026662	0.102483	0.130033	0.0413842	0.677184	0.404221
ENSG00000089876	DHX32	0	0.0847	-0.1015	0.002	0.1477	0.1642	0.1609	0.106	0.1132	-0.1295	0.0011	0.1603	0.1327	0.2243	0.0923	0.128	7.66e-05	0.974948	0.000152828	0.00299694	6.89e-07	0.058661	0.0574051	0.00018564	0.983534	0.000698004	0.0192191	3.02e-06	0.135271	0.147289
ENSG00000173638	SLC19A1	0	0.0846	0.0128	-0.0819	0.2061	0.1553	-0.0423	0.2114	0.1304	0.0148	-0.0784	0.2237	0.1256	-0.047	0.1841	0.1475	0.653587	0.0293259	1.07e-07	0.0050161	0.303684	0.00014792	0.0284002	0.704564	0.0627405	1.15e-06	0.0284295	0.387036	0.00139058	0.0864309
ENSG00000057468	MSH4	0	0.0845	0.0224	0.1562	0.078	0.0672	0.2013	-0.0513	0.118	0.0258	0.087	0.0846	0.0543	0.2806	-0.0437	0.1335	0.432138	0.0155052	0.0466745	0.226171	3.92e-10	0.372033	0.0475208	0.495274	0.0366884	0.0944094	0.407961	3.16e-09	0.518032	0.128079
ENSG00000179151	EDC3	0	0.0845	-0.0574	0.0782	0.1842	0.0392	0.2914	0.0383	0.0175	-0.0732	0.0436	0.1999	0.0317	0.4061	0.0333	0.0198	0.0257929	0.226184	2.17e-06	0.480825	1.74e-20	0.495643	0.769975	0.0401906	0.333184	1.66e-05	0.65903	1.15e-18	0.635702	0.870977
ENSG00000106348	IMPDH1	0	0.0845	0.0897	0.0662	0.1856	-0.1301	0.1961	-0.0364	0.2202	0.1035	0.0369	0.2014	-0.0829	0.2733	-0.031	0.249	0.00159278	0.305836	1.8e-06	0.0645723	1.14e-09	0.526197	0.000183733	0.00314247	0.420844	1.41e-05	0.173828	8.35e-09	0.664318	0.00152751
ENSG00000131089	ARHGEF9	0	0.0844	0.0927	-0.0292	0.1348	0.0835	0.0924	0.0321	0.1846	0.107	-0.028	0.1463	0.0675	0.1288	0.0279	0.2088	0.00110163	0.437449	0.000556617	0.132734	0.00470633	0.567878	0.00180253	0.00223924	0.552757	0.00215036	0.282828	0.00987298	0.699831	0.00972998
ENSG00000111850	SMIM8	0	0.0844	-0.1171	0.0018	0.2028	0.2134	0.0566	0.1606	0.0729	-0.1494	0.001	0.2201	0.1725	0.0789	0.1398	0.0825	4.87e-06	0.978157	1.72e-07	0.000109606	0.084392	0.00408557	0.22205	1.4e-05	0.985692	1.75e-06	0.00155882	0.128386	0.0181953	0.392936
ENSG00000156990	RPUSD3	0	0.0844	-0.0193	0.1593	0.2516	0.0747	0.178	-0.0405	-0.0133	-0.0246	0.0888	0.273	0.0604	0.2482	-0.0344	-0.0168	0.453589	0.0135341	6.54e-11	0.17843	3.61e-08	0.481533	0.804418	0.516643	0.0328672	1.61e-09	0.34676	1.99e-07	0.622345	0.892542
ENSG00000149554	CHEK1	0	0.0843	0.0749	-0.0788	0.0892	0.1811	0.1291	0.1852	0.0097	0.0864	-0.0754	0.0968	0.1464	0.18	0.1613	0.011	0.00848247	0.0359689	0.0227715	0.0010526	7.35e-05	0.000910878	0.870769	0.0146054	0.0741057	0.0517701	0.00879405	0.000222686	0.00570986	0.928752
ENSG00000175110	MRPS22	0	0.0843	-0.0531	-0.0472	0.1948	0.0863	0.0706	0.2875	0.0513	-0.0678	-0.0452	0.2114	0.0698	0.0985	0.2504	0.0581	0.0390416	0.209769	5.27e-07	0.119905	0.031006	2e-07	0.39033	0.0585069	0.31367	4.75e-06	0.263901	0.0533513	7.16e-06	0.573519
ENSG00000108179	PPIF	0	0.0843	0.15	0.064	-0.0105	0.1004	0.1705	0.1755	-0.0596	0.173	0.0356	-0.0096	0.0811	0.2377	0.1529	-0.0749	1.13e-07	0.322389	0.822539	0.070414	1.37e-07	0.0016773	0.267848	3.99e-07	0.437799	0.885031	0.184265	6.8e-07	0.00913773	0.446918
ENSG00000163719	MTMR14	0	0.0843	0.1275	-0.0371	0.1491	0.1678	0.0541	0.0526	0.0759	0.1471	-0.0355	0.1618	0.1356	0.0755	0.0458	0.0859	6.77e-06	0.324344	0.000132163	0.00242055	0.098631	0.349055	0.203385	1.91e-05	0.439986	0.000616118	0.0163729	0.147044	0.494626	0.370129
ENSG00000243468	INGX	0	0.0842	0.1906	0.1493	0.0332	-0.1857	0.2078	0.0873	0.1066	0.2199	0.0832	0.036	-0.1184	0.2896	0.076	0.1206	1.25e-11	0.0207154	0.398041	0.00819096	1e-10	0.119693	0.0736391	6.79e-11	0.0469146	0.524397	0.0405203	8.97e-10	0.229726	0.177503
ENSG00000124784	RIOK1	0	0.0841	-0.0725	0.0076	0.1374	0.1471	0.2144	0.0716	0.0834	-0.0925	0.0042	0.1491	0.1189	0.2989	0.0624	0.0943	0.00479815	0.906417	0.000436559	0.00792699	2.33e-11	0.202222	0.162426	0.00864974	0.93581	0.00174438	0.0396065	2.33e-10	0.334834	0.315394
ENSG00000142207	URB1	0	0.0841	-0.0361	0.031	0.2662	0.0199	0.2353	0.0325	0.04	-0.0461	0.0173	0.2889	0.0161	0.3279	0.0283	0.0452	0.160924	0.631643	4.31e-12	0.720227	1.69e-13	0.562362	0.503382	0.207984	0.724948	1.41e-10	0.837334	2.65e-12	0.695414	0.678532
ENSG00000127124	HIVEP3	0	0.0841	0.1333	0.0443	0.1742	0.1095	0.1788	-0.0909	0.0395	0.1538	0.0247	0.1891	0.0885	0.2493	-0.0773	0.0446	2.51e-06	0.493296	7.57e-06	0.0483495	3.13e-08	0.113639	0.509272	7.5e-06	0.605752	5.04e-05	0.141844	1.75e-07	0.220986	0.683402
ENSG00000224877	NDUFAF8	0	0.0841	0.0483	0.1217	0.1755	0.1067	-0.0301	0.1283	0.0382	0.0557	0.0678	0.1905	0.0862	-0.0334	0.1117	0.0432	0.0896867	0.0594248	6.48e-06	0.0545021	0.464747	0.0219948	0.523319	0.123613	0.112433	4.39e-05	0.15371	0.55035	0.0648497	0.694163
ENSG00000165644	COMTD1	0	0.0841	0.0875	0.1971	0.1479	0.048	-0.075	0.0351	0.1479	0.1009	0.1098	0.1605	0.0388	-0.0834	0.0306	0.1672	0.00208351	0.00223419	0.000150948	0.387787	0.0679429	0.532138	0.0128009	0.00403574	0.00708224	0.000690036	0.576631	0.10641	0.669555	0.0463982
ENSG00000187742	SECISBP2	0	0.084	0.0091	-0.0637	0.082	0.0086	0.2428	0.2072	0.1022	0.0105	-0.061	0.089	0.0069	0.3384	0.1804	0.1155	0.748797	0.0899959	0.036332	0.877455	2.51e-14	0.000201193	0.0866094	0.787791	0.158488	0.0765426	0.935228	4.63e-13	0.0017687	0.199359
ENSG00000122687	MRM2	0	0.084	0.1502	0.0088	0.1342	0.044	0.1341	0.0126	0.1039	0.1733	0.0049	0.1456	0.0356	0.1869	0.011	0.1175	1.08e-07	0.891588	0.00059273	0.428101	3.8e-05	0.822453	0.0813095	3.8e-07	0.925947	0.00226983	0.613565	0.000121165	0.887026	0.190598
ENSG00000178694	NSUN3	0	0.084	0.0688	-0.0387	0.1973	0.1289	0.1989	0.0719	-0.0393	0.0794	-0.0371	0.2141	0.1041	0.2772	0.0626	-0.0493	0.0155349	0.303044	3.72e-07	0.020089	6.48e-10	0.200108	0.465506	0.0253518	0.418167	3.48e-06	0.0766424	5.01e-09	0.332226	0.644335
ENSG00000180596	H2BC4	0	0.084	0.197	-0.0486	0.1639	0.1088	0.0502	0.1778	-0.0616	0.2273	-0.0465	0.1779	0.088	0.07	0.1549	-0.0774	2.44e-12	0.196486	2.58e-05	0.0497422	0.125806	0.00145303	0.252083	1.42e-11	0.297771	0.000147339	0.144737	0.181789	0.00817166	0.429984
ENSG00000162144	CYB561A3	0	0.0839	0.069	0.0935	0.1363	0.0878	0.0781	-0.0188	0.1415	0.0796	0.0521	0.1479	0.071	0.1089	-0.016	0.1601	0.0152771	0.147835	0.000482938	0.113693	0.0170412	0.74442	0.0172491	0.0249657	0.236722	0.00190317	0.254471	0.0314194	0.833459	0.0587267
ENSG00000134986	NREP	0	0.0839	0.1132	0.0454	0.0193	0.1124	0.1231	0.152	0.0222	0.1306	0.0253	0.0209	0.0908	0.1716	0.1324	0.0251	6.61e-05	0.482423	0.623435	0.0427795	0.000158696	0.00659248	0.710915	0.000161777	0.595629	0.729078	0.130321	0.000450468	0.0261683	0.831446
ENSG00000151093	OXSM	0	0.0839	-0.1333	0.0834	0.2359	0.0221	0.1374	0.1849	0.0572	-0.1701	0.0465	0.256	0.0178	0.1915	0.161	0.0646	1.86e-07	0.196797	1e-09	0.691451	2.41e-05	0.000928166	0.33884	6.42e-07	0.298126	1.81e-08	0.818065	7.99e-05	0.00577333	0.522927
ENSG00000051180	RAD51	0	0.0839	0.3	-0.0566	0.0934	0.0082	0.1204	0.1225	-0.0005	0.3461	-0.0542	0.1013	0.0066	0.1678	0.1067	-0.0007	1.66e-27	0.132296	0.0171679	0.882892	0.000221737	0.0288438	0.992332	5.1e-26	0.216543	0.0407927	0.937889	0.000611064	0.079588	0.996301
ENSG00000176387	HSD11B2	0	0.0838	0	-0.0347	0.1407	-0.0892	0.2212	0.1425	0.2063	0	-0.0333	0.1527	-0.0568	0.3084	0.1241	0.2334	0.999166	0.355818	0.000314526	0.205513	4.93e-12	0.0109327	0.000469206	0.999231	0.471816	0.00131172	0.381755	5.67e-11	0.038532	0.00326165
ENSG00000172731	LRRC20	0	0.0838	0.0809	0.0051	0.1534	-0.0012	0.1736	0.1367	0.0382	0.0934	0.0029	0.1665	-0.0008	0.242	0.119	0.0432	0.00442128	0.936795	8.34e-05	0.986546	7.98e-08	0.014662	0.522778	0.00801747	0.956597	0.000412402	0.991792	4.16e-07	0.0477675	0.693625
ENSG00000170734	POLH	0	0.0838	0.2313	0.0103	0.0732	0.1072	0.1476	-0.0755	0.0923	0.2669	0.0057	0.0795	0.0867	0.2058	-0.0642	0.1044	1.35e-16	0.873869	0.0617618	0.0532111	5.5e-06	0.189031	0.121751	1.24e-15	0.914225	0.118941	0.151211	2.03e-05	0.319376	0.25634
ENSG00000143811	PYCR2	0	0.0838	0.1544	0.0058	0.1253	0.1291	0.1204	-0.0488	0.1002	0.1782	0.0032	0.136	0.1044	0.1678	-0.0416	0.1133	4.64e-08	0.92861	0.00134406	0.0198279	0.00022228	0.395642	0.0928941	1.71e-07	0.950647	0.00463999	0.0758955	0.00061245	0.540343	0.209944
ENSG00000113456	RAD1	0	0.0837	0.0021	-0.035	0.1567	0.0994	0.1073	0.2114	0.0441	0.0024	-0.0335	0.17	0.0803	0.1495	0.1841	0.0499	0.940716	0.351721	5.86e-05	0.0732962	0.00101623	0.000147918	0.460411	0.952157	0.467943	0.000304036	0.189572	0.00245234	0.00139058	0.639871
ENSG00000154258	ABCA9	0	0.0837	0.1712	-0.0403	0.13	0.06	0.1754	0.0196	0.07	0.1975	-0.0386	0.141	0.0485	0.2445	0.017	0.0791	1.29e-09	0.28437	0.000881192	0.279896	5.81e-08	0.727671	0.241347	5.67e-09	0.398539	0.00321913	0.47214	3.1e-07	0.822248	0.416872
ENSG00000173369	C1QB	0	0.0837	-0.0555	0.1695	0.0847	0.2017	0.026	0.1407	0.0186	-0.0708	0.0945	0.0919	0.163	0.0363	0.1225	0.0211	0.031154	0.0085929	0.0306928	0.000259077	0.427633	0.0119597	0.755237	0.0476663	0.0223986	0.0664446	0.00292588	0.513952	0.0410836	0.861312
ENSG00000182405	PGBD4	0	0.0837	-0.0288	0.1301	0.0808	0.1572	0.1925	0.064	-0.0101	-0.0367	0.0725	0.0877	0.1271	0.2683	0.0557	-0.0127	0.263903	0.0439445	0.0391891	0.00451104	2.33e-09	0.254666	0.850892	0.322385	0.0873642	0.0816297	0.0262977	1.62e-08	0.397387	0.918486
ENSG00000146013	GFRA3	0	0.0836	0.0471	0.1045	0.1298	0.0553	0.1764	0.0365	0.0357	0.0543	0.0582	0.1408	0.0447	0.2459	0.0318	0.0403	0.0981319	0.105654	0.000897835	0.319771	4.86e-08	0.516338	0.550972	0.133974	0.180881	0.00327134	0.513309	2.63e-07	0.655637	0.714867
ENSG00000160094	ZNF362	0	0.0836	-0.0045	-0.001	0.1188	0.1376	0.1338	0.0844	0.116	-0.0058	-0.001	0.129	0.1112	0.1865	0.0735	0.1312	0.860738	0.978212	0.00237781	0.0130402	3.93e-05	0.132567	0.0513724	0.885426	0.985692	0.00761796	0.0562847	0.00012516	0.246646	0.135898
ENSG00000108443	RPS6KB1	0	0.0836	0.1427	-0.0302	0.0885	0.082	0.2207	-0.0223	0.1036	0.1646	-0.0289	0.096	0.0663	0.3076	-0.019	0.1172	4.58e-07	0.421743	0.0239781	0.139502	5.58e-12	0.698162	0.082115	1.5e-06	0.537051	0.0541035	0.292857	6.34e-11	0.799855	0.191853
ENSG00000100433	KCNK10	0	0.0836	0.0732	0.1722	0.0827	-0.0596	0.154	0.085	0.0774	0.0845	0.096	0.0898	-0.038	0.2147	0.074	0.0875	0.0100103	0.00758105	0.0348159	0.398036	2.07e-06	0.129909	0.195051	0.0170047	0.020137	0.073826	0.586051	8.26e-06	0.243295	0.359015
ENSG00000178764	ZHX2	0	0.0836	0.045	-0.0251	0.1252	0.2082	0.1293	-0.0351	0.1374	0.0519	-0.0241	0.1359	0.1683	0.1803	-0.0299	0.1554	0.114327	0.504011	0.00136121	0.00016114	7.13e-05	0.541595	0.0208206	0.153741	0.615701	0.0046916	0.00205813	0.000217053	0.677432	0.0680713
ENSG00000158545	ZC3H18	0	0.0835	-0.0779	0.0652	0.1587	0.0352	0.1966	0.0324	0.1746	-0.0994	0.0364	0.1722	0.0285	0.274	0.0282	0.1975	0.00242655	0.312806	4.68e-05	0.52614	1.03e-09	0.564007	0.00319689	0.00465025	0.428127	0.000248807	0.696281	7.63e-09	0.696715	0.0153374
ENSG00000133627	ACTR3B	0	0.0835	0.2049	-0.0125	0.0883	0.0272	0.1511	-0.1182	0.2436	0.2364	-0.012	0.0959	0.022	0.2106	-0.1006	0.2755	3.01e-13	0.738726	0.0241874	0.624806	3.26e-06	0.039407	3.29e-05	1.91e-12	0.813289	0.0544955	0.771369	1.25e-05	0.100646	0.000387988
ENSG00000162775	RBM15	0	0.0835	-0.0422	-0.0402	0.1536	0.1709	0.1584	0.0215	0.1621	-0.0538	-0.0384	0.1667	0.1381	0.2207	0.0187	0.1834	0.101612	0.285698	8.16e-05	0.00200344	1.04e-06	0.702446	0.00626514	0.138196	0.400072	0.000405148	0.0142106	4.41e-06	0.80302	0.0262861
ENSG00000106261	ZKSCAN1	0	0.0834	0.0094	-0.1176	0.09	0.1798	0.237	-0.1015	0.2869	0.0109	-0.1126	0.0977	0.1453	0.3304	-0.0864	0.3245	0.740987	0.00171414	0.0215789	0.00114547	1.1e-13	0.0770421	8.2e-07	0.781077	0.00565061	0.0494625	0.0093456	1.77e-12	0.165514	1.94e-05
ENSG00000179409	GEMIN4	0	0.0834	-0.1895	0.0806	0.1757	-0.1038	0.2344	0.2844	0.102	-0.2418	0.0449	0.1907	-0.0661	0.3267	0.2477	0.1154	8.25e-14	0.212303	6.3e-06	0.140503	2.13e-13	2.72e-07	0.0870452	5.55e-13	0.316604	4.27e-05	0.294426	3.26e-12	9.17e-06	0.200122
ENSG00000124743	KLHL31	0	0.0834	0.0437	-0.0042	0.041	0.001	0.2567	0.0036	0.2419	0.0504	-0.004	0.0445	0.0008	0.3578	0.0031	0.2736	0.124962	0.911192	0.296003	0.984993	6.04e-16	0.949022	3.73e-05	0.16629	0.938652	0.417714	0.991207	1.54e-14	0.970581	0.000429622
ENSG00000184445	KNTC1	0	0.0834	-0.0714	-0.019	0.1993	0.0845	0.241	0	0.1493	-0.0911	-0.0182	0.2162	0.0683	0.3359	0	0.1689	0.00546068	0.613101	2.83e-07	0.127782	4.04e-14	0.999701	0.0119354	0.00975445	0.709989	2.74e-06	0.275457	7.06e-13	0.999701	0.0438949
ENSG00000165916	PSMC3	0	0.0834	0.1739	-0.0779	0.0684	0.1127	0.0367	0.2313	0.0383	0.2006	-0.0746	0.0743	0.0911	0.0512	0.2015	0.0434	6.98e-10	0.0381146	0.0810153	0.0422262	0.262761	3.19e-05	0.521403	3.18e-09	0.0776638	0.149029	0.129176	0.342578	0.000417166	0.692751
ENSG00000112578	BYSL	0	0.0833	-0.174	0.1178	0.2416	-0.147	0.2012	0.322	0.0218	-0.222	0.0656	0.2621	-0.0937	0.2804	0.2804	0.0247	7.93e-12	0.068128	3.84e-10	0.0366009	4.03e-10	5e-09	0.715006	4.38e-11	0.126034	7.88e-09	0.117195	3.25e-09	3.48e-07	0.834249
ENSG00000018510	AGPS	0	0.0833	0.3259	-0.0691	-0.0657	0.2248	0.0822	0.1445	-0.0593	0.3759	-0.0661	-0.0598	0.1817	0.1145	0.1259	-0.0746	1.6e-32	0.0660738	0.160462	4.54e-05	0.012049	0.0098117	0.269792	9.29e-31	0.122813	0.258928	0.000768303	0.0230278	0.0354275	0.449526
ENSG00000090316	MAEA	0	0.0833	-0.0328	0.0069	0.1355	-0.099	0.2141	0.0413	0.3172	-0.0418	0.0038	0.147	-0.0631	0.2984	0.036	0.3587	0.203217	0.915421	0.000524798	0.159903	2.5e-11	0.46223	4.11e-08	0.25529	0.941318	0.0020455	0.322205	2.5e-10	0.604698	1.78e-06
ENSG00000105369	CD79A	0	0.0832	0.0815	0.1026	0.1339	0.0365	0.045	-0.0235	0.2065	0.094	0.0572	0.1454	0.0295	0.0628	-0.02	0.2335	0.00414453	0.112294	0.00060681	0.511364	0.169811	0.683042	0.00046485	0.00756758	0.190255	0.00232137	0.684231	0.236559	0.788394	0.00323978
ENSG00000114859	CLCN2	0	0.0832	0.1057	0.0286	0.186	0.01	0.2006	0.0161	0.0353	0.122	0.0159	0.2018	0.0081	0.2797	0.014	0.04	0.000195443	0.658464	1.71e-06	0.85733	4.5e-10	0.774446	0.55449	0.000444992	0.747718	1.35e-05	0.923957	3.59e-09	0.854362	0.717105
ENSG00000137221	TJAP1	0	0.0831	0.0379	0.0344	0.1092	0.1258	0.183	-0.1677	0.2594	0.0437	0.0192	0.1185	0.1017	0.255	-0.1426	0.2934	0.183748	0.594597	0.00526131	0.0232432	1.45e-08	0.00339295	9.21e-06	0.233636	0.69512	0.0150069	0.084992	8.71e-08	0.0156826	0.00013711
ENSG00000169635	HIC2	0	0.0831	-0.1996	0.0573	0.1584	0.2161	0.2048	-0.0542	0.1987	-0.2546	0.0319	0.1719	0.1746	0.2855	-0.0461	0.2247	3.37e-15	0.375669	4.86e-05	8.94e-05	1.88e-10	0.345557	0.000765972	2.64e-14	0.492045	0.000256389	0.00132649	1.61e-09	0.49126	0.00484115
ENSG00000073614	KDM5A	0	0.0831	0.1056	-0.0291	0.1412	0.0607	0.1461	0.0801	0.0769	0.1218	-0.0279	0.1532	0.049	0.2036	0.0698	0.0869	0.000199808	0.4386	0.00029973	0.274679	6.91e-06	0.153295	0.198029	0.000454593	0.553637	0.00125928	0.465869	2.51e-05	0.275115	0.363231
ENSG00000173611	SCAI	0	0.083	0.0307	0.0381	0.1656	0.0946	0.1424	-0.1732	0.2831	0.0354	0.0213	0.1797	0.0765	0.1985	-0.1474	0.3201	0.281382	0.555134	2.13e-05	0.0882625	1.19e-05	0.00246227	1.17e-06	0.341233	0.66153	0.000124579	0.21506	4.15e-05	0.0121911	2.61e-05
ENSG00000108602	ALDH3A1	0	0.083	0.0682	0.1425	0.101	-0.0119	0.2474	0.0025	0.0314	0.0787	0.0794	0.1096	-0.0076	0.3448	0.0022	0.0356	0.0164816	0.0273044	0.00986998	0.86595	7.63e-15	0.964388	0.599005	0.0267457	0.0590927	0.0256315	0.928782	1.55e-13	0.978704	0.752515
ENSG00000056586	RC3H2	0	0.0829	0.2032	-0.1051	0.0472	0.0999	0.1496	0.0337	0.1521	0.2345	-0.1006	0.0512	0.0807	0.2085	0.0293	0.172	4.68e-13	0.00512177	0.22942	0.0718973	4.09e-06	0.549196	0.0104263	2.92e-12	0.0144794	0.343502	0.186921	1.54e-05	0.683633	0.0395217
ENSG00000188283	ZNF383	0	0.0828	-0.1135	-0.0623	0.2426	0.2018	0.1354	0.0257	0.1501	-0.1448	-0.0596	0.2633	0.1631	0.1887	0.0224	0.1698	9.48e-06	0.0976404	3.19e-10	0.000256505	3.18e-05	0.647387	0.0114789	2.61e-05	0.169454	6.68e-09	0.00290529	0.000102727	0.760875	0.0425534
ENSG00000163902	RPN1	0	0.0828	0.0074	0.0078	0.0833	0.2475	0.0428	0.1797	0.0112	0.0085	0.0043	0.0904	0.2	0.0597	0.1565	0.0127	0.794813	0.904465	0.0335192	6.84e-06	0.191638	0.00129322	0.851427	0.82818	0.934765	0.0714622	0.000168466	0.262219	0.00745928	0.918764
ENSG00000185090	MANEAL	0	0.0827	0.1294	0.0771	0.1104	0.167	0.1015	-0.043	0.0367	0.1493	0.043	0.1198	0.135	0.1415	-0.0366	0.0415	4.95e-06	0.232553	0.00479712	0.00253762	0.00188943	0.454878	0.539573	1.42e-05	0.340568	0.013861	0.0169699	0.00429809	0.597683	0.707329
ENSG00000092201	SUPT16H	0	0.0827	-0.1431	0.0054	0.1707	-0.0927	0.2693	0.2959	0.0735	-0.1825	0.003	0.1852	-0.0591	0.3753	0.2577	0.0832	2.15e-08	0.933077	1.17e-05	0.187945	1.67e-17	8.47e-08	0.218127	8.23e-08	0.953945	7.37e-05	0.359414	5.94e-16	3.65e-06	0.388011
ENSG00000110107	PRPF19	0	0.0827	0.0472	-0.027	0.1566	-0.056	0.1803	0.1285	0.1493	0.0545	-0.0258	0.1699	-0.0357	0.2514	0.1119	0.1688	0.0972456	0.473666	5.91e-05	0.426541	2.37e-08	0.0217596	0.011967	0.132907	0.587584	0.000306063	0.612189	1.36e-07	0.0643792	0.0439583
ENSG00000145833	DDX46	0	0.0827	-0.124	-0.0671	0.0958	0.1641	0.2559	0.0946	0.1595	-0.1582	-0.0642	0.1039	0.1326	0.3567	0.0824	0.1804	1.27e-06	0.0743819	0.0144828	0.00302578	7.49e-16	0.0916214	0.0071624	3.92e-06	0.135444	0.0353394	0.0193557	1.88e-14	0.188385	0.0292493
ENSG00000169288	MRPL1	0	0.0826	-0.1132	0.0274	0.1643	0.1681	0.0878	0.2159	0.0283	-0.1444	0.0152	0.1783	0.1359	0.1224	0.188	0.032	1.01e-05	0.672121	2.49e-05	0.00237732	0.00725128	0.000106173	0.636325	2.77e-05	0.758725	0.000142486	0.0161806	0.0145717	0.00105924	0.778951
ENSG00000101161	PRPF6	0	0.0826	0.2706	0.004	0.1166	0.0055	0.126	-0.0925	0.1481	0.3122	0.0022	0.1266	0.0045	0.1756	-0.0787	0.1675	1.99e-22	0.951205	0.00286405	0.921032	0.000110226	0.107223	0.0126525	3.51e-21	0.967092	0.00892373	0.957353	0.000322371	0.211572	0.0459258
ENSG00000161996	WDR90	0	0.0826	-0.0669	0.0502	0.1852	0.095	0.1808	-0.0822	0.2162	-0.0854	0.028	0.2009	0.0767	0.2521	-0.07	0.2444	0.0092603	0.437564	1.91e-06	0.0870903	2.16e-08	0.152418	0.000243322	0.0158343	0.552757	1.49e-05	0.213151	1.25e-07	0.273927	0.00190991
ENSG00000186130	ZBTB6	0	0.0826	0.1471	-0.1153	0.113	0.0745	0.1031	0.0888	0.1668	0.1698	-0.1104	0.1226	0.0602	0.1437	0.0774	0.1886	1.97e-07	0.00210625	0.00388789	0.179856	0.00159941	0.11332	0.00489767	6.76e-07	0.00673523	0.0115858	0.348692	0.00369431	0.220534	0.0216085
ENSG00000148908	RGS10	0	0.0825	0.1391	0.0266	0.1518	0.0982	-0.0434	0.2135	-0.008	0.1605	0.0148	0.1647	0.0794	-0.0483	0.186	-0.01	8.85e-07	0.680858	9.99e-05	0.0768048	0.291069	0.000126384	0.88215	2.79e-06	0.766285	0.000482218	0.195478	0.373695	0.00122033	0.936718
ENSG00000100478	AP4S1	0	0.0825	0.2427	-0.048	0.203	0.1155	0.0355	-0.0218	0.0506	0.28	-0.046	0.2203	0.0933	0.0495	-0.0186	0.0573	3.5e-18	0.201467	1.66e-07	0.0373004	0.279209	0.704224	0.396874	3.75e-17	0.303369	1.7e-06	0.118535	0.361041	0.804502	0.580378
ENSG00000169118	CSNK1G1	0	0.0825	0.176	-0.044	0.0927	0.0619	0.1902	0.046	0.0545	0.2031	-0.0421	0.1006	0.05	0.2651	0.0401	0.0617	4.3e-10	0.2418	0.0179857	0.265314	3.66e-09	0.41247	0.361466	2e-09	0.351856	0.0424134	0.455546	2.44e-08	0.556918	0.545508
ENSG00000143476	DTL	0	0.0824	-0.0681	-0.0639	0.1325	0.1251	0.1882	0.2133	0.0501	-0.0868	-0.0612	0.1438	0.1011	0.2623	0.1857	0.0567	0.00812529	0.088964	0.00069423	0.0240669	5.39e-09	0.00012907	0.401996	0.0140473	0.156994	0.00261279	0.0871302	3.48e-08	0.00123976	0.585836
ENSG00000106009	BRAT1	0	0.0824	0.1196	0.1639	0.1239	-0.05	0.1018	-0.0384	0.1559	0.138	0.0913	0.1344	-0.0319	0.1419	-0.0326	0.1763	2.46e-05	0.0110613	0.00153361	0.47811	0.00183238	0.504837	0.00862518	6.42e-05	0.0277921	0.00521666	0.657015	0.0041816	0.64431	0.0340867
ENSG00000101557	USP14	0	0.0824	-0.0274	-0.0697	0.0975	0.1559	0.162	0.3033	-0.045	-0.0349	-0.0667	0.1058	0.126	0.2258	0.2641	-0.0565	0.288102	0.0638453	0.0128338	0.00487325	5.76e-07	3.91e-08	0.403325	0.348279	0.119322	0.0319	0.0278155	2.56e-06	1.92e-06	0.587178
ENSG00000099968	BCL2L13	0	0.0824	-0.1274	0.0327	0.1862	0.0861	0.0409	0.2199	0.1383	-0.1626	0.0182	0.202	0.0696	0.057	0.1915	0.1564	6.38e-07	0.612513	1.67e-06	0.120754	0.212917	7.84e-05	0.0200304	2.05e-06	0.709626	1.33e-05	0.26535	0.286824	0.000841181	0.0661455
ENSG00000103343	ZNF174	0	0.0824	0.1273	-0.0295	0.1508	0.157	0.1916	0.0567	-0.0775	0.1469	-0.0283	0.1636	0.1269	0.2671	0.0494	-0.0973	7e-06	0.432813	0.000111054	0.00456639	2.76e-09	0.312669	0.149233	1.97e-05	0.547958	0.000528984	0.0265287	1.89e-08	0.458158	0.296645
ENSG00000151883	PARP8	0	0.0823	0.0772	-0.0129	0.1028	0.1017	0.1368	0.0958	0.0747	0.0891	-0.0123	0.1116	0.0822	0.1907	0.0835	0.0845	0.00661615	0.732548	0.00862635	0.0669363	2.6e-05	0.0876143	0.210698	0.0116473	0.809105	0.0228317	0.178016	8.56e-05	0.182052	0.378762
ENSG00000105329	TGFB1	0	0.0823	0.1574	0.1162	0.0568	0.0152	0.0682	0.0216	0.1406	0.1816	0.0647	0.0617	0.0123	0.0951	0.0188	0.159	2.53e-08	0.0720181	0.147423	0.784556	0.0372447	0.700661	0.018003	9.64e-08	0.131924	0.241691	0.879896	0.062781	0.801732	0.06068
ENSG00000114904	NEK4	0	0.0823	0.1542	-0.0565	0.1418	0.0143	0.19	0.1483	-0.0162	0.1779	-0.0541	0.1539	0.0116	0.2648	0.1292	-0.0204	4.85e-08	0.132953	0.000281093	0.796994	3.81e-09	0.00802512	0.763495	1.78e-07	0.217387	0.00119151	0.887067	2.53e-08	0.0302701	0.866985
ENSG00000138768	USO1	0	0.0823	-0.2324	-0.06	0.0729	0.2112	0.1558	0.2766	0.1519	-0.2964	-0.0575	0.0791	0.1707	0.2172	0.2409	0.1718	2.81e-20	0.110403	0.0631905	0.000129334	1.55e-06	5.87e-07	0.010533	3.82e-19	0.187648	0.121174	0.00174812	6.37e-06	1.73e-05	0.0398562
ENSG00000153015	CWC27	0	0.0822	-0.0782	-0.0509	0.0968	0.3292	0.1688	0.2016	-0.0918	-0.0998	-0.0488	0.1051	0.2661	0.2353	0.1756	-0.1154	0.00234048	0.175632	0.013409	1.62e-09	1.83e-07	0.000299064	0.0870407	0.00449346	0.271955	0.0330457	2.11e-07	8.89e-07	0.00239784	0.200122
ENSG00000104381	GDAP1	0	0.0822	0.199	-0.0872	0.0568	0.1988	0.1625	0.0351	0.0104	0.2296	-0.0835	0.0617	0.1607	0.2264	0.0305	0.0118	1.45e-12	0.0201977	0.147481	0.000317891	5.34e-07	0.532496	0.861831	8.61e-12	0.0459595	0.24176	0.00344528	2.39e-06	0.66973	0.923818
ENSG00000147874	HAUS6	0	0.0821	0.1614	-0.0759	0.0535	0.0843	0.2302	0.104	0.017	0.1862	-0.0727	0.058	0.0682	0.3209	0.0906	0.0192	1.1e-08	0.0433149	0.172971	0.12881	5.89e-13	0.0635918	0.776313	4.35e-08	0.0863479	0.274694	0.276778	8.12e-12	0.143297	0.874873
ENSG00000141401	IMPA2	0	0.082	0.005	0.0812	0.1073	0.0508	0.0224	0.1379	0.1695	0.0057	0.0453	0.1164	0.0411	0.0312	0.1201	0.1917	0.861266	0.208728	0.00613716	0.360294	0.495717	0.0137638	0.00422926	0.88585	0.312541	0.0170881	0.552307	0.580738	0.0456527	0.019213
ENSG00000140471	LINS1	0	0.082	0.0974	0.0192	0.1356	0.1467	0.2005	-0.1532	0.1275	0.1124	0.0107	0.1472	0.1186	0.2795	-0.1304	0.1442	0.000605558	0.76662	0.000515183	0.00808697	4.62e-10	0.00746953	0.0321509	0.00128424	0.835507	0.0020152	0.0401308	3.68e-09	0.0286687	0.0953814
ENSG00000164118	CEP44	0	0.0819	0.1196	-0.0588	0.1267	0.2026	0.1497	-0.0428	0.0766	0.138	-0.0563	0.1375	0.1638	0.2087	-0.0364	0.0866	2.48e-05	0.117974	0.00118916	0.000242687	4.01e-06	0.456301	0.199725	6.45e-05	0.197816	0.00417295	0.00278599	1.51e-05	0.599039	0.365118
ENSG00000151881	TMEM267	0	0.0819	0.1424	0.0249	0.1004	0.0145	0.0619	0.1322	0.0972	0.1642	0.0139	0.109	0.0117	0.0863	0.1152	0.1099	4.89e-07	0.699873	0.0103273	0.794835	0.0588902	0.0182167	0.10324	1.59e-06	0.782382	0.0266161	0.885866	0.0937664	0.0560744	0.227255
ENSG00000152433	ZNF547	0	0.0819	0.0183	0.1093	0.0793	0.0965	0.1918	-0.019	0.0973	0.0211	0.0609	0.086	0.078	0.2673	-0.0161	0.11	0.519999	0.0905948	0.0431412	0.0822103	2.69e-09	0.741751	0.102954	0.580963	0.159321	0.0885016	0.205123	1.85e-08	0.831535	0.226852
ENSG00000131508	UBE2D2	0	0.0819	0.1991	-0.0438	-0.0193	0.2875	0.0071	0.1095	0.0331	0.2297	-0.0419	-0.0176	0.2324	0.0099	0.0954	0.0374	1.43e-12	0.244244	0.679806	1.56e-07	0.828462	0.0507149	0.580316	8.47e-12	0.3543	0.775806	7.99e-06	0.869943	0.121197	0.737925
ENSG00000100603	SNW1	0	0.0819	0.2768	-0.0426	0.0996	0.1373	0.1952	-0.0507	-0.0425	0.3194	-0.0408	0.1081	0.111	0.2721	-0.0431	-0.0535	1.89e-23	0.257344	0.0109725	0.013189	1.35e-09	0.377879	0.429133	3.67e-22	0.369454	0.0280148	0.0567829	9.85e-09	0.523601	0.612579
ENSG00000280055	TMEM75	0	0.0819	0.1112	0.037	0.0139	0.2871	0.1765	-0.0172	-0.0355	0.1283	0.0206	0.0151	0.232	0.2461	-0.0146	-0.0446	8.9e-05	0.566723	0.72298	1.64e-07	4.73e-08	0.764925	0.509694	0.000213243	0.671837	0.810353	8.3e-06	2.57e-07	0.847494	0.68373
ENSG00000164362	TERT	0	0.0818	0.1634	0.1565	0.1113	-0.149	0.1504	0.1341	0.0062	0.1885	0.0872	0.1208	-0.095	0.2097	0.1168	0.007	7.2e-09	0.0152864	0.00444956	0.0340756	3.59e-06	0.0166439	0.917466	2.92e-08	0.0362491	0.0130178	0.111194	1.37e-05	0.0524453	0.955123
ENSG00000114423	CBLB	0	0.0818	-0.0937	0.053	0.155	0.1844	0.1964	-0.1064	0.1841	-0.1196	0.0296	0.1682	0.149	0.2737	-0.0905	0.2082	0.000261521	0.411863	7.05e-05	0.000851825	1.08e-09	0.0639005	0.00185708	0.000584577	0.527717	0.000356614	0.00755785	7.99e-09	0.14369	0.00998668
ENSG00000112701	SENP6	0	0.0818	-0.0875	-0.083	0.1072	0.233	0.2261	0.0143	0.1625	-0.1116	-0.0795	0.1164	0.1884	0.3152	0.0124	0.1838	0.000657201	0.0271627	0.00614709	2.33e-05	1.57e-12	0.799626	0.00613368	0.00138819	0.0588441	0.0171064	0.000447851	2e-11	0.871254	0.0258126
ENSG00000148341	SH3GLB2	0	0.0818	0.0349	0.0281	0.2391	-0.0201	0.1583	-0.0522	0.1846	0.0403	0.0157	0.2594	-0.0128	0.2206	-0.0445	0.2087	0.220398	0.663567	5.89e-10	0.775523	1.06e-06	0.363512	0.00180926	0.274494	0.752114	1.14e-08	0.874662	4.47e-06	0.50913	0.00976108
ENSG00000197483	ZNF628	0	0.0818	0.0779	0.0652	0.1759	0.0362	0.1189	0.0192	0.0792	0.0899	0.0363	0.1909	0.0292	0.1657	0.0167	0.0896	0.0061624	0.313293	6.18e-06	0.515026	0.000266748	0.732736	0.184576	0.0109188	0.428564	4.21e-05	0.686849	0.000723901	0.825486	0.345888
ENSG00000180902	D2HGDH	0	0.0817	-0.1544	0.1889	0.176	0.0371	0.1672	-0.1517	0.3088	-0.197	0.1052	0.191	0.03	0.2331	-0.1291	0.3492	1.43e-09	0.00339434	6.07e-06	0.503843	2.41e-07	0.00807608	9.81e-08	6.26e-09	0.0101347	4.13e-05	0.678195	1.14e-06	0.0304323	3.53e-06
ENSG00000090863	GLG1	0	0.0817	-0.1811	0.1516	0.0479	0.107	0.1646	0.2411	0.0409	-0.231	0.0845	0.052	0.0864	0.2294	0.21	0.0462	1.05e-12	0.0188423	0.222341	0.053866	3.78e-07	1.43e-05	0.494351	6.35e-12	0.0433261	0.335182	0.152407	1.74e-06	0.000221713	0.670489
ENSG00000105397	TYK2	0	0.0817	0.2076	-0.0214	0.108	0.1318	0.1235	-0.0655	0.0877	0.2395	-0.0205	0.1172	0.1065	0.1722	-0.0557	0.0992	1.43e-13	0.56878	0.00580806	0.0174393	0.000150016	0.254412	0.141419	9.37e-13	0.673574	0.0162902	0.0694759	0.000428529	0.397072	0.285335
ENSG00000142655	PEX14	0	0.0817	0.105	0.1314	0.1421	0.0726	0.1738	-0.0689	0.0157	0.1211	0.0732	0.1542	0.0587	0.2423	-0.0586	0.0177	0.000217627	0.0417951	0.000273613	0.191085	7.67e-08	0.230396	0.793456	0.000491772	0.083809	0.00116424	0.363557	4.01e-07	0.368815	0.885963
ENSG00000142185	TRPM2	0	0.0816	0.2123	0.1132	0.1295	-0.0422	0.1413	0.0186	-0.0012	0.2449	0.0631	0.1405	-0.0269	0.197	0.0162	-0.0015	3.82e-14	0.0796295	0.000921661	0.549536	1.38e-05	0.740696	0.981825	2.67e-13	0.143245	0.00334304	0.71548	4.77e-05	0.830929	0.990558
ENSG00000089123	TASP1	0	0.0816	0.0496	-0.0749	0.1989	0.0078	0.1498	0.0665	0.1738	0.0572	-0.0717	0.2158	0.0063	0.2087	0.0579	0.1966	0.0814558	0.0462837	2.98e-07	0.88822	3.99e-06	0.236129	0.00334497	0.113484	0.0912263	2.86e-06	0.941006	1.51e-05	0.37515	0.0159281
ENSG00000174547	MRPL11	0	0.0816	0.059	0.0018	0.2085	0.0739	-0.0327	0.2748	-0.0141	0.0681	0.001	0.2263	0.0597	-0.0363	0.2394	-0.0177	0.0381409	0.977744	7.45e-08	0.183275	0.427274	6.94e-07	0.793392	0.0573086	0.985531	8.37e-07	0.353529	0.51374	1.96e-05	0.885957
ENSG00000117013	KCNQ4	0	0.0815	0.1364	0.014	0.0701	0.0009	0.1986	0.0187	0.1319	0.1574	0.0078	0.076	0.0008	0.2769	0.0163	0.1491	1.44e-06	0.82894	0.0739979	0.986516	6.78e-10	0.738856	0.0266459	4.43e-06	0.882926	0.138229	0.991792	5.24e-09	0.829473	0.0821863
ENSG00000110321	EIF4G2	0	0.0815	0.1327	-0.0037	0.0712	0.0048	0.1895	0.1052	0.0709	0.1531	-0.0035	0.0773	0.0039	0.2641	0.0916	0.0802	2.81e-06	0.921682	0.0694425	0.931309	4.2e-09	0.0607021	0.235163	8.33e-06	0.945679	0.131144	0.962223	2.78e-08	0.138456	0.409656
ENSG00000122859	NEUROG3	0	0.0814	0.0997	0.1992	0.0723	-0.0309	0.0681	0.1149	0.0466	0.115	0.111	0.0785	-0.0197	0.0949	0.1001	0.0527	0.000446285	0.00200059	0.065066	0.661535	0.0375917	0.0403264	0.435964	0.000965857	0.0064431	0.124257	0.798955	0.0633033	0.102312	0.619248
ENSG00000198900	TOP1	0	0.0814	0.2975	-0.0512	0.0554	0.0223	0.1994	0.0242	0.0219	0.3432	-0.0491	0.0601	0.018	0.278	0.0211	0.0248	4.78e-27	0.172978	0.157954	0.687923	5.75e-10	0.666156	0.713926	1.4e-25	0.268787	0.255671	0.816149	4.49e-09	0.775545	0.833503
ENSG00000240303	ACAD11	0	0.0814	-0.0646	-0.0251	0.1938	0.1964	0.2125	-0.1971	0.2537	-0.0825	-0.0241	0.2103	0.1588	0.2961	-0.1677	0.2869	0.0119691	0.503886	6e-07	0.000375394	3.59e-11	0.000559912	1.48e-05	0.020019	0.615654	5.33e-06	0.00393056	3.49e-10	0.00389396	0.000200852
ENSG00000042813	ZPBP	0	0.0814	0.0171	0.1172	0.167	0.0588	0.1836	-0.0829	0.1086	0.0198	0.0653	0.1813	0.0475	0.2559	-0.0705	0.1228	0.547425	0.0695301	1.8e-05	0.289758	1.3e-08	0.149226	0.0684745	0.606736	0.128225	0.000107793	0.482688	7.84e-08	0.269538	0.168112
ENSG00000266967	AARSD1	0	0.0813	-0.0312	0.0994	0.0707	0.1344	0.2422	0.0145	0.0395	-0.0398	0.0554	0.0767	0.1086	0.3375	0.0126	0.0447	0.225845	0.123989	0.0715013	0.0153127	2.96e-14	0.79605	0.508807	0.280525	0.206163	0.134435	0.0632243	5.35e-13	0.869088	0.683078
ENSG00000099995	SF3A1	0	0.0813	-0.1389	-0.026	0.1444	0.1488	0.1577	0.0719	0.211	-0.1772	-0.0249	0.1567	0.1203	0.2199	0.0627	0.2387	5.53e-08	0.489162	0.000216745	0.00720848	1.15e-06	0.199997	0.000343691	2.02e-07	0.601714	0.000951616	0.0369942	4.83e-06	0.332114	0.00253897
ENSG00000141510	TP53	0	0.0813	0.0991	0.026	0.1212	-0.0263	0.0959	0.0409	0.2121	0.1143	0.0145	0.1315	-0.0168	0.1337	0.0356	0.2398	0.000484177	0.687617	0.00193628	0.70865	0.00333236	0.466232	0.000320898	0.00104212	0.772063	0.00636995	0.828291	0.00720179	0.608113	0.00240935
ENSG00000134077	THUMPD3	0	0.0812	0.0478	-0.0712	0.1615	0.1839	0.1735	0.1416	-0.0689	0.0551	-0.0682	0.1752	0.1486	0.2418	0.1234	-0.0865	0.0933611	0.0581002	3.41e-05	0.000879684	8.16e-08	0.0114021	0.199949	0.128066	0.110418	0.000187653	0.00775114	4.24e-07	0.0396935	0.365439
ENSG00000100429	HDAC10	0	0.0812	0.0527	0.2033	0.1244	0.0231	0.1475	-0.0983	0.1155	0.0607	0.1133	0.135	0.0186	0.2056	-0.0836	0.1307	0.0643375	0.00160914	0.00146453	0.678196	5.59e-06	0.0868884	0.0524189	0.0916269	0.00536171	0.0050062	0.809978	2.06e-05	0.180822	0.137973
ENSG00000105793	GTPBP10	0	0.0812	-0.0099	0.0257	0.1402	0.1258	0.0827	0.1986	0.0048	-0.0126	0.0143	0.1521	0.1017	0.1153	0.173	0.0054	0.702208	0.690729	0.000330189	0.023211	0.0114779	0.000368391	0.936075	0.747609	0.774695	0.00137219	0.0849495	0.0220431	0.00281467	0.964284
ENSG00000091483	FH	0	0.0811	-0.0156	-0.0553	0.1416	-0.0087	0.1784	0.2432	0.084	-0.0198	-0.0529	0.1537	-0.0055	0.2486	0.2118	0.095	0.545987	0.141628	0.000286957	0.902108	3.39e-08	1.2e-05	0.159129	0.605438	0.228787	0.00121226	0.948733	1.88e-07	0.000190522	0.310542
ENSG00000086200	IPO11	0	0.0811	0.1279	-0.0389	0.1288	0.1356	0.0306	0.2196	-0.0359	0.1475	-0.0373	0.1397	0.1096	0.0427	0.1913	-0.0451	6.42e-06	0.30064	0.000985084	0.0144222	0.350943	7.99e-05	0.504391	1.81e-05	0.415786	0.00354205	0.0604933	0.436761	0.000851245	0.679413
ENSG00000164308	ERAP2	0	0.0811	0.1775	-0.0139	0.0797	0.2579	0.0891	-0.0691	0.0462	0.2048	-0.0133	0.0865	0.2085	0.1242	-0.0588	0.0522	3.02e-10	0.711574	0.0420979	2.7e-06	0.00644222	0.229275	0.439847	1.43e-09	0.792254	0.0866747	8.22e-05	0.0131018	0.36766	0.622483
ENSG00000161999	JMJD8	0	0.081	0.2096	-0.0086	0.2265	-0.1029	0.0999	0.0603	0.082	0.2418	-0.0082	0.2458	-0.0656	0.1393	0.0525	0.0928	8.26e-14	0.818959	4.73e-09	0.144	0.00222515	0.283211	0.169272	5.55e-13	0.875317	7.19e-08	0.299294	0.00498989	0.427115	0.32511
ENSG00000124787	RPP40	0	0.0809	0.2247	0.0557	0.1374	-0.1423	0.1144	0.1922	-0.0156	0.2593	0.031	0.1492	-0.0907	0.1595	0.1674	-0.0197	1.02e-15	0.388819	0.000432763	0.0431148	0.000452519	0.000571179	0.771339	8.44e-15	0.505336	0.00173125	0.131128	0.00117475	0.00395475	0.87182
ENSG00000144843	ADPRH	0	0.0809	0.1392	-0.0273	0.2317	-0.0153	0.1601	-0.0234	0.1015	0.1606	-0.0261	0.2515	-0.0097	0.2232	-0.02	0.1148	8.78e-07	0.468252	2.01e-09	0.828314	7.81e-07	0.68351	0.0886211	2.77e-06	0.582519	3.35e-08	0.905803	3.38e-06	0.788851	0.202801
ENSG00000105877	DNAH11	0	0.0809	0.02	0.2337	-0.0309	0.0875	0.2309	0.0219	0.0033	0.023	0.1302	-0.0281	0.0707	0.3219	0.0191	0.0037	0.483698	0.000284062	0.509691	0.114937	4.96e-13	0.696167	0.955832	0.545782	0.00121043	0.629265	0.256544	6.95e-12	0.798339	0.976361
ENSG00000142959	BEST4	0	0.0809	-0.004	0.2288	0.0593	-0.1499	0.1355	0.0856	0.211	-0.005	0.1275	0.0644	-0.0956	0.1889	0.0745	0.2386	0.877921	0.000379608	0.130345	0.0329996	3.11e-05	0.127238	0.000344336	0.9002	0.00155478	0.218799	0.108702	0.000100799	0.239819	0.0025425
ENSG00000178761	FAM219B	0	0.0808	0.1472	0.0215	0.1123	0.1223	0.1899	-0.1776	0.1503	0.1698	0.012	0.1219	0.0988	0.2647	-0.1511	0.1699	1.94e-07	0.739728	0.00409493	0.0274068	3.87e-09	0.00190212	0.0113902	6.67e-07	0.814217	0.0121178	0.0953134	2.57e-08	0.0100514	0.0423287
ENSG00000102312	PORCN	0	0.0808	0.1592	0.0865	0.114	-0.0224	0.187	0.0162	0.0248	0.1837	0.0482	0.1237	-0.0143	0.2607	0.0141	0.0281	1.74e-08	0.180595	0.00356364	0.750607	6.76e-09	0.772969	0.677785	6.75e-08	0.27816	0.0107401	0.856862	4.29e-08	0.853258	0.807747
ENSG00000160602	NEK8	0	0.0807	0.1618	0.1298	0.1233	0.044	0.1569	-0.1999	0.1495	0.1866	0.0723	0.1338	0.0355	0.2186	-0.1701	0.169	1.01e-08	0.0443541	0.0016152	0.428937	1.32e-06	0.000462941	0.0118464	4.04e-08	0.0880641	0.0054423	0.614476	5.5e-06	0.00334567	0.0436304
ENSG00000138668	HNRNPD	0	0.0807	-0.0602	-0.0279	0.0828	0.2024	0.2338	-0.0201	0.1544	-0.0767	-0.0267	0.0899	0.1636	0.3259	-0.0171	0.1746	0.0193697	0.457692	0.0345988	0.000246297	2.44e-13	0.726249	0.00929058	0.0309413	0.572078	0.0734265	0.0028232	3.67e-12	0.821523	0.0361107
ENSG00000166902	MRPL16	0	0.0807	-0.099	0.0003	0.1975	-0.0002	0.0984	0.312	0.0561	-0.1262	0.0002	0.2143	-0.0001	0.1372	0.2717	0.0634	0.000115278	0.996442	3.61e-07	0.997478	0.00259055	1.52e-08	0.347997	0.000271512	0.997905	3.39e-06	0.998655	0.00572133	8.78e-07	0.531858
ENSG00000173818	ENDOV	0	0.0807	-0.0399	0.1886	0.1546	-0.0882	0.1105	0.1353	0.1041	-0.0509	0.1051	0.1678	-0.0562	0.1541	0.1178	0.1177	0.121312	0.00344525	7.36e-05	0.210601	0.000706902	0.0157094	0.0807467	0.162109	0.0102684	0.000370183	0.388759	0.0017611	0.0502802	0.18983
ENSG00000137073	UBAP2	0	0.0807	0.0088	-0.0614	0.1407	0.0006	0.2501	0.0809	0.1452	0.0102	-0.0588	0.1527	0.0005	0.3486	0.0705	0.1642	0.757114	0.102626	0.000314626	0.991988	3.69e-15	0.14944	0.0145063	0.795175	0.176595	0.00131178	0.995339	7.98e-14	0.269802	0.0512218
ENSG00000141456	PELP1	0	0.0807	-0.1289	0.0943	0.1121	-0.0029	0.24	0.0924	0.1578	-0.1644	0.0525	0.1216	-0.0018	0.3345	0.0804	0.1784	4.77e-07	0.144512	0.00417313	0.967359	5.17e-14	0.0997474	0.0078365	1.56e-06	0.232415	0.0123112	0.981318	8.91e-13	0.200701	0.0315376
ENSG00000166436	TRIM66	0	0.0807	0.0542	-0.0055	0.0773	0.278	0.1753	-0.1988	0.1841	0.0625	-0.0052	0.0839	0.2247	0.2444	-0.1691	0.2082	0.0568981	0.884343	0.0487276	4.03e-07	5.86e-08	0.000499077	0.00186013	0.0820159	0.920877	0.0978257	1.73e-05	3.13e-07	0.00355152	0.00999509
ENSG00000175470	PPP2R2D	0	0.0806	0.0068	-0.0942	0.0518	0.096	0.0702	0.1912	0.2425	0.0078	-0.0902	0.0562	0.0776	0.0979	0.1665	0.2742	0.811415	0.0121551	0.18668	0.0837536	0.0320373	0.000611394	3.57e-05	0.842841	0.0300236	0.291954	0.20734	0.0549221	0.00415575	0.000415979
ENSG00000127580	WDR24	0	0.0806	-0.1284	0.1208	0.1326	0.0345	0.1569	0.0487	0.1989	-0.1638	0.0673	0.1439	0.0279	0.2187	0.0424	0.225	5.23e-07	0.0614659	0.000688112	0.535047	1.32e-06	0.386204	0.000754965	1.7e-06	0.115538	0.00259423	0.703564	5.47e-06	0.531291	0.00478541
ENSG00000173113	TRMT112	0	0.0805	0.3553	-0.028	0.1339	0.0833	-0.1713	0.1358	0.0546	0.4099	-0.0268	0.1453	0.0673	-0.1904	0.1182	0.0618	6.43e-39	0.456219	0.000611247	0.133586	2.67e-05	0.0153225	0.360898	8.64e-37	0.570656	0.00233666	0.283933	8.77e-05	0.0494309	0.545156
ENSG00000206573	THUMPD3-AS1	0	0.0805	0.082	-0.0654	0.0674	0.048	0.1687	-0.0378	0.3006	0.0946	-0.0626	0.0732	0.0388	0.2351	-0.0322	0.34	0.00391052	0.0818608	0.0855989	0.387652	1.88e-07	0.510982	2.21e-07	0.00718399	0.146446	0.155795	0.576561	9.12e-07	0.650418	6.73e-06
ENSG00000197465	GYPE	0	0.0804	0.0384	0.1525	0.0968	0.0865	0.0404	0.007	0.1414	0.0443	0.085	0.105	0.0699	0.0564	0.0061	0.16	0.177644	0.0180977	0.0134608	0.119196	0.217742	0.900616	0.017327	0.226873	0.0418913	0.0331627	0.263097	0.292193	0.937787	0.0589133
ENSG00000151923	TIAL1	0	0.0804	0.1052	-0.0582	0.0547	0.0022	0.1641	0.1464	0.1486	0.1214	-0.0558	0.0593	0.0018	0.2288	0.1275	0.1681	0.000210484	0.121298	0.16344	0.96835	4.05e-07	0.00890309	0.0123223	0.000477039	0.202305	0.26258	0.981943	1.85e-06	0.0328612	0.0449938
ENSG00000175575	PAAF1	0	0.0804	0.1475	-0.0199	0.1538	0.1493	0.0984	-0.0183	0.0521	0.1701	-0.0191	0.1669	0.1207	0.1371	-0.0156	0.0589	1.85e-07	0.596664	7.99e-05	0.00701783	0.00260969	0.749792	0.38341	6.37e-07	0.696577	0.000397808	0.0362099	0.00576195	0.836781	0.567463
ENSG00000092199	HNRNPC	0	0.0803	-0.1494	0.021	0.1665	0.3637	0.0937	0.0876	-0.021	-0.1905	0.0117	0.1807	0.294	0.1305	0.0763	-0.0264	4.9e-09	0.744847	1.9e-05	2.2e-11	0.00417014	0.118353	0.696815	2.02e-08	0.818322	0.000113292	5.63e-09	0.00883652	0.227781	0.821354
ENSG00000100413	POLR3H	0	0.0803	-0.1525	0.0373	0.2242	0.0165	0.1501	0.1803	0.1064	-0.1946	0.0208	0.2433	0.0133	0.2092	0.157	0.1204	2.29e-09	0.563874	6.81e-09	0.766996	3.8e-06	0.00124746	0.0741723	9.79e-09	0.669081	9.96e-08	0.868489	1.45e-05	0.00726651	0.178344
ENSG00000181894	ZNF329	0	0.0803	-0.1049	0.0392	0.2319	0.1077	0.1319	0.029	0.1274	-0.1338	0.0219	0.2516	0.0871	0.1838	0.0252	0.144	4.32e-05	0.543791	1.96e-09	0.052179	5.09e-05	0.606216	0.0323393	0.000108762	0.651357	3.28e-08	0.149498	0.000158988	0.7299	0.0957549
ENSG00000149577	SIDT2	0	0.0803	-0.0009	-0.0576	0.0749	0.2066	0.1633	0.0276	0.1479	-0.0012	-0.0551	0.0813	0.167	0.2276	0.024	0.1673	0.97208	0.125761	0.0561833	0.000181345	4.66e-07	0.623228	0.0127504	0.97802	0.20859	0.110093	0.00226251	2.11e-06	0.743196	0.0462406
ENSG00000172115	CYCS	0	0.0803	-0.0564	0.0096	0.1206	0.101	0.1021	0.2576	0.0275	-0.0719	0.0053	0.1308	0.0816	0.1423	0.2243	0.031	0.0284885	0.882374	0.00205108	0.0688186	0.00176987	3.43e-06	0.64623	0.0439298	0.919777	0.006693	0.18122	0.00405746	7.09e-05	0.786174
ENSG00000132185	FCRLA	0	0.0802	0.0416	0.0027	0.1672	0.0746	-0.0027	0.0633	0.2148	0.048	0.0015	0.1815	0.0603	-0.003	0.0552	0.2429	0.143832	0.966515	1.76e-05	0.179405	0.948491	0.259425	0.000267205	0.188421	0.9773	0.000105703	0.34817	0.963546	0.402435	0.00206874
ENSG00000249471	ZNF324B	0	0.0802	0.0647	0.1342	0.1971	-0.1292	0.2861	-0.0244	0.0328	0.0746	0.0748	0.2139	-0.0823	0.3988	-0.0208	0.0371	0.0229802	0.037585	3.84e-07	0.0663974	9.45e-20	0.67146	0.583707	0.0361954	0.0768152	3.56e-06	0.177052	5.22e-18	0.779586	0.740833
ENSG00000008513	ST3GAL1	0	0.0801	-0.0774	0.1357	0.1185	0.1668	0.2137	-0.0653	0.0689	-0.0988	0.0756	0.1286	0.1348	0.2978	-0.0556	0.078	0.00258645	0.0355094	0.00243976	0.00257057	2.75e-11	0.255888	0.248449	0.00492893	0.0733577	0.00778708	0.0171528	2.71e-10	0.398729	0.425682
ENSG00000035141	FAM136A	0	0.0801	-0.1739	0.0483	0.1887	0.1601	0.2982	-0.0534	0.0931	-0.2219	0.0269	0.2047	0.1294	0.4156	-0.0454	0.1052	8.14e-12	0.455174	1.2e-06	0.00382674	1.82e-21	0.352976	0.118786	4.49e-11	0.569511	9.85e-06	0.0231037	1.49e-19	0.49866	0.252232
ENSG00000237424	FOXD2-AS1	0	0.0801	0.2615	0.1161	0.0984	-0.1358	0.1549	0.0192	0.0461	0.3017	0.0647	0.1067	-0.0865	0.2159	0.0167	0.0522	5.59e-21	0.0722674	0.0120185	0.0536124	1.81e-06	0.732771	0.440256	8.32e-20	0.13227	0.0301821	0.151985	7.3e-06	0.825486	0.622768
ENSG00000130669	PAK4	0	0.08	0.0415	0.0205	0.1313	0.1705	0.1254	0.0008	0.0702	0.0479	0.0114	0.1425	0.1378	0.1748	0.0007	0.0794	0.144702	0.751088	0.000776899	0.00205318	0.00011822	0.98797	0.240011	0.189415	0.823053	0.00288423	0.0144896	0.000344121	0.99314	0.41537
ENSG00000102879	CORO1A	0	0.08	0.2527	0.1796	0.1065	0.0343	0.0409	-0.012	-0.0418	0.2915	0.1001	0.1156	0.0277	0.0571	-0.0102	-0.0526	1.23e-19	0.00535327	0.00649441	0.53721	0.211983	0.835362	0.436794	1.54e-18	0.0150229	0.0179217	0.705104	0.285666	0.896163	0.619875
ENSG00000116830	TTF2	0	0.08	-0.1988	0.1101	0.2296	0.0277	0.2807	-0.0315	0.1423	-0.2536	0.0614	0.2492	0.0224	0.3912	-0.0268	0.1609	4.41e-15	0.0881587	2.83e-09	0.618518	5.28e-19	0.583865	0.0166841	3.4e-14	0.155875	4.57e-08	0.766206	2.51e-17	0.712455	0.057149
ENSG00000172458	IL17D	0	0.08	0.0021	0.0701	0.0222	0.0198	0.2416	0.0355	0.1687	0.0024	0.0391	0.024	0.016	0.3367	0.0309	0.1908	0.942595	0.277982	0.572681	0.721735	3.43e-14	0.527044	0.0044253	0.953553	0.391629	0.685554	0.83802	6.12e-13	0.664805	0.0199262
ENSG00000130758	MAP3K10	0	0.08	0.243	0.1431	0.1092	0.0382	0.166	-0.0399	-0.0998	0.2803	0.0797	0.1185	0.0309	0.2314	-0.034	-0.1255	3.22e-18	0.0266426	0.00525732	0.492049	2.96e-07	0.48734	0.0626216	3.47e-17	0.0579141	0.0150038	0.66861	1.38e-06	0.627733	0.157423
ENSG00000197037	ZSCAN25	0	0.08	0.1168	0.0497	0.1622	0.0117	0.2044	-0.1315	0.1465	0.1347	0.0277	0.1761	0.0095	0.2849	-0.1119	0.1656	3.84e-05	0.441912	3.13e-05	0.833213	2.06e-10	0.0217851	0.0136908	9.75e-05	0.556853	0.000173762	0.909143	1.74e-09	0.0644173	0.0490356
ENSG00000132740	IGHMBP2	0	0.0799	0.0367	-0.0273	0.1415	0.2026	0.1886	-0.1442	0.1616	0.0424	-0.0261	0.1536	0.1638	0.2629	-0.1227	0.1827	0.197247	0.468557	0.000289759	0.000242598	4.98e-09	0.0118781	0.00645405	0.24892	0.582772	0.00122306	0.00278599	3.25e-08	0.0408999	0.0269679
ENSG00000124279	FASTKD3	0	0.0799	0.0592	0.0358	0.0754	0.1085	0.113	0.1438	0.0238	0.0683	0.0199	0.0819	0.0877	0.1574	0.1253	0.0269	0.0375963	0.5799	0.0543517	0.0504576	0.000536508	0.0101812	0.690351	0.0565792	0.683122	0.107164	0.14611	0.00136661	0.0365481	0.816627
ENSG00000157106	SMG1	0	0.0799	0.1557	-0.1044	0.0931	0.0452	0.2882	-0.1043	0.1857	0.1797	-0.1	0.101	0.0365	0.4017	-0.0888	0.21	3.58e-08	0.00540483	0.017474	0.416272	4.92e-20	0.0691353	0.00169388	1.34e-07	0.0151371	0.0413966	0.602931	2.87e-18	0.152299	0.00926099
ENSG00000198624	CCDC69	0	0.0799	0.1229	0.0521	0.1574	-0.0175	0.0665	0.0794	0.0983	0.1418	0.029	0.1708	-0.0112	0.0927	0.0692	0.1112	1.45e-05	0.42048	5.42e-05	0.803689	0.0424189	0.157047	0.0992577	3.91e-05	0.535977	0.00028316	0.891603	0.07041	0.279719	0.220775
ENSG00000189058	APOD	0	0.0798	-0.0155	0.1066	0.0479	0.1541	0.0202	0.0378	0.2078	-0.0198	0.0594	0.052	0.1246	0.0281	0.0329	0.235	0.547721	0.0989841	0.221861	0.00538053	0.538696	0.500718	0.000426352	0.606932	0.171359	0.334592	0.0298794	0.621344	0.640334	0.00301299
ENSG00000104412	EMC2	0	0.0798	0.0461	-0.0297	0.0444	0.2343	0.1856	0.2403	-0.1626	0.0532	-0.0284	0.0482	0.1894	0.2588	0.2093	-0.2044	0.105373	0.430451	0.258137	2.1e-05	8.79e-09	1.53e-05	0.00226342	0.142904	0.545689	0.37717	0.000413737	5.48e-08	0.000234394	0.0117101
ENSG00000165272	AQP3	0	0.0798	0.0441	0.0442	0.0535	0.0742	0.0478	0.0934	0.2012	0.0509	0.0246	0.0581	0.06	0.0667	0.0813	0.2275	0.121267	0.49426	0.172706	0.181436	0.144722	0.0959897	0.000653463	0.162092	0.606692	0.27433	0.35077	0.20561	0.195062	0.00428079
ENSG00000205659	LIN52	0	0.0798	0.2779	-0.0339	0.1461	0.0159	0.0637	-0.029	0.1178	0.3206	-0.0324	0.1585	0.0128	0.0887	-0.0247	0.1333	1.26e-23	0.367898	0.00018215	0.775018	0.0520009	0.613925	0.0478587	2.51e-22	0.484353	0.000815868	0.874402	0.0839601	0.735827	0.128693
ENSG00000197696	NMB	0	0.0797	0.0636	0.1779	0.1422	-0.086	0.0533	0.1779	0.0294	0.0734	0.0991	0.1543	-0.0548	0.0743	0.1549	0.0333	0.0254388	0.00582074	0.000270756	0.222229	0.103893	0.00145099	0.62271	0.0396832	0.0161046	0.00115465	0.40356	0.153849	0.0081648	0.768501
ENSG00000001629	ANKIB1	0	0.0796	-0.1065	-0.0057	0.1237	0.1716	0.2151	0.0861	0.0729	-0.1359	-0.0054	0.1342	0.1387	0.2998	0.075	0.0825	3.29e-05	0.879864	0.00155675	0.00191624	2.01e-11	0.12479	0.221903	8.42e-05	0.918231	0.00528031	0.0137	2.04e-10	0.236779	0.392759
ENSG00000128989	ARPP19	0	0.0796	-0.0146	0.0399	0.1465	0.094	0.128	0.2554	-0.0921	-0.0186	0.0222	0.159	0.0759	0.1784	0.2225	-0.1158	0.57072	0.537219	0.000174176	0.090457	8.46e-05	4.16e-06	0.0859415	0.628145	0.644898	0.000785898	0.218875	0.00025347	8.21e-05	0.198269
ENSG00000160633	SAFB	0	0.0796	-0.0621	0.1135	0.1551	-0.0121	0.1965	-0.0581	0.2242	-0.0792	0.0632	0.1683	-0.0077	0.2739	-0.0494	0.2535	0.0157802	0.0789077	6.97e-05	0.863828	1.05e-09	0.312241	0.000138805	0.0256947	0.14217	0.000353104	0.927416	7.77e-09	0.457707	0.00121467
ENSG00000063978	RNF4	0	0.0795	-0.0831	-0.0112	0.166	-0.057	0.2325	0.1228	0.1867	-0.106	-0.0107	0.1801	-0.0363	0.3241	0.1069	0.2112	0.00122519	0.766938	2.04e-05	0.418906	3.37e-13	0.0284597	0.0015943	0.00246876	0.835592	0.000120044	0.605132	4.93e-12	0.0787553	0.00882686
ENSG00000146587	RBAK	0	0.0794	0.1425	-0.1669	0.0315	0.3382	0.1923	-0.0907	0.1092	0.1644	-0.1598	0.0342	0.2733	0.2681	-0.0772	0.1235	4.73e-07	8.07e-06	0.422683	5.54e-10	2.42e-09	0.11431	0.0669504	1.54e-06	5.37e-05	0.548742	8.32e-08	1.67e-08	0.221981	0.165287
ENSG00000119844	AFTPH	0	0.0794	0.0172	-0.1108	0.1371	0.0343	0.1962	0.2188	0.0634	0.0198	-0.1061	0.1488	0.0277	0.2734	0.1905	0.0717	0.547109	0.00313215	0.000445616	0.537552	1.12e-09	8.53e-05	0.2883	0.606429	0.00948878	0.00177389	0.705223	8.24e-09	0.000897334	0.470114
ENSG00000198838	RYR3	0	0.0794	0.0283	0.0682	-0.0721	0.1977	0.2488	-0.0448	0.1301	0.0326	0.038	-0.0657	0.1598	0.3467	-0.0382	0.1471	0.320828	0.291335	0.123044	0.000344626	5.26e-15	0.435432	0.0287528	0.382258	0.40596	0.209002	0.00368291	1.11e-13	0.578286	0.0873653
ENSG00000255571	MIR9-3HG	0	0.0794	0.0791	0.0894	0.0594	0.0409	0.0868	0.0799	0.1205	0.0913	0.0498	0.0644	0.033	0.121	0.0696	0.1362	0.00539108	0.166367	0.130199	0.461857	0.00796451	0.154392	0.0430478	0.00963799	0.260505	0.218578	0.642625	0.0158917	0.27634	0.11938
ENSG00000091527	CDV3	0	0.0794	0.2641	-0.1223	0.0931	-0.1531	0.1953	0.1161	0.1627	0.3046	-0.1171	0.101	-0.0975	0.2721	0.1011	0.184	2.22e-21	0.00110941	0.0174712	0.0295095	1.35e-09	0.0383756	0.00608989	3.48e-20	0.00390206	0.0413966	0.10029	9.8e-09	0.0987165	0.0256633
ENSG00000146802	TMEM168	0	0.0794	-0.0446	0.0212	0.1695	0.035	0.1875	-0.0718	0.259	-0.0569	0.0118	0.1839	0.0283	0.2613	-0.0611	0.2929	0.0829456	0.74353	1.34e-05	0.528716	6.19e-09	0.21125	9.52e-06	0.11536	0.817299	8.31e-05	0.698418	3.95e-08	0.346405	0.00014093
ENSG00000227500	SCAMP4	0	0.0794	0.0555	-0.0634	0.1023	0.0179	0.1644	0.0768	0.2023	0.064	-0.0607	0.111	0.0145	0.2292	0.0669	0.2287	0.0513504	0.0914873	0.00897341	0.747565	3.85e-07	0.171457	0.000610788	0.0748862	0.160632	0.0236359	0.855237	1.77e-06	0.297799	0.00405093
ENSG00000161202	DVL3	0	0.0794	0.122	-0.1164	0.0971	0.1227	0.1945	-0.0957	0.2313	0.1407	-0.1114	0.1054	0.0991	0.271	-0.0814	0.2616	1.68e-05	0.00191914	0.0131586	0.0269465	1.58e-09	0.0956611	8.3e-05	4.48e-05	0.00622006	0.0325418	0.0943436	1.13e-08	0.194678	0.000811666
ENSG00000116981	NT5C1A	0	0.0793	0.0794	0.2589	0.1379	0.0907	0.2059	-0.1148	-0.1027	0.0916	0.1443	0.1497	0.0733	0.287	-0.0977	-0.129	0.00523385	5.67e-05	0.000413491	0.102106	1.48e-10	0.0454401	0.0554673	0.00937989	0.00029915	0.00166462	0.236845	1.29e-09	0.111625	0.143741
ENSG00000173261	PLAC8L1	0	0.0793	0.0718	0.0553	0.0757	0.188	0.1933	-0.1077	0.079	0.0828	0.0308	0.0821	0.1519	0.2694	-0.0917	0.0894	0.0116088	0.391887	0.0536306	0.000669613	1.98e-09	0.0605263	0.185694	0.0194568	0.508202	0.106001	0.00625406	1.39e-08	0.13824	0.347302
ENSG00000134294	SLC38A2	0	0.0793	0.0341	-0.0762	0.046	0.1601	0.2056	0.1185	0.0671	0.0393	-0.0729	0.0499	0.1294	0.2865	0.1032	0.0759	0.231417	0.0426672	0.240948	0.00382748	1.59e-10	0.0344227	0.261181	0.286678	0.0853011	0.357651	0.0231037	1.38e-09	0.090747	0.43968
ENSG00000124257	NEURL2	0	0.0793	0.0157	0.1556	0.0837	0.1054	0.1233	0.0808	-0.0098	0.0181	0.0867	0.0908	0.0852	0.1719	0.0704	-0.0123	0.581398	0.015877	0.0328106	0.0573885	0.000154601	0.149907	0.855761	0.638434	0.037412	0.0702744	0.159791	0.000440149	0.270302	0.921462
ENSG00000105281	SLC1A5	0	0.0792	-0.0254	0.1018	0.0992	0.0436	0.1721	0.0648	0.098	-0.0324	0.0567	0.1077	0.0353	0.2399	0.0564	0.1108	0.323459	0.115106	0.0112615	0.43213	1.04e-07	0.248558	0.100473	0.385093	0.194091	0.0286476	0.617547	5.3e-07	0.389922	0.22283
ENSG00000183955	KMT5A	0	0.0791	0.1999	-0.0436	0.0831	0.0824	0.2173	0.0018	0.0131	0.2307	-0.0417	0.0901	0.0666	0.3029	0.0015	0.0148	1.13e-12	0.246544	0.0340678	0.137741	1.21e-11	0.974987	0.826808	6.83e-12	0.356927	0.0724402	0.290506	1.3e-10	0.985021	0.90502
ENSG00000176165	FOXG1	0	0.079	-0.0068	0.0922	0.116	0.0378	0.0967	0.1562	0.0609	-0.0087	0.0514	0.1259	0.0305	0.1347	0.1361	0.0689	0.792348	0.153574	0.00301411	0.496841	0.00310219	0.00521973	0.307745	0.825837	0.243941	0.00933051	0.673106	0.00675774	0.021924	0.491408
ENSG00000184867	ARMCX2	0	0.079	0.0065	0.0731	0.1086	0.0483	0.1168	0.1348	0.0649	0.0075	0.0408	0.1178	0.039	0.1627	0.1174	0.0734	0.820535	0.257778	0.00553443	0.385095	0.000343491	0.0160879	0.276986	0.850568	0.369834	0.0156373	0.57384	0.000912915	0.0511461	0.457573
ENSG00000108405	P2RX1	0	0.079	0.0314	0.1652	0.068	-0.0918	0.0861	-0.017	0.3107	0.0362	0.0921	0.0738	-0.0585	0.1201	-0.0144	0.3514	0.270136	0.0104378	0.0828954	0.192621	0.0084643	0.768206	8.04e-08	0.329012	0.02646	0.151922	0.365662	0.0167752	0.849592	2.99e-06
ENSG00000206053	JPT2	0	0.0789	-0.0799	-0.0349	0.1137	0.0718	0.1281	0.2702	0.0836	-0.1019	-0.0334	0.1234	0.0581	0.1785	0.2353	0.0946	0.00188267	0.353307	0.00366407	0.195756	8.39e-05	1.08e-06	0.161173	0.0036723	0.469461	0.0109979	0.369644	0.000251337	2.77e-05	0.313463
ENSG00000103740	ACSBG1	0	0.0789	0.0813	-0.0736	0.0798	0.1501	0.1945	-0.08	0.2004	0.0938	-0.0704	0.0866	0.1214	0.2711	-0.068	0.2266	0.00423101	0.050259	0.041835	0.00670202	1.56e-09	0.163929	0.000688531	0.00770894	0.0975372	0.0862495	0.0350528	1.12e-08	0.288198	0.00445654
ENSG00000163607	GTPBP8	0	0.0789	0.287	-0.0748	0.1305	0.239	0.0038	0.0233	-0.0564	0.3311	-0.0717	0.1417	0.1932	0.0053	0.0203	-0.0709	3.51e-25	0.0464212	0.000835044	1.42e-05	0.907601	0.678737	0.294341	8.31e-24	0.0914569	0.00307253	0.000306476	0.933633	0.785241	0.476395
ENSG00000115232	ITGA4	0	0.0789	0.022	0.0959	0.0484	0.1874	0.1211	0.0145	0.063	0.0254	0.0535	0.0525	0.1515	0.1689	0.0126	0.0712	0.439995	0.137572	0.217457	0.000695817	0.000201963	0.79648	0.291648	0.503217	0.223554	0.329553	0.00643513	0.000559896	0.869198	0.473173
ENSG00000080802	CNOT4	0	0.0789	0.2065	-0.1211	0.0407	0.1215	0.1636	-0.0423	0.1832	0.2383	-0.1159	0.0442	0.0982	0.2281	-0.036	0.2072	1.92e-13	0.00124263	0.299624	0.0284486	4.41e-07	0.462361	0.00195518	1.25e-12	0.00430632	0.42177	0.0976821	2e-06	0.604765	0.0104217
ENSG00000198901	PRC1	0	0.0789	0.0472	-0.0447	0.0882	0.1317	0.2393	0.0278	0.0626	0.0545	-0.0428	0.0957	0.1064	0.3336	0.0243	0.0708	0.0971393	0.23513	0.0244492	0.0175135	6.11e-14	0.62015	0.294881	0.132773	0.343619	0.054956	0.0696709	1.04e-12	0.740743	0.476752
ENSG00000196227	FAM217B	0	0.0789	0.151	0.0106	0.1242	0.1319	0.032	0.0236	0.0788	0.1742	0.0059	0.1348	0.1066	0.0446	0.0206	0.0891	9.23e-08	0.869566	0.00149034	0.017327	0.330006	0.674385	0.186915	3.28e-07	0.911272	0.0050865	0.0691363	0.41451	0.782152	0.349075
ENSG00000183527	PSMG1	0	0.0788	0.0572	-0.0063	0.0984	0.1347	0.0734	0.2355	-0.0409	0.066	-0.006	0.1068	0.1088	0.1023	0.2051	-0.0514	0.0444539	0.867024	0.0119553	0.0151068	0.0250472	2.28e-05	0.44668	0.0657704	0.909618	0.0300512	0.0625935	0.044109	0.000320833	0.628573
ENSG00000031823	RANBP3	0	0.0788	-0.0696	0.0598	0.149	-0.0398	0.1985	0.0879	0.1661	-0.0888	0.0333	0.1617	-0.0254	0.2766	0.0766	0.1878	0.00677055	0.355235	0.000134019	0.572205	7.04e-10	0.117188	0.00509042	0.0118958	0.471328	0.000623631	0.731448	5.41e-09	0.226092	0.0222537
ENSG00000090857	PDPR	0	0.0788	0.0761	-0.0121	0.0879	0.0332	0.2341	-0.0639	0.1963	0.0878	-0.0116	0.0954	0.0268	0.3262	-0.0544	0.222	0.00743572	0.746859	0.0248355	0.550673	2.3e-13	0.266298	0.000890724	0.0129752	0.819944	0.0556935	0.716179	3.48e-12	0.409694	0.00549358
ENSG00000121316	PLBD1	0	0.0788	-0.1526	0.0506	0.1386	0.1033	0.1413	0.2068	0.0634	-0.1947	0.0282	0.1504	0.0835	0.197	0.1801	0.0717	2.21e-09	0.433437	0.000388033	0.0627302	1.38e-05	0.000206888	0.288892	9.52e-09	0.548581	0.00157747	0.170509	4.79e-05	0.00181045	0.470817
ENSG00000143224	PPOX	0	0.0787	-0.1933	0.1701	0.2144	0.0239	0.1076	-0.0482	0.2762	-0.2466	0.0948	0.2327	0.0194	0.1499	-0.041	0.3124	2.54e-14	0.00835844	3.11e-08	0.666616	0.00098327	0.402169	2.17e-06	1.81e-13	0.0218745	3.88e-07	0.802019	0.0023803	0.546575	4.3e-05
ENSG00000163882	POLR2H	0	0.0786	-0.0802	-0.0073	0.1696	0.0218	0.1375	0.2038	0.1052	-0.1023	-0.007	0.184	0.0176	0.1917	0.1775	0.119	0.00179896	0.845387	1.33e-05	0.694431	2.36e-05	0.000256352	0.0776244	0.00352158	0.89458	8.26e-05	0.819743	7.82e-05	0.00213241	0.184422
ENSG00000144554	FANCD2	0	0.0786	0.0575	0.0496	0.1565	0.017	0.2058	-0.0288	0.0926	0.0663	0.0277	0.1698	0.0138	0.2868	-0.0245	0.1048	0.0434869	0.442595	6e-05	0.759269	1.53e-10	0.616256	0.120474	0.0645183	0.557484	0.000310014	0.862634	1.33e-09	0.737486	0.254756
ENSG00000129351	ILF3	0	0.0785	0.0849	-0.089	0.1842	0.0332	0.2304	-0.0696	0.1755	0.0979	-0.0852	0.1999	0.0269	0.3212	-0.0592	0.1985	0.00282068	0.0178416	2.15e-06	0.549883	5.58e-13	0.225721	0.00304445	0.00533744	0.0413729	1.66e-05	0.715638	7.76e-12	0.363939	0.0147348
ENSG00000039523	RIPOR1	0	0.0785	0.083	-0.0054	0.0165	0.0781	0.1593	0.0061	0.2119	0.0957	-0.0052	0.0179	0.0631	0.222	0.0053	0.2396	0.0035076	0.886037	0.67374	0.159486	8.97e-07	0.913373	0.000325487	0.00651175	0.922167	0.770895	0.321533	3.83e-06	0.945861	0.00243503
ENSG00000083290	ULK2	0	0.0785	-0.1895	0.0388	0.1437	0.2505	0.1665	0.1083	0.031	-0.2417	0.0216	0.156	0.2024	0.2321	0.0944	0.0351	8.34e-14	0.54852	0.000231096	5.28e-06	2.72e-07	0.0533077	0.604132	5.6e-13	0.655587	0.0010074	0.000137221	1.28e-06	0.125942	0.755424
ENSG00000189298	ZKSCAN3	0	0.0784	-0.0237	-0.0411	0.1903	0.0089	0.1981	-0.0873	0.304	-0.0302	-0.0394	0.2065	0.0072	0.2761	-0.0743	0.3438	0.357461	0.274129	9.72e-07	0.873456	7.55e-10	0.128503	1.58e-07	0.419818	0.3877	8.18e-06	0.932783	5.77e-09	0.241548	5.17e-06
ENSG00000197586	ENTPD6	0	0.0784	0.1383	-0.0276	0.0789	0.0465	0.1625	-0.0125	0.1628	0.1596	-0.0264	0.0856	0.0376	0.2266	-0.0107	0.1842	1.03e-06	0.463025	0.0442104	0.402554	5.27e-07	0.82752	0.00603597	3.22e-06	0.577471	0.0903079	0.590159	2.36e-06	0.890996	0.0254922
ENSG00000076924	XAB2	0	0.0784	0.1686	0.0096	0.1468	0.0196	0.1237	-0.017	0.0976	0.1945	0.0053	0.1593	0.0158	0.1725	-0.0144	0.1104	2.32e-09	0.882419	0.0001684	0.724293	0.000146523	0.768144	0.10165	9.92e-09	0.919777	0.00076208	0.839718	0.000419568	0.849586	0.224802
ENSG00000171291	ZNF439	0	0.0784	-0.0977	0.0022	0.1852	0.1081	0.1434	-0.1195	0.327	-0.1246	0.0012	0.201	0.0873	0.1998	-0.1017	0.3698	0.000141823	0.972547	1.88e-06	0.0514008	1.03e-05	0.0373036	1.44e-08	0.000329622	0.981779	1.47e-05	0.148044	3.63e-05	0.0967102	7.86e-07
ENSG00000100104	SRRD	0	0.0784	-0.1005	0.0082	0.1304	0.0588	0.2295	0.2697	-0.0476	-0.1282	0.0046	0.1415	0.0476	0.3198	0.2349	-0.0598	9e-05	0.89875	0.000844774	0.289483	7.04e-13	1.13e-06	0.376597	0.000215292	0.930961	0.00310237	0.482387	9.59e-12	2.86e-05	0.560958
ENSG00000121579	NAA50	0	0.0783	0.1355	-0.1075	0.1159	0.173	0.0953	-0.0129	0.149	0.1563	-0.1029	0.1258	0.1398	0.1328	-0.011	0.1685	1.71e-06	0.00417035	0.00304788	0.00175824	0.00355468	0.822656	0.0121114	5.2e-06	0.0121048	0.00942172	0.0128646	0.00763484	0.887069	0.0443929
ENSG00000015171	ZMYND11	0	0.0783	-0.0569	-0.0876	0.1512	0.1544	0.2261	0.0624	0.0985	-0.0726	-0.0838	0.164	0.1248	0.3151	0.0543	0.1114	0.027095	0.0197536	0.000106489	0.00528052	1.58e-12	0.266523	0.0985502	0.0419888	0.045083	0.000509457	0.0295123	2.01e-11	0.409868	0.219552
ENSG00000136504	KAT7	0	0.0782	-0.0156	-0.0436	0.0799	0.1872	0.1949	0.0603	0.0845	-0.0199	-0.0417	0.0867	0.1513	0.2716	0.0526	0.0956	0.544132	0.246352	0.0415123	0.00070381	1.45e-09	0.282596	0.156874	0.603741	0.356754	0.0856648	0.00647725	1.05e-08	0.426624	0.307759
ENSG00000170017	ALCAM	0	0.0782	0.1165	-0.0424	0.0905	0.1099	0.1008	0.0834	0.0885	0.1344	-0.0406	0.0982	0.0888	0.1405	0.0727	0.1001	3.98e-05	0.259368	0.0208929	0.0476487	0.00203915	0.137142	0.138147	0.0001009	0.37165	0.0481496	0.140547	0.00460448	0.252761	0.280433
ENSG00000121417	ZNF211	0	0.0781	-0.0883	-0.0177	0.1692	0.0188	0.264	-0.0758	0.2768	-0.1127	-0.017	0.1836	0.0152	0.368	-0.0645	0.313	0.000582841	0.637809	1.4e-05	0.735537	7.73e-17	0.187388	2.06e-06	0.00123873	0.730164	8.63e-05	0.84784	2.36e-15	0.317323	4.12e-05
ENSG00000119950	MXI1	0	0.0781	0.0759	-0.0452	0.0949	0.0475	0.0428	0.1804	0.1506	0.0875	-0.0433	0.1029	0.0384	0.0597	0.1572	0.1704	0.00763079	0.229082	0.0154433	0.392911	0.191831	0.0012329	0.0111901	0.0132778	0.336582	0.0373439	0.581188	0.262412	0.00720634	0.0418374
ENSG00000123810	B9D2	0	0.0781	0.1278	0.0596	0.1235	0.1123	-0.0326	0.0975	0.0588	0.1475	0.0332	0.134	0.0907	-0.0363	0.0849	0.0666	6.45e-06	0.356735	0.00158632	0.0429625	0.427452	0.0822279	0.324707	1.82e-05	0.472908	0.00536275	0.130749	0.513815	0.173784	0.508646
ENSG00000174448	STARD6	0	0.0781	0.2044	0.134	0.0382	-0.067	0.1179	0.0271	0.0922	0.2359	0.0747	0.0414	-0.0427	0.1643	0.0236	0.1043	3.37e-13	0.0379059	0.331115	0.34136	0.000299473	0.629654	0.122123	2.14e-12	0.0773679	0.455342	0.533754	0.000805148	0.747889	0.256824
ENSG00000048405	ZNF800	0	0.0781	0.011	-0.0821	0.0843	0.0904	0.2322	0.2014	0.0096	0.0127	-0.0786	0.0915	0.0731	0.3236	0.1754	0.0109	0.698755	0.0287881	0.0314635	0.103373	3.66e-13	0.000304656	0.871993	0.744347	0.0617452	0.067858	0.238699	5.32e-12	0.00243248	0.929477
ENSG00000103061	SLC7A6OS	0	0.0781	0.2058	-0.0928	0.1062	0.0238	0.169	0.1461	-0.0116	0.2374	-0.0889	0.1153	0.0193	0.2355	0.1272	-0.0146	2.33e-13	0.0134438	0.00665377	0.668114	1.78e-07	0.00905096	0.829384	1.5e-12	0.0327084	0.0182642	0.802911	8.67e-07	0.0332948	0.906257
ENSG00000117143	UAP1	0	0.0781	-0.0238	-0.0632	0.0549	0.1397	0.1343	0.276	0.0286	-0.0304	-0.0605	0.0596	0.1129	0.1871	0.2404	0.0323	0.354664	0.0927909	0.161686	0.0116602	3.7e-05	6.18e-07	0.632865	0.417088	0.162567	0.260392	0.0522576	0.000118225	1.81e-05	0.775895
ENSG00000172273	HINFP	0	0.0781	-0.0599	0.0936	0.2251	0.1539	0.1433	-0.0821	0.0725	-0.0764	0.0521	0.2442	0.1244	0.1998	-0.0698	0.082	0.01997	0.147522	5.93e-09	0.00544248	1.03e-05	0.153051	0.224802	0.0318067	0.236412	8.85e-08	0.0301106	3.65e-05	0.274742	0.396459
ENSG00000196428	TSC22D2	0	0.078	0.1176	-0.0763	0.1155	0.0754	0.235	-0.0649	0.1438	0.1357	-0.073	0.1253	0.0609	0.3275	-0.0552	0.1626	3.35e-05	0.0423444	0.00315747	0.174558	1.84e-13	0.258937	0.0155261	8.58e-05	0.0847442	0.00969787	0.342145	2.84e-12	0.402208	0.0540073
ENSG00000084652	TXLNA	0	0.078	0.1186	-0.0317	0.0989	0.1995	0.2154	-0.0194	-0.0352	0.1369	-0.0304	0.1074	0.1612	0.3002	-0.0165	-0.0443	2.87e-05	0.398728	0.011527	0.000303493	1.88e-11	0.736213	0.512813	7.42e-05	0.514806	0.0292307	0.00330796	1.93e-10	0.827597	0.68611
ENSG00000137692	DCUN1D5	0	0.078	0.0528	0.0754	0.1344	0.1532	0.0329	0.1252	-0.0282	0.0609	0.042	0.1458	0.1238	0.0459	0.109	-0.0354	0.0637164	0.243412	0.000581303	0.00565104	0.315823	0.025446	0.600469	0.0908099	0.353428	0.00223054	0.0309182	0.39958	0.0722901	0.753652
ENSG00000169567	HINT1	0	0.0779	0.07	0.0072	0.1737	0.1189	0.001	0.1476	0.0268	0.0808	0.004	0.1885	0.0961	0.0014	0.1285	0.0303	0.0137997	0.91178	8.12e-06	0.0319679	0.976401	0.00836778	0.653765	0.0228019	0.939004	5.35e-05	0.106379	0.984048	0.0313277	0.791456
ENSG00000185024	BRF1	0	0.0779	0.1489	0.0445	0.1824	-0.056	0.1486	0.0232	0.0533	0.1718	0.0248	0.1979	-0.0357	0.2072	0.0202	0.0603	1.39e-07	0.490849	2.73e-06	0.427041	4.72e-06	0.680112	0.372472	4.85e-07	0.603231	2.04e-05	0.612618	1.76e-05	0.786234	0.556763
ENSG00000114784	EIF1B	0	0.0779	-0.0326	-0.0659	0.1415	0.0878	0.1223	0.1211	0.1707	-0.0416	-0.0631	0.1536	0.071	0.1704	0.1055	0.1931	0.205511	0.0796479	0.000288743	0.113561	0.0001761	0.0306483	0.0039636	0.257734	0.143245	0.00121914	0.254362	0.000495279	0.0833063	0.0181831
ENSG00000116852	KIF21B	0	0.0778	0.1087	0.0516	0.0202	0.1076	0.1691	-0.0494	0.1367	0.1254	0.0287	0.0219	0.087	0.2357	-0.042	0.1546	0.000127579	0.425134	0.607611	0.0523393	1.74e-07	0.390264	0.0215064	0.000298692	0.54029	0.715766	0.149762	8.49e-07	0.535355	0.0698959
ENSG00000166557	TMED3	0	0.0778	0.0355	0.0422	0.1567	0.0203	0.0625	0.2161	0.0111	0.041	0.0235	0.17	0.0164	0.0871	0.1882	0.0126	0.212049	0.513897	5.85e-05	0.715222	0.0566223	0.000104629	0.852562	0.265239	0.624688	0.000303628	0.833432	0.090494	0.00104725	0.919122
ENSG00000204954	C12orf73	0	0.0778	0.0727	0.063	0.1142	0.1464	0.0625	0.1496	-0.0638	0.0838	0.0351	0.1239	0.1183	0.087	0.1303	-0.0802	0.0106276	0.329956	0.0035257	0.00822826	0.0566913	0.00752215	0.235029	0.0179498	0.445743	0.0106431	0.0406098	0.0905854	0.0288058	0.409487
ENSG00000169359	SLC33A1	0	0.0777	-0.044	-0.0308	0.0825	0.1364	0.1771	0.1658	0.0571	-0.0561	-0.0295	0.0896	0.1103	0.2468	0.1444	0.0646	0.0876209	0.413529	0.0352403	0.0138101	4.28e-08	0.00301942	0.339057	0.121071	0.529399	0.07454	0.0587141	2.34e-07	0.0142758	0.523208
ENSG00000178301	AQP11	0	0.0777	-0.1164	0.0697	0.0519	0.0739	0.1733	0.178	0.1137	-0.1485	0.0389	0.0564	0.0597	0.2415	0.1551	0.1286	5.55e-06	0.280655	0.185613	0.183502	8.47e-08	0.0014351	0.0562402	1.58e-05	0.394669	0.290554	0.353744	4.39e-07	0.00809469	0.145091
ENSG00000168309	FAM107A	0	0.0777	0.0223	0.0348	0.0836	0.0582	0.0606	0.137	0.1474	0.0258	0.0194	0.0907	0.047	0.0845	0.1193	0.1667	0.432935	0.590687	0.03295	0.294964	0.0643865	0.0143969	0.0130959	0.495995	0.692169	0.0705137	0.488114	0.101536	0.04714	0.0472997
ENSG00000128694	OSGEPL1	0	0.0777	0.0451	0.0059	0.2067	0.125	0.1184	-0.0036	0.0462	0.052	0.0033	0.2243	0.101	0.165	-0.003	0.0523	0.113295	0.927867	9.78e-08	0.0241522	0.000282998	0.950434	0.439569	0.152556	0.949997	1.06e-06	0.0873357	0.000764343	0.971177	0.62237
ENSG00000096093	EFHC1	0	0.0776	-0.0454	-0.0082	0.1182	0.3465	0.1158	-0.1233	0.1392	-0.0579	-0.0079	0.1283	0.2801	0.1615	-0.1049	0.1574	0.0781009	0.827111	0.002501	1.98e-10	0.000383147	0.0315645	0.0192043	0.109337	0.881569	0.00795933	3.61e-08	0.00100948	0.085162	0.0639336
ENSG00000088970	KIZ	0	0.0775	0.0949	0.0795	0.0711	0.0956	0.107	-0.0169	0.1112	0.1095	0.0443	0.0771	0.0773	0.1491	-0.0144	0.1257	0.000837276	0.2186	0.0699446	0.0848394	0.00104735	0.768438	0.062063	0.0017367	0.324415	0.131962	0.209182	0.0025203	0.849727	0.156454
ENSG00000163746	PLSCR2	0	0.0774	-0.0479	0.0859	0.1426	0.0602	0.2098	0.0546	0.037	-0.0612	0.0479	0.1547	0.0486	0.2924	0.0476	0.0418	0.0625858	0.183835	0.000260114	0.27879	6.43e-11	0.330568	0.536102	0.0893815	0.282287	0.00111423	0.471028	5.97e-10	0.476184	0.704548
ENSG00000179840	PIK3CD-AS1	0	0.0774	0.1627	0.1149	0.1886	-0.0025	0.1243	0.0336	-0.0796	0.1877	0.064	0.2047	-0.0016	0.1732	0.0293	-0.1	8.34e-09	0.0751613	1.2e-06	0.971282	0.000136909	0.549342	0.138201	3.36e-08	0.136684	9.87e-06	0.983744	0.000394177	0.683676	0.280505
ENSG00000133935	ERG28	0	0.0774	0.0436	-0.0486	0.0743	0.0384	0.1182	0.2312	0.0847	0.0503	-0.0466	0.0807	0.031	0.1648	0.2013	0.0957	0.125782	0.196069	0.0579415	0.489558	0.000288914	3.24e-05	0.156018	0.167192	0.297257	0.112876	0.665875	0.000778396	0.000421393	0.30659
ENSG00000140403	DNAJA4	0	0.0774	-0.1821	0.0115	0.1434	0.0548	0.2062	0.1533	0.1546	-0.2323	0.0064	0.1557	0.0443	0.2874	0.1335	0.1749	7.84e-13	0.859384	0.000238338	0.32421	1.39e-10	0.00614961	0.00917793	4.81e-12	0.904404	0.00103397	0.517992	1.22e-09	0.0248156	0.0357862
ENSG00000168488	ATXN2L	0	0.0774	0.2656	-0.0491	0.0952	-0.0999	0.1802	-0.0643	0.2139	0.3064	-0.047	0.1033	-0.0637	0.2511	-0.0547	0.2419	1.26e-21	0.191721	0.0150941	0.156027	2.45e-08	0.263355	0.000283768	2.04e-20	0.291793	0.0366498	0.31698	1.4e-07	0.406325	0.0021739
ENSG00000276043	UHRF1	0	0.0773	0.2198	0.011	0.1208	0.0229	0.1647	-0.029	0.0312	0.2536	0.0061	0.1311	0.0185	0.2296	-0.0247	0.0353	4.36e-15	0.865343	0.0020123	0.680782	3.68e-07	0.614159	0.601976	3.37e-14	0.908534	0.00658609	0.811639	1.7e-06	0.736013	0.754514
ENSG00000131797	CLUHP3	0	0.0773	-0.1368	0.0897	0.1528	0.2098	0.2035	-0.2098	0.2316	-0.1746	0.05	0.1658	0.1695	0.2836	-0.1785	0.2619	8.73e-08	0.164947	8.92e-05	0.000143845	2.48e-10	0.000236853	8.15e-05	3.12e-07	0.258705	0.000438537	0.00188599	2.07e-09	0.00201397	0.000803056
ENSG00000010818	HIVEP2	0	0.0772	0.0403	0.0032	0.1481	0.0698	0.2188	-0.106	0.1664	0.0465	0.0018	0.1607	0.0564	0.3049	-0.0902	0.1882	0.156774	0.960348	0.000146884	0.208645	8.74e-12	0.0647813	0.00500738	0.203185	0.973056	0.000673667	0.386218	9.59e-11	0.145208	0.0219974
ENSG00000115355	CCDC88A	0	0.0772	-0.0094	-0.0182	0.1584	0.128	0.1614	0.0644	0.0559	-0.012	-0.0175	0.1719	0.1035	0.2249	0.0561	0.0632	0.714588	0.62778	4.83e-05	0.0209275	6.4e-07	0.251061	0.349566	0.758207	0.721698	0.000255332	0.078787	2.82e-06	0.393043	0.533193
ENSG00000147677	EIF3H	0	0.0772	-0.078	-0.0455	0.1562	0.2857	-0.0404	0.194	0.0681	-0.0995	-0.0436	0.1696	0.231	-0.0449	0.1689	0.077	0.00240233	0.226048	6.14e-05	1.87e-07	0.32658	0.000507845	0.254285	0.00460557	0.333016	0.000316676	9.25e-06	0.410814	0.00360219	0.432536
ENSG00000141034	GID4	0	0.0771	0.0163	-0.0219	0.0738	-0.0134	0.1711	0.1385	0.1753	0.0188	-0.021	0.0801	-0.0086	0.2384	0.1206	0.1982	0.566595	0.560238	0.0596714	0.848999	1.25e-07	0.0133787	0.00308051	0.624233	0.666058	0.115599	0.918904	6.25e-07	0.0447143	0.014877
ENSG00000133895	MEN1	0	0.0771	-0.0155	0.0678	0.1323	0.0621	0.1152	0.0573	0.1205	-0.0198	0.0378	0.1435	0.0502	0.1605	0.0499	0.1362	0.546923	0.294476	0.000710662	0.263292	0.000414712	0.307577	0.043059	0.606311	0.409072	0.00266807	0.453654	0.00108488	0.452559	0.11938
ENSG00000148671	ADIRF	0	0.0771	0.154	0.2098	0.0648	-0.1002	-0.0138	0.1059	0.119	0.1777	0.1169	0.0704	-0.0638	-0.0154	0.0922	0.1346	5.07e-08	0.00113001	0.0983562	0.154816	0.737126	0.0589153	0.0456539	1.86e-07	0.00396543	0.174433	0.315273	0.795235	0.13573	0.124292
ENSG00000008988	RPS20	0	0.077	0.2603	0.0155	0.1337	0.1951	-0.1279	0.1022	-0.0398	0.3003	0.0087	0.1451	0.1577	-0.1422	0.089	-0.05	8.45e-21	0.810244	0.000619221	0.000412338	0.00178941	0.068357	0.459558	1.23e-19	0.868609	0.0023636	0.00422943	0.00409551	0.151122	0.639208
ENSG00000155592	ZKSCAN2	0	0.077	-0.0685	0.1034	0.2518	-0.0938	0.2509	-0.0158	0.1112	-0.0874	0.0576	0.2732	-0.0598	0.3497	-0.0135	0.1258	0.00773846	0.109572	6.36e-11	0.183037	2.99e-15	0.782962	0.0619646	0.0134499	0.186464	1.57e-09	0.353156	6.66e-14	0.859149	0.156305
ENSG00000169813	HNRNPF	0	0.077	-0.1676	-0.0419	0.1825	0.0992	0.1406	0.168	0.1582	-0.2139	-0.0401	0.198	0.0802	0.196	0.1463	0.179	4.63e-11	0.26533	2.7e-06	0.0737011	1.53e-05	0.00264842	0.00765424	2.38e-10	0.378471	2.03e-05	0.190317	5.25e-05	0.0128715	0.0309117
ENSG00000159189	C1QC	0	0.0769	0.0314	0.0877	0.1041	0.1925	0.0315	0.0891	0.0022	0.0362	0.0489	0.113	0.1556	0.044	0.0776	0.0025	0.270121	0.17478	0.00780641	0.000491893	0.336529	0.112122	0.971001	0.329012	0.270936	0.0209659	0.00488512	0.421563	0.21873	0.98548
ENSG00000125991	ERGIC3	0	0.0769	-0.0098	-0.0397	0.1464	0.1177	-0.0084	0.135	0.1973	-0.0124	-0.0381	0.1589	0.0951	-0.0094	0.1176	0.2231	0.704927	0.290594	0.000176107	0.0338418	0.837701	0.0158837	0.000836776	0.749514	0.405163	0.00079344	0.110738	0.877747	0.050739	0.0052091
ENSG00000173992	CCS	0	0.0769	0.1224	0.1484	0.106	0.0619	0.0795	-0.1098	0.1299	0.1412	0.0827	0.115	0.05	0.1108	-0.0935	0.1469	1.59e-05	0.0214763	0.00679123	0.26509	0.0151803	0.0556628	0.0290126	4.25e-05	0.0483303	0.0185985	0.455315	0.0283536	0.129903	0.0879602
ENSG00000021776	AQR	0	0.0768	-0.0264	-0.0743	0.1226	0.2462	0.2616	0.076	-0.068	-0.0337	-0.0711	0.1331	0.199	0.3646	0.0662	-0.0855	0.305046	0.0481494	0.0017123	7.67e-06	1.54e-16	0.175884	0.205406	0.366131	0.094135	0.00572412	0.000185809	4.41e-15	0.303025	0.372567
ENSG00000243943	ZNF512	0	0.0768	0.0776	-0.0783	0.0942	0.3064	0.1798	-0.1575	0.1154	0.0896	-0.0749	0.1022	0.2476	0.2506	-0.134	0.1305	0.00632997	0.0372623	0.0162098	2.15e-08	2.63e-08	0.00596219	0.0526838	0.0111846	0.0762826	0.0388478	1.75e-06	1.49e-07	0.0242574	0.138483
ENSG00000187922	LCN10	0	0.0768	0.2539	0.145	0.145	-0.1072	0.0708	-0.0591	0.0893	0.2929	0.0808	0.1573	-0.0683	0.0986	-0.0503	0.101	8.08e-20	0.0247262	0.000203574	0.127833	0.0307587	0.303803	0.134292	1.04e-18	0.054393	0.000900242	0.275495	0.0529554	0.448381	0.27494
ENSG00000196366	C9orf163	0	0.0768	0.1368	0.1722	0.0463	0.1296	0.1659	-0.1071	-0.0062	0.1578	0.096	0.0502	0.1047	0.2312	-0.0911	-0.0078	1.35e-06	0.00757963	0.23833	0.0194169	3.03e-07	0.0619974	0.90822	4.15e-06	0.020137	0.354658	0.0747864	1.41e-06	0.140714	0.949503
ENSG00000114107	CEP70	0	0.0768	-0.0308	0.0083	0.1591	-0.0241	0.1826	0.0894	0.1529	-0.0393	0.0046	0.1727	-0.0154	0.2546	0.0779	0.1729	0.231245	0.897872	4.47e-05	0.732429	1.55e-08	0.111049	0.0100152	0.286512	0.930249	0.000238266	0.845608	9.24e-08	0.217135	0.0383432
ENSG00000055163	CYFIP2	0	0.0767	0.0562	-0.0174	0.1654	0.1498	0.0421	0.0079	0.133	0.0649	-0.0166	0.1795	0.1211	0.0586	0.0068	0.1504	0.0482359	0.644459	2.17e-05	0.00682286	0.199749	0.88874	0.0253803	0.0708163	0.735421	0.000126865	0.035481	0.271835	0.929719	0.0791965
ENSG00000100796	PPP4R3A	0	0.0767	0.1184	-0.0064	0.0748	0.1827	0.1965	-0.0744	0.045	0.1366	-0.0061	0.0812	0.1477	0.2738	-0.0633	0.0508	2.98e-05	0.865295	0.0562837	0.000946628	1.06e-09	0.195585	0.452027	7.67e-05	0.908534	0.110207	0.00814877	7.83e-09	0.327198	0.633334
ENSG00000160993	ALKBH4	0	0.0766	0.2543	0.234	0.1121	-0.2872	0.1059	0.1125	0.0049	0.2934	0.1304	0.1216	-0.183	0.1476	0.098	0.0055	6.94e-20	0.000277793	0.00418421	3.98e-05	0.00118304	0.0448274	0.934689	8.95e-19	0.00118731	0.0123391	0.00069033	0.00281672	0.110474	0.963634
ENSG00000178531	CTXN1	0	0.0766	0.1955	0.2617	0.0575	-0.1268	0.1326	0.0925	-0.0768	0.2255	0.1458	0.0625	-0.0808	0.1848	0.0806	-0.0965	3.64e-12	4.73e-05	0.142439	0.0715561	4.65e-05	0.0991389	0.152907	2.09e-11	0.000254999	0.235131	0.186267	0.000146352	0.199791	0.302027
ENSG00000116675	DNAJC6	0	0.0766	0.1172	0.0172	0.0633	0	0.1148	0.1736	0.05	0.1352	0.0096	0.0686	0	0.16	0.1512	0.0565	3.6e-05	0.789741	0.10686	0.99964	0.000433024	0.00188449	0.403256	9.18e-05	0.852838	0.186512	0.99977	0.00112912	0.00999621	0.587178
ENSG00000165792	METTL17	0	0.0766	0.0049	-0.0591	0.1421	0.0738	0.2066	-0.0879	0.2555	0.0056	-0.0566	0.1542	0.0596	0.288	-0.0748	0.289	0.86419	0.115886	0.000272157	0.183913	1.28e-10	0.125981	1.27e-05	0.888083	0.195127	0.00115882	0.354313	1.13e-09	0.238363	0.000176988
ENSG00000010379	SLC6A13	0	0.0766	0.0448	0.1012	0.0524	0.213	0.163	-0.147	0.1085	0.0517	0.0564	0.0569	0.1722	0.2272	-0.1251	0.1227	0.115581	0.117294	0.18159	0.000112623	4.91e-07	0.0102964	0.0686553	0.155263	0.196956	0.285306	0.00158142	2.21e-06	0.0368799	0.168465
ENSG00000128159	TUBGCP6	0	0.0765	-0.1785	0.0526	0.1884	0.1138	0.1671	-0.065	0.2574	-0.2277	0.0293	0.2045	0.092	0.2329	-0.0553	0.2911	2.22e-12	0.416028	1.24e-06	0.0402164	2.45e-07	0.258388	1.09e-05	1.3e-11	0.531763	1.02e-05	0.124862	1.16e-06	0.401558	0.000156909
ENSG00000115596	WNT6	0	0.0765	-0.0171	0.1162	0.0751	0.1121	0.0556	0.1414	0.0526	-0.0219	0.0647	0.0815	0.0906	0.0774	0.1232	0.0595	0.505914	0.0720659	0.0553989	0.0433091	0.0901297	0.011525	0.379075	0.567504	0.131965	0.108878	0.131594	0.136146	0.0399826	0.563115
ENSG00000128951	DUT	0	0.0765	0.1002	-0.0387	0.1406	0.1164	0.0818	0.0955	0.0396	0.1156	-0.037	0.1526	0.0941	0.114	0.0832	0.0448	0.000416451	0.303784	0.000315611	0.0357626	0.0124734	0.0885159	0.507941	0.000904486	0.418698	0.00131553	0.115419	0.0237465	0.183652	0.68224
ENSG00000253729	PRKDC	0	0.0765	0.0446	-0.0789	0.112	0.0943	0.1858	0.0927	0.085	0.0515	-0.0756	0.1215	0.0762	0.2589	0.0808	0.0961	0.117024	0.0357163	0.00421983	0.089453	8.58e-09	0.0982975	0.154408	0.156995	0.0736943	0.0124298	0.2172	5.36e-08	0.19854	0.304091
ENSG00000277443	MARCKS	0	0.0764	-0.1122	-0.007	0.1565	0.1129	0.1107	0.196	0.0781	-0.1432	-0.0067	0.1699	0.0912	0.1543	0.1707	0.0883	1.2e-05	0.852668	5.94e-05	0.0418892	0.000691653	0.000442639	0.190865	3.25e-05	0.899357	0.000307415	0.12853	0.00172536	0.00322789	0.354152
ENSG00000178927	CYBC1	0	0.0764	-0.1242	0.229	0.1385	0.1568	0.137	-0.1659	0.1638	-0.1584	0.1276	0.1503	0.1267	0.1909	-0.1412	0.1853	1.24e-06	0.000375546	0.000391701	0.00461887	2.55e-05	0.00374749	0.00574001	3.83e-06	0.00154268	0.00158985	0.0267516	8.41e-05	0.0169689	0.024501
ENSG00000171448	ZBTB26	0	0.0764	0.1079	-0.0499	0.1213	0.0042	0.265	-0.0777	0.1636	0.1245	-0.0477	0.1316	0.0034	0.3694	-0.0661	0.185	0.000143751	0.184879	0.00192438	0.939278	5.74e-17	0.176326	0.00580758	0.000333697	0.28355	0.00633763	0.965571	1.81e-15	0.303563	0.0247048
ENSG00000203995	ZYG11A	0	0.0763	-0.0323	0.0657	0.1376	0.1227	0.1228	0.1356	-0.0177	-0.0412	0.0366	0.1493	0.0991	0.1712	0.1181	-0.0222	0.209902	0.30928	0.000426439	0.0269332	0.000164146	0.0154715	0.742688	0.262811	0.424515	0.00171	0.0943184	0.00046456	0.0498066	0.851694
ENSG00000134001	EIF2S1	0	0.0763	0.1471	-0.0347	0.091	0.13	0.0936	0.1722	-0.0649	0.1697	-0.0332	0.0988	0.1051	0.1305	0.15	-0.0815	1.98e-07	0.356041	0.0201954	0.0190262	0.00419893	0.00205409	0.227254	6.8e-07	0.472071	0.0466967	0.0737511	0.00889261	0.0106451	0.399513
ENSG00000130332	LSM7	0	0.0763	0.0009	0.1617	0.1678	0.108	-0.1581	0.1934	0.0605	0.001	0.0901	0.1821	0.0873	-0.1758	0.1685	0.0684	0.975235	0.0122097	1.64e-05	0.0516493	0.000107752	0.000526725	0.311319	0.980292	0.0301336	9.94e-05	0.148481	0.000315689	0.00370182	0.495175
ENSG00000163888	CAMK2N2	0	0.0763	-0.0182	0.2549	0.0903	0.0573	0.0875	-0.0499	0.1121	-0.0232	0.142	0.098	0.0463	0.122	-0.0424	0.1267	0.47938	7.43e-05	0.0211365	0.302082	0.00744915	0.385915	0.0599721	0.541508	0.000379131	0.0486089	0.495033	0.0149471	0.531055	0.152535
ENSG00000175182	FAM131A	0	0.0763	-0.0983	0.0492	0.1322	0.0436	0.0637	0.1232	0.2202	-0.1255	0.0274	0.1435	0.0352	0.0888	0.1073	0.249	0.000127238	0.446255	0.000713893	0.432576	0.0518348	0.0278772	0.000183682	0.000297939	0.560987	0.00267824	0.617896	0.0837428	0.0774512	0.00152751
ENSG00000165934	CPSF2	0	0.0763	0.1224	-0.0539	0.0901	0.1139	0.1291	0.2048	-0.0725	0.1412	-0.0516	0.0977	0.092	0.1799	0.1783	-0.0911	1.57e-05	0.152084	0.0215347	0.04007	7.39e-05	0.000239134	0.17708	4.2e-05	0.242051	0.049376	0.124687	0.000224028	0.00202549	0.335661
ENSG00000075891	PAX2	0	0.0763	0.1272	0.2326	0.0355	0.1093	0.0593	-0.0835	0.0534	0.1468	0.1296	0.0386	0.0883	0.0826	-0.071	0.0604	7.11e-06	0.000302851	0.365464	0.0488572	0.0704657	0.146072	0.371784	2e-05	0.00127835	0.490897	0.142813	0.109789	0.265136	0.555897
ENSG00000176428	VPS37D	0	0.0762	0.1452	0.1847	0.088	0.1009	-0.0198	0.0237	0.0108	0.1676	0.1029	0.0955	0.0816	-0.022	0.0207	0.0122	2.84e-07	0.00418402	0.0246492	0.0689642	0.630852	0.672708	0.856955	9.54e-07	0.0121399	0.0553324	0.181526	0.704402	0.78062	0.92208
ENSG00000273590	SMIM11B	0	0.0762	0.2333	0.0186	0.1322	0.2305	-0.0397	-0.0853	0.0439	0.2692	0.0104	0.1435	0.1863	-0.0442	-0.0726	0.0497	7.15e-17	0.773821	0.000714886	2.87e-05	0.333892	0.137657	0.462488	6.72e-16	0.840506	0.0026813	0.00053044	0.418602	0.253447	0.641709
ENSG00000116120	FARSB	0	0.0762	0.0277	-0.0256	0.1673	0.0108	0.1547	0.0951	0.1034	0.0319	-0.0245	0.1816	0.0087	0.2156	0.0828	0.117	0.331287	0.495693	1.74e-05	0.845756	1.87e-06	0.0900583	0.0827752	0.393038	0.60811	0.000104889	0.91666	7.55e-06	0.185895	0.19297
ENSG00000168301	KCTD6	0	0.0762	0.219	-0.0608	0.0789	-0.0267	0.094	0.1604	0.0683	0.2527	-0.0582	0.0857	-0.017	0.1311	0.1397	0.0773	5.56e-15	0.105937	0.0440631	0.70509	0.00402492	0.00411507	0.252541	4.24e-14	0.181264	0.0900911	0.826211	0.00854909	0.0182874	0.430479
ENSG00000119684	MLH3	0	0.0762	0.0575	0.0243	0.221	0.1194	0.1888	-0.1	0.0221	0.0663	0.0136	0.2398	0.0965	0.2631	-0.0851	0.025	0.043431	0.706475	1.12e-08	0.0312887	4.81e-09	0.0815728	0.711645	0.0644416	0.788036	1.56e-07	0.104756	3.14e-08	0.172803	0.832045
ENSG00000198863	RUNDC1	0	0.0761	-0.0911	0.0465	0.1518	0.1594	0.2051	-0.0544	0.1157	-0.1162	0.0259	0.1647	0.1289	0.2858	-0.0463	0.1308	0.000388419	0.471846	0.0001	0.00397102	1.78e-10	0.343871	0.052153	0.00084757	0.5858	0.000482268	0.023792	1.53e-09	0.489772	0.137465
ENSG00000168131	OR2B2	0	0.0761	0.1372	0.2375	0.0012	0.0742	0.1566	-0.0616	-0.0124	0.1583	0.1324	0.0013	0.06	0.2183	-0.0524	-0.0156	1.25e-06	0.000223894	0.975911	0.181507	1.38e-06	0.284231	0.818124	3.87e-06	0.000986964	0.985369	0.350826	5.71e-06	0.428205	0.900636
ENSG00000123124	WWP1	0	0.0761	0.1529	-0.1177	0.0562	0.1592	0.1354	0.1531	-0.0064	0.1763	-0.1127	0.061	0.1287	0.1887	0.1333	-0.0081	6.4e-08	0.00169446	0.151888	0.00401761	3.16e-05	0.00621195	0.905158	2.32e-07	0.00559968	0.247632	0.0240054	0.000102277	0.0250144	0.948254
ENSG00000166888	STAT6	0	0.0761	-0.0242	0.0593	0.1296	0.0447	0.1902	-0.0634	0.1964	-0.0309	0.033	0.1407	0.0361	0.2652	-0.054	0.2221	0.347854	0.358859	0.000910433	0.421385	3.63e-09	0.269695	0.000887159	0.410404	0.474984	0.00331016	0.607578	2.42e-08	0.412888	0.00547821
ENSG00000133114	GPALPP1	0	0.0761	0.188	-0.0384	0.1189	0.0998	0.1612	-0.0362	0.0392	0.2169	-0.0368	0.129	0.0807	0.2247	-0.0308	0.0444	2.41e-11	0.306986	0.00236578	0.0721392	6.55e-07	0.528503	0.511742	1.27e-10	0.422161	0.00758576	0.187339	2.88e-06	0.666131	0.685259
ENSG00000143549	TPM3	0	0.0761	0.1896	-0.0438	0.0587	0.1543	0.0551	-0.0201	0.1387	0.2187	-0.042	0.0637	0.1247	0.0768	-0.0171	0.1568	1.63e-11	0.243791	0.134621	0.00531306	0.0927826	0.726615	0.0196672	8.72e-11	0.3538	0.224891	0.0296193	0.13952	0.821732	0.0651913
ENSG00000213402	PTPRCAP	0	0.0761	0.17	0.0683	0.2197	0.0483	-0.1082	0.0201	0.1142	0.1961	0.0381	0.2385	0.039	-0.1203	0.0175	0.1291	1.7e-09	0.29044	1.37e-08	0.384543	0.00832109	0.721154	0.0552893	7.41e-09	0.405163	1.87e-07	0.573464	0.0165278	0.817632	0.143368
ENSG00000151090	THRB	0	0.076	0.1191	0.0114	0.0629	0.2109	-0.0465	0.0793	0.0951	0.1374	0.0064	0.0682	0.1705	-0.0517	0.069	0.1076	2.66e-05	0.859452	0.109059	0.000132086	0.25822	0.157877	0.110779	6.91e-05	0.904404	0.189379	0.00177125	0.337549	0.28087	0.239615
ENSG00000170634	ACYP2	0	0.076	0.0547	0.0722	0.0887	0.1394	-0.0251	0.1496	0.0526	0.0631	0.0402	0.0963	0.1127	-0.0279	0.1303	0.0594	0.0545561	0.263804	0.0235961	0.0118448	0.541628	0.0075164	0.379165	0.0790195	0.376645	0.0533594	0.0528866	0.623881	0.0288053	0.563139
ENSG00000161813	LARP4	0	0.076	0.215	-0.1177	-0.0308	0.1181	0.1915	0.1199	0.0357	0.2481	-0.1127	-0.028	0.0954	0.2669	0.1044	0.0404	1.76e-14	0.00170203	0.511274	0.0332541	2.86e-09	0.032427	0.550548	1.28e-13	0.00561866	0.630661	0.109423	1.94e-08	0.0867495	0.714561
ENSG00000257017	HP	0	0.0759	0.0977	-0.0166	0.0896	0.1461	0.0672	0.0555	0.0917	0.1127	-0.0159	0.0972	0.1181	0.0937	0.0484	0.1037	0.000584254	0.659133	0.022276	0.0083412	0.0401058	0.322844	0.124426	0.0012413	0.748256	0.0508095	0.041073	0.067043	0.468096	0.260095
ENSG00000102981	PARD6A	0	0.0759	0.147	0.1226	0.1734	-0.0841	-0.0456	0.158	0.0596	0.1696	0.0683	0.1881	-0.0536	-0.0507	0.1376	0.0674	2.04e-07	0.0575313	8.44e-06	0.232764	0.268015	0.00473147	0.318273	6.98e-07	0.109472	5.54e-05	0.416322	0.348775	0.0203476	0.501857
ENSG00000092621	PHGDH	0	0.0758	0.0622	0.0432	0.1348	-0.0265	0.064	0.0914	0.1618	0.0717	0.0241	0.1463	-0.0169	0.0892	0.0796	0.183	0.0289384	0.503892	0.000559413	0.707315	0.0508323	0.103434	0.006373	0.0445479	0.615654	0.00215786	0.827382	0.0823927	0.205981	0.0266802
ENSG00000135476	ESPL1	0	0.0758	0.0262	-0.0165	0.0637	0.2242	0.1712	0.0136	0.0482	0.0302	-0.0158	0.0691	0.1812	0.2387	0.0118	0.0545	0.357638	0.660781	0.104389	4.76e-05	1.21e-07	0.809145	0.4204	0.419941	0.749644	0.183034	0.000798996	6.06e-07	0.877691	0.603782
ENSG00000197948	FCHSD1	0	0.0758	0.0731	-0.0233	0.1081	0.2029	0.1756	-0.071	0.0648	0.0843	-0.0223	0.1174	0.164	0.2447	-0.0604	0.0733	0.010198	0.53497	0.00572248	0.000237216	5.62e-08	0.216898	0.277705	0.017291	0.643005	0.0160914	0.00274791	3.01e-07	0.353246	0.45847
ENSG00000180353	HCLS1	0	0.0757	0.09	0.0013	0.1496	0.169	0.1605	-0.082	0.0417	0.1039	0.0007	0.1623	0.1366	0.2238	-0.0698	0.0472	0.00153253	0.983632	0.000126007	0.0022473	7.31e-07	0.153472	0.485303	0.00303141	0.989361	0.000591199	0.0154861	3.19e-06	0.275256	0.663062
ENSG00000136108	CKAP2	0	0.0757	0.2143	-0.0219	0.1045	-0.1032	0.1691	0.056	0.1112	0.2472	-0.0209	0.1134	-0.0658	0.2357	0.0488	0.1257	2.18e-14	0.560886	0.00760341	0.142715	1.75e-07	0.318826	0.0620747	1.56e-13	0.666541	0.0205432	0.297554	8.55e-07	0.4642	0.156454
ENSG00000188996	HUS1B	0	0.0757	0.1611	0.2061	0.1254	0.0541	0.04	-0.059	0.002	0.1859	0.1149	0.1361	0.0437	0.0557	-0.0502	0.0023	1.16e-08	0.0013794	0.00133816	0.330128	0.222868	0.304921	0.972725	4.59e-08	0.00470784	0.00462169	0.522916	0.297922	0.449558	0.986184
ENSG00000173662	TAS1R1	0	0.0757	0.0587	0.2369	0.105	0.0804	0.1736	-0.0701	-0.0546	0.0677	0.132	0.1139	0.065	0.2419	-0.0596	-0.0686	0.039316	0.000232948	0.00731787	0.147512	8.06e-08	0.222723	0.309733	0.0588837	0.00102041	0.0198628	0.304487	4.19e-07	0.360337	0.493318
ENSG00000131373	HACL1	0	0.0756	-0.0452	-0.0245	0.2297	0.1221	0.0672	0.1937	-0.0138	-0.0576	-0.0235	0.2493	0.0987	0.0937	0.1687	-0.0173	0.0792136	0.514585	2.8e-09	0.0276159	0.0401676	0.000516819	0.798189	0.110753	0.625127	4.53e-08	0.0956594	0.0671242	0.00365232	0.889044
ENSG00000047346	FAM214A	0	0.0756	0.1203	-0.0818	0.0538	0.0863	0.1728	0.0588	0.1189	0.1388	-0.0783	0.0584	0.0697	0.2409	0.0512	0.1344	2.21e-05	0.0294557	0.170426	0.120067	9.13e-08	0.295002	0.0459163	5.8e-05	0.0629742	0.271506	0.264143	4.7e-07	0.440018	0.124718
ENSG00000158042	MRPL17	0	0.0756	0.2055	-0.0363	0.1281	0.0579	0.0914	0.2141	-0.1319	0.2371	-0.0348	0.139	0.0468	0.1274	0.1865	-0.1658	2.51e-13	0.334128	0.00104464	0.297053	0.0051936	0.000120803	0.0136182	1.61e-12	0.449752	0.00372816	0.489726	0.0107902	0.00117324	0.0488749
ENSG00000088836	SLC4A11	0	0.0755	-0.1102	0.0637	0.0894	0.1598	0.1594	0.0146	0.1517	-0.1406	0.0355	0.097	0.1292	0.2221	0.0127	0.1715	1.72e-05	0.324213	0.0225771	0.00387834	8.85e-07	0.794871	0.0106374	4.59e-05	0.439848	0.0514196	0.0233004	3.79e-06	0.868173	0.040153
ENSG00000083812	ZNF324	0	0.0755	-0.0318	0.0642	0.1637	0.1694	0.2507	-0.0715	-0.0163	-0.0406	0.0358	0.1776	0.1369	0.3495	-0.0608	-0.0205	0.216794	0.320458	2.66e-05	0.00220316	3.11e-15	0.213465	0.762103	0.270379	0.435834	0.000151074	0.0152666	6.88e-14	0.349178	0.866104
ENSG00000143319	ISG20L2	0	0.0755	-0.1039	-0.0164	0.1082	0.1287	0.2157	0.032	0.1639	-0.1325	-0.0157	0.1174	0.104	0.3006	0.0279	0.1854	5.14e-05	0.663665	0.00570269	0.0202898	1.75e-11	0.568725	0.00570389	0.000128055	0.752118	0.0160446	0.0771589	1.81e-10	0.700342	0.0243659
ENSG00000146828	SLC12A9	0	0.0755	-0.0228	0.1034	0.0961	0.2062	0.17	-0.1494	0.1247	-0.0291	0.0576	0.1043	0.1667	0.237	-0.1271	0.1411	0.375656	0.109427	0.0141506	0.000186725	1.49e-07	0.00909697	0.0361132	0.438228	0.18628	0.0346003	0.00231351	7.35e-07	0.0333999	0.104485
ENSG00000103404	USP31	0	0.0754	-0.0115	-0.0988	0.1146	0.1128	0.1869	0.0106	0.2135	-0.0146	-0.0946	0.1244	0.0911	0.2605	0.0092	0.2415	0.656553	0.00848464	0.00339799	0.0420557	6.95e-09	0.850144	0.000291156	0.706815	0.0221503	0.0103125	0.128834	4.4e-08	0.90534	0.00222493
ENSG00000145979	TBC1D7	0	0.0754	-0.0646	0.1821	0.1891	-0.0458	0.0654	0.141	0.0608	-0.0824	0.1015	0.2052	-0.0292	0.0912	0.1228	0.0688	0.0120281	0.00473356	1.14e-06	0.51535	0.0457651	0.0117885	0.308909	0.0201047	0.0135041	9.37e-06	0.687103	0.0752143	0.0406928	0.492415
ENSG00000159055	MIS18A	0	0.0754	0.0771	-0.0758	0.1203	0.14	0.1079	0.1643	-0.0063	0.089	-0.0726	0.1306	0.1132	0.1503	0.1431	-0.0079	0.00666961	0.0436191	0.00209097	0.0114899	0.000954225	0.00329696	0.907516	0.0117347	0.0868782	0.0068072	0.0516454	0.00231768	0.0153417	0.949231
ENSG00000129167	TPH1	0	0.0754	0.146	-0.0673	0.1083	0.0304	0.1882	-0.0889	0.2108	0.1685	-0.0645	0.1175	0.0246	0.2623	-0.0757	0.2384	2.44e-07	0.0732678	0.0056478	0.584244	5.39e-09	0.121575	0.00035006	8.29e-07	0.133757	0.0159194	0.741269	3.48e-08	0.232232	0.00257608
ENSG00000123154	WDR83	0	0.0753	0.0252	0.0319	0.0787	0.2333	0.1359	-0.1031	0.1251	0.0291	0.0178	0.0854	0.1886	0.1894	-0.0878	0.1415	0.376246	0.622019	0.0446979	2.28e-05	2.97e-05	0.072415	0.0355669	0.438796	0.717397	0.0911092	0.000440974	9.66e-05	0.157747	0.103275
ENSG00000089280	FUS	0	0.0753	0.1344	-0.0576	0.0952	-0.0158	0.2019	-0.0834	0.2523	0.155	-0.0552	0.1033	-0.0101	0.2814	-0.0709	0.2853	2.09e-06	0.125519	0.0151174	0.822111	3.49e-10	0.146683	1.65e-05	6.29e-06	0.208255	0.0366948	0.901695	2.84e-09	0.266023	0.000220857
ENSG00000141699	RETREG3	0	0.0752	0.07	-0.0217	0.1277	0.2023	0.0779	-0.1077	0.1782	0.0807	-0.0207	0.1386	0.1635	0.1086	-0.0917	0.2015	0.0139072	0.564662	0.00108872	0.000247915	0.0172614	0.0605681	0.00261607	0.0229672	0.669913	0.00385763	0.0028356	0.0317642	0.138274	0.0131052
ENSG00000144026	ZNF514	0	0.0752	0.1648	-0.0144	0.1665	0.0912	0.0893	-0.1273	0.1566	0.1901	-0.0138	0.1807	0.0737	0.1244	-0.1083	0.1771	5.31e-09	0.701761	1.92e-05	0.100485	0.00633995	0.0264934	0.00833103	2.18e-08	0.784053	0.000113918	0.234616	0.0129178	0.0744988	0.0331553
ENSG00000128829	EIF2AK4	0	0.0752	0.1024	-0.0318	0.0804	0.1341	0.0989	0.1769	-0.0345	0.1182	-0.0304	0.0872	0.1084	0.1379	0.1541	-0.0434	0.000308377	0.398069	0.0402687	0.0155578	0.00246269	0.0015401	0.521323	0.000683329	0.514129	0.0835377	0.0639296	0.00546787	0.00854531	0.692715
ENSG00000142731	PLK4	0	0.0752	-0.0538	-0.0309	0.0615	0.0742	0.2626	0.2307	-0.0178	-0.0687	-0.0296	0.0668	0.06	0.366	0.2009	-0.0223	0.0364947	0.41089	0.116858	0.181364	1.17e-16	3.37e-05	0.741507	0.0550783	0.52681	0.200386	0.350683	3.46e-15	0.000434679	0.850786
ENSG00000095739	BAMBI	0	0.0752	0.034	0.0377	0.1615	0.0075	0.0916	0.1177	0.0765	0.0392	0.021	0.1752	0.006	0.1276	0.1025	0.0865	0.232442	0.560059	3.42e-05	0.89314	0.00509996	0.0356552	0.200233	0.287808	0.665896	0.000187712	0.943524	0.0106115	0.0933054	0.365785
ENSG00000140153	WDR20	0	0.0752	0.0823	-0.0911	0.1031	0.1475	0.1384	0.186	-0.0399	0.095	-0.0872	0.1119	0.1192	0.1928	0.162	-0.0502	0.0037875	0.0152764	0.00843158	0.00774294	2.1e-05	0.000864712	0.457858	0.00697723	0.0362309	0.0223858	0.0389538	7.03e-05	0.00548104	0.637712
ENSG00000101407	TTI1	0	0.0752	-0.1345	-0.0004	0.1752	0.0566	0.2193	0.0192	0.1907	-0.1716	-0.0004	0.1901	0.0457	0.3057	0.0168	0.2157	1.45e-07	0.991664	6.76e-06	0.308333	7.68e-12	0.731962	0.00125449	5.03e-07	0.99484	4.56e-05	0.500881	8.51e-11	0.825065	0.0072605
ENSG00000177688	SUMO4	0	0.0751	0.1066	0.0787	0.1288	0.1079	0.1524	0.0058	-0.0543	0.123	0.0439	0.1398	0.0872	0.2124	0.005	-0.0682	0.00017229	0.223251	0.000979177	0.051741	2.66e-06	0.918232	0.312903	0.000395687	0.329848	0.00352515	0.148612	1.04e-05	0.949331	0.496508
ENSG00000198890	PRMT6	0	0.0751	-0.0027	-0.0405	0.2077	0.026	0.0995	0.2304	0.0055	-0.0034	-0.0388	0.2254	0.0211	0.1387	0.2007	0.0062	0.918046	0.28135	8.46e-08	0.639324	0.00232759	3.44e-05	0.927115	0.9334	0.395466	9.42e-07	0.781561	0.00519451	0.000441741	0.960871
ENSG00000128654	MTX2	0	0.0751	-0.0918	-0.0482	0.1274	0.1388	0.1538	0.271	-0.0251	-0.117	-0.0462	0.1382	0.1122	0.2144	0.236	-0.0316	0.000352745	0.199917	0.00112033	0.0122277	2.13e-06	9.98e-07	0.640422	0.000775028	0.301778	0.00396321	0.0539108	8.5e-06	2.61e-05	0.782578
ENSG00000083223	TUT7	0	0.0751	0.2985	-0.1272	0.0877	0.0965	0.1891	-0.1114	0.0925	0.3444	-0.1218	0.0952	0.078	0.2636	-0.0947	0.1046	3.09e-27	0.000692455	0.0252384	0.0822162	4.54e-09	0.0523476	0.121046	9.25e-26	0.00261898	0.0564812	0.205123	2.98e-08	0.124326	0.255442
ENSG00000164983	TMEM65	0	0.0751	0.0804	-0.0488	0.1013	0.1349	0.1895	0.1207	-0.0524	0.0928	-0.0467	0.1099	0.109	0.2641	0.1051	-0.0658	0.00466463	0.194205	0.00966655	0.0149503	4.22e-09	0.0312845	0.329978	0.00842284	0.294869	0.0251715	0.0621636	2.79e-08	0.0846003	0.513702
ENSG00000081791	DELE1	0	0.0751	-0.293	0.0159	0.1847	0.2582	0.1844	-0.0915	0.2669	-0.3738	0.0088	0.2005	0.2087	0.257	-0.0779	0.3018	3.82e-32	0.80608	2.01e-06	2.63e-06	1.11e-08	0.110949	4.92e-06	2.1e-30	0.865235	1.56e-05	8.05e-05	6.79e-08	0.217036	8.2e-05
ENSG00000168214	RBPJ	0	0.0751	-0.0704	0.1315	0.0686	0.1583	0.1064	0.1201	0.0108	-0.0898	0.0733	0.0744	0.128	0.1483	0.1046	0.0122	0.00616875	0.04162	0.0804832	0.00422854	0.00111511	0.0320451	0.856884	0.0109275	0.0835378	0.148229	0.024983	0.0026716	0.0860079	0.92208
ENSG00000127870	RNF6	0	0.0751	0.0847	-0.0434	0.1265	-0.0416	0.18	0.2041	0.0151	0.0978	-0.0416	0.1373	-0.0265	0.2508	0.1777	0.0171	0.00287276	0.248102	0.00121185	0.555185	2.54e-08	0.000251313	0.800698	0.00542248	0.358598	0.0042409	0.71948	1.44e-07	0.00210077	0.890673
ENSG00000159423	ALDH4A1	0	0.075	0.1398	0.0186	0.159	0.0216	0.1809	0.0336	-0.0284	0.1613	0.0103	0.1726	0.0175	0.2522	0.0293	-0.0357	7.86e-07	0.774064	4.5e-05	0.69697	2.12e-08	0.549328	0.59757	2.5e-06	0.840645	0.000240282	0.821599	1.23e-07	0.683676	0.75138
ENSG00000047849	MAP4	0	0.075	0.2624	-0.0794	0.0902	0.0507	0.1624	-0.0134	0.0519	0.3028	-0.076	0.0979	0.041	0.2263	-0.0114	0.0587	4e-21	0.03462	0.0213305	0.361117	5.41e-07	0.815942	0.385171	6.09e-20	0.0718701	0.0489664	0.552922	2.41e-06	0.882751	0.568935
ENSG00000113594	LIFR	0	0.075	-0.0487	-0.0582	0.1301	0.1887	0.0854	0.0727	0.1549	-0.0621	-0.0557	0.1412	0.1525	0.1191	0.0633	0.1751	0.0585642	0.121813	0.000870702	0.000639629	0.00901301	0.195409	0.00908547	0.0842272	0.203075	0.00318536	0.00601676	0.0177456	0.327049	0.0355208
ENSG00000149806	FAU	0	0.0749	0.0562	0.065	0.2268	0.131	-0.1351	0.1008	0.0799	0.0649	0.0362	0.2461	0.1059	-0.1503	0.0878	0.0903	0.0482257	0.314252	4.5e-09	0.0180974	0.000958039	0.072363	0.181001	0.070809	0.429569	6.88e-08	0.0711171	0.00232514	0.157656	0.341193
ENSG00000102786	INTS6	0	0.0749	0.0189	-0.0579	0.1194	0.0866	0.2554	0.162	-0.06	0.0219	-0.0555	0.1295	0.07	0.356	0.1411	-0.0754	0.506068	0.123354	0.00227206	0.118579	8.68e-16	0.0037712	0.264578	0.567635	0.205241	0.00732359	0.262188	2.15e-14	0.0170361	0.44337
ENSG00000121067	SPOP	0	0.0749	0.1113	-0.0317	0.0899	0.0642	0.0589	0.2002	0.0315	0.1284	-0.0303	0.0976	0.0519	0.0821	0.1744	0.0356	8.74e-05	0.399429	0.0216893	0.24773	0.0722981	0.000330306	0.598116	0.000209749	0.515538	0.0496488	0.43566	0.112172	0.00259533	0.751892
ENSG00000181374	CCL13	0	0.0749	0.0056	0.1901	0.1461	0.0562	0.0134	0.0897	0.0232	0.0065	0.1059	0.1585	0.0454	0.0186	0.0781	0.0263	0.843524	0.00318704	0.000181342	0.311681	0.683687	0.109771	0.697634	0.870584	0.00962081	0.000812724	0.504467	0.749892	0.215297	0.821819
ENSG00000004777	ARHGAP33	0	0.0749	0.2396	-0.0084	0.1298	0.0084	0.1568	-0.1396	0.1376	0.2765	-0.008	0.1408	0.0068	0.2186	-0.1188	0.1556	9.65e-18	0.823191	0.000899227	0.879341	1.33e-06	0.0148867	0.0206743	9.91e-17	0.878491	0.00327563	0.936195	5.54e-06	0.0482997	0.0676799
ENSG00000088727	KIF9	0	0.0749	0.112	0.0678	0.2513	0.0332	0.0037	0.0577	-0.0014	0.1292	0.0378	0.2727	0.0268	0.0052	0.0503	-0.0018	7.91e-05	0.294458	6.9e-11	0.550602	0.910319	0.303915	0.97858	0.000191465	0.409072	1.69e-09	0.716179	0.935613	0.448464	0.989108
ENSG00000242259	C22orf39	0	0.0749	-0.0376	-0.053	0.0624	0.1678	0.0428	0.1244	0.2174	-0.048	-0.0508	0.0677	0.1356	0.0596	0.1083	0.2459	0.144108	0.158302	0.111687	0.00241828	0.19207	0.0264605	0.00022263	0.188686	0.250101	0.193001	0.0163648	0.262691	0.0744403	0.0017822
ENSG00000141499	WRAP53	0	0.0749	0.294	0.0625	0.0859	0.0389	0.0745	-0.0182	-0.0134	0.3391	0.0348	0.0932	0.0314	0.1038	-0.0155	-0.0168	2.07e-26	0.333313	0.0283981	0.484283	0.0229369	0.751252	0.803922	5.57e-25	0.449053	0.0623497	0.662111	0.0408627	0.838033	0.892444
ENSG00000215695	RSC1A1	0	0.0749	-0.146	0.0521	0.2003	0.3394	-0.0128	0.1155	-0.0245	-0.1863	0.029	0.2174	0.2743	-0.0142	0.1006	-0.0308	1.08e-08	0.419958	2.44e-07	4.77e-10	0.755567	0.0393565	0.648849	4.28e-08	0.53549	2.4e-06	7.3e-08	0.810504	0.100552	0.788195
ENSG00000077514	POLD3	0	0.0748	0.1776	-0.1415	0.1095	0.011	0.2162	0.1551	-0.0039	0.2049	-0.1355	0.1188	0.0089	0.3013	0.1351	-0.0049	2.99e-10	0.000157814	0.00515848	0.84303	1.57e-11	0.0055447	0.942059	1.41e-09	0.00072904	0.0147575	0.914836	1.65e-10	0.0229367	0.96778
ENSG00000155256	ZFYVE27	0	0.0748	-0.1926	0.1333	0.133	0.0419	0.201	-0.1095	0.3161	-0.2456	0.0743	0.1444	0.0339	0.2802	-0.0931	0.3575	3.21e-14	0.0388992	0.000661394	0.450492	4.17e-10	0.0565215	4.61e-08	2.26e-13	0.0790161	0.00250584	0.632755	3.35e-09	0.131486	1.96e-06
ENSG00000171033	PKIA	0	0.0748	0.1146	-0.0533	0.1112	0.149	0.0834	0.0219	0.0966	0.1322	-0.051	0.1206	0.1204	0.1163	0.0191	0.1093	5.38e-05	0.15629	0.00449589	0.00712743	0.0107807	0.696857	0.105274	0.000133523	0.247561	0.0131218	0.0366396	0.0208191	0.798838	0.230636
ENSG00000260903	XKR7	0	0.0747	0.1245	0.0412	0.0651	0.0404	0.1812	0.0145	0.056	0.1436	0.0229	0.0706	0.0327	0.2525	0.0126	0.0633	1.13e-05	0.524177	0.0970751	0.466734	2.03e-08	0.79658	0.348679	3.07e-05	0.633263	0.172601	0.647073	1.18e-07	0.869234	0.532515
ENSG00000136521	NDUFB5	0	0.0747	-0.1292	-0.0226	0.1487	0.263	-0.0084	0.2298	0.0416	-0.1649	-0.0216	0.1614	0.2126	-0.0094	0.2001	0.047	4.43e-07	0.547994	0.000138356	1.69e-06	0.837577	3.61e-05	0.4867	1.45e-06	0.655061	0.000641279	5.61e-05	0.877747	0.000461345	0.664111
ENSG00000188659	SAXO2	0	0.0746	0.1064	0.0954	0.1025	0.0117	0.1165	0.0775	0.0125	0.1228	0.0532	0.1112	0.0094	0.1624	0.0675	0.0141	0.000177134	0.139667	0.00887204	0.833466	0.000354722	0.167227	0.834631	0.00040596	0.226235	0.0234091	0.909167	0.000940406	0.292405	0.908496
ENSG00000055130	CUL1	0	0.0746	-0.1644	-0.0653	0.1099	0.1855	0.1781	0.2003	0.0781	-0.2097	-0.0625	0.1193	0.1499	0.2482	0.1744	0.0884	1.1e-10	0.0825646	0.00498352	0.000789588	3.59e-08	0.000328486	0.190649	5.44e-10	0.147503	0.0143427	0.00709194	1.98e-07	0.00258369	0.35402
ENSG00000105849	POLR1F	0	0.0746	0.1119	-0.0924	0.0923	0.1461	0.1135	0.1603	-0.0095	0.1291	-0.0884	0.1002	0.1181	0.1581	0.1396	-0.012	7.97e-05	0.0139067	0.0184659	0.00835363	0.000506467	0.00415904	0.859615	0.000192812	0.0336123	0.0433723	0.041121	0.00130047	0.0184667	0.922948
ENSG00000131019	ULBP3	0	0.0746	0.14	0.0285	0.0847	-0.059	0.0675	0.1326	0.1277	0.1615	0.0159	0.0919	-0.0376	0.0941	0.1155	0.1445	7.64e-07	0.659878	0.0307147	0.402667	0.0392706	0.0179086	0.0318068	2.43e-06	0.748879	0.0664828	0.590159	0.0658048	0.0553375	0.0945718
ENSG00000146576	C7orf26	0	0.0746	-0.0341	0.0492	0.1597	0.0134	0.1049	0.043	0.1857	-0.0435	0.0274	0.1733	0.0109	0.1463	0.0375	0.21	0.185715	0.446406	4.19e-05	0.809051	0.0013102	0.443823	0.00169457	0.235824	0.561131	0.000225031	0.893861	0.00308969	0.586535	0.00926144
ENSG00000134900	TPP2	0	0.0745	0.118	-0.0552	0.0551	0.0899	0.2586	0.0166	0.0388	0.1362	-0.0528	0.0598	0.0726	0.3605	0.0144	0.0439	3.15e-05	0.142412	0.16019	0.105483	3.57e-16	0.768273	0.516255	8.09e-05	0.229761	0.258713	0.241713	9.51e-15	0.849605	0.689345
ENSG00000172936	MYD88	0	0.0745	-0.1173	-0.0065	0.1365	0.1024	0.2017	0.1519	0.0527	-0.1496	-0.0062	0.1481	0.0828	0.2811	0.1322	0.0596	4.73e-06	0.86274	0.000473606	0.0650048	3.64e-10	0.00664422	0.377559	1.36e-05	0.906857	0.00187121	0.174524	2.96e-09	0.0263055	0.56168
ENSG00000102100	SLC35A2	0	0.0744	0.1239	-0.0224	0.1087	-0.0026	0.1182	0.0476	0.1475	0.143	-0.0214	0.1179	-0.0016	0.1648	0.0415	0.1668	1.23e-05	0.552311	0.00548822	0.971054	0.000288531	0.396513	0.0130297	3.33e-05	0.659192	0.0155297	0.983708	0.000777643	0.541195	0.0471163
ENSG00000124535	WRNIP1	0	0.0744	-0.2436	-0.0504	0.149	0.2762	0.1836	0.0834	0.1228	-0.3108	-0.0483	0.1616	0.2233	0.2559	0.0727	0.1388	3.17e-22	0.180021	0.000134669	4.81e-07	1.3e-08	0.137077	0.0392006	5.49e-21	0.277488	0.000625896	1.99e-05	7.85e-08	0.252673	0.111088
ENSG00000104901	DKKL1	0	0.0744	0.061	0.1635	0.1212	-0.0388	0.1332	0.1239	-0.0434	0.0704	0.0911	0.1315	-0.0247	0.1857	0.1079	-0.0545	0.0320925	0.0112775	0.00194078	0.582228	4.26e-05	0.0269638	0.419796	0.0489653	0.0282196	0.00638203	0.739377	0.000134937	0.0754613	0.603356
ENSG00000163026	WDCP	0	0.0744	0.0957	-0.044	0.0861	0.0927	0.2255	0.0364	0.0281	0.1104	-0.0421	0.0935	0.0749	0.3144	0.0317	0.0317	0.000757658	0.242018	0.0279339	0.0948458	1.81e-12	0.516983	0.638986	0.00158616	0.352128	0.0614803	0.225496	2.27e-11	0.656131	0.781335
ENSG00000114857	NKTR	0	0.0743	-0.105	-0.0855	0.0802	0.1995	0.2417	0.0591	0.1304	-0.134	-0.0818	0.087	0.1612	0.3368	0.0515	0.1475	4.23e-05	0.0229119	0.0408836	0.000303014	3.37e-14	0.292687	0.0283597	0.00010672	0.0510494	0.0846183	0.00330509	6.01e-13	0.437289	0.086325
ENSG00000054118	THRAP3	0	0.0743	0.1307	-0.0583	0.1084	0.0798	0.2231	-0.0306	0.0671	0.1508	-0.0559	0.1177	0.0645	0.311	-0.026	0.0758	3.94e-06	0.120753	0.00559539	0.150551	3.18e-12	0.594972	0.26157	1.15e-05	0.201637	0.0157833	0.308888	3.79e-11	0.721352	0.440136
ENSG00000163322	ABRAXAS1	0	0.0743	0.0875	-0.0282	0.1155	0.1069	0.0255	0.1738	0.0394	0.1009	-0.027	0.1253	0.0864	0.0355	0.1514	0.0445	0.00208867	0.45293	0.0031535	0.0540745	0.43744	0.00186352	0.510387	0.00404423	0.567375	0.00968761	0.152927	0.523437	0.00990902	0.68424
ENSG00000196155	PLEKHG4	0	0.0743	-0.0515	0.2223	0.1495	-0.1235	0.1993	0.0165	0.1074	-0.0657	0.1239	0.1622	-0.0787	0.2778	0.0144	0.1214	0.0455586	0.000557498	0.000127661	0.0792439	5.89e-10	0.76877	0.0715953	0.0671885	0.00216744	0.000598118	0.199844	4.58e-09	0.850032	0.173648
ENSG00000176401	EID2B	0	0.0742	0.0731	-0.0149	0.1626	0.068	0.0816	0.1024	0.0467	0.0844	-0.0142	0.1764	0.0549	0.1137	0.0892	0.0529	0.0101451	0.693045	3.01e-05	0.221021	0.0127029	0.0677574	0.434311	0.0172089	0.776936	0.00016795	0.402319	0.0241295	0.150186	0.617594
ENSG00000071462	BUD23	0	0.0742	-0.1006	0.11	0.1259	0.1498	0.0304	0.0678	0.1363	-0.1283	0.0613	0.1366	0.1211	0.0424	0.059	0.1541	8.88e-05	0.0885704	0.00127952	0.00683966	0.353736	0.227456	0.0219235	0.000212761	0.156408	0.0044432	0.0355495	0.439655	0.365928	0.0708903
ENSG00000107521	HPS1	0	0.0742	0.0894	0.0554	0.1184	0.1037	0.1499	-0.0324	0.0349	0.1032	0.0309	0.1285	0.0838	0.209	-0.0276	0.0395	0.00165205	0.391176	0.0024628	0.0616975	3.87e-06	0.573152	0.559403	0.0032506	0.507437	0.00785245	0.168502	1.47e-05	0.704038	0.721285
ENSG00000181027	FKRP	0	0.0742	-0.0401	0.1287	0.1193	0.0222	0.1775	-0.0162	0.1276	-0.0512	0.0717	0.1295	0.018	0.2474	-0.0138	0.1443	0.119164	0.0461622	0.0022808	0.689213	3.96e-08	0.778391	0.0320229	0.159614	0.0910287	0.00734403	0.816541	2.17e-07	0.856722	0.0951406
ENSG00000141543	EIF4A3	0	0.0742	-0.0964	0.0463	0.1415	0.0999	0.0981	0.1073	0.1223	-0.123	0.0258	0.1535	0.0807	0.1368	0.0935	0.1383	0.00017255	0.473477	0.000290228	0.0718337	0.00267315	0.0556421	0.0399176	0.000396226	0.587444	0.00122439	0.186799	0.00589017	0.129874	0.112557
ENSG00000073737	DHRS9	0	0.0741	-0.0147	0.0266	0.068	0.1839	0.0075	0.1473	0.1005	-0.0188	0.0148	0.0738	0.1487	0.0104	0.1283	0.1137	0.567064	0.681309	0.083107	0.000876285	0.819658	0.00848828	0.0917568	0.624659	0.766662	0.152164	0.00772563	0.863082	0.0316739	0.208111
ENSG00000034533	ASTE1	0	0.0741	-0.04	-0.0269	0.2272	-0.0976	0.1917	0.0977	0.1668	-0.051	-0.0258	0.2466	-0.0622	0.2671	0.0851	0.1887	0.120707	0.474401	4.18e-09	0.165805	2.75e-09	0.0813957	0.00489252	0.161414	0.588284	6.42e-08	0.330401	1.88e-08	0.172549	0.0215982
ENSG00000169683	LRRC45	0	0.0741	-0.0798	0.1399	0.1351	-0.0232	0.2038	0.0414	0.1019	-0.1019	0.0779	0.1466	-0.0148	0.2841	0.036	0.1153	0.00189202	0.0302633	0.000543574	0.741655	2.31e-10	0.461315	0.0873921	0.0036896	0.0643236	0.00210848	0.851084	1.94e-09	0.604017	0.200808
ENSG00000155903	RASA2	0	0.0741	-0.0546	-0.0958	0.1259	0.0478	0.2272	0.0117	0.2568	-0.0697	-0.0918	0.1366	0.0386	0.3167	0.0102	0.2904	0.0338365	0.0106984	0.00127946	0.390084	1.22e-12	0.834556	1.15e-05	0.0513601	0.027031	0.0044432	0.578692	1.59e-11	0.895801	0.00016335
ENSG00000197024	ZNF398	0	0.0741	0.2618	-0.067	0.0976	0.0064	0.1232	-0.0595	0.1562	0.3021	-0.0642	0.1059	0.0052	0.1718	-0.0506	0.1766	4.95e-21	0.0746069	0.0126875	0.907712	0.000156007	0.30069	0.00849653	7.41e-20	0.135805	0.0315979	0.950982	0.000443656	0.445594	0.0336913
ENSG00000101489	CELF4	0	0.0741	0.0847	0.097	0.0208	0.1162	0.0574	0.0647	0.0779	0.0977	0.054	0.0226	0.0939	0.0801	0.0563	0.0881	0.00287607	0.133315	0.596267	0.0361987	0.0797174	0.249375	0.191713	0.0054275	0.217839	0.706116	0.116459	0.122238	0.390882	0.355263
ENSG00000149658	YTHDF1	0	0.0741	-0.1697	-0.0648	0.1562	0.1817	0.207	0.0272	0.181	-0.2165	-0.062	0.1695	0.1469	0.2885	0.0237	0.2047	2.65e-11	0.0848865	6.2e-05	0.00101147	1.19e-10	0.627847	0.00222492	1.39e-10	0.150947	0.000319312	0.00853894	1.05e-09	0.746547	0.0115422
ENSG00000114902	SPCS1	0	0.0741	0.0393	-0.0905	0.1254	0.0745	0.0673	0.2426	0.0599	0.0453	-0.0867	0.1361	0.0602	0.0938	0.2113	0.0678	0.167499	0.0159379	0.00133887	0.179665	0.0399601	1.26e-05	0.315847	0.215408	0.0375265	0.00462308	0.348498	0.0668496	0.00019873	0.499472
ENSG00000116138	DNAJC16	0	0.0741	-0.0594	-0.0741	0.1227	0.0764	0.1707	0.1482	0.1341	-0.0757	-0.071	0.1331	0.0617	0.2379	0.1291	0.1517	0.0210642	0.0484828	0.00170521	0.168976	1.34e-07	0.00807089	0.0241508	0.0334138	0.0946902	0.00570664	0.334643	6.66e-07	0.0304203	0.0764774
ENSG00000089022	MAPKAPK5	0	0.074	0.0271	-0.0048	0.0535	0.1464	0.1455	0.0061	0.1443	0.0313	-0.0046	0.0581	0.1183	0.2028	0.0053	0.1632	0.34142	0.898188	0.172542	0.00822068	7.5e-06	0.913632	0.0151603	0.403684	0.930514	0.274156	0.0406098	2.71e-05	0.945937	0.0530178
ENSG00000105939	ZC3HAV1	0	0.074	-0.2597	-0.035	0.1801	0.1478	0.2234	0.0025	0.2589	-0.3312	-0.0336	0.1954	0.1195	0.3114	0.0022	0.2928	3.35e-25	0.351452	3.65e-06	0.00759807	2.99e-12	0.964181	9.59e-06	7.96e-24	0.467727	2.63e-05	0.0383763	3.58e-11	0.978612	0.00014176
ENSG00000182362	YBEY	0	0.074	0.2429	0.0496	0.1349	0.0985	-0.0808	0.0776	-0.0048	0.2802	0.0276	0.1464	0.0796	-0.0898	0.0676	-0.0061	3.31e-18	0.442768	0.000553625	0.0757683	0.0491848	0.166758	0.928362	3.56e-17	0.557611	0.00214042	0.193964	0.0801234	0.291978	0.961431
ENSG00000108389	MTMR4	0	0.074	-0.0071	-0.0543	0.091	0.1899	0.2003	0.0298	0.0682	-0.0091	-0.052	0.0988	0.1535	0.2792	0.026	0.0771	0.781688	0.148539	0.0201829	0.000588333	4.77e-10	0.595421	0.25346	0.816671	0.237693	0.046675	0.00563813	3.79e-09	0.721668	0.431727
ENSG00000133800	LYVE1	0	0.0739	0.0715	0.0472	0.0361	0.1605	0.0619	0.1495	-0.0092	0.0825	0.0263	0.0391	0.1297	0.0863	0.1302	-0.0116	0.0119439	0.465694	0.358445	0.00373925	0.0588383	0.00753333	0.864313	0.0199792	0.580043	0.483872	0.0227505	0.0936934	0.0288414	0.925018
ENSG00000130813	SHFL	0	0.0739	0.2132	-0.0178	0.076	0.0703	0.1542	-0.0769	0.0983	0.246	-0.017	0.0825	0.0568	0.2149	-0.0654	0.1112	2.93e-14	0.636607	0.0526378	0.205775	2.01e-06	0.180819	0.0992866	2.07e-13	0.729006	0.104306	0.382061	8.04e-06	0.309117	0.220807
ENSG00000146083	RNF44	0	0.0739	-0.1957	0.2348	0.1327	0.0917	0.1698	-0.0763	0.1601	-0.2497	0.1308	0.144	0.0741	0.2367	-0.0649	0.181	1.18e-14	0.000265322	0.000680661	0.0985705	1.54e-07	0.184096	0.00697897	8.74e-14	0.00114229	0.00256993	0.231555	7.57e-07	0.313389	0.0286659
ENSG00000198015	MRPL42	0	0.0738	0.0481	-0.0718	0.11	0.1539	0.0911	0.3017	-0.1161	0.0554	-0.0688	0.1194	0.1244	0.1269	0.2628	-0.1459	0.0913801	0.055988	0.00493988	0.0054455	0.00536179	4.62e-08	0.030148	0.12572	0.107108	0.0142407	0.0301165	0.011099	2.22e-06	0.0904912
ENSG00000010219	DYRK4	0	0.0738	-0.0445	0.0404	0.1149	0.1237	0.1411	0.1389	0.0021	-0.0568	0.0225	0.1247	0.1	0.1967	0.121	0.0024	0.0839144	0.531651	0.00331374	0.0256261	1.42e-05	0.0131002	0.971728	0.116559	0.640215	0.0101089	0.0908595	4.91e-05	0.0440336	0.985826
ENSG00000103018	CYB5B	0	0.0738	0.0787	-0.0507	0.1562	-0.0223	0.0851	0.1511	0.1182	0.0908	-0.0486	0.1696	-0.0142	0.1186	0.1316	0.1337	0.00562427	0.177355	6.14e-05	0.752213	0.00927803	0.00692873	0.0471116	0.0100256	0.274206	0.000316689	0.858247	0.0182346	0.0271164	0.127265
ENSG00000108509	CAMTA2	0	0.0738	0.1162	0.0444	0.0652	0.0408	0.1569	-0.0368	0.1297	0.1341	0.0247	0.0708	0.033	0.2187	-0.0314	0.1466	4.17e-05	0.49213	0.0962934	0.462712	1.32e-06	0.521673	0.0292924	0.000105408	0.604563	0.171477	0.643519	5.47e-06	0.660403	0.0885479
ENSG00000171469	ZNF561	0	0.0737	0.1389	-0.0554	0.1316	0.1307	0.126	-0.0367	0.0811	0.1602	-0.0531	0.1428	0.1057	0.1756	-0.0312	0.0918	9.31e-07	0.140442	0.000756381	0.0183283	0.000110101	0.52369	0.174076	2.93e-06	0.227278	0.0028183	0.0718216	0.00032208	0.662136	0.331525
ENSG00000164219	PGGT1B	0	0.0737	0.2356	-0.0026	0.1117	-0.0946	0.157	0.0622	0.0468	0.2718	-0.0025	0.1212	-0.0603	0.2188	0.0541	0.0529	3.48e-17	0.944576	0.00431305	0.178984	1.3e-06	0.268304	0.434064	3.36e-16	0.962081	0.0126721	0.347578	5.41e-06	0.411375	0.617374
ENSG00000184924	PTRHD1	0	0.0737	-0.0333	0.0446	0.244	0.0128	-0.0189	0.2799	-0.0132	-0.0425	0.0249	0.2648	0.0103	-0.021	0.2438	-0.0166	0.196026	0.490189	2.53e-10	0.81804	0.646318	4.23e-07	0.806251	0.247644	0.60271	5.43e-09	0.899155	0.718318	1.31e-05	0.893638
ENSG00000173821	RNF213	0	0.0737	0.0924	0.0706	0.0863	0.1369	0.2016	-0.117	0.045	0.1066	0.0393	0.0937	0.1107	0.281	-0.0995	0.0509	0.00114708	0.274698	0.0276126	0.0134629	3.69e-10	0.0414629	0.45121	0.00232207	0.388288	0.060878	0.0576217	3e-09	0.104486	0.632669
ENSG00000120159	CAAP1	0	0.0737	0.3386	-0.0427	0.1039	-0.0359	0.0418	0.1527	-0.0428	0.3906	-0.0409	0.1128	-0.0228	0.0582	0.133	-0.0538	3.38e-35	0.256213	0.00793106	0.610962	0.203073	0.00634545	0.425741	2.72e-33	0.368244	0.0212373	0.760673	0.27555	0.0254117	0.6091
ENSG00000168826	ZBTB49	0	0.0736	-0.0181	0.03	0.1898	-0.0218	0.2127	-0.023	0.1457	-0.0231	0.0167	0.206	-0.0139	0.2965	-0.0196	0.1648	0.48291	0.642535	1.03e-06	0.756735	3.39e-11	0.689123	0.0141724	0.545014	0.733983	8.59e-06	0.861375	3.31e-10	0.792701	0.0502708
ENSG00000185513	L3MBTL1	0	0.0736	-0.0255	0.1434	0.214	-0.1285	0.1955	-0.1723	0.2887	-0.0325	0.0799	0.2322	-0.0819	0.2725	-0.1466	0.3265	0.322028	0.026305	3.31e-08	0.0679231	1.28e-09	0.00260266	6.96e-07	0.383598	0.0573513	4.1e-07	0.179557	9.36e-09	0.0127136	1.72e-05
ENSG00000186687	LYRM7	0	0.0736	0.0156	-0.0549	0.078	0.3058	-0.0215	0.0334	0.1588	0.018	-0.0526	0.0846	0.2472	-0.0239	0.0291	0.1796	0.583728	0.144038	0.0466388	2.28e-08	0.601345	0.552361	0.00744053	0.640758	0.231799	0.0943621	1.83e-06	0.679051	0.686206	0.0301679
ENSG00000103653	CSK	0	0.0736	-0.0906	0.1312	0.1793	0.0713	0.2044	-0.0322	0.0516	-0.1155	0.0731	0.1946	0.0577	0.2849	-0.0274	0.0583	0.000420237	0.0420919	4.05e-06	0.198908	2.05e-10	0.575372	0.388228	0.000911933	0.0843381	2.89e-05	0.373293	1.73e-09	0.705468	0.571679
ENSG00000237232	ZNF295-AS1	0	0.0735	0.069	0.1586	-0.0305	0.0275	0.037	0.0613	0.1919	0.0797	0.0884	-0.0278	0.0222	0.0515	0.0534	0.217	0.0152133	0.0139775	0.514482	0.6209	0.259686	0.275194	0.00116685	0.0248774	0.0337373	0.633648	0.768237	0.339165	0.41871	0.00683592
ENSG00000197555	SIPA1L1	0	0.0735	-0.0884	-0.0161	0.1473	0.1796	0.219	0.0728	0.0005	-0.1128	-0.0154	0.1599	0.1452	0.3052	0.0634	0.0006	0.000574232	0.668796	0.000159494	0.0011592	8.26e-12	0.194539	0.993447	0.00122254	0.756309	0.000725852	0.00944436	9.09e-11	0.325999	0.996832
ENSG00000176273	SLC35G1	0	0.0735	-0.0561	-0.0612	0.0975	0.1961	0.203	-0.0943	0.2297	-0.0716	-0.0586	0.1058	0.1585	0.2829	-0.0803	0.2597	0.0291737	0.103565	0.0127763	0.000383872	2.76e-10	0.100428	9.36e-05	0.0448786	0.177982	0.0317933	0.00399634	2.29e-09	0.201698	0.000890061
ENSG00000148399	DPH7	0	0.0735	-0.0276	0.0584	0.1228	-0.013	0.1718	-0.0406	0.2425	-0.0352	0.0326	0.1332	-0.0083	0.2394	-0.0346	0.2743	0.284672	0.365993	0.00168891	0.85422	1.1e-07	0.480048	3.57e-05	0.344758	0.482384	0.00565331	0.922572	5.57e-07	0.621005	0.000415979
ENSG00000090097	PCBP4	0	0.0735	0.0607	0.0667	0.1553	-0.1058	0.1857	0.0391	0.1126	0.0701	0.0372	0.1685	-0.0674	0.2588	0.034	0.1273	0.0328504	0.301964	6.83e-05	0.1329	8.68e-09	0.486582	0.0588135	0.050007	0.417015	0.000347073	0.283024	5.42e-08	0.626915	0.150087
ENSG00000163104	SMARCAD1	0	0.0735	-0.0619	-0.0489	0.0537	0.1568	0.2018	0.0798	0.1329	-0.079	-0.0468	0.0583	0.1268	0.2813	0.0695	0.1503	0.0161206	0.193407	0.170945	0.00460959	3.5e-10	0.155163	0.0254632	0.026196	0.293833	0.272155	0.0267281	2.86e-09	0.277313	0.0793697
ENSG00000277075	H2AC8	0	0.0735	0.205	-0.017	0.1055	0.0165	0.0713	0.1547	-0.0218	0.2365	-0.0162	0.1145	0.0133	0.0994	0.1347	-0.0274	2.93e-13	0.652139	0.00702646	0.766563	0.0293922	0.0056797	0.684897	1.86e-12	0.742054	0.0191431	0.868302	0.0508716	0.023325	0.812846
ENSG00000221916	C19orf73	0	0.0733	-0.0744	0.2076	0.1393	-0.0405	0.1288	0.0287	0.1239	-0.0949	0.1157	0.1511	-0.0258	0.1796	0.025	0.1402	0.00382478	0.00127537	0.000362311	0.565099	7.62e-05	0.609119	0.0373456	0.0070383	0.00440481	0.00148831	0.726915	0.000230187	0.73229	0.107088
ENSG00000182612	TSPAN10	0	0.0733	0.0994	-0.0227	0.1137	0.1228	0.0501	0.0812	0.0685	0.1146	-0.0217	0.1234	0.0992	0.0698	0.0707	0.0775	0.00046727	0.546349	0.00365393	0.0267767	0.12656	0.148126	0.251198	0.00100856	0.653707	0.010974	0.093937	0.182695	0.268071	0.428869
ENSG00000188559	RALGAPA2	0	0.0733	-0.1431	-0.1224	0.0502	0.2116	0.2086	0.0781	0.2298	-0.1825	-0.1172	0.0545	0.1711	0.2908	0.068	0.2598	2.14e-08	0.00109623	0.200935	0.000124988	8.3e-11	0.163934	9.3e-05	8.22e-08	0.00386278	0.309476	0.00170936	7.54e-10	0.288198	0.000885705
ENSG00000148824	MTG1	0	0.0732	0.0348	0.1523	0.1062	0.018	0.0461	-0.0225	0.1775	0.0402	0.0848	0.1153	0.0145	0.0643	-0.0192	0.2007	0.22169	0.0183044	0.00664594	0.746537	0.159429	0.695397	0.00272038	0.275968	0.0423109	0.0182557	0.854764	0.22397	0.79794	0.0135348
ENSG00000101544	ADNP2	0	0.0731	-0.1501	-0.0456	0.1973	0.0032	0.2299	0.2619	0.015	-0.1915	-0.0437	0.2142	0.0026	0.3204	0.2281	0.0169	4.11e-09	0.225319	3.7e-07	0.953538	6.39e-13	2.32e-06	0.802415	1.71e-08	0.332299	3.46e-06	0.973823	8.75e-12	5.22e-05	0.891689
ENSG00000178966	RMI1	0	0.0731	0.0735	-0.1002	0.0501	0.1536	0.063	0.1568	0.1147	0.0848	-0.096	0.0544	0.1241	0.0878	0.1365	0.1297	0.0097499	0.00758233	0.201793	0.00553753	0.0544743	0.00505917	0.0541121	0.0165974	0.020137	0.31043	0.0304844	0.0874354	0.0214308	0.141243
ENSG00000160613	PCSK7	0	0.0731	-0.0943	-0.0209	0.1092	0.1788	0.0999	-0.0484	0.2872	-0.1203	-0.02	0.1185	0.1445	0.1392	-0.0412	0.3248	0.0002395	0.578249	0.00526498	0.00122008	0.00223803	0.399818	7.99e-07	0.000538656	0.681859	0.0150145	0.00978237	0.00501656	0.544395	1.91e-05
ENSG00000198807	PAX9	0	0.0731	0.0886	0.1492	0.1561	-0.0497	0.095	-0.0448	0.117	0.1022	0.0831	0.1694	-0.0317	0.1324	-0.0381	0.1324	0.0018177	0.0208336	6.23e-05	0.480986	0.00367249	0.436345	0.0494009	0.00355372	0.0471472	0.000320527	0.659114	0.00785921	0.579197	0.13173
ENSG00000100077	GRK3	0	0.0731	0.072	-0.0293	0.18	0.0787	0.1781	-0.0956	0.1276	0.083	-0.0281	0.1954	0.0636	0.2483	-0.0814	0.1443	0.0113856	0.435775	3.68e-06	0.156425	3.55e-08	0.0958311	0.0320664	0.0191183	0.550888	2.65e-05	0.317463	1.96e-07	0.194849	0.0951861
ENSG00000174405	LIG4	0	0.073	0.1828	-0.0488	0.1192	0.1952	0.1676	-0.0311	-0.0736	0.2109	-0.0467	0.1294	0.1577	0.2336	-0.0265	-0.0925	8.59e-11	0.194265	0.00229897	0.000410003	2.25e-07	0.588555	0.170505	4.3e-10	0.294903	0.00739322	0.00421204	1.07e-06	0.716123	0.326756
ENSG00000172840	PDP2	0	0.073	0.2148	-0.0106	0.1417	-0.0544	0.2284	-0.0744	0.0656	0.2479	-0.0102	0.1538	-0.0347	0.3183	-0.0633	0.0742	1.86e-14	0.77718	0.000283028	0.440064	9.21e-13	0.195552	0.272189	1.34e-13	0.843138	0.00119798	0.624521	1.23e-11	0.327182	0.452486
ENSG00000146842	TMEM209	0	0.073	-0.1133	-0.0756	0.097	0.2289	0.1924	0.0613	0.1203	-0.1445	-0.0724	0.1053	0.185	0.2682	0.0534	0.1361	9.87e-06	0.0441515	0.013239	3.26e-05	2.37e-09	0.274708	0.0433157	2.71e-05	0.0876961	0.0327004	0.000590044	1.65e-08	0.418178	0.119887
ENSG00000156471	PTDSS1	0	0.073	-0.0476	-0.049	0.0867	0.1752	0.1108	0.1718	0.063	-0.0608	-0.0469	0.094	0.1416	0.1545	0.1496	0.0713	0.064296	0.192493	0.0270179	0.00153554	0.00068418	0.00210485	0.291368	0.0915763	0.292705	0.0598027	0.0116355	0.00170783	0.0108677	0.472922
ENSG00000114113	RBP2	0	0.073	0.1126	0.1889	-0.0351	0.1268	0.0447	-0.0258	0.0986	0.1299	0.1053	-0.0319	0.1025	0.0622	-0.0219	0.1115	7.24e-05	0.00339025	0.45394	0.0221604	0.173334	0.653986	0.0984047	0.000176486	0.0101245	0.57881	0.0821725	0.240809	0.765766	0.219387
ENSG00000053501	USE1	0	0.0729	0.0666	0	0.1298	0.1104	0.0141	0.0315	0.158	0.0769	0	0.1409	0.0892	0.0197	0.0274	0.1787	0.0191823	0.999275	0.000892589	0.0465219	0.666938	0.575315	0.00774354	0.0306954	0.999405	0.00325455	0.138418	0.735683	0.705468	0.0312147
ENSG00000205269	TMEM170B	0	0.0729	-0.0323	-0.0727	0.1257	-0.0274	0.2013	0.1674	0.1482	-0.0412	-0.0696	0.1364	-0.0175	0.2806	0.1458	0.1676	0.209428	0.0530107	0.00129758	0.697644	3.91e-10	0.00273707	0.0125809	0.26226	0.102191	0.00449777	0.822078	3.16e-09	0.0132343	0.0457091
ENSG00000110063	DCPS	0	0.0729	0.0578	-0.0201	0.1707	0.0115	0.0841	0.162	0.0441	0.0667	-0.0193	0.1852	0.0093	0.1172	0.1411	0.0498	0.0420972	0.592609	1.17e-05	0.835773	0.0101736	0.00375542	0.460964	0.0627301	0.693717	7.36e-05	0.910576	0.0197939	0.0169898	0.640357
ENSG00000166855	CLPX	0	0.0728	-0.1972	0.0159	0.1771	0.1819	0.267	0.0978	-0.0326	-0.2516	0.0089	0.1922	0.147	0.3722	0.0852	-0.041	7.32e-15	0.805547	5.3e-06	0.00100197	3.22e-17	0.0811785	0.544558	5.51e-14	0.864784	3.67e-05	0.00848357	1.08e-15	0.172208	0.710519
ENSG00000130254	SAFB2	0	0.0728	-0.0134	0.0413	0.1112	0.0372	0.1684	-0.0907	0.2559	-0.0171	0.023	0.1207	0.0301	0.2347	-0.0771	0.2893	0.602022	0.522603	0.00449059	0.503046	1.98e-07	0.114459	1.24e-05	0.658291	0.631863	0.0131088	0.677422	9.52e-07	0.222158	0.000174095
ENSG00000141371	C17orf64	0	0.0728	0.0514	0.1408	0.0761	-0.0051	0.1598	0.0559	0.0309	0.0592	0.0785	0.0826	-0.0032	0.2228	0.0487	0.0349	0.0712415	0.0291175	0.0521632	0.942674	8.23e-07	0.319859	0.605732	0.100589	0.0623556	0.103488	0.968084	3.54e-06	0.465177	0.756746
ENSG00000170917	NUDT6	0	0.0728	-0.0168	-0.0522	0.1816	0.0402	0.1132	0.1492	0.0946	-0.0214	-0.05	0.1971	0.0325	0.1577	0.1299	0.107	0.514396	0.165203	3.01e-06	0.469848	0.000524343	0.00767535	0.112839	0.575501	0.259053	2.22e-05	0.649662	0.00134008	0.0292753	0.242631
ENSG00000108963	DPH1	0	0.0728	0.1875	0.06	0.1363	-0.0851	0.2246	0.0929	-0.1065	0.2163	0.0335	0.1479	-0.0542	0.313	0.0809	-0.1338	2.72e-11	0.352962	0.000484589	0.227035	2.26e-12	0.0979083	0.0468842	1.42e-10	0.469178	0.00190771	0.408988	2.8e-11	0.197936	0.12673
ENSG00000174501	ANKRD36C	0	0.0728	0.162	-0.09	0.0542	0.0815	0.2254	0.0825	-0.0061	0.1868	-0.0862	0.0588	0.0659	0.3142	0.0718	-0.0077	9.77e-09	0.0165749	0.167	0.142115	1.86e-12	0.141602	0.909432	3.9e-08	0.0387998	0.267074	0.296789	2.34e-11	0.259061	0.950016
ENSG00000187954	CYHR1	0	0.0728	-0.1454	0.1112	0.1473	-0.0707	0.1379	0.0575	0.2716	-0.1855	0.0619	0.1598	-0.045	0.1922	0.0501	0.3071	1.25e-08	0.0852637	0.00016092	0.315829	2.25e-05	0.305951	3.27e-06	4.94e-08	0.151494	0.000731474	0.509169	7.49e-05	0.450773	5.95e-05
ENSG00000157778	PSMG3	0	0.0727	0.0322	0.0854	0.1586	0.1568	-0.0018	0.0638	0.0143	0.0371	0.0476	0.1721	0.1268	-0.002	0.0556	0.0161	0.25895	0.186199	4.75e-05	0.00460985	0.965231	0.25584	0.811406	0.31689	0.28523	0.000251508	0.0267281	0.975808	0.398729	0.897217
ENSG00000103168	TAF1C	0	0.0727	-0.0678	0.2129	0.1043	0.0935	0.1606	-0.2183	0.2236	-0.0864	0.1186	0.1132	0.0756	0.2238	-0.1857	0.2529	0.00842843	0.000951977	0.00769565	0.0919182	7.28e-07	0.000129125	0.000144901	0.0145222	0.00343106	0.0207448	0.221152	3.17e-06	0.00123976	0.00125723
ENSG00000105323	HNRNPUL1	0	0.0727	-0.0582	-0.0335	0.1958	0.0675	0.1995	-0.0807	0.2181	-0.0742	-0.032	0.2124	0.0546	0.2781	-0.0687	0.2467	0.0237985	0.373723	4.61e-07	0.2239	5.66e-10	0.160088	0.000212784	0.0373604	0.49	4.2e-06	0.405345	4.43e-09	0.283356	0.00172138
ENSG00000147854	UHRF2	0	0.0726	0.21	-0.0169	0.0482	0.0612	0.2009	-0.0727	0.0778	0.2423	-0.0162	0.0523	0.0494	0.28	-0.0618	0.088	7.26e-14	0.652468	0.219403	0.270905	4.24e-10	0.206011	0.192717	4.91e-13	0.742229	0.331944	0.461575	3.4e-09	0.339634	0.356348
ENSG00000167925	GHDC	0	0.0726	-0.0865	0.1868	0.0899	0.1395	0.0798	0.0303	0.0684	-0.1104	0.1041	0.0975	0.1127	0.1112	0.0264	0.0773	0.000758063	0.00377183	0.0217834	0.0118378	0.0147597	0.58983	0.252418	0.00158658	0.0110867	0.0498269	0.0528866	0.0276422	0.717049	0.430316
ENSG00000163877	SNIP1	0	0.0725	-0.1291	0.1677	0.1636	-0.0571	0.2301	0.095	0.0369	-0.1646	0.0934	0.1776	-0.0364	0.3207	0.0828	0.0418	4.58e-07	0.00935086	2.67e-05	0.418066	6.09e-13	0.09024	0.536742	1.5e-06	0.024045	0.000151518	0.604386	8.37e-12	0.186169	0.705013
ENSG00000076242	MLH1	0	0.0724	-0.1597	-0.0643	0.1594	0.1239	0.2016	0.1592	0.0869	-0.2038	-0.0616	0.173	0.1001	0.2811	0.1386	0.0983	3.72e-10	0.0871918	4.31e-05	0.0254716	3.65e-10	0.00442623	0.145322	1.74e-09	0.154365	0.00023074	0.0905585	2.97e-09	0.019328	0.290795
ENSG00000091651	ORC6	0	0.0724	0.2846	-0.0106	0.0652	0.1749	0.1222	-0.1192	-0.0103	0.3284	-0.0102	0.0708	0.1414	0.1703	-0.1014	-0.0129	9e-25	0.777169	0.0962578	0.00155948	0.000177005	0.0377997	0.848411	2.03e-23	0.843138	0.171446	0.0117643	0.000497459	0.0976822	0.917201
ENSG00000152495	CAMK4	0	0.0724	0.0673	0.0849	0.1044	0.0169	0.0951	0.1837	-0.0457	0.0777	0.0473	0.1133	0.0137	0.1325	0.16	-0.0574	0.0179686	0.188761	0.00763318	0.760498	0.00363449	0.00099898	0.395841	0.0289257	0.288319	0.0206054	0.863518	0.00778876	0.0061464	0.579366
ENSG00000153560	UBP1	0	0.0722	-0.0149	-0.0905	0.1484	0.106	0.2876	-0.1012	0.1703	-0.019	-0.0866	0.161	0.0857	0.4008	-0.0861	0.1925	0.564075	0.0160104	0.000142989	0.0560815	5.95e-20	0.0780338	0.00406496	0.622006	0.037674	0.000660156	0.156893	3.4e-18	0.167251	0.0185917
ENSG00000119888	EPCAM	0	0.0722	0.0799	0.0344	-0.0286	0.0596	0.0982	0.1077	0.1543	0.0922	0.0192	-0.026	0.0482	0.1368	0.0938	0.1745	0.00494948	0.594659	0.54155	0.282948	0.00266734	0.0546586	0.00935871	0.00890989	0.69512	0.657156	0.475195	0.0058782	0.128145	0.0363202
ENSG00000180448	ARHGAP45	0	0.0722	0.0116	0.1585	0.1458	0.1336	0.0724	-0.1931	0.1765	0.0134	0.0883	0.1582	0.108	0.1009	-0.1643	0.1996	0.683444	0.0140334	0.000187218	0.015947	0.0270295	0.000724673	0.00287108	0.730513	0.0338224	0.000835148	0.065106	0.0471983	0.00477318	0.0140562
ENSG00000143970	ASXL2	0	0.0722	-0.0769	-0.0923	0.1103	0.2266	0.1848	-0.0646	0.2173	-0.0981	-0.0884	0.1197	0.1831	0.2575	-0.055	0.2458	0.00278592	0.0139401	0.00481436	3.93e-05	1.04e-08	0.260986	0.000224698	0.00527558	0.0336824	0.0139054	0.000684692	6.4e-08	0.404038	0.00179314
ENSG00000104976	SNAPC2	0	0.0722	0.0646	0.3059	0.151	-0.1524	0.0921	0.0002	0.0438	0.0745	0.1704	0.1638	-0.0971	0.1284	0.0001	0.0495	0.0232641	1.88e-06	0.000108869	0.0302431	0.00482837	0.99766	0.464035	0.0365964	1.47e-05	0.000519871	0.102232	0.0100986	0.998663	0.643098
ENSG00000127666	TICAM1	0	0.0721	-0.0305	0.0151	0.0276	0.1025	0.1573	0.0901	0.1425	-0.0389	0.0084	0.0299	0.0829	0.2193	0.0785	0.1612	0.236214	0.815669	0.482456	0.0645799	1.23e-06	0.108197	0.0164563	0.291983	0.872899	0.604598	0.173828	5.15e-06	0.213094	0.0564976
ENSG00000182472	CAPN12	0	0.0721	0.1229	-0.0651	0.1919	-0.0018	0.0155	-0.0006	0.2417	0.1418	-0.0623	0.2083	-0.0012	0.0216	-0.0006	0.2733	1.45e-05	0.0833908	7.76e-07	0.979193	0.636397	0.991007	3.81e-05	3.91e-05	0.148752	6.72e-06	0.988422	0.709455	0.994905	0.000437512
ENSG00000175756	AURKAIP1	0	0.072	0.2866	0.0725	0.1108	0.0366	-0.1422	0.1543	-0.0143	0.3306	0.0404	0.1203	0.0296	-0.1581	0.1344	-0.018	4.19e-25	0.261626	0.00462899	0.510377	0.00050745	0.0058103	0.789851	9.8e-24	0.374206	0.0134436	0.683535	0.00130256	0.0237467	0.883871
ENSG00000177542	SLC25A22	0	0.072	-0.1034	0.195	0.1496	-0.118	0.1981	0.063	0.1199	-0.1319	0.1086	0.1624	-0.0752	0.2761	0.0549	0.1356	5.6e-05	0.00248808	0.000125452	0.0936238	7.62e-10	0.261625	0.0439964	0.000138636	0.00776175	0.000589134	0.223537	5.82e-09	0.404788	0.121093
ENSG00000141582	CBX4	0	0.072	-0.1914	0.0189	0.1802	0.0733	0.1528	0.0756	0.1948	-0.2442	0.0105	0.1956	0.0593	0.213	0.0659	0.2203	4.55e-14	0.770356	3.58e-06	0.18659	2.5e-06	0.177985	0.000976603	3.14e-13	0.837931	2.59e-05	0.357717	9.84e-06	0.305633	0.00592305
ENSG00000196284	SUPT3H	0	0.072	-0.0052	0.0471	0.2636	-0.0388	0.1352	0.1399	-0.0377	-0.0066	0.0262	0.286	-0.0247	0.1884	0.1219	-0.0473	0.841404	0.466485	7.17e-12	0.582255	3.27e-05	0.0124329	0.483795	0.868821	0.58084	2.24e-10	0.739377	0.000105365	0.0423293	0.661799
ENSG00000132205	EMILIN2	0	0.072	-0.1303	0.1929	0.0713	0.1154	0.1369	0.1844	-0.0667	-0.1663	0.1075	0.0774	0.0932	0.1908	0.1606	-0.0838	3.51e-07	0.00277529	0.0689684	0.0375208	2.58e-05	0.000957715	0.214751	1.16e-06	0.00854415	0.130522	0.118964	8.51e-05	0.00592823	0.383857
ENSG00000179988	PSTK	0	0.072	0.1075	0.0747	0.0982	-0.0481	0.0309	0.197	0.0436	0.124	0.0416	0.1065	-0.0307	0.0431	0.1716	0.0493	0.000152305	0.247907	0.0121894	0.494831	0.346241	0.000411657	0.466302	0.000352751	0.358426	0.0305512	0.671556	0.431786	0.00304694	0.645014
ENSG00000109118	PHF12	0	0.0719	0.129	0.1283	0.1728	0.0371	0.2254	-0.2634	0.0742	0.1488	0.0715	0.1875	0.03	0.3141	-0.2241	0.0839	5.29e-06	0.0469657	9.05e-06	0.503999	1.88e-12	3.52e-06	0.214272	1.51e-05	0.09229	5.9e-05	0.678248	2.36e-11	7.22e-05	0.383202
ENSG00000130311	DDA1	0	0.0719	0.1607	-0.0682	0.098	0.237	0.0558	0.0826	-0.0628	0.1854	-0.0653	0.1064	0.1916	0.0778	0.072	-0.0789	1.27e-08	0.0697742	0.0123212	1.67e-05	0.0888179	0.14096	0.242553	4.99e-08	0.128553	0.0308261	0.000345928	0.13443	0.258183	0.418295
ENSG00000108578	BLMH	0	0.0719	0.0304	-0.0362	0.1047	0.0964	0.146	0.005	0.1569	0.0351	-0.0347	0.1136	0.0779	0.2036	0.0043	0.1775	0.285969	0.335627	0.00750521	0.0825239	6.94e-06	0.92946	0.00819018	0.346083	0.451571	0.0203209	0.205692	2.52e-05	0.956592	0.0327223
ENSG00000173585	CCR9	0	0.0718	0.0642	0.1773	0.1108	-0.0804	0.1279	0.0037	0.0991	0.074	0.0988	0.1202	-0.0512	0.1783	0.0032	0.1121	0.0241265	0.00598477	0.00464878	0.253841	8.55e-05	0.947316	0.0963783	0.0378211	0.0164721	0.013496	0.442999	0.000255708	0.969473	0.215717
ENSG00000184787	UBE2G2	0	0.0718	-0.0365	-0.0112	0.0865	0.1216	0.227	0.0077	0.1072	-0.0466	-0.0107	0.0938	0.0983	0.3164	0.0067	0.1212	0.156135	0.766951	0.0273352	0.0282717	1.28e-12	0.891444	0.0720629	0.202494	0.835592	0.0603971	0.0973584	1.67e-11	0.931594	0.17433
ENSG00000186222	BLOC1S4	0	0.0717	-0.0574	0.062	0.1368	0.0072	0.0033	0.2209	0.1295	-0.0733	0.0345	0.1484	0.0058	0.0046	0.1924	0.1465	0.0256291	0.337661	0.00046148	0.897051	0.920127	7.25e-05	0.0294901	0.0399597	0.453591	0.00182787	0.945454	0.942384	0.000794398	0.0889832
ENSG00000165572	KBTBD6	0	0.0717	-0.1047	-0.0069	0.2344	0.0285	0.1819	0.0484	0.1203	-0.1335	-0.0066	0.2544	0.023	0.2536	0.0422	0.136	4.48e-05	0.854834	1.28e-09	0.607924	1.77e-08	0.388532	0.0433589	0.000112483	0.900773	2.26e-08	0.758247	1.04e-07	0.533727	0.119972
ENSG00000114354	TFG	0	0.0717	-0.0756	-0.112	0.108	0.086	0.2484	0.0999	0.1473	-0.0965	-0.1072	0.1173	0.0695	0.3463	0.087	0.1665	0.00326224	0.00284283	0.00576997	0.121563	5.74e-15	0.0749081	0.0131754	0.00608946	0.00872271	0.0161948	0.266439	1.2e-13	0.161797	0.0475196
ENSG00000119508	NR4A3	0	0.0717	0.0755	0.0391	0.1526	-0.0293	0.1437	0.0534	0.067	0.0871	0.0218	0.1656	-0.0187	0.2003	0.0465	0.0757	0.00792471	0.545437	9.16e-05	0.677565	9.82e-06	0.34157	0.262216	0.0137424	0.65282	0.000448315	0.809742	3.48e-05	0.487766	0.440678
ENSG00000001631	KRIT1	0	0.0717	0.1555	0.0646	0.0998	-0.0247	0.2355	-0.2078	0.1791	0.1794	0.036	0.1083	-0.0157	0.3282	-0.1768	0.2025	3.75e-08	0.317881	0.0107883	0.726316	1.62e-13	0.00027065	0.00248636	1.4e-07	0.433156	0.0276141	0.840853	2.54e-12	0.00222237	0.0125731
ENSG00000109606	DHX15	0	0.0716	-0.0748	-0.0194	0.1202	0.077	0.2257	0.0879	0.0849	-0.0955	-0.0185	0.1304	0.0623	0.3145	0.0765	0.096	0.00360437	0.606628	0.00211774	0.165401	1.76e-12	0.11736	0.154778	0.0066744	0.705002	0.00687826	0.329984	2.22e-11	0.226297	0.30474
ENSG00000132879	FBXO44	0	0.0716	0.0041	0.2963	0.1818	-0.1509	0.1318	0.0648	-0.0265	0.0047	0.1651	0.1973	-0.0961	0.1837	0.0564	-0.0333	0.88538	3.95e-06	2.94e-06	0.0319484	5.13e-05	0.248696	0.622058	0.906331	2.85e-05	2.17e-05	0.106337	0.000160087	0.390058	0.768328
ENSG00000120055	C10orf95	0	0.0716	0.1666	0.1832	-0.023	-0.0768	0.0671	0.0519	0.132	0.1922	0.1021	-0.0209	-0.049	0.0935	0.0452	0.1493	3.59e-09	0.00450167	0.623241	0.275477	0.0406109	0.355869	0.0264572	1.51e-08	0.0129195	0.729019	0.46682	0.0677394	0.501637	0.0816895
ENSG00000196664	TLR7	0	0.0715	-0.1461	0.0193	0.1346	0.1017	0.1777	0.1264	0.0871	-0.1864	0.0108	0.1461	0.0822	0.2477	0.1101	0.0984	1.06e-08	0.764883	0.000567442	0.0668503	3.81e-08	0.0240084	0.144627	4.21e-08	0.834289	0.00218337	0.177919	2.09e-07	0.0692464	0.289746
ENSG00000109881	CCDC34	0	0.0715	0.1725	-0.0023	0.0944	0.0251	0.0542	0.1875	-0.0307	0.199	-0.0022	0.1025	0.0203	0.0755	0.1633	-0.0386	9.69e-10	0.95172	0.0159372	0.651363	0.0983642	0.00078304	0.568215	4.33e-09	0.967322	0.0383444	0.790812	0.146718	0.0050533	0.728354
ENSG00000131941	RHPN2	0	0.0715	0.0686	-0.0195	0.0369	0.0072	0.0665	0.0866	0.254	0.0792	-0.0187	0.0401	0.0058	0.0927	0.0754	0.2873	0.0158414	0.603612	0.346685	0.896465	0.0423775	0.12273	1.44e-05	0.0257834	0.702143	0.472007	0.944966	0.0703489	0.233692	0.000196113
ENSG00000197016	ZNF470	0	0.0715	0.0123	0.0365	0.164	0.1526	0.1352	-0.0882	0.0879	0.0142	0.0204	0.178	0.1233	0.1884	-0.0751	0.0994	0.665405	0.572113	2.55e-05	0.00586684	3.26e-05	0.124559	0.140813	0.714287	0.676227	0.00014578	0.0316801	0.000105057	0.236428	0.284299
ENSG00000214753	HNRNPUL2	0	0.0715	0.252	-0.1355	0.0871	0.1382	0.2259	-0.2192	0.1517	0.2907	-0.1298	0.0945	0.1117	0.3149	-0.1865	0.1716	1.58e-19	0.000297861	0.0262607	0.0126356	1.65e-12	0.000120817	0.0106104	1.96e-18	0.00126181	0.0583935	0.0552387	2.09e-11	0.00117324	0.040081
ENSG00000117748	RPA2	0	0.0714	0.1369	0.0002	0.1131	0.0721	0.0035	-0.0175	0.1911	0.1579	0.0001	0.1228	0.0583	0.0049	-0.0149	0.2161	1.33e-06	0.997181	0.00383679	0.194121	0.91469	0.76077	0.00122475	4.1e-06	0.997905	0.0114558	0.367644	0.939159	0.844541	0.00711528
ENSG00000172366	MCRIP2	0	0.0713	0.215	0.0805	0.1041	-0.0325	-0.1126	0.2014	0.043	0.2481	0.0449	0.113	-0.0207	-0.1252	0.1754	0.0487	1.77e-14	0.212836	0.00783861	0.644925	0.00600892	0.000302953	0.47158	1.28e-13	0.317306	0.0210376	0.785774	0.0123088	0.00242268	0.650142
ENSG00000135801	TAF5L	0	0.0713	0.2408	-0.102	0.0872	-0.0104	0.1433	0.0451	0.0949	0.2778	-0.0977	0.0946	-0.0066	0.1997	0.0392	0.1073	6.55e-18	0.00656052	0.0261303	0.882688	1.04e-05	0.422475	0.111714	6.83e-17	0.0178071	0.0581627	0.937797	3.66e-05	0.566136	0.240922
ENSG00000067533	RRP15	0	0.0712	-0.0684	-0.0032	0.1605	0.0135	0.2186	0.1863	-0.009	-0.0873	-0.003	0.1742	0.0109	0.3047	0.1623	-0.0113	0.00778602	0.932583	3.8e-05	0.808661	8.99e-12	0.000844661	0.867061	0.0135218	0.953568	0.000205995	0.893787	9.82e-11	0.00538338	0.926212
ENSG00000189362	NEMP2	0	0.0712	0.0966	-0.0681	0.1018	0.2455	0.102	-0.0595	0.08	0.1114	-0.0652	0.1105	0.1984	0.1421	-0.0506	0.0905	0.000671716	0.0698876	0.00933699	8.17e-06	0.00179939	0.300989	0.180262	0.0014167	0.128714	0.024438	0.000195587	0.00411527	0.445821	0.340302
ENSG00000105497	ZNF175	0	0.0711	0.1555	-0.0439	0.0783	0.1133	0.1813	-0.0857	0.0987	0.1794	-0.042	0.085	0.0915	0.2527	-0.0729	0.1116	3.78e-08	0.243255	0.0458	0.0411534	1.98e-08	0.135963	0.0980555	1.41e-07	0.353335	0.0929474	0.126933	1.16e-07	0.251162	0.218768
ENSG00000104892	KLC3	0	0.071	0.0878	0.0307	-0.0019	0.1216	0.1791	0.0207	0.0594	0.1013	0.0171	-0.0017	0.0983	0.2497	0.018	0.0671	0.00200906	0.635248	0.967662	0.0282957	2.96e-08	0.712853	0.320462	0.00389996	0.727994	0.98084	0.0973852	1.66e-07	0.811434	0.504218
ENSG00000150637	CD226	0	0.071	0.0475	-0.0107	0.1212	0.177	0.0754	0.0726	0.0142	0.0548	-0.0102	0.1315	0.1431	0.1052	0.0632	0.0161	0.0953495	0.776538	0.0019423	0.00136596	0.0212141	0.195781	0.81233	0.130525	0.84268	0.00638551	0.0106346	0.0381485	0.327349	0.897821
ENSG00000125450	NUP85	0	0.071	0.0077	0.0956	0.1099	0.1477	0.0893	0.0257	0.0213	0.0088	0.0533	0.1192	0.1194	0.1245	0.0224	0.024	0.788151	0.138996	0.00499127	0.00766176	0.00630935	0.647395	0.722288	0.822246	0.225366	0.0143623	0.038647	0.0128623	0.760875	0.838916
ENSG00000205853	RFPL3S	0	0.0709	0.0954	0.1219	0.1406	-0.1133	0.2049	-0.088	0.135	0.1101	0.0679	0.1526	-0.0722	0.2855	-0.0749	0.1527	0.000783406	0.0591704	0.000317637	0.107469	1.86e-10	0.125522	0.0231889	0.0016347	0.112062	0.00132362	0.244836	1.59e-09	0.237814	0.0740287
ENSG00000088876	ZNF343	0	0.0709	-0.0848	-0.0325	0.2072	0.0312	0.2708	-0.0864	0.1906	-0.1082	-0.0311	0.2248	0.0252	0.3774	-0.0735	0.2156	0.000965064	0.388128	9.14e-08	0.574602	1.07e-17	0.132723	0.00126014	0.00198076	0.504653	1e-06	0.733593	3.98e-16	0.246904	0.00728495
ENSG00000146963	LUC7L2	0	0.0708	0.0804	-0.0329	0.095	0.0413	0.252	-0.1927	0.2527	0.0928	-0.0315	0.1031	0.0334	0.3513	-0.164	0.2858	0.00466188	0.381677	0.0153382	0.4569	2.2e-15	0.000743084	1.6e-05	0.00841888	0.498338	0.0371367	0.638585	5.04e-14	0.00485685	0.000214828
ENSG00000094914	AAAS	0	0.0708	0.0844	-0.0344	0.1324	0.0886	0.1497	0.0443	0.0308	0.0974	-0.033	0.1437	0.0716	0.2087	0.0386	0.0348	0.00298505	0.360017	0.000703633	0.110309	3.99e-06	0.43069	0.606712	0.00561241	0.47627	0.00264428	0.249413	1.51e-05	0.573588	0.757541
ENSG00000171843	MLLT3	0	0.0708	0.0948	0.0544	0.0098	0.0514	0.1236	0.0716	0.09	0.1094	0.0303	0.0107	0.0415	0.1722	0.0623	0.1018	0.000841807	0.400167	0.80208	0.354942	0.000149596	0.202338	0.13149	0.00174492	0.516404	0.871015	0.547721	0.00042757	0.334983	0.27076
ENSG00000166428	PLD4	0	0.0708	0.1643	0.0645	0.1666	-0.0799	0.0422	-0.02	0.1578	0.1896	0.036	0.1808	-0.0509	0.0588	-0.017	0.1785	5.87e-09	0.318123	1.89e-05	0.256721	0.198778	0.727736	0.00782307	2.4e-08	0.433429	0.000112519	0.446275	0.270794	0.822248	0.0314938
ENSG00000168283	BMI1	0	0.0708	-0.0486	-0.0392	0.1097	0.1633	0.1763	0.0674	0.0664	-0.062	-0.0375	0.1191	0.132	0.2458	0.0587	0.0751	0.0590026	0.297309	0.00504432	0.00317582	4.92e-08	0.230005	0.266207	0.0847623	0.412184	0.0144878	0.0200969	2.67e-07	0.368519	0.445249
ENSG00000112851	ERBIN	0	0.0707	0.1475	-0.1025	0.0147	0.2678	0.1231	0.0453	-0.0007	0.1701	-0.0981	0.016	0.2164	0.1716	0.0395	-0.0009	1.85e-07	0.00632042	0.707868	1.08e-06	0.00015778	0.419687	0.988954	6.39e-07	0.0172502	0.798753	3.88e-05	0.0004482	0.56378	0.994559
ENSG00000213801	ZNF321P	0	0.0707	0.1204	-0.0158	0.2355	-0.171	0.1143	-0.0662	0.278	0.1389	-0.0151	0.2556	-0.109	0.1593	-0.0563	0.3144	2.19e-05	0.674448	1.07e-09	0.0149645	0.000460747	0.249304	1.86e-06	5.75e-05	0.760791	1.92e-08	0.0621792	0.00119369	0.390852	3.77e-05
ENSG00000101412	E2F1	0	0.0707	0.2603	0.0436	0.1139	-0.097	0.1683	0.0114	-0.0056	0.3003	0.0243	0.1236	-0.0618	0.2346	0.0099	-0.007	8.43e-21	0.499779	0.00359189	0.168498	2.01e-07	0.839289	0.91772	1.23e-19	0.611702	0.010811	0.333987	9.67e-07	0.898599	0.955207
ENSG00000165502	RPL36AL	0	0.0707	0.01	-0.0575	0.122	0.302	0.0333	0.177	-0.0922	0.0115	-0.0551	0.1324	0.2441	0.0464	0.1542	-0.1158	0.726021	0.126035	0.00180072	3.45e-08	0.310237	0.00153098	0.0858224	0.768261	0.208886	0.00598441	2.48e-06	0.393847	0.00851326	0.198083
ENSG00000155561	NUP205	0	0.0706	-0.0773	-0.0648	0.1231	0.0318	0.1702	0.16	0.1515	-0.0986	-0.0621	0.1336	0.0257	0.2372	0.1394	0.1713	0.00263021	0.084642	0.00163713	0.567376	1.45e-07	0.00421789	0.010731	0.00500486	0.150564	0.00550405	0.728566	7.18e-07	0.0186469	0.0403572
ENSG00000141434	MEP1B	0	0.0706	0.169	-0.0005	0.1371	0.0529	0.2257	-0.1343	0.0445	0.195	-0.0005	0.1488	0.0427	0.3145	-0.1142	0.0504	2.12e-09	0.989509	0.000445553	0.341188	1.76e-12	0.0191755	0.456208	9.12e-09	0.993206	0.00177389	0.533539	2.22e-11	0.0583109	0.636456
ENSG00000169093	ASMTL	0	0.0706	0.2442	0.1784	0.1354	-0.2644	0.0442	0.0529	0.1033	0.2818	0.0994	0.1469	-0.1685	0.0616	0.0461	0.1169	2.13e-18	0.00566467	0.000527196	0.000158469	0.177588	0.346141	0.0830582	2.33e-17	0.0157239	0.00205275	0.0020342	0.245716	0.491792	0.193365
ENSG00000130193	THEM6	0	0.0705	0.0683	-0.0706	0.0816	-0.0374	0.0906	0.2424	0.1187	0.0788	-0.0676	0.0886	-0.0238	0.1263	0.2111	0.1342	0.0163382	0.0602947	0.0372477	0.595825	0.00557572	1.29e-05	0.0462164	0.0265243	0.113821	0.0782458	0.750058	0.0115107	0.0002023	0.125444
ENSG00000130119	GNL3L	0	0.0704	0.2145	-0.0322	0.0936	0.0351	0.1505	0.0011	0.0305	0.2474	-0.0308	0.1016	0.0284	0.2097	0.001	0.0344	2.08e-14	0.39194	0.0168983	0.527652	3.58e-06	0.983912	0.610553	1.49e-13	0.508214	0.0402333	0.697705	1.37e-05	0.991161	0.759916
ENSG00000179010	MRFAP1	0	0.0704	0.0989	-0.0682	0.1206	0.2065	0.1281	0.0092	-0.0025	0.114	-0.0653	0.1309	0.1669	0.1786	0.008	-0.0031	0.000499805	0.0695704	0.00204273	0.000182499	8.35e-05	0.869624	0.96309	0.00107289	0.128284	0.00667003	0.00227034	0.00025047	0.91819	0.981288
ENSG00000145781	COMMD10	0	0.0704	0.1392	-0.0404	0.1917	0.2178	-0.0448	0.0421	-0.0131	0.1606	-0.0386	0.208	0.176	-0.0498	0.0367	-0.0164	8.76e-07	0.283219	8.04e-07	7.85e-05	0.276079	0.453588	0.807926	2.76e-06	0.397399	6.92e-06	0.00119204	0.357416	0.596345	0.894813
ENSG00000168936	TMEM129	0	0.0703	0.0083	0.029	0.1235	0.0848	0.1402	-0.1372	0.2439	0.0096	0.0162	0.134	0.0685	0.1954	-0.1168	0.2758	0.769772	0.65346	0.00158634	0.126778	1.63e-05	0.0166665	3.21e-05	0.806147	0.743137	0.00536275	0.273989	5.57e-05	0.0524735	0.000381256
ENSG00000203705	TATDN3	0	0.0703	0.096	-0.0276	0.1072	0.1377	0.0535	0.0951	0.0305	0.1108	-0.0264	0.1163	0.1113	0.0746	0.0828	0.0344	0.000723865	0.463605	0.00617899	0.0129335	0.102725	0.0901392	0.610524	0.0015204	0.5781	0.0171827	0.0559343	0.152377	0.186012	0.759916
ENSG00000165525	NEMF	0	0.0703	0.2635	-0.059	0.0749	0.1369	0.2658	-0.2326	0.0429	0.304	-0.0565	0.0812	0.1107	0.3705	-0.1979	0.0485	2.69e-21	0.116304	0.0562412	0.0134773	4.61e-17	4.42e-05	0.473194	4.17e-20	0.195637	0.110152	0.0576675	1.5e-15	0.000537031	0.651663
ENSG00000211460	TSN	0	0.0703	0.1813	-0.1007	0.092	0.0558	-0.0127	0.1747	0.1015	0.2092	-0.0964	0.0999	0.0451	-0.0142	0.1522	0.1148	1.23e-10	0.00733214	0.0188157	0.315325	0.757085	0.0017646	0.088528	6.07e-10	0.0195948	0.0440384	0.508464	0.81145	0.00952523	0.202679
ENSG00000144747	TMF1	0	0.0703	-0.1809	-0.0459	0.1482	0.1692	0.2389	0.136	0.0262	-0.2308	-0.0439	0.1609	0.1368	0.333	0.1185	0.0297	1.09e-12	0.222767	0.000145291	0.00221992	6.86e-14	0.0151334	0.660865	6.59e-12	0.329291	0.000668764	0.0153551	1.15e-12	0.0489342	0.796575
ENSG00000076685	NT5C2	0	0.0703	0.1905	-0.0661	0.0482	-0.0705	0.1722	0.0023	0.2151	0.2198	-0.0633	0.0524	-0.0449	0.24	0.002	0.2433	1.29e-11	0.0786318	0.21895	0.316933	1.03e-07	0.966961	0.000261022	6.95e-11	0.141733	0.331422	0.51036	5.22e-07	0.980081	0.00203115
ENSG00000103707	MTFMT	0	0.0702	0.1169	0.0281	0.0773	0.0891	0.069	0.2102	-0.0989	0.1349	0.0156	0.0839	0.072	0.0961	0.1831	-0.1242	3.74e-05	0.664138	0.0485262	0.108611	0.0352929	0.000161364	0.0652487	9.51e-05	0.752487	0.0974597	0.246704	0.0598932	0.00148773	0.161922
ENSG00000118557	PMFBP1	0	0.0702	0.0006	0.0449	0.2206	-0.0079	0.1307	0.0995	0.0029	0.0007	0.025	0.2394	-0.005	0.1822	0.0867	0.0033	0.982265	0.487598	1.2e-08	0.911158	5.93e-05	0.0759308	0.961596	0.985677	0.600055	1.67e-07	0.952321	0.000182635	0.163683	0.980243
ENSG00000099290	WASHC2A	0	0.0702	0.1604	-0.0642	0.0565	0.1222	0.1891	0.0149	0.0123	0.1851	-0.0615	0.0613	0.0988	0.2636	0.013	0.0139	1.34e-08	0.0875242	0.149944	0.02753	4.54e-09	0.791305	0.836702	5.29e-08	0.154882	0.245115	0.0954914	2.98e-08	0.865451	0.909913
ENSG00000171169	NAIF1	0	0.0702	-0.1112	0.0674	0.1292	-0.0924	0.1994	0.2134	0.0854	-0.1419	0.0376	0.1402	-0.0589	0.2779	0.1859	0.0966	1.43e-05	0.296925	0.000948427	0.189622	5.84e-10	0.000127236	0.15256	3.85e-05	0.411789	0.00343118	0.361583	4.55e-09	0.00122701	0.301575
ENSG00000118596	SLC16A7	0	0.0701	0.0798	-0.058	0.0267	0.1249	0.0491	0.1382	0.1303	0.0921	-0.0556	0.029	0.1009	0.0684	0.1204	0.1473	0.00500162	0.122651	0.496645	0.0242749	0.13437	0.0135493	0.0285254	0.00899739	0.204272	0.617008	0.0876053	0.192636	0.0451171	0.0867677
ENSG00000196378	ZNF34	0	0.0701	0.0754	0.0207	0.1388	0.0284	0.1127	-0.0236	0.1386	0.0869	0.0115	0.1506	0.0229	0.1571	-0.0201	0.1568	0.00805035	0.748752	0.000379203	0.609844	0.000550107	0.68114	0.0197016	0.0139334	0.821374	0.00154815	0.75959	0.00139684	0.786852	0.0652486
ENSG00000147421	HMBOX1	0	0.0701	0.0228	-0.0997	0.0683	0.0556	0.1703	0.0931	0.1806	0.0263	-0.0954	0.0741	0.0449	0.2374	0.0811	0.2042	0.423648	0.00792024	0.0818195	0.317135	1.41e-07	0.0970669	0.00228399	0.48663	0.0208978	0.150238	0.510469	7e-07	0.196677	0.0117847
ENSG00000126653	NSRP1	0	0.0701	0.0913	-0.085	-0.0161	0.0304	0.235	0.1079	0.1275	0.1053	-0.0814	-0.0147	0.0246	0.3275	0.094	0.1442	0.00131349	0.0235622	0.7307	0.584438	1.82e-13	0.0542869	0.0321817	0.00263179	0.0522717	0.816069	0.741453	2.83e-12	0.127547	0.0954315
ENSG00000105376	ICAM5	0	0.0701	-0.0173	0.2956	0.1464	-0.158	0.1928	-0.0142	0.0454	-0.022	0.1647	0.1589	-0.1007	0.2687	-0.0121	0.0513	0.502782	4.16e-06	0.000175942	0.0246562	2.22e-09	0.805198	0.447807	0.564405	2.97e-05	0.00079293	0.0886141	1.55e-08	0.875128	0.62961
ENSG00000170820	FSHR	0	0.0701	0.0958	0.1288	0.1409	-0.0195	0.1878	-0.0151	-0.028	0.1105	0.0718	0.1529	-0.0124	0.2618	-0.0129	-0.0352	0.000744992	0.0461124	0.000307652	0.782463	5.82e-09	0.792528	0.602302	0.00156178	0.0909538	0.00128867	0.878879	3.74e-08	0.866242	0.7548
ENSG00000170473	PYM1	0	0.0701	0.0691	0.0095	0.2169	0.1041	0.0486	-0.0144	0.0568	0.0797	0.0053	0.2354	0.0842	0.0678	-0.0123	0.0642	0.0151026	0.883227	2.12e-08	0.0605113	0.138097	0.801843	0.342174	0.0247201	0.920286	2.78e-07	0.166308	0.197425	0.872671	0.526214
ENSG00000134453	RBM17	0	0.0701	-0.1575	-0.0099	0.123	0.1517	0.2293	0.0528	0.1011	-0.201	-0.0094	0.1334	0.1226	0.3196	0.0459	0.1144	6.55e-10	0.79338	0.00166214	0.00613965	7.34e-13	0.347572	0.0897996	2.99e-09	0.855878	0.0055754	0.0328291	9.95e-12	0.493346	0.204995
ENSG00000130347	RTN4IP1	0	0.0701	-0.1045	0.0902	0.1515	0.1082	0.1157	0.0657	0.0636	-0.1333	0.0503	0.1644	0.0875	0.1613	0.0572	0.0719	4.64e-05	0.162491	0.000102885	0.0510661	0.000389738	0.242155	0.28708	0.000116212	0.25556	0.000494844	0.147302	0.00102551	0.38199	0.468743
ENSG00000279078	SND1-IT1	0	0.07	-0.0286	0.0472	0.0738	0.043	0.1329	-0.0847	0.3065	-0.0365	0.0263	0.0801	0.0347	0.1852	-0.0721	0.3466	0.266257	0.465557	0.0598258	0.439537	4.44e-05	0.140219	1.23e-07	0.324949	0.57992	0.115854	0.624114	0.000140519	0.257071	4.18e-06
ENSG00000056097	ZFR	0	0.07	0.0492	-0.0636	0.1191	0.2779	0.1291	0.0182	-0.0402	0.0568	-0.0609	0.1293	0.2246	0.18	0.0158	-0.0505	0.0838213	0.0905417	0.00232013	4.09e-07	7.32e-05	0.746386	0.455432	0.116462	0.159264	0.00745066	1.74e-05	0.000222233	0.834722	0.635611
ENSG00000182903	ZNF721	0	0.0699	-0.0743	-0.0367	0.2111	0.2159	0.1773	-0.1567	0.153	-0.0947	-0.0352	0.2291	0.1745	0.2471	-0.1333	0.173	0.00387447	0.328813	5.1e-08	9.09e-05	4.14e-08	0.00621562	0.00997434	0.00712288	0.444453	5.98e-07	0.00134441	2.27e-07	0.0250226	0.0382059
ENSG00000196387	ZNF140	0	0.0699	0.1554	-0.0758	0.0513	0.1979	0.052	0.0837	0.025	0.1793	-0.0726	0.0557	0.1599	0.0724	0.0729	0.0283	3.81e-08	0.0435839	0.190779	0.000339912	0.11296	0.135844	0.67557	1.42e-07	0.0868276	0.297035	0.00364015	0.165459	0.251003	0.806243
ENSG00000164953	TMEM67	0	0.0699	0.1624	0.0742	0.187	-0.0031	0.023	-0.0205	0.0664	0.1873	0.0413	0.2029	-0.002	0.032	-0.0174	0.0751	8.96e-09	0.251102	1.5e-06	0.965359	0.48439	0.722111	0.266324	3.6e-08	0.362191	1.2e-05	0.980166	0.569822	0.818354	0.445396
ENSG00000185875	THNSL1	0	0.0699	-0.0716	0.0226	0.1404	0.0325	0.1537	0.0838	0.1278	-0.0913	0.0126	0.1524	0.0263	0.2143	0.073	0.1446	0.00535636	0.727226	0.000321971	0.558381	2.16e-06	0.135273	0.031672	0.00958598	0.804445	0.00133985	0.72138	8.59e-06	0.250129	0.0943627
ENSG00000214107	MAGEB1	0	0.0699	0.0911	0.1865	0.0899	0.0051	0.0702	0.0448	0.0016	0.1051	0.1039	0.0976	0.0041	0.0978	0.039	0.0019	0.00133852	0.00382606	0.0217557	0.927004	0.0321942	0.425336	0.978022	0.00267705	0.0112224	0.0497784	0.960562	0.0551725	0.568724	0.988979
ENSG00000277494	GPIHBP1	0	0.0699	0.0544	0.0679	0.1067	-0.014	0.0494	0.0351	0.1895	0.0628	0.0379	0.1158	-0.0089	0.0689	0.0305	0.2143	0.0559943	0.293104	0.00641402	0.842438	0.131791	0.53271	0.00134876	0.0808426	0.407647	0.01773	0.914397	0.189312	0.66989	0.00772433
ENSG00000005882	PDK2	0	0.0699	0.141	-0.0368	0.115	0.079	0.1609	-0.0963	0.1263	0.1627	-0.0353	0.1248	0.0638	0.2243	-0.082	0.1428	6.31e-07	0.327557	0.00328225	0.154895	6.89e-07	0.0934132	0.03385	2.03e-06	0.443167	0.0100228	0.315392	3.02e-06	0.191145	0.0990868
ENSG00000108588	CCDC47	0	0.0699	0.0471	-0.1049	0.0196	0.1146	0.1578	0.1933	0.0615	0.0544	-0.1004	0.0212	0.0926	0.22	0.1683	0.0696	0.0978375	0.00518533	0.618462	0.0387884	1.13e-06	0.000531461	0.303302	0.133584	0.0146374	0.72459	0.121947	4.78e-06	0.00372997	0.48621
ENSG00000011243	AKAP8L	0	0.0699	0.2041	-0.0094	0.1209	-0.0282	0.1969	-0.1051	0.1098	0.2355	-0.009	0.1312	-0.018	0.2744	-0.0894	0.1242	3.67e-13	0.803705	0.00198904	0.688624	9.76e-10	0.0671386	0.0653713	2.32e-12	0.863655	0.00651693	0.816302	7.28e-09	0.149182	0.162068
ENSG00000203812	H2AC18	0	0.0699	0.194	-0.0112	0.0707	-0.0009	0.0865	0.1712	-0.0213	0.2238	-0.0107	0.0767	-0.0006	0.1206	0.1491	-0.0267	5.38e-12	0.766315	0.0715564	0.989364	0.0081549	0.00218952	0.692863	3.02e-11	0.835315	0.134505	0.993712	0.0162335	0.0112067	0.818332
ENSG00000112218	GPR63	0	0.0699	0.0382	0.1374	0.0413	-0.0809	0.2855	0.0222	0.0454	0.0441	0.0765	0.0448	-0.0515	0.3979	0.0193	0.0513	0.179553	0.0333701	0.29328	0.251055	1.17e-19	0.69331	0.448064	0.229121	0.0697271	0.414708	0.439309	6.35e-18	0.796022	0.62982
ENSG00000144597	EAF1	0	0.0698	-0.1137	-0.0829	0.1552	0.1139	0.2335	0.0801	0.1027	-0.145	-0.0794	0.1684	0.092	0.3254	0.0697	0.1161	9.16e-06	0.0272798	6.91e-05	0.0400751	2.64e-13	0.153752	0.0849796	2.53e-05	0.0590561	0.000350868	0.124687	3.94e-12	0.275484	0.196761
ENSG00000162607	USP1	0	0.0698	-0.1091	-0.0856	0.1287	0.1315	0.1893	0.1135	0.1202	-0.1392	-0.0819	0.1397	0.1063	0.2639	0.0988	0.1359	2.09e-05	0.0227329	0.000991743	0.0176803	4.34e-09	0.0429636	0.0435599	5.52e-05	0.0507185	0.00356264	0.0701314	2.85e-08	0.107108	0.120365
ENSG00000226752	CUTALP	0	0.0698	-0.2007	0.2329	0.0874	0.1294	0.1811	-0.113	0.1714	-0.2561	0.1298	0.0948	0.1046	0.2524	-0.0962	0.1939	2.32e-15	0.00029686	0.0257579	0.0195823	2.07e-08	0.0488721	0.00381511	1.85e-14	0.00125896	0.0574925	0.0752718	1.2e-07	0.11777	0.0176316
ENSG00000197503	LINC00477	0	0.0698	0.0668	0.1324	0.0211	0.1105	0.1254	0.0185	0.0137	0.077	0.0738	0.0229	0.0893	0.1748	0.0161	0.0155	0.018956	0.0403102	0.591398	0.0463583	0.000118364	0.742156	0.818926	0.030378	0.0812602	0.702068	0.138065	0.000344409	0.831714	0.90085
ENSG00000043093	DCUN1D1	0	0.0698	0.0507	-0.117	0.1037	0.1959	0.0767	0.1634	0.0148	0.0585	-0.112	0.1126	0.1584	0.1069	0.1423	0.0167	0.0748698	0.00181525	0.00806732	0.000389263	0.0191447	0.00346319	0.805131	0.105305	0.00593482	0.021557	0.00403873	0.0348445	0.0159313	0.892943
ENSG00000135387	CAPRIN1	0	0.0697	0.179	-0.1301	0.0628	0.0977	0.0549	0.213	0.0108	0.2065	-0.1246	0.0681	0.079	0.0766	0.1855	0.0122	2.13e-10	0.000516814	0.10952	0.0782801	0.093755	0.000131444	0.857052	1.02e-09	0.00202468	0.189985	0.197967	0.140706	0.00125887	0.92208
ENSG00000111344	RASAL1	0	0.0697	0.0181	0.1434	0.115	0.0113	0.0965	-0.0499	0.1535	0.0208	0.0799	0.1248	0.0092	0.1345	-0.0424	0.1736	0.526343	0.0262984	0.00327426	0.838476	0.00316236	0.385792	0.00970416	0.587237	0.057345	0.0100024	0.912013	0.00687415	0.531055	0.0374404
ENSG00000137802	MAPKBP1	0	0.0697	0.005	0.0298	0.0973	0.0471	0.2484	-0.0382	0.0985	0.0058	0.0166	0.1056	0.0381	0.3462	-0.0325	0.1114	0.860525	0.645231	0.012938	0.396569	5.79e-15	0.506806	0.0984968	0.885267	0.73591	0.0321196	0.584623	1.21e-13	0.646446	0.21954
ENSG00000178093	TSSK6	0	0.0697	0.0825	0.1456	0.073	0.0061	0.0695	0.1475	-0.0365	0.0951	0.0811	0.0793	0.005	0.0969	0.1284	-0.0458	0.00371718	0.0240569	0.0625335	0.912193	0.0338695	0.00840172	0.497936	0.00686256	0.0532074	0.120201	0.95263	0.0577271	0.0314121	0.673503
ENSG00000068489	PRR11	0	0.0697	0.1676	0.0272	0.1079	-0.2268	0.157	0.1277	0.1271	0.1933	0.0152	0.1171	-0.1446	0.2188	0.1112	0.1437	2.91e-09	0.674019	0.00583535	0.00121575	1.3e-06	0.0226168	0.0326842	1.23e-08	0.760419	0.0163548	0.00975782	5.4e-06	0.0663131	0.0964405
ENSG00000178896	EXOSC4	0	0.0697	0.1565	0.0018	0.1768	0.0351	-0.044	0.2102	-0.0488	0.1806	0.001	0.1919	0.0283	-0.0489	0.1831	-0.0613	3.05e-08	0.977728	5.52e-06	0.528204	0.284728	0.000161807	0.364571	1.15e-07	0.985531	3.81e-05	0.698042	0.367052	0.00149092	0.54831
ENSG00000114520	SNX4	0	0.0696	-0.0532	-0.061	0.1668	0.2942	0.1701	0.0197	-0.0491	-0.0678	-0.0584	0.181	0.2378	0.2371	0.0172	-0.0617	0.0388072	0.104656	1.85e-05	7.87e-08	1.47e-07	0.72576	0.361379	0.0582012	0.179554	0.000110739	4.76e-06	7.27e-07	0.821091	0.545452
ENSG00000100354	TNRC6B	0	0.0696	-0.2018	0.0116	0.1675	0.2046	0.1858	-0.1608	0.2804	-0.2575	0.0065	0.1818	0.1654	0.259	-0.1368	0.3171	1.63e-15	0.857363	1.7e-05	0.000210383	8.49e-09	0.00498077	1.5e-06	1.32e-14	0.902776	0.000102608	0.0025188	5.3e-08	0.0211876	3.18e-05
ENSG00000188379	IFNA2	0	0.0696	0.0311	0.1952	-0.0008	-0.0413	0.0925	0.0747	0.1358	0.0359	0.1088	-0.0007	-0.0264	0.1289	0.065	0.1536	0.274962	0.00245847	0.986937	0.557426	0.00467593	0.183432	0.0223429	0.334212	0.0076819	0.991925	0.720677	0.00981459	0.312676	0.0718973
ENSG00000130748	TMEM160	0	0.0696	0.2588	0.2612	0.1069	-0.0027	-0.1798	0.0589	-0.0161	0.2986	0.1455	0.116	-0.0017	-0.1999	0.0513	-0.0202	1.45e-20	4.88e-05	0.00632252	0.969456	1.02e-05	0.294325	0.764856	2.04e-19	0.000262322	0.0175245	0.98261	3.59e-05	0.439307	0.867952
ENSG00000151224	MAT1A	0	0.0696	0.0474	0.0728	0.1811	0.0567	0.1543	-0.072	0.0468	0.0547	0.0406	0.1965	0.0458	0.2151	-0.0612	0.053	0.0959641	0.259932	3.22e-06	0.307428	1.98e-06	0.21048	0.433271	0.131308	0.372227	2.36e-05	0.500276	7.95e-06	0.345496	0.616538
ENSG00000176753	C15orf56	0	0.0696	0.0412	0.1784	0.0092	-0.068	0.2436	0.0225	0.06	0.0476	0.0994	0.01	-0.0433	0.3396	0.0196	0.0678	0.147609	0.00567451	0.814167	0.334484	2.04e-14	0.689322	0.31568	0.192775	0.0157484	0.879092	0.527054	3.82e-13	0.792824	0.499342
ENSG00000177943	MAMDC4	0	0.0695	0.159	0.0488	0.0485	-0.0206	0.1805	-0.1028	0.173	0.1835	0.0272	0.0527	-0.0131	0.2516	-0.0875	0.1956	1.81e-08	0.450063	0.216232	0.77011	2.3e-08	0.073239	0.00350147	7.03e-08	0.564662	0.328191	0.870677	1.32e-07	0.159112	0.0164838
ENSG00000145919	BOD1	0	0.0694	-0.1269	-0.0156	0.1238	0.0649	0.1212	0.1657	0.1532	-0.1619	-0.015	0.1343	0.0524	0.169	0.1443	0.1732	7.08e-07	0.677817	0.00154604	0.242965	0.00020029	0.00304236	0.00988252	2.26e-06	0.763691	0.00525085	0.429395	0.000556366	0.0143566	0.0379491
ENSG00000092208	GEMIN2	0	0.0694	0.2141	-0.0639	0.1149	0.0835	0.0119	0.1613	-0.0357	0.247	-0.0612	0.1247	0.0675	0.0166	0.1405	-0.0449	2.31e-14	0.0890956	0.00331448	0.132365	0.716951	0.00392434	0.506839	1.65e-13	0.157172	0.0101091	0.282279	0.778478	0.017629	0.681424
ENSG00000171608	PIK3CD	0	0.0694	0.0265	0.1461	0.1546	0.0912	0.19	-0.1078	-0.0146	0.0306	0.0814	0.1678	0.0737	0.2649	-0.0917	-0.0183	0.351384	0.0236482	7.35e-05	0.100529	3.78e-09	0.0604178	0.786212	0.413835	0.0524159	0.000369868	0.234644	2.51e-08	0.138143	0.881796
ENSG00000198231	DDX42	0	0.0694	0.0143	-0.0347	0.1004	0.1944	0.2188	-0.1452	0.1379	0.0165	-0.0333	0.109	0.1571	0.305	-0.1236	0.1559	0.616174	0.355577	0.0103362	0.000433284	8.57e-12	0.0112616	0.0204117	0.671082	0.471537	0.0266299	0.00441172	9.42e-11	0.0393476	0.0670616
ENSG00000126705	AHDC1	0	0.0693	0.0361	0.1362	0.1663	-0.1382	0.1233	-0.0278	0.1893	0.0416	0.0759	0.1804	-0.0881	0.1718	-0.0237	0.2141	0.205406	0.0349034	1.97e-05	0.0495106	0.000155554	0.62827	0.00136336	0.257624	0.0723484	0.000116308	0.144265	0.000442614	0.746823	0.00779047
ENSG00000168818	STX18	0	0.0693	0.0038	-0.0389	0.1172	0.0035	0.1747	0.1981	0.0266	0.0044	-0.0373	0.1272	0.0028	0.2435	0.1725	0.03	0.893749	0.300443	0.00273171	0.950031	6.61e-08	0.000383603	0.657013	0.913371	0.415608	0.00856541	0.972121	3.5e-07	0.00289955	0.793869
ENSG00000175550	DRAP1	0	0.0692	0.1191	0.08	0.0968	0.1952	-0.0071	0.0177	-0.0171	0.1374	0.0446	0.1051	0.1577	-0.0079	0.0154	-0.0215	2.65e-05	0.215455	0.0134395	0.000409912	0.863786	0.753009	0.751078	6.89e-05	0.320587	0.0331154	0.00421204	0.899804	0.839188	0.858395
ENSG00000078140	UBE2K	0	0.0692	-0.0327	-0.0983	0.0973	0.2407	0.0509	0.2347	-0.0079	-0.0418	-0.0942	0.1056	0.1945	0.0709	0.2044	-0.01	0.203549	0.00880278	0.0130074	1.23e-05	0.120726	2.42e-05	0.882747	0.25563	0.0228833	0.0322537	0.000272797	0.175308	0.000335185	0.936825
ENSG00000132570	PCBD2	0	0.0692	0.1095	-0.0371	0.0874	0.1479	0.0711	0.1261	-0.0206	0.1264	-0.0355	0.0948	0.1196	0.0991	0.1098	-0.0259	0.000113497	0.324055	0.0258025	0.00756317	0.0299175	0.0243849	0.701374	0.000267645	0.439672	0.0575753	0.0382631	0.0516698	0.0700358	0.824345
ENSG00000089195	TRMT6	0	0.0692	-0.0016	-0.0732	0.167	0.1377	0.2086	0.0414	0.0043	-0.0021	-0.0701	0.1812	0.1113	0.2907	0.0361	0.0048	0.949657	0.0514377	1.8e-05	0.0129521	8.4e-11	0.461189	0.942955	0.959231	0.099522	0.000108141	0.0559826	7.61e-10	0.603954	0.968477
ENSG00000153404	PLEKHG4B	0	0.0691	0.0377	0.1125	0.073	0.075	0.054	0.0242	0.1077	0.0435	0.0627	0.0792	0.0606	0.0752	0.0211	0.1218	0.18597	0.0816626	0.0626418	0.176756	0.0998467	0.666685	0.0707351	0.236109	0.146215	0.120348	0.344864	0.148639	0.775798	0.172106
ENSG00000141480	ARRB2	0	0.0691	0.2472	0.032	0.0929	0.0311	0.1748	-0.0493	-0.0448	0.2852	0.0178	0.1008	0.0251	0.2436	-0.0419	-0.0563	7.83e-19	0.620538	0.0177317	0.575837	6.47e-08	0.391549	0.404783	9e-18	0.716391	0.0419501	0.734436	3.43e-07	0.53638	0.58874
ENSG00000169105	CHST14	0	0.0691	-0.0238	0.0252	0.1143	0.0516	0.1313	0.1589	0.0262	-0.0303	0.0141	0.1241	0.0417	0.183	0.1384	0.0297	0.356031	0.696166	0.00347894	0.352686	5.49e-05	0.004496	0.660853	0.418375	0.779433	0.0105188	0.54538	0.000170307	0.0195587	0.796575
ENSG00000110721	CHKA	0	0.0691	-0.1216	-0.0542	0.144	0.1682	0.2077	-0.0434	0.1831	-0.1551	-0.0519	0.1563	0.1359	0.2895	-0.0369	0.207	2.05e-06	0.149311	0.000223844	0.00236468	1.01e-10	0.450362	0.00197526	6.18e-06	0.23873	0.000980254	0.0161201	9.06e-10	0.593263	0.0105077
ENSG00000132591	ERAL1	0	0.0691	-0.0611	0.0765	0.152	0.081	0.1531	-0.0271	0.1093	-0.0779	0.0426	0.1649	0.0655	0.2135	-0.023	0.1236	0.0175748	0.23674	9.77e-05	0.144637	2.37e-06	0.6381	0.0665401	0.0283514	0.345674	0.000473169	0.299989	9.34e-06	0.753769	0.164469
ENSG00000109736	MFSD10	0	0.0691	-0.0595	0.2408	0.1476	-0.0908	0.1237	0.0121	0.1098	-0.0759	0.1342	0.1602	-0.0579	0.1724	0.0105	0.1242	0.0208364	0.00018325	0.000154766	0.197415	0.000147044	0.830155	0.0653882	0.0330901	0.000829773	0.000706223	0.371381	0.000420825	0.892202	0.162084
ENSG00000144848	ATG3	0	0.0691	-0.0767	-0.0689	0.0973	0.2091	0.0753	0.1988	0.0488	-0.0979	-0.066	0.1056	0.169	0.105	0.1731	0.0552	0.0028442	0.0667105	0.0129508	0.000151094	0.0213877	0.000364542	0.414565	0.0053753	0.123771	0.0321389	0.00196089	0.0384156	0.00279395	0.597969
ENSG00000100138	SNU13	0	0.069	0.0043	-0.0069	0.1458	0.1859	-0.0492	0.2219	-0.0184	0.0049	-0.0066	0.1582	0.1502	-0.0547	0.1933	-0.0232	0.880594	0.855353	0.000187868	0.000771352	0.231898	6.7e-05	0.731944	0.902337	0.901133	0.000837803	0.0069567	0.308358	0.000747	0.845707
ENSG00000248546	ANP32C	0	0.069	0.0504	0.1527	0.0672	0.043	0.1494	0.0049	0.0156	0.0582	0.0851	0.0729	0.0348	0.2083	0.0042	0.0177	0.0766186	0.0179483	0.0866214	0.438753	4.18e-06	0.930901	0.794131	0.107439	0.0415889	0.157227	0.623231	1.57e-05	0.957538	0.8862
ENSG00000119431	HDHD3	0	0.069	0.115	0.1137	0.1394	-0.1013	0.0885	0.0789	0.049	0.1327	0.0634	0.1513	-0.0646	0.1234	0.0687	0.0554	5.02e-05	0.078248	0.00035584	0.150223	0.00679885	0.15977	0.412766	0.000125101	0.141254	0.00146369	0.308379	0.0137558	0.283022	0.596519
ENSG00000047188	YTHDC2	0	0.069	0.0588	-0.0935	0.0719	0.1463	0.2414	-0.185	0.2432	0.0678	-0.0895	0.078	0.1182	0.3364	-0.1574	0.2751	0.0389181	0.0127823	0.0666917	0.0082779	3.65e-14	0.00120821	3.38e-05	0.0583448	0.0313497	0.12684	0.0408138	6.47e-13	0.00709184	0.000395927
ENSG00000165669	FAM204A	0	0.069	-0.1709	0.1317	0.1464	0.1808	0.0145	0.2027	-0.0225	-0.218	0.0734	0.1589	0.1461	0.0202	0.1766	-0.0283	1.89e-11	0.041356	0.000175148	0.0010725	0.6585	0.000276271	0.675498	1.01e-10	0.0830699	0.000789803	0.00891307	0.728922	0.00225644	0.806243
ENSG00000197498	RPF2	0	0.0689	0.0649	0.0015	0.0666	0.194	0.0735	0.181	-0.0989	0.0748	0.0008	0.0723	0.1568	0.1024	0.1576	-0.1242	0.0226198	0.981962	0.0893178	0.000445673	0.0248922	0.00119103	0.0652184	0.0356819	0.988482	0.161242	0.00450795	0.0438618	0.00700977	0.161873
ENSG00000178425	NT5DC1	0	0.0689	-0.2325	0.1104	0.1769	0.0809	0.0887	0.1686	0.0893	-0.2966	0.0615	0.1919	0.0654	0.1236	0.1469	0.101	2.67e-20	0.0874189	5.47e-06	0.144851	0.00670428	0.00254961	0.134348	3.65e-19	0.154731	3.78e-05	0.30021	0.0135842	0.0125184	0.274994
ENSG00000137270	GCM1	0	0.0688	0.0593	0.1589	0.0751	0.0047	0.1255	-0.0795	0.1378	0.0684	0.0886	0.0815	0.0038	0.175	-0.0676	0.1558	0.0372169	0.0137768	0.0554079	0.933102	0.00011657	0.166608	0.0205048	0.0560522	0.0333615	0.108882	0.962765	0.000339642	0.291792	0.0672602
ENSG00000198205	ZXDA	0	0.0687	0.0691	0.0599	0.2091	0.0149	0.1317	-0.1085	0.1051	0.0797	0.0334	0.2269	0.012	0.1835	-0.0923	0.1188	0.0151581	0.353668	6.91e-08	0.789175	5.24e-05	0.0588234	0.0779884	0.0248003	0.469832	7.83e-07	0.882653	0.000163324	0.135605	0.18505
ENSG00000115275	MOGS	0	0.0687	0.0324	0.11	0.0834	-0.143	0.2062	-0.0593	0.2515	0.0374	0.0613	0.0905	-0.0912	0.2874	-0.0505	0.2844	0.254868	0.0884361	0.0333373	0.0420088	1.4e-10	0.302105	1.76e-05	0.312419	0.156259	0.0711141	0.128742	1.22e-09	0.446875	0.000232684
ENSG00000184575	XPOT	0	0.0686	-0.0393	0.0245	0.0712	0.1109	0.2529	0.0247	0.0355	-0.0501	0.0137	0.0773	0.0896	0.3526	0.0215	0.0401	0.127421	0.704227	0.0692893	0.04564	1.7e-15	0.660012	0.552804	0.169137	0.786044	0.130935	0.136777	3.98e-14	0.77099	0.715924
ENSG00000240021	TEX35	0	0.0686	0.1449	-0.0328	-0.1102	0.2506	0.0253	0.0136	0.1892	0.1671	-0.0314	-0.1003	0.2026	0.0353	0.0119	0.2139	3.05e-07	0.382878	0.0183157	5.21e-06	0.440779	0.808425	0.00137733	1.02e-06	0.499608	0.0430788	0.000136059	0.52661	0.877283	0.00784396
ENSG00000164975	SNAPC3	0	0.0686	-0.0192	-0.0715	0.0989	0.1442	0.1455	0.2345	-0.052	-0.0244	-0.0685	0.1074	0.1166	0.2028	0.2042	-0.0654	0.457175	0.0569577	0.0115203	0.00921948	7.49e-06	2.48e-05	0.333083	0.519993	0.108502	0.0292185	0.0441624	2.71e-05	0.000341824	0.51654
ENSG00000119522	DENND1A	0	0.0686	-0.0508	-0.0301	0.2044	0.0774	0.1209	-0.0149	0.1734	-0.0648	-0.0288	0.2218	0.0626	0.1685	-0.0126	0.1961	0.0485003	0.423466	1.36e-07	0.163292	0.000208751	0.796106	0.00341852	0.0711704	0.538663	1.43e-06	0.327139	0.000577397	0.869088	0.0161877
ENSG00000077420	APBB1IP	0	0.0686	0.0094	-0.0065	0.2047	-0.0174	0.1545	0.027	0.1086	0.0109	-0.0062	0.2221	-0.0111	0.2154	0.0235	0.1228	0.740202	0.862269	1.31e-07	0.804645	1.92e-06	0.630489	0.0683568	0.780356	0.906486	1.38e-06	0.891812	7.71e-06	0.748473	0.167893
ENSG00000054611	TBC1D22A	0	0.0686	0.2479	0.0131	0.2216	0.0281	0.0411	-0.047	-0.0249	0.286	0.0073	0.2404	0.0227	0.0574	-0.04	-0.0312	6.23e-19	0.838846	1.03e-08	0.612557	0.209755	0.413577	0.644176	7.23e-18	0.890125	1.45e-07	0.761882	0.283062	0.558115	0.784833
ENSG00000178971	CTC1	0	0.0686	-0.0748	0.1424	0.0623	0.0925	0.1975	-0.0731	0.1332	-0.0955	0.0794	0.0676	0.0748	0.2752	-0.0622	0.1506	0.00360865	0.0273404	0.112334	0.095611	8.6e-10	0.203239	0.0251645	0.00668152	0.0591537	0.194054	0.226654	6.49e-09	0.336149	0.0787753
ENSG00000145348	TBCK	0	0.0685	-0.0931	-0.0075	0.1413	0.0425	0.2087	0.1238	0.0637	-0.1187	-0.0072	0.1533	0.0344	0.2908	0.1079	0.072	0.00028957	0.841964	0.000296174	0.444257	8.25e-11	0.0270866	0.286503	0.000643611	0.892286	0.00124673	0.627536	7.51e-10	0.0757632	0.468001
ENSG00000138346	DNA2	0	0.0684	0.134	0.0363	0.0978	-0.0293	0.1918	0.0005	0.048	0.1546	0.0203	0.1061	-0.0187	0.2673	0.0004	0.0543	2.22e-06	0.573935	0.0125179	0.677508	2.68e-09	0.993539	0.422127	6.65e-06	0.678025	0.0312469	0.809742	1.84e-08	0.996284	0.605455
ENSG00000169598	DFFB	0	0.0684	-0.1703	0.0748	0.1223	0.1001	0.1718	0.0722	0.1082	-0.2173	0.0417	0.1327	0.0809	0.2394	0.0629	0.1224	2.22e-11	0.24714	0.00176453	0.0711312	1.1e-07	0.198467	0.0693246	1.18e-10	0.357621	0.0058769	0.185701	5.57e-07	0.330221	0.169645
ENSG00000125484	GTF3C4	0	0.0684	0.1186	-0.0268	0.1377	-0.1172	0.2119	0.0055	0.149	0.1368	-0.0257	0.1495	-0.0747	0.2954	0.0048	0.1685	2.9e-05	0.476093	0.000421297	0.0959192	4.03e-11	0.921372	0.0121197	7.48e-05	0.590021	0.00169115	0.226998	3.87e-10	0.951126	0.0444129
ENSG00000204001	LCN8	0	0.0684	0.0677	0.1884	0.0427	0.0971	0.1105	-0.0363	0.0086	0.0781	0.105	0.0463	0.0785	0.1541	-0.0309	0.0097	0.0172684	0.00347849	0.277018	0.0801166	0.000707724	0.528028	0.886012	0.0279101	0.0103577	0.397625	0.201529	0.00176258	0.665643	0.938209
ENSG00000107371	EXOSC3	0	0.0684	0.137	-0.042	0.0577	0.0961	0.0546	0.2304	-0.0552	0.158	-0.0402	0.0626	0.0777	0.0762	0.2007	-0.0693	1.32e-06	0.264048	0.141276	0.0833203	0.0956079	3.44e-05	0.304819	4.06e-06	0.376958	0.233665	0.206807	0.143178	0.000441866	0.488183
ENSG00000048649	RSF1	0	0.0683	0.1434	-0.0553	0.064	0.1371	0.1946	0.0964	-0.1019	0.1655	-0.0529	0.0695	0.1108	0.2713	0.0839	-0.128	4e-07	0.141571	0.102627	0.0133304	1.52e-09	0.0858594	0.0574095	1.32e-06	0.228742	0.180584	0.0572629	1.1e-08	0.179239	0.147289
ENSG00000130818	ZNF426	0	0.0683	-0.0465	0.0159	0.1796	0.0737	0.1104	0.0089	0.1365	-0.0593	0.0089	0.1949	0.0595	0.1539	0.0077	0.1543	0.0707522	0.805784	3.88e-06	0.184734	0.000714448	0.874441	0.0217266	0.0999899	0.864978	2.78e-05	0.355538	0.00177845	0.921262	0.0703901
ENSG00000181800	CELF2-AS1	0	0.0683	0.1089	0.1818	0.0172	0.0962	0.2324	-0.1335	-0.0251	0.1256	0.1013	0.0187	0.0778	0.3239	-0.1135	-0.0315	0.000125208	0.00480483	0.660642	0.0830082	3.46e-13	0.0199358	0.641422	0.000293455	0.013687	0.759928	0.206296	5.06e-12	0.0601215	0.783125
ENSG00000156983	BRPF1	0	0.0683	0.1363	-0.103	0.1587	0.0106	0.2293	-0.131	0.1771	0.1573	-0.0986	0.1722	0.0086	0.3196	-0.1115	0.2002	1.47e-06	0.00608296	4.69e-05	0.848674	7.33e-13	0.022314	0.00278702	4.52e-06	0.0166884	0.00024902	0.918788	9.95e-12	0.065622	0.0137857
ENSG00000123684	LPGAT1	0	0.0682	-0.14	-0.0814	0.1141	0.1506	0.1751	0.0479	0.2115	-0.1786	-0.078	0.1238	0.1217	0.2441	0.0417	0.2392	4.31e-08	0.0301671	0.00353802	0.00655293	6.12e-08	0.393812	0.000333602	1.6e-07	0.0641484	0.0106719	0.0344377	3.25e-07	0.538612	0.00248482
ENSG00000168096	ANKS3	0	0.0682	-0.0084	0.1331	0.1106	0.0049	0.1859	-0.1515	0.203	-0.0107	0.0742	0.12	0.004	0.2591	-0.1289	0.2295	0.745436	0.0391862	0.00471579	0.929616	8.39e-09	0.00819385	0.000584213	0.784794	0.0794832	0.0136698	0.961446	5.25e-08	0.0308155	0.00391099
ENSG00000147606	SLC26A7	0	0.0682	0.0265	0.0395	0.1153	0.118	0.0632	-0.0542	0.1691	0.0306	0.022	0.1251	0.0954	0.0881	-0.0461	0.1913	0.35225	0.541407	0.00320333	0.033301	0.0537106	0.345496	0.00431841	0.414632	0.649061	0.00981312	0.109483	0.0863814	0.49122	0.0195426
ENSG00000111962	UST	0	0.0682	-0.0742	0.1875	0.1264	0.0411	0.1061	0.0216	0.0688	-0.0946	0.1045	0.1371	0.0332	0.1479	0.0188	0.0778	0.00392465	0.00363897	0.00122534	0.459574	0.00115878	0.700402	0.249527	0.00720735	0.0107789	0.00427736	0.641093	0.00276539	0.801581	0.426813
ENSG00000125657	TNFSF9	0	0.0682	0.062	0.2433	0.1228	0.0012	0.0396	0.0189	-0.0105	0.0715	0.1356	0.1333	0.001	0.0552	0.0164	-0.0132	0.0293798	0.000156002	0.00168378	0.982718	0.227493	0.737223	0.845083	0.0451638	0.000722412	0.00563985	0.989893	0.303443	0.828162	0.91473
ENSG00000143569	UBAP2L	0	0.0682	-0.0553	-0.0832	0.122	0.1001	0.1936	0.0293	0.1707	-0.0705	-0.0796	0.1324	0.0809	0.2699	0.0255	0.1931	0.0317644	0.0268328	0.00181076	0.0713775	1.86e-09	0.602171	0.00396456	0.0485227	0.058278	0.00601388	0.185913	1.31e-08	0.727145	0.0181831
ENSG00000184507	NUTM1	0	0.0682	0.058	0.1121	0.0296	0.0546	0.163	0.0359	0.0241	0.0669	0.0625	0.0321	0.0441	0.2271	0.0313	0.0272	0.0415309	0.0827049	0.451057	0.325995	4.92e-07	0.522762	0.687371	0.0619839	0.147702	0.57635	0.519219	2.21e-06	0.661399	0.814358
ENSG00000166164	BRD7	0	0.0682	0.3045	-0.0873	0.0706	0.169	0.1261	-0.1091	0.0034	0.3513	-0.0836	0.0766	0.1366	0.1757	-0.0929	0.0039	2.43e-28	0.0200978	0.071918	0.00224559	0.000109081	0.0572491	0.954483	8.23e-27	0.0457544	0.135085	0.0154835	0.000319394	0.132735	0.975504
ENSG00000133226	SRRM1	0	0.0682	-0.0663	-0.0493	0.109	0.0312	0.2411	0.0348	0.1766	-0.0846	-0.0472	0.1183	0.0252	0.336	0.0303	0.1997	0.00994885	0.190209	0.00535452	0.57482	3.93e-14	0.535232	0.00286465	0.0169116	0.290096	0.0152382	0.733688	6.89e-13	0.672124	0.0140427
ENSG00000176095	IP6K1	0	0.0681	0.0258	0.0193	0.2431	-0.2313	0.1669	0.1765	0.0767	0.0297	0.0107	0.2639	-0.1474	0.2327	0.1537	0.0867	0.3658	0.765727	2.92e-10	0.000970156	2.54e-07	0.00158393	0.198998	0.428047	0.834734	6.16e-09	0.00830926	1.2e-06	0.00874415	0.364367
ENSG00000111339	ART4	0	0.0681	0.0951	-0.061	0.1244	0.0223	0.0194	0.0831	0.1936	0.1097	-0.0584	0.135	0.018	0.0271	0.0723	0.219	0.000819408	0.104448	0.00146073	0.688192	0.554375	0.138833	0.00105017	0.00170194	0.179279	0.00499656	0.816244	0.635932	0.25508	0.00626989
ENSG00000173372	C1QA	0	0.0681	0.0762	0.1216	0.082	0.1837	-0.0128	0.0604	-0.0345	0.0879	0.0678	0.089	0.1485	-0.0142	0.0526	-0.0434	0.00740778	0.0596628	0.036475	0.000889255	0.756507	0.281863	0.52082	0.0129324	0.112841	0.0768228	0.00780404	0.810944	0.426067	0.692347
ENSG00000115159	GPD2	0	0.0681	0.189	-0.0606	0.0705	0.0952	0.1356	0.0816	-0.0349	0.2181	-0.058	0.0766	0.0769	0.189	0.071	-0.0438	1.88e-11	0.107091	0.0720223	0.0863099	3.08e-05	0.146062	0.516718	9.99e-11	0.182994	0.135248	0.211824	9.98e-05	0.265136	0.689489
ENSG00000141293	SKAP1	0	0.0681	0.2003	0.1159	0.0995	0.1303	-0.0492	-0.0856	0.0653	0.2311	0.0646	0.1079	0.1053	-0.0547	-0.0729	0.0738	1.02e-12	0.0726932	0.0110781	0.0187586	0.231231	0.135985	0.274466	6.19e-12	0.132922	0.0282421	0.0730966	0.307571	0.251173	0.455024
ENSG00000116128	BCL9	0	0.068	0.0886	-0.0848	0.0593	0.1653	0.1951	-0.0975	0.1503	0.1022	-0.0812	0.0644	0.1336	0.2719	-0.083	0.17	0.00181911	0.0239466	0.130661	0.00281423	1.39e-09	0.0895177	0.0113594	0.00355602	0.0529872	0.21921	0.0183236	1.01e-08	0.185253	0.0422503
ENSG00000197081	IGF2R	0	0.068	0.0109	-0.0085	0.0887	0.1438	0.1938	0.0606	-0.0134	0.0126	-0.0081	0.0963	0.1163	0.2701	0.0528	-0.0168	0.702412	0.821761	0.0235863	0.0094134	1.82e-09	0.280182	0.803852	0.747724	0.877457	0.0533452	0.0447692	1.29e-08	0.424108	0.892431
ENSG00000170873	MTSS1	0	0.0679	-0.0277	0.0247	0.1199	0.1244	0.1178	0.0732	0.0432	-0.0353	0.0138	0.1302	0.1005	0.1642	0.0638	0.0488	0.282828	0.702633	0.00216154	0.0248545	0.000303343	0.192202	0.47009	0.342715	0.784723	0.00700124	0.0890627	0.000814268	0.323452	0.64873
ENSG00000103091	WDR59	0	0.0679	-0.1235	-0.0127	0.1418	0.0985	0.2315	-0.1326	0.2725	-0.1575	-0.0122	0.1539	0.0796	0.3226	-0.1128	0.3081	1.43e-06	0.73554	0.000281255	0.0759726	4.33e-13	0.0207763	3.03e-06	4.38e-06	0.811064	0.00119151	0.194361	6.18e-12	0.062009	5.62e-05
ENSG00000179021	C3orf38	0	0.0679	0.045	-0.0545	0.2153	0.1454	0.058	0.1629	-0.0966	0.0519	-0.0522	0.2337	0.1175	0.0808	0.1418	-0.1214	0.114159	0.146838	2.7e-08	0.00865293	0.0768375	0.003579	0.0715639	0.153529	0.235559	3.44e-07	0.042067	0.118367	0.0163316	0.173648
ENSG00000017797	RALBP1	0	0.0679	-0.0083	-0.0066	0.1057	0.1433	0.1538	0.127	-0.0396	-0.0106	-0.0063	0.1147	0.1158	0.2144	0.1106	-0.0498	0.746401	0.860147	0.00694791	0.00968319	2.14e-06	0.0233972	0.461333	0.785647	0.904822	0.0189696	0.0457335	8.5e-06	0.0679132	0.640628
ENSG00000113300	CNOT6	0	0.0679	0.0402	-0.1204	0.0515	0.1904	0.1994	0.0161	0.0978	0.0464	-0.1153	0.0559	0.1539	0.2779	0.014	0.1106	0.157555	0.00131851	0.189043	0.000569607	5.79e-10	0.774724	0.100921	0.204128	0.00453034	0.294836	0.00548269	4.51e-09	0.854394	0.223564
ENSG00000111254	AKAP3	0	0.0678	-0.0099	0.2202	0.143	-0.0706	0.2112	0.0006	-0.0201	-0.0126	0.1227	0.1552	-0.045	0.2944	0.0005	-0.0253	0.700712	0.000627323	0.000249076	0.316319	4.7e-11	0.991388	0.708246	0.746172	0.00239931	0.00107265	0.509637	4.47e-10	0.995182	0.829464
ENSG00000104325	DECR1	0	0.0678	0.1252	-0.0456	0.0956	0.1732	0.0739	0.0793	-0.0273	0.1444	-0.0436	0.1038	0.14	0.103	0.069	-0.0343	9.98e-06	0.225725	0.0146303	0.00173448	0.0240565	0.157793	0.612509	2.74e-05	0.332699	0.0356651	0.0127273	0.0425946	0.280786	0.761214
ENSG00000163624	CDS1	0	0.0677	0.0857	-0.0244	0.0946	0.1898	0.0626	-0.0044	0.0704	0.0989	-0.0234	0.1026	0.1534	0.0872	-0.0038	0.0796	0.00256382	0.516228	0.0157694	0.000591921	0.0561183	0.93877	0.238637	0.00488945	0.626328	0.0380064	0.00566896	0.0898186	0.963174	0.413825
ENSG00000164967	RPP25L	0	0.0677	-0.006	0.1155	0.1076	0.0207	-0.0405	0.2095	0.0674	-0.0076	0.0644	0.1167	0.0167	-0.045	0.1825	0.0762	0.816337	0.0737263	0.00598545	0.709252	0.325034	0.000169857	0.259504	0.846977	0.134426	0.0167082	0.828932	0.409239	0.00154648	0.438201
ENSG00000242110	AMACR	0	0.0677	0.1446	-0.1104	0.1156	0.1264	0.0337	0.1695	-0.0054	0.1669	-0.1057	0.1254	0.1022	0.0469	0.1476	-0.0068	3.18e-07	0.00326767	0.00313346	0.0225626	0.304668	0.00242193	0.919469	1.06e-06	0.00982353	0.00963184	0.0832386	0.38816	0.0120498	0.956378
ENSG00000085840	ORC1	0	0.0677	0.0132	-0.0105	0.1335	-0.0962	0.1822	0.1699	0.0818	0.0152	-0.01	0.1449	-0.0613	0.254	0.1479	0.0925	0.643678	0.780789	0.000631401	0.172057	1.67e-08	0.00237037	0.170478	0.695743	0.846213	0.0024041	0.338938	9.87e-08	0.0118704	0.326745
ENSG00000187147	RNF220	0	0.0677	-0.232	0.1638	0.2314	-0.0445	0.2619	0.0054	0.088	-0.296	0.0912	0.2511	-0.0284	0.3651	0.0047	0.0995	3.23e-20	0.011144	2.13e-09	0.527327	1.41e-16	0.923213	0.140446	4.35e-19	0.0279585	3.55e-08	0.697364	4.1e-15	0.952316	0.283934
ENSG00000035499	DEPDC1B	0	0.0677	0.1762	-0.045	0.1016	0.0584	0.0512	0.1058	0.0257	0.2033	-0.0431	0.1103	0.0472	0.0714	0.0921	0.029	4.13e-10	0.23153	0.00944524	0.293199	0.118361	0.0592447	0.667969	1.92e-09	0.339362	0.0246749	0.485989	0.172315	0.136289	0.801468
ENSG00000260852	FBXL19-AS1	0	0.0677	-0.0076	0.2531	0.2006	-0.1886	0.268	-0.046	-0.0058	-0.0097	0.141	0.2177	-0.1202	0.3735	-0.0391	-0.0073	0.768973	8.35e-05	2.34e-07	0.0072572	2.46e-17	0.423719	0.914139	0.80564	0.000420553	2.31e-06	0.0371944	8.5e-16	0.567007	0.952881
ENSG00000002822	MAD1L1	0	0.0677	0.2307	0.1102	0.0706	-0.0179	-0.081	0.0968	0.0643	0.2662	0.0614	0.0766	-0.0114	-0.0901	0.0843	0.0727	1.62e-16	0.0879557	0.0719105	0.799269	0.0484863	0.0843783	0.281862	1.47e-15	0.155573	0.135085	0.888502	0.0791007	0.177034	0.46274
ENSG00000114646	CSPG5	0	0.0677	0.0565	0.0855	0.0861	-0.0612	0.1585	-0.0077	0.1559	0.0652	0.0476	0.0935	-0.039	0.2209	-0.0065	0.1763	0.0471192	0.185742	0.0279789	0.38475	1.03e-06	0.893937	0.00861004	0.0693297	0.284644	0.0615617	0.57366	4.35e-06	0.933094	0.0340532
ENSG00000075290	WNT8B	0	0.0676	0.0916	0.2117	-0.0039	0.0309	0.1347	0.0566	-0.0484	0.1057	0.118	-0.0035	0.0249	0.1878	0.0493	-0.0608	0.00126412	0.00101543	0.933669	0.578712	3.48e-05	0.313422	0.36812	0.00253984	0.00362055	0.958863	0.73698	0.00011162	0.458954	0.552031
ENSG00000120915	EPHX2	0	0.0676	0.0543	0.1214	0.1137	0.1134	0.0261	-0.0088	0.0529	0.0627	0.0676	0.1234	0.0917	0.0364	-0.0075	0.0598	0.0563199	0.0601648	0.00365478	0.040841	0.425974	0.878963	0.375939	0.0812739	0.113608	0.0109744	0.126163	0.512561	0.923937	0.560304
ENSG00000136937	NCBP1	0	0.0676	0.0973	-0.032	0.0275	0.0711	0.173	0.2275	-0.0913	0.1122	-0.0306	0.0298	0.0575	0.2411	0.1982	-0.1148	0.000614942	0.395188	0.483619	0.200577	8.86e-08	4.32e-05	0.0887612	0.00130234	0.5114	0.605522	0.375322	4.57e-07	0.000530303	0.203061
ENSG00000156802	ATAD2	0	0.0676	0.1478	-0.0824	0.0207	0.082	0.1923	0.1652	-0.0524	0.1705	-0.0789	0.0225	0.0663	0.268	0.1438	-0.0658	1.75e-07	0.0281989	0.598253	0.139744	2.42e-09	0.00313214	0.329954	6.05e-07	0.0607197	0.707626	0.293211	1.68e-08	0.0147044	0.513702
ENSG00000100814	CCNB1IP1	0	0.0676	-0.169	0.0317	0.141	0.0728	0.0379	0.2356	0.1229	-0.2155	0.0177	0.153	0.0589	0.0528	0.2052	0.139	3.24e-11	0.623603	0.000304765	0.189778	0.247927	2.25e-05	0.0389835	1.68e-10	0.718683	0.00127903	0.361745	0.326386	0.0003183	0.110657
ENSG00000164221	CCDC112	0	0.0676	0.0864	-0.0176	0.0921	0.0344	0.2489	-0.0407	0.0694	0.0996	-0.0169	0.1	0.0278	0.3469	-0.0347	0.0785	0.0023739	0.639857	0.0187022	0.535387	5.11e-15	0.478684	0.245117	0.00455391	0.731937	0.0438398	0.703652	1.08e-13	0.619942	0.42134
ENSG00000140990	NDUFB10	0	0.0676	0.1074	-0.013	0.1328	0.0092	-0.1363	0.2434	0.1296	0.1238	-0.0124	0.1441	0.0074	-0.1516	0.2119	0.1465	0.000155382	0.729867	0.000678393	0.869125	0.000863073	1.18e-05	0.0294446	0.000359661	0.806901	0.00256241	0.930172	0.00211406	0.000188544	0.0889203
ENSG00000164253	WDR41	0	0.0675	0.1593	-0.0826	0.0836	0.0867	0.0285	0.1982	-0.0009	0.1837	-0.0791	0.0908	0.0701	0.0398	0.1726	-0.0011	1.72e-08	0.0279415	0.0328399	0.118414	0.384745	0.0003801	0.986547	6.7e-08	0.0602412	0.0703174	0.26195	0.471472	0.00288018	0.993162
ENSG00000204147	ASAH2B	0	0.0675	0.0664	-0.0286	0.0857	0.1597	0.1612	0.05	-0.0216	0.0766	-0.0274	0.093	0.1291	0.2247	0.0435	-0.0272	0.0195901	0.446489	0.0287244	0.00390327	6.55e-07	0.373516	0.687667	0.0312438	0.561143	0.0629757	0.0234227	2.88e-06	0.519246	0.814584
ENSG00000213741	RPS29	0	0.0675	-0.0195	0.1003	0.127	0.1823	-0.0921	0.0906	0.0839	-0.0248	0.0559	0.1378	0.1474	-0.1024	0.0789	0.0949	0.450222	0.120629	0.00115591	0.000972509	0.0248309	0.106278	0.159891	0.513304	0.201517	0.00407496	0.00831822	0.0437836	0.210033	0.311722
ENSG00000130803	ZNF317	0	0.0675	-0.1335	0.0125	0.2087	-0.0077	0.0951	0.0171	0.2801	-0.1703	0.007	0.2264	-0.0049	0.1326	0.0149	0.3167	1.81e-07	0.8468	7.33e-08	0.913397	0.00361045	0.761022	1.54e-06	6.24e-07	0.89534	8.27e-07	0.953429	0.00774375	0.844718	3.25e-05
ENSG00000156239	N6AMT1	0	0.0674	0.0479	0.0092	0.1696	0.0792	0.0958	0.1565	-0.0863	0.0553	0.0051	0.1841	0.064	0.1335	0.1363	-0.1085	0.092477	0.886496	1.32e-05	0.153655	0.00338705	0.00515024	0.107767	0.126956	0.922478	8.21e-05	0.313492	0.00731067	0.0217186	0.235026
ENSG00000102109	PCSK1N	0	0.0674	0.0854	0.2192	0.0943	-0.1231	0.0091	0.0966	0.0903	0.0985	0.1221	0.1023	-0.0785	0.0127	0.0842	0.1021	0.00266287	0.000665885	0.0160658	0.0802151	0.781887	0.0849747	0.130179	0.00506196	0.0025266	0.0385691	0.20171	0.832266	0.177919	0.268891
ENSG00000198824	CHAMP1	0	0.0673	-0.2209	0.0712	0.0706	0.0417	0.1972	0.1691	0.1419	-0.2818	0.0397	0.0766	0.0337	0.2748	0.1473	0.1605	2.11e-18	0.270679	0.0719376	0.452579	9.13e-10	0.00247331	0.016953	2.31e-17	0.38399	0.135106	0.634654	6.85e-09	0.0122331	0.0578858
ENSG00000108256	NUFIP2	0	0.0673	0.0192	-0.0654	0.0211	-0.0368	0.2579	0.1102	0.1646	0.0222	-0.0627	0.0229	-0.0235	0.3595	0.096	0.1862	0.500155	0.0816846	0.591167	0.601337	4.33e-16	0.0493606	0.00549952	0.561908	0.146221	0.701997	0.753961	1.14e-14	0.118778	0.0236439
ENSG00000159708	LRRC36	0	0.0672	0.0042	0.1927	0.1541	-0.1131	0.1352	0.077	0.0204	0.0048	0.1074	0.1673	-0.0721	0.1884	0.067	0.023	0.883414	0.00279849	7.75e-05	0.108237	3.25e-05	0.170288	0.733542	0.904607	0.00860047	0.000387109	0.246219	0.000104946	0.296305	0.846658
ENSG00000159363	ATP13A2	0	0.0672	0.143	0.0369	0.075	0.1045	0.0768	-0.0196	0.0535	0.165	0.0206	0.0814	0.0844	0.1071	-0.0167	0.0605	4.3e-07	0.568057	0.0558571	0.0597452	0.0189538	0.733611	0.371061	1.41e-06	0.673003	0.109562	0.164646	0.0345341	0.825885	0.555141
ENSG00000129151	BBOX1	0	0.0671	-0.0002	-0.0305	0.0705	0.0698	0.1724	0.0268	0.1612	-0.0002	-0.0292	0.0765	0.0565	0.2403	0.0234	0.1823	0.994632	0.417448	0.0723862	0.208512	9.9e-08	0.632994	0.00658055	0.995867	0.533311	0.135798	0.386113	5.05e-07	0.750361	0.0273695
ENSG00000104343	UBE2W	0	0.0671	0.1452	-0.1139	0.0834	0.1543	0.0208	0.1915	-0.0113	0.1675	-0.1091	0.0905	0.1247	0.029	0.1668	-0.0142	2.85e-07	0.00238619	0.033419	0.00530749	0.52675	0.000597982	0.833328	9.58e-07	0.00749735	0.0712783	0.029599	0.610693	0.0040827	0.908298
ENSG00000197497	ZNF665	0	0.0671	0.0203	0.0154	0.146	0.0423	0.0829	-0.014	0.1769	0.0234	0.0086	0.1585	0.0342	0.1156	-0.0119	0.2001	0.476342	0.811504	0.000182935	0.446449	0.0112826	0.807687	0.00280651	0.538513	0.869595	0.000818663	0.629143	0.0217145	0.876905	0.0138465
ENSG00000245937	LINC01184	0	0.0671	-0.0172	0.0753	0.0551	0.2681	0.0345	-0.0252	0.0792	-0.0219	0.0419	0.0598	0.2167	0.0481	-0.0214	0.0895	0.505295	0.244134	0.16035	1.05e-06	0.292697	0.66189	0.184754	0.566893	0.354175	0.258894	3.79e-05	0.375375	0.772398	0.346136
ENSG00000182308	DCAF4L1	0	0.0671	0.0122	-0.0058	0.09	0.0156	0.1966	0.0338	0.1272	0.0141	-0.0055	0.0977	0.0126	0.2741	0.0294	0.1438	0.667628	0.877885	0.0216219	0.779489	1.02e-09	0.547715	0.0325612	0.716171	0.917461	0.0495302	0.876825	7.58e-09	0.682538	0.0962074
ENSG00000109861	CTSC	0	0.0671	-0.061	-0.0193	0.1296	0.2397	0.033	0.1965	-0.0489	-0.0778	-0.0185	0.1407	0.1937	0.046	0.1711	-0.0614	0.0177643	0.607316	0.000908379	1.34e-05	0.314179	0.000428432	0.363526	0.0286361	0.705579	0.00330508	0.000292473	0.397993	0.00314074	0.547539
ENSG00000150275	PCDH15	0	0.0671	0.145	0.1952	0.1032	-0.0084	0.0119	0.0502	-0.0276	0.1673	0.1088	0.112	-0.0053	0.0166	0.0437	-0.0347	2.97e-07	0.00245559	0.00838855	0.905415	0.716778	0.371534	0.607805	9.94e-07	0.00767448	0.0222947	0.950345	0.778437	0.517619	0.758132
ENSG00000073050	XRCC1	0	0.0671	-0.0067	0.0163	0.1253	0.0859	0.1744	0.0113	0.063	-0.0086	0.0091	0.1359	0.0694	0.2431	0.0098	0.0712	0.794023	0.800544	0.00135346	0.121839	6.91e-08	0.841183	0.291663	0.827414	0.860923	0.00466928	0.266968	3.64e-07	0.899886	0.473173
ENSG00000162643	DNAI3	0	0.067	0.0545	-0.0313	0.0844	0.1009	0.1424	0.0398	0.0782	0.0629	-0.03	0.0916	0.0816	0.1985	0.0346	0.0884	0.0553961	0.404623	0.0313305	0.0689796	1.18e-05	0.478875	0.190212	0.080077	0.520531	0.0676148	0.181535	4.14e-05	0.620016	0.35338
ENSG00000022976	ZNF839	0	0.067	-0.092	0.0115	0.195	0.1822	0.1488	-0.096	0.1192	-0.1174	0.0064	0.2116	0.1472	0.2075	-0.0817	0.1348	0.000337635	0.858359	5.1e-07	0.000981806	4.57e-06	0.0946413	0.0452526	0.000743429	0.903554	4.61e-06	0.00835299	1.71e-05	0.193116	0.123507
ENSG00000100201	DDX17	0	0.067	-0.1013	0.0428	0.1598	0.0414	0.2108	-0.1704	0.2856	-0.1292	0.0238	0.1735	0.0335	0.2938	-0.145	0.323	7.91e-05	0.507955	4.12e-05	0.456264	5.21e-11	0.00290211	9.3e-07	0.000191465	0.619283	0.000221903	0.637928	4.91e-10	0.0138365	2.15e-05
ENSG00000142230	SAE1	0	0.0669	-0.1334	-0.0195	0.1215	0.265	0.1835	0.0731	-0.0217	-0.1702	-0.0187	0.1319	0.2142	0.2558	0.0636	-0.0273	1.82e-07	0.60348	0.00188639	1.41e-06	1.31e-08	0.193057	0.686681	6.29e-07	0.702042	0.0062316	4.83e-05	7.93e-08	0.324531	0.813998
ENSG00000163032	VSNL1	0	0.0669	-0.0246	0.0582	0.0791	0.0811	0.1408	0.0766	0.0571	-0.0313	0.0324	0.0859	0.0656	0.1962	0.0667	0.0646	0.34046	0.368025	0.0434918	0.144038	1.49e-05	0.17231	0.339169	0.402704	0.484478	0.0891373	0.299294	5.13e-05	0.298873	0.523276
ENSG00000170965	PLAC1	0	0.0669	0.0581	0.1912	0.0923	-0.0395	0.1593	0.0873	-0.0806	0.067	0.1066	0.1002	-0.0252	0.222	0.0761	-0.1013	0.0413196	0.00301173	0.0184336	0.574735	8.98e-07	0.119664	0.13346	0.0616914	0.00917113	0.0433163	0.733688	3.84e-06	0.229698	0.273566
ENSG00000071626	DAZAP1	0	0.0669	0.0866	-0.0572	0.1544	0.0595	0.1935	-0.1764	0.2076	0.0999	-0.0547	0.1676	0.0481	0.2697	-0.15	0.2347	0.00231077	0.128425	7.48e-05	0.283945	1.91e-09	0.00204733	0.000433151	0.00444005	0.21161	0.000375532	0.476164	1.35e-08	0.0106216	0.00305326
ENSG00000137776	SLTM	0	0.0668	-0.2257	-0.068	0.2004	0.0767	0.3038	-0.1136	0.2943	-0.288	-0.0651	0.2175	0.062	0.4235	-0.0966	0.3328	3.53e-19	0.070554	2.41e-07	0.167412	2.61e-22	0.0478407	4.09e-07	4.19e-18	0.129708	2.37e-06	0.332652	2.55e-20	0.115886	1.12e-05
ENSG00000172336	POP7	0	0.0668	0.1383	-0.0223	0.1626	0.005	-0.0195	0.203	0.0008	0.1595	-0.0213	0.1765	0.004	-0.0217	0.1768	0.0009	1.04e-06	0.553618	3e-05	0.928767	0.635212	0.000271295	0.989535	3.25e-06	0.660443	0.000167584	0.961283	0.708392	0.00222648	0.994927
ENSG00000141084	RANBP10	0	0.0668	-0.1183	-0.0326	0.0969	0.1929	0.2182	-0.1036	0.2143	-0.1509	-0.0313	0.1052	0.1559	0.3042	-0.0881	0.2424	3.89e-06	0.385506	0.0133464	0.000480074	9.87e-12	0.0712105	0.000275872	1.13e-05	0.502267	0.0329285	0.00478948	1.07e-10	0.155791	0.00212296
ENSG00000126856	PRDM7	0	0.0668	0.2111	0.0026	0.0099	0.0794	0.0777	0.0075	0.0796	0.2435	0.0015	0.0108	0.0642	0.1083	0.0065	0.0901	5.41e-14	0.967529	0.800572	0.152813	0.0176599	0.894366	0.182193	3.71e-13	0.977938	0.869782	0.312523	0.0324352	0.933241	0.342515
ENSG00000266265	KLF14	0	0.0668	-0.0384	0.2281	0.0999	-0.0075	0.1504	-0.0252	0.0601	-0.0489	0.1271	0.1085	-0.0048	0.2097	-0.0214	0.068	0.136232	0.000397108	0.0107073	0.91574	3.6e-06	0.661429	0.314301	0.17954	0.00161522	0.027443	0.954444	1.38e-05	0.772048	0.498055
ENSG00000104299	INTS9	0	0.0668	-0.0921	0.1577	0.1242	0.0441	0.1645	-0.0218	0.0909	-0.1175	0.0879	0.1348	0.0356	0.2293	-0.0186	0.1028	0.000335599	0.0145452	0.00148366	0.427483	3.8e-07	0.704141	0.127475	0.000739711	0.0348039	0.00506709	0.612966	1.75e-06	0.804489	0.264734
ENSG00000171045	TSNARE1	0	0.0668	0.0034	0.1431	0.1484	-0.0315	0.1267	-0.1337	0.211	0.004	0.0798	0.161	-0.02	0.1766	-0.1138	0.2386	0.90387	0.0265921	0.000143452	0.655356	0.000100487	0.0196921	0.000345833	0.921746	0.0578455	0.000661554	0.794122	0.000296333	0.0595224	0.00255233
ENSG00000181915	ADO	0	0.0668	-0.0808	-0.1036	0.152	0.0366	0.1778	0.2219	0.0633	-0.103	-0.0992	0.1649	0.0296	0.2479	0.1933	0.0715	0.00167334	0.005779	9.78e-05	0.509907	3.74e-08	6.69e-05	0.289658	0.00328954	0.0160017	0.000473318	0.683177	2.06e-07	0.000746687	0.471295
ENSG00000157653	C9orf43	0	0.0667	0.0005	0.0717	0.1622	-0.0437	0.0892	0.1061	0.081	0.0006	0.04	0.176	-0.0278	0.1243	0.0924	0.0916	0.985615	0.267039	3.15e-05	0.535618	0.00639629	0.0583877	0.174739	0.988261	0.3802	0.000174452	0.703832	0.0130222	0.134783	0.332582
ENSG00000087077	TRIP6	0	0.0667	-0.0577	0.1164	0.1245	-0.1748	0.1673	0.2194	0.0718	-0.0736	0.0649	0.1351	-0.1114	0.2332	0.1911	0.0812	0.0249485	0.0714603	0.0014542	0.0128635	2.37e-07	8.1e-05	0.22919	0.0389898	0.131012	0.00497869	0.055798	1.12e-06	0.000858859	0.401949
ENSG00000131408	NR1H2	0	0.0667	-0.0483	0.0414	0.1764	-0.0353	0.1277	0.132	0.0728	-0.0616	0.0231	0.1914	-0.0225	0.1779	0.115	0.0823	0.0606622	0.522131	5.82e-06	0.616734	8.88e-05	0.0184436	0.222764	0.0869506	0.631688	3.98e-05	0.764853	0.000264217	0.056625	0.393972
ENSG00000225921	NOL7	0	0.0666	-0.1792	0.0059	0.0721	0.1053	0.1812	0.2214	0.0592	-0.2286	0.0033	0.0783	0.0851	0.2526	0.1929	0.067	1.83e-12	0.927101	0.0657927	0.0575974	2.02e-08	6.95e-05	0.321657	1.08e-11	0.94934	0.125411	0.160131	1.18e-07	0.000769597	0.505527
ENSG00000162753	SLC9C2	0	0.0666	0.0566	0.0671	0.0742	-0.0099	0.1984	0.0106	0.0691	0.0653	0.0374	0.0805	-0.0063	0.2765	0.0092	0.0782	0.0467507	0.29933	0.0585761	0.888523	7.16e-10	0.850885	0.247157	0.0688205	0.414461	0.113953	0.941194	5.5e-09	0.905768	0.424216
ENSG00000162889	MAPKAPK2	0	0.0666	-0.0162	-0.0144	0.231	0.0388	0.161	0.0455	0.0202	-0.0207	-0.0138	0.2507	0.0314	0.2244	0.0397	0.0228	0.529057	0.702089	2.27e-09	0.48455	6.77e-07	0.417622	0.735592	0.589707	0.784344	3.76e-08	0.662348	2.97e-06	0.562091	0.847492
ENSG00000100575	TIMM9	0	0.0666	-0.0776	-0.0183	0.1278	0.0988	0.0679	0.1854	0.0818	-0.099	-0.0176	0.1387	0.0799	0.0947	0.1615	0.0925	0.00254417	0.626061	0.00107374	0.0748966	0.0381681	0.000894919	0.170623	0.00485764	0.720377	0.00381426	0.192412	0.0641469	0.00562594	0.326902
ENSG00000099341	PSMD8	0	0.0665	0.029	-0.0647	0.1243	0.155	-0.0337	0.2543	0.0016	0.0335	-0.062	0.1349	0.1252	-0.0375	0.2215	0.0018	0.307892	0.0851478	0.00147805	0.00512532	0.412391	4.58e-06	0.978226	0.3692	0.151306	0.00505015	0.0289094	0.499514	8.9e-05	0.988979
ENSG00000168564	CDKN2AIP	0	0.0665	0.1222	-0.087	0.0359	0.2496	0.0553	0.1953	-0.1056	0.141	-0.0833	0.039	0.2017	0.0771	0.1701	-0.1327	1.62e-05	0.0204757	0.360055	5.69e-06	0.0915871	0.000462813	0.0488324	4.33e-05	0.0464579	0.485548	0.000145948	0.138007	0.00334567	0.130625
ENSG00000137876	RSL24D1	0	0.0665	0.0495	-0.0414	0.1246	0.2806	-0.023	0.1007	-0.0253	0.0571	-0.0397	0.1352	0.2268	-0.0255	0.0877	-0.0318	0.0819635	0.270741	0.00144178	3.15e-07	0.576917	0.0724672	0.638492	0.114098	0.384043	0.00493947	1.39e-05	0.656724	0.157794	0.780877
ENSG00000164512	ANKRD55	0	0.0664	0.0054	0.1458	0.1123	-0.0047	0.0384	0.0126	0.1552	0.0062	0.0813	0.1219	-0.003	0.0535	0.011	0.1755	0.850736	0.023851	0.00409835	0.946859	0.241867	0.82202	0.0089241	0.876255	0.0528205	0.0121256	0.969986	0.319462	0.886734	0.0350599
ENSG00000175463	TBC1D10C	0	0.0664	-0.0809	0.1607	0.1229	0.229	0.0173	-0.1467	0.1628	-0.1032	0.0895	0.1334	0.1851	0.0241	-0.1248	0.1841	0.00164475	0.0127736	0.00166296	3.25e-05	0.598609	0.0104791	0.00606522	0.00323792	0.0313384	0.00557623	0.000588647	0.676314	0.037355	0.0255875
ENSG00000171517	LPAR3	0	0.0664	0.0405	0.1132	0.0942	-0.0849	0.1511	-0.0534	0.2042	0.0467	0.0631	0.1023	-0.0541	0.2107	-0.0455	0.2309	0.155217	0.0795481	0.0161239	0.228254	3.23e-06	0.352668	0.000540687	0.201389	0.143144	0.0386781	0.410605	1.24e-05	0.498454	0.00367025
ENSG00000148832	PAOX	0	0.0664	0.1019	0.1956	0.073	0.0561	-0.0183	0.0578	-0.0013	0.1176	0.109	0.0792	0.0453	-0.0204	0.0503	-0.0016	0.000330862	0.00240998	0.062691	0.312897	0.65617	0.303414	0.98115	0.00073009	0.00755661	0.120427	0.505609	0.726841	0.448059	0.990398
ENSG00000148200	NR6A1	0	0.0664	0.0643	0.1787	-0.0126	0.0106	0.1364	0.1114	-0.0241	0.0741	0.0996	-0.0114	0.0085	0.1901	0.097	-0.0302	0.0239187	0.00557873	0.788277	0.849327	2.75e-05	0.046846	0.654855	0.0375183	0.0155163	0.860235	0.919194	9.01e-05	0.114127	0.792297
ENSG00000127585	FBXL16	0	0.0664	0.0726	0.1725	0.0604	-0.0551	0.0675	-0.0205	0.1673	0.0838	0.0961	0.0656	-0.0351	0.0941	-0.0175	0.1892	0.0106485	0.00749266	0.123637	0.434176	0.0393633	0.721114	0.00476508	0.0179813	0.0199518	0.209862	0.619678	0.0659529	0.817632	0.0211576
ENSG00000270181	BIVM-ERCC5	0	0.0664	0.1964	0.0244	-0.0324	0.0867	0.0482	-0.0324	0.1738	0.2265	0.0136	-0.0295	0.0701	0.0671	-0.0275	0.1965	2.89e-12	0.705347	0.489253	0.118204	0.141992	0.57347	0.00335429	1.67e-11	0.787008	0.610281	0.261598	0.202181	0.704203	0.0159477
ENSG00000159445	THEM4	0	0.0664	-0.171	-0.0205	0.1012	0.1287	0.1927	0.1596	0.0738	-0.2182	-0.0196	0.1098	0.104	0.2687	0.139	0.0835	1.83e-11	0.586068	0.00975445	0.0202607	2.22e-09	0.00430852	0.216411	9.75e-11	0.688218	0.0253659	0.0770998	1.55e-08	0.0189187	0.386036
ENSG00000137338	PGBD1	0	0.0662	-0.0539	0.0238	0.1096	0.0536	0.1843	0.0561	0.0901	-0.0688	0.0133	0.119	0.0433	0.2569	0.0488	0.1018	0.0362415	0.712378	0.00508175	0.334528	1.13e-08	0.31809	0.131204	0.0547393	0.792774	0.0145816	0.527054	6.88e-08	0.463486	0.270426
ENSG00000116661	FBXO2	0	0.0662	0.0127	0.2262	0.0512	0.1232	0.057	0.0186	-0.0256	0.0146	0.1261	0.0555	0.0996	0.0794	0.0162	-0.0321	0.657028	0.000442319	0.192347	0.0262225	0.0821164	0.740382	0.634775	0.707177	0.00177275	0.298759	0.0924709	0.125437	0.830696	0.777801
ENSG00000205060	SLC35B4	0	0.0662	0.2574	-0.0802	0.0328	0.0476	0.0964	0.0776	0.0318	0.2969	-0.0768	0.0356	0.0385	0.1343	0.0676	0.036	2.42e-20	0.0327994	0.404064	0.391815	0.00319553	0.166808	0.594473	3.32e-19	0.068741	0.530376	0.580209	0.00694231	0.29201	0.748849
ENSG00000170802	FOXN2	0	0.0661	-0.1347	-0.0524	0.1615	0.0697	0.1051	0.1922	0.1215	-0.1719	-0.0502	0.1752	0.0564	0.1464	0.1674	0.1374	1.38e-07	0.163417	3.42e-05	0.209179	0.00129396	0.000572741	0.0413	4.81e-07	0.256726	0.000187712	0.386787	0.00305562	0.0039598	0.115583
ENSG00000155890	TRIM42	0	0.0661	0.1548	0.1909	0.0705	-0.1401	0.0792	0.0182	0.089	0.1786	0.1064	0.0765	-0.0893	0.1104	0.0159	0.1007	4.3e-08	0.00306779	0.0722289	0.0464534	0.015548	0.745698	0.135731	1.59e-07	0.00932694	0.135567	0.138268	0.0289662	0.834279	0.27707
ENSG00000196154	S100A4	0	0.066	0.1729	0.0601	0.0841	0.0424	0.0254	0.0169	0.0599	0.1994	0.0335	0.0913	0.0343	0.0355	0.0148	0.0677	8.88e-10	0.352253	0.0319159	0.445603	0.438276	0.76306	0.316206	3.99e-09	0.468411	0.0686556	0.628589	0.524151	0.845979	0.499729
ENSG00000115042	FAHD2A	0	0.066	0.2383	0.0325	0.1713	-0.0136	0.0765	0.0614	-0.1047	0.2749	0.0181	0.1859	-0.0087	0.1066	0.0535	-0.1315	1.47e-17	0.615603	1.08e-05	0.847085	0.0195204	0.274387	0.0508596	1.48e-16	0.71202	6.89e-05	0.91748	0.0354524	0.417803	0.134822
ENSG00000134864	GGACT	0	0.0659	-0.0426	0.0567	0.164	0.1255	0.0781	0.0975	-0.0177	-0.0543	0.0316	0.178	0.1014	0.1089	0.0849	-0.0222	0.0982994	0.380306	2.56e-05	0.0236081	0.0169928	0.0822848	0.742427	0.134167	0.496929	0.000146025	0.0858751	0.0313376	0.173856	0.851558
ENSG00000158864	NDUFS2	0	0.0659	-0.1962	0.0269	0.1188	-0.0666	0.2476	0.1533	0.1778	-0.2503	0.015	0.1289	-0.0425	0.3452	0.1335	0.201	1.01e-14	0.677564	0.0023944	0.344338	7.1e-15	0.00612634	0.00267927	7.54e-14	0.763462	0.00766468	0.536985	1.45e-13	0.0247347	0.0133693
ENSG00000156222	SLC28A1	0	0.0659	0.1096	0.0756	0.0261	0.0541	0.0737	0.0029	0.1192	0.1264	0.0421	0.0283	0.0437	0.1027	0.0026	0.1348	0.000112363	0.242206	0.506888	0.330007	0.0244496	0.958381	0.0453065	0.000265136	0.352212	0.626663	0.522781	0.0432007	0.975127	0.12361
ENSG00000123472	ATPAF1	0	0.0659	0.0384	-0.0082	0.1313	0.0679	0.0889	0.1349	0.0078	0.0443	-0.0078	0.1425	0.0549	0.124	0.1175	0.0088	0.177439	0.828029	0.000777639	0.22129	0.00653809	0.0160084	0.896566	0.226687	0.88224	0.00288558	0.402475	0.0132826	0.0509591	0.944046
ENSG00000110315	RNF141	0	0.0658	0.215	-0.0828	0.1381	0.0391	-0.0654	0.0595	0.1574	0.248	-0.0793	0.1498	0.0316	-0.0727	0.0518	0.178	1.79e-14	0.0274648	0.000406903	0.481612	0.111447	0.289105	0.00798766	1.3e-13	0.0593727	0.00164394	0.659697	0.163508	0.433332	0.0320469
ENSG00000181652	ATG9B	0	0.0658	0.0769	-0.0043	0.088	0.1955	0.0978	-0.0121	0.0191	0.0887	-0.0041	0.0955	0.158	0.1363	-0.0103	0.0216	0.0068559	0.908877	0.0247134	0.000401696	0.00276177	0.833306	0.74988	0.0120346	0.937101	0.0554603	0.00415928	0.00607058	0.894825	0.857565
ENSG00000159110	IFNAR2	0	0.0658	-0.1463	0.038	0.0891	0.1183	0.1028	0.1353	0.1236	-0.1866	0.0212	0.0967	0.0957	0.1433	0.1178	0.1398	1.02e-08	0.556974	0.0229171	0.0328318	0.00164804	0.0157105	0.0378578	4.04e-08	0.663104	0.0520314	0.108313	0.00379521	0.0502802	0.108002
ENSG00000154945	ANKRD40	0	0.0658	0.3234	-0.1312	0.0089	0.1915	0.1665	-0.0889	-0.0095	0.3731	-0.1256	0.0097	0.1548	0.232	-0.0756	-0.0119	5.06e-32	0.000463063	0.819816	0.000526856	2.74e-07	0.121726	0.859899	2.75e-30	0.00184382	0.883273	0.00514558	1.29e-06	0.232404	0.922948
ENSG00000163472	TMEM79	0	0.0658	0.1731	-0.0724	0.0328	0.0139	0.0079	0.0564	0.249	0.1997	-0.0694	0.0356	0.0112	0.011	0.0491	0.2816	8.44e-10	0.053936	0.403424	0.802612	0.810131	0.315401	2.15e-05	3.81e-09	0.103805	0.529849	0.890796	0.855138	0.460531	0.000273726
ENSG00000186918	ZNF395	0	0.0658	-0.0585	0.0328	0.1247	0.0797	0.0548	-0.0176	0.2444	-0.0746	0.0183	0.1353	0.0644	0.0764	-0.015	0.2764	0.0230688	0.611698	0.00142457	0.151221	0.0945571	0.759234	3.09e-05	0.0363115	0.709107	0.00488596	0.309942	0.141757	0.843734	0.000370389
ENSG00000163683	SMIM14	0	0.0657	0.0633	-0.0127	0.0815	0.1866	-0.0333	0.0524	0.1224	0.073	-0.0121	0.0884	0.1509	-0.037	0.0456	0.1384	0.0261451	0.7363	0.0376289	0.000731715	0.418605	0.350795	0.0398426	0.0406731	0.811363	0.0789058	0.00666596	0.505482	0.49645	0.112408
ENSG00000178691	SUZ12	0	0.0657	0.2323	-0.1252	0.0282	0.0604	0.1875	-0.0036	0.0805	0.268	-0.1199	0.0306	0.0488	0.2613	-0.0031	0.091	9.99e-17	0.000838701	0.47272	0.277037	6.19e-09	0.949968	0.177486	9.29e-16	0.00308183	0.596018	0.468737	3.95e-08	0.971149	0.336264
ENSG00000198791	CNOT7	0	0.0657	0.026	-0.113	0.0801	0.252	0.0061	0.186	0.0224	0.03	-0.1082	0.087	0.2037	0.0086	0.162	0.0254	0.361058	0.00258822	0.0408895	4.61e-06	0.851422	0.000859601	0.707781	0.423404	0.0080233	0.0846191	0.0001236	0.888859	0.00545994	0.829173
ENSG00000178685	PARP10	0	0.0656	0.175	0.1109	0.0974	-0.0024	0.1258	-0.1217	0.0746	0.2019	0.0618	0.1057	-0.0015	0.1753	-0.1035	0.0843	5.39e-10	0.0860648	0.012911	0.972535	0.00011271	0.0338878	0.211845	2.48e-09	0.152687	0.0320712	0.984504	0.00032927	0.089661	0.380283
ENSG00000088205	DDX18	0	0.0656	-0.0381	-0.0163	0.1016	0.2212	0.1283	0.2214	-0.1588	-0.0486	-0.0156	0.1102	0.1788	0.1788	0.1928	-0.1996	0.139349	0.664855	0.00949041	6.02e-05	8.18e-05	6.98e-05	0.00288406	0.183128	0.753076	0.0247718	0.000967493	0.00024581	0.000772461	0.0141033
ENSG00000166924	NYAP1	0	0.0656	0.0606	0.1679	0.0679	0.0379	0.1585	0.0069	-0.0405	0.07	0.0935	0.0737	0.0306	0.2209	0.006	-0.0509	0.0330875	0.00926356	0.0832887	0.495502	1.02e-06	0.90222	0.451195	0.050348	0.0238584	0.15246	0.671991	4.35e-06	0.938564	0.632669
ENSG00000170088	TMEM192	0	0.0656	-0.0245	-0.0931	0.0324	0.1303	0.0811	0.2776	0.0553	-0.0313	-0.0891	0.0352	0.1053	0.1131	0.2417	0.0626	0.340843	0.0131915	0.408677	0.0187682	0.0131937	5.34e-07	0.354567	0.403095	0.0321936	0.534639	0.0731152	0.0249781	1.6e-05	0.538734
ENSG00000135473	PAN2	0	0.0656	-0.2085	0.1262	0.1666	-0.0788	0.2123	-0.1057	0.3468	-0.2659	0.0703	0.1808	-0.0502	0.2959	-0.0899	0.3922	1.73e-16	0.0505894	1.9e-05	0.263418	3.75e-11	0.0655297	1.53e-09	1.56e-15	0.0980788	0.000112921	0.453731	3.62e-10	0.146478	1.28e-07
ENSG00000145743	FBXL17	0	0.0655	0.1239	-0.0743	0.065	0.168	0.0414	0.0531	0.0818	0.1429	-0.0712	0.0705	0.1358	0.0577	0.0462	0.0925	1.24e-05	0.0479007	0.0975631	0.00239722	0.206814	0.344781	0.170575	3.35e-05	0.0937392	0.173267	0.0162654	0.279784	0.490448	0.326849
ENSG00000068878	PSME4	0	0.0655	-0.1881	-0.0561	0.1148	0.0976	0.2321	0.2075	0.051	-0.24	-0.0537	0.1246	0.0789	0.3235	0.1807	0.0577	1.28e-13	0.135818	0.00334873	0.0787307	3.7e-13	0.000196808	0.393351	8.41e-13	0.221173	0.0101913	0.198957	5.37e-12	0.00174014	0.576714
ENSG00000025293	PHF20	0	0.0655	0.1465	0.0969	0.0995	0.1481	0.0197	-0.1113	0.0593	0.169	0.054	0.108	0.1197	0.0275	-0.0947	0.067	2.23e-07	0.133596	0.01105	0.00748677	0.548505	0.0524166	0.321355	7.61e-07	0.218164	0.0281938	0.038071	0.630426	0.124448	0.50526
ENSG00000196547	MAN2A2	0	0.0655	-0.0577	-0.0387	0.0921	0.2501	0.2116	-0.1277	0.1287	-0.0736	-0.0371	0.0999	0.2022	0.295	-0.1086	0.1456	0.0250033	0.303315	0.0187321	5.44e-06	4.31e-11	0.0260207	0.0304787	0.0390676	0.418314	0.0439031	0.00014064	4.13e-10	0.0735747	0.0913228
ENSG00000167182	SP2	0	0.0655	0.0426	-0.0673	0.0262	0.0617	0.1845	-0.0372	0.2478	0.0491	-0.0644	0.0284	0.0498	0.2572	-0.0317	0.2802	0.134999	0.0735608	0.505178	0.266854	1.09e-08	0.517476	2.36e-05	0.178023	0.13422	0.625257	0.457163	6.65e-08	0.656555	0.000294449
ENSG00000161671	EMC10	0	0.0654	0.1444	0.0469	0.0756	0.0994	0.0555	0.12	-0.0838	0.1666	0.0261	0.0821	0.0803	0.0774	0.1045	-0.1053	3.34e-07	0.467984	0.0538001	0.0733332	0.0901829	0.0322387	0.118711	1.11e-06	0.582233	0.106227	0.189577	0.136213	0.086357	0.252177
ENSG00000107742	SPOCK2	0	0.0654	0.0485	0.2354	0.1074	0.1101	0.0504	-0.1248	0.031	0.056	0.1312	0.1165	0.089	0.0703	-0.1062	0.0351	0.0883463	0.00025475	0.00607835	0.0472238	0.12396	0.029531	0.603857	0.121974	0.00110267	0.0169428	0.139746	0.17945	0.081177	0.755217
ENSG00000105928	GSDME	0	0.0654	-0.0115	0.1051	0.1401	0.0179	0.088	0.0602	0.0582	-0.0146	0.0586	0.152	0.0144	0.1227	0.0524	0.0658	0.656227	0.103666	0.00033407	0.747986	0.00710662	0.283942	0.33031	0.706664	0.178135	0.00138419	0.855528	0.0143012	0.427855	0.514041
ENSG00000080371	RAB21	0	0.0654	0.0251	-0.1019	0.0436	0.1034	0.1547	0.2935	-0.0607	0.029	-0.0975	0.0473	0.0836	0.2156	0.2556	-0.0763	0.378193	0.00664251	0.266515	0.0623503	1.86e-06	1.08e-07	0.258785	0.440664	0.0179946	0.386168	0.169808	7.52e-06	4.44e-06	0.437613
ENSG00000122873	CISD1	0	0.0653	0.0791	-0.0563	0.1011	0.085	0.1052	0.2526	-0.1095	0.0912	-0.0539	0.1097	0.0687	0.1466	0.22	-0.1376	0.00541033	0.134226	0.00981272	0.125735	0.00127953	5.36e-06	0.0410508	0.00966901	0.218977	0.0254958	0.272542	0.0030248	0.000100789	0.115054
ENSG00000235106	BRD3OS	0	0.0653	0.0949	-0.0666	0.132	-0.0173	0.0372	0.1185	0.1585	0.1095	-0.0638	0.1433	-0.0111	0.0518	0.1032	0.1792	0.000836713	0.0763098	0.000727261	0.805591	0.257419	0.0344378	0.00756625	0.00173577	0.138379	0.00272238	0.892291	0.336702	0.0907712	0.0306128
ENSG00000008294	SPAG9	0	0.0653	0.0666	-0.0579	0.0091	0.1918	0.188	0.0217	0.0378	0.0768	-0.0554	0.0098	0.155	0.2621	0.0189	0.0428	0.0192301	0.123842	0.817612	0.000518694	5.58e-09	0.699939	0.526996	0.0307529	0.205964	0.88163	0.00509185	3.59e-08	0.801171	0.696747
ENSG00000189042	ZNF567	0	0.0653	-0.0075	-0.0196	0.3012	-0.1235	0.1653	0.0863	0.0549	-0.0096	-0.0187	0.3268	-0.0787	0.2303	0.0752	0.0621	0.771373	0.602857	3.12e-15	0.0792641	3.36e-07	0.124104	0.358234	0.807659	0.701675	2.33e-13	0.199844	1.55e-06	0.235739	0.542578
ENSG00000081019	RSBN1	0	0.0653	0.0154	-0.0785	0.1713	-0.1057	0.1496	0.1875	0.1175	0.0177	-0.0752	0.1859	-0.0674	0.2084	0.1633	0.1329	0.589263	0.0366865	1.09e-05	0.133353	4.11e-06	0.000781572	0.0484874	0.645954	0.0753107	6.95e-05	0.283634	1.55e-05	0.00504951	0.129976
ENSG00000215251	FASTKD5	0	0.0653	-0.0293	-0.0798	0.1561	-0.0462	0.2329	0.1424	0.0806	-0.0374	-0.0764	0.1694	-0.0294	0.3246	0.124	0.0912	0.25546	0.0336897	6.25e-05	0.512517	3.06e-13	0.0109665	0.176841	0.31307	0.0702728	0.000321157	0.684891	4.52e-12	0.0386247	0.335415
ENSG00000128604	IRF5	0	0.0653	-0.0374	0.2262	0.1771	-0.1178	0.1907	0.0254	-0.0073	-0.0478	0.126	0.1922	-0.0751	0.2657	0.0221	-0.0092	0.146059	0.000444052	5.3e-06	0.0942529	3.35e-09	0.651713	0.891559	0.191011	0.0017769	3.67e-05	0.224547	2.25e-08	0.764191	0.941285
ENSG00000198040	ZNF84	0	0.0652	-0.1226	-0.0143	0.1133	0.1522	0.2081	0.031	0.089	-0.1563	-0.0137	0.1229	0.123	0.2901	0.027	0.1007	1.7e-06	0.703657	0.00379291	0.00598572	9.26e-11	0.58156	0.135683	5.17e-06	0.785465	0.0113469	0.0322085	8.34e-10	0.710435	0.277009
ENSG00000075539	FRYL	0	0.0652	0.2195	-0.0805	0.0859	0.0735	0.1819	-0.2118	0.1881	0.2532	-0.077	0.0932	0.0594	0.2536	-0.1802	0.2127	4.8e-15	0.0322052	0.0283836	0.185555	1.77e-08	0.000205522	0.0014686	3.68e-14	0.0676994	0.0623267	0.356626	1.04e-07	0.00180055	0.00826236
ENSG00000136122	BORA	0	0.0652	0.0565	-0.0962	0.0208	0.1631	0.1396	0.2009	-0.0285	0.0652	-0.0921	0.0226	0.1319	0.1946	0.175	-0.0358	0.0471256	0.0104248	0.595922	0.00319811	1.75e-05	0.000314395	0.596777	0.0693325	0.0264315	0.70596	0.0201786	5.96e-05	0.00248948	0.750825
ENSG00000170185	USP38	0	0.0651	-0.0816	-0.0626	0.1088	0.2022	0.147	0.1612	-0.0193	-0.1041	-0.06	0.118	0.1634	0.2049	0.1404	-0.0243	0.00149202	0.0957788	0.00544658	0.000249364	6.02e-06	0.0039332	0.719462	0.00295548	0.166981	0.0154375	0.00284982	2.21e-05	0.0176636	0.837412
ENSG00000147853	AK3	0	0.0651	0.0888	-0.1263	0.0474	0.1045	0.0821	0.1756	0.0835	0.1025	-0.1209	0.0514	0.0844	0.1144	0.1529	0.0944	0.00177641	0.000756238	0.22731	0.0597146	0.01211	0.00167035	0.161857	0.00348098	0.00282051	0.341076	0.164621	0.0231265	0.00911609	0.314504
ENSG00000104783	KCNN4	0	0.065	0.0377	0.114	0.0744	0.1619	0.1501	-0.0095	-0.0734	0.0435	0.0635	0.0808	0.1309	0.2091	-0.0081	-0.0922	0.185507	0.0776795	0.0576693	0.00343625	3.81e-06	0.869216	0.171895	0.235616	0.140472	0.112388	0.0213622	1.45e-05	0.917999	0.328434
ENSG00000163510	CWC22	0	0.065	0.2052	-0.0592	0.0837	0.0368	0.1727	0.113	-0.0972	0.2367	-0.0567	0.0908	0.0297	0.2408	0.0984	-0.1222	2.77e-13	0.115335	0.0327531	0.508238	9.29e-08	0.0437794	0.0699178	1.77e-12	0.194327	0.0701709	0.681664	4.78e-07	0.10852	0.170633
ENSG00000076928	ARHGEF1	0	0.065	0.06	0.1649	0.1216	-0.0296	0.1297	-0.1219	0.1303	0.0692	0.0919	0.1319	-0.0189	0.1808	-0.1037	0.1473	0.0350354	0.0106124	0.00187809	0.674523	6.77e-05	0.0335973	0.0285278	0.0530223	0.0268581	0.00620789	0.807319	0.000206705	0.0891233	0.0867677
ENSG00000181396	OGFOD3	0	0.065	0.127	0.1285	0.1637	0.058	0.028	-0.0633	0.013	0.1465	0.0716	0.1777	0.0468	0.0391	-0.0539	0.0147	7.43e-06	0.046608	2.64e-05	0.296793	0.392942	0.270817	0.828468	2.08e-05	0.0917306	0.000150396	0.489488	0.479636	0.413819	0.90616
ENSG00000139734	DIAPH3	0	0.0649	0.1515	-0.0532	0.0505	-0.0399	0.1644	0.1713	0.0101	0.1748	-0.0509	0.0548	-0.0254	0.2291	0.1492	0.0114	8.43e-08	0.157127	0.198517	0.571468	3.9e-07	0.00217717	0.865716	3.01e-07	0.248579	0.306584	0.731116	1.79e-06	0.0111546	0.925356
ENSG00000113384	GOLPH3	0	0.0649	0.0148	0.0175	0.0335	0.2008	0.0196	0.0839	0.0842	0.017	0.0097	0.0363	0.1623	0.0274	0.0731	0.0952	0.604054	0.787033	0.393987	0.000275323	0.549837	0.134773	0.158196	0.660136	0.85086	0.520321	0.0030731	0.631461	0.249594	0.309314
ENSG00000166262	FAM227B	0	0.0649	0.0821	-0.0186	0.1749	-0.0575	0.1374	0.0014	0.1345	0.0947	-0.0178	0.1898	-0.0366	0.1915	0.0013	0.1521	0.00388011	0.620609	7.02e-06	0.414616	2.39e-05	0.979578	0.0236873	0.00713155	0.716418	4.71e-05	0.601671	7.93e-05	0.98816	0.0752114
ENSG00000105926	MPP6	0	0.0649	0.0811	0.0164	0.0151	0.0128	0.1222	0.1967	0.01	0.0935	0.0091	0.0163	0.0104	0.1703	0.1713	0.0113	0.00434615	0.80032	0.701418	0.817185	0.000178402	0.000422384	0.867035	0.00789525	0.860862	0.793963	0.89865	0.000500742	0.00310682	0.926212
ENSG00000167208	SNX20	0	0.0649	0.1198	0.0699	0.1064	0.0864	0.1236	-0.0341	-0.018	0.1382	0.039	0.1155	0.0698	0.1723	-0.029	-0.0226	2.4e-05	0.2794	0.00656829	0.119822	0.000148067	0.553535	0.738644	6.26e-05	0.393266	0.0180846	0.263795	0.000423514	0.687218	0.849155
ENSG00000135272	MDFIC	0	0.0648	0.0017	-0.0335	0.153	0.0434	0.0318	0.1006	0.1567	0.0019	-0.032	0.166	0.0351	0.0443	0.0876	0.1772	0.952763	0.373631	8.76e-05	0.434713	0.332684	0.0728485	0.00826905	0.961681	0.489963	0.000431481	0.619964	0.41743	0.158489	0.0329514
ENSG00000188352	FOCAD	0	0.0648	0.1519	-0.0531	-0.0085	0.0608	0.1977	0.0792	0.0255	0.1752	-0.0508	-0.0077	0.0491	0.2756	0.0689	0.0288	7.8e-08	0.15797	0.856281	0.273668	8.18e-10	0.158435	0.669933	2.8e-07	0.249655	0.907709	0.464887	6.21e-09	0.281502	0.802975
ENSG00000151292	CSNK1G3	0	0.0647	-0.0419	-0.0196	0.0634	0.2916	0.1648	0.074	-0.0793	-0.0535	-0.0188	0.0688	0.2357	0.2297	0.0645	-0.0997	0.103305	0.601626	0.106309	1.03e-07	3.63e-07	0.187142	0.139515	0.140374	0.700897	0.18572	5.82e-06	1.68e-06	0.317023	0.282648
ENSG00000213185	FAM24B	0	0.0647	-0.0388	0.2144	0.0848	0.0325	0.1113	-0.0849	0.1335	-0.0495	0.1195	0.0921	0.0262	0.1551	-0.0722	0.1509	0.132172	0.000875283	0.030434	0.559164	0.000647308	0.139651	0.0248434	0.174731	0.00319221	0.0660151	0.721821	0.00162346	0.256336	0.0780254
ENSG00000095485	CWF19L1	0	0.0647	0.0349	0.0773	0.1967	0.1068	0.0528	-0.0283	0.0125	0.0403	0.0431	0.2135	0.0863	0.0736	-0.0241	0.0142	0.220127	0.231652	4.05e-07	0.0542909	0.107388	0.623051	0.834053	0.274223	0.339508	3.73e-06	0.153255	0.15825	0.7431	0.908377
ENSG00000128607	KLHDC10	0	0.0647	0.1834	-0.0836	0.0561	0.0698	0.2317	-0.2121	0.2075	0.2116	-0.0801	0.0608	0.0564	0.3229	-0.1805	0.2347	7.47e-11	0.0260249	0.153031	0.20898	4.14e-13	0.000200245	0.000433906	3.77e-10	0.0568863	0.249102	0.386558	5.93e-12	0.00176238	0.0030551
ENSG00000186193	SAPCD2	0	0.0646	0.0085	0.0846	0.0979	0.0028	0.1474	0.0232	0.088	0.0098	0.0471	0.1062	0.0023	0.2054	0.0202	0.0996	0.76452	0.190628	0.0124529	0.959184	5.69e-06	0.680257	0.140084	0.801798	0.290659	0.0311049	0.977243	2.1e-05	0.786341	0.28335
ENSG00000117507	FMO6P	0	0.0646	0.0704	0.1923	0.0977	0.0799	0.0765	-0.0938	0.0295	0.0812	0.1072	0.106	0.0646	0.1066	-0.0798	0.0333	0.0133728	0.00285336	0.0126358	0.150049	0.0194863	0.102316	0.622093	0.0221611	0.00875153	0.0314898	0.308188	0.0353947	0.204392	0.768328
ENSG00000116791	CRYZ	0	0.0646	-0.0036	-0.048	0.1439	0.1315	0.059	0.181	-0.0114	-0.0046	-0.046	0.1562	0.1063	0.0822	0.1577	-0.0143	0.889636	0.20141	0.000226857	0.0176981	0.0720737	0.00118796	0.832963	0.91014	0.303343	0.000991465	0.0701785	0.111907	0.00700514	0.908043
ENSG00000122507	BBS9	0	0.0646	0.0244	-0.0384	0.0712	0.1427	0.0553	0.1039	0.0931	0.0281	-0.0368	0.0773	0.1154	0.0771	0.0905	0.1053	0.391703	0.306729	0.0692701	0.00997687	0.0914902	0.0639407	0.11842	0.454366	0.421846	0.130931	0.0467087	0.137915	0.143718	0.251783
ENSG00000162543	UBXN10	0	0.0646	0.0656	0.0539	0.1053	0.191	0.1143	-0.0703	-0.0075	0.0757	0.03	0.1142	0.1544	0.1592	-0.0598	-0.0094	0.0211207	0.404342	0.00716807	0.000545715	0.000461359	0.221513	0.889158	0.0334965	0.520367	0.0194942	0.00531621	0.00119507	0.358931	0.939732
ENSG00000113761	ZNF346	0	0.0646	-0.1538	0.013	0.1121	0.1756	0.1306	-0.0951	0.2696	-0.1962	0.0072	0.1217	0.1419	0.1821	-0.0809	0.3048	1.68e-09	0.8406	0.00415399	0.00149601	6.02e-05	0.0977936	3.91e-06	7.33e-09	0.891237	0.0122656	0.0113924	0.000185296	0.197783	6.83e-05
ENSG00000079337	RAPGEF3	0	0.0646	0.0923	0.0514	0.0665	0.049	0.138	-0.1053	0.1601	0.1065	0.0286	0.0722	0.0396	0.1923	-0.0896	0.181	0.00116112	0.426935	0.0898561	0.377824	2.22e-05	0.0667183	0.0069721	0.0023481	0.541995	0.162003	0.566881	7.39e-05	0.14846	0.0286479
ENSG00000102974	CTCF	0	0.0646	-0.0178	-0.1065	0.1221	0.0062	0.1988	0.079	0.17	-0.0227	-0.1019	0.1325	0.005	0.2771	0.0688	0.1922	0.489409	0.0045543	0.00178787	0.910621	6.57e-10	0.159045	0.00412487	0.55117	0.0130413	0.00594558	0.952321	5.08e-09	0.282161	0.0187945
ENSG00000239382	ALKBH6	0	0.0645	-0.026	0.0785	0.2199	0.0309	0.0995	-0.1412	0.1902	-0.0332	0.0437	0.2386	0.025	0.1387	-0.1201	0.2151	0.31223	0.224395	1.34e-08	0.57826	0.00231979	0.0137569	0.00129729	0.373525	0.331237	1.84e-07	0.736642	0.00517936	0.0456397	0.00746309
ENSG00000102128	RAB40AL	0	0.0645	0.1868	0.1405	0.0852	-0.0872	0.1185	-0.0284	0.0361	0.2156	0.0783	0.0925	-0.0556	0.1651	-0.0242	0.0408	3.22e-11	0.0295204	0.0296153	0.215722	0.000280188	0.621457	0.54616	1.67e-10	0.0630861	0.0645775	0.395484	0.000757556	0.741837	0.711277
ENSG00000197568	HHLA3	0	0.0645	0.1893	0.0077	0.0446	0.1973	0.0591	-0.0572	0.0108	0.2184	0.0043	0.0484	0.1595	0.0824	-0.0487	0.0122	1.75e-11	0.905618	0.255762	0.000352659	0.0714412	0.31932	0.856929	9.35e-11	0.93549	0.374557	0.00374539	0.111082	0.464659	0.92208
ENSG00000139613	SMARCC2	0	0.0645	-0.238	-0.0707	0.0925	0.2425	0.2003	-0.0213	0.246	-0.3037	-0.0677	0.1004	0.196	0.2792	-0.0181	0.2782	3.02e-21	0.059912	0.0181991	1.05e-05	4.79e-10	0.711727	2.71e-05	4.67e-20	0.113243	0.0428376	0.000239081	3.81e-09	0.810605	0.000330702
ENSG00000164172	MOCS2	0	0.0645	0.0337	-0.1059	0.0674	0.2873	0.0164	0.1147	0.0378	0.0389	-0.1014	0.0731	0.2322	0.0228	0.0999	0.0427	0.236495	0.00479347	0.0857128	1.6e-07	0.618041	0.0407325	0.527534	0.29226	0.0136622	0.155965	8.16e-06	0.693683	0.103053	0.697096
ENSG00000177409	SAMD9L	0	0.0645	-0.2002	0.0789	0.0571	0.2108	0.225	0.0472	0.0326	-0.2554	0.044	0.062	0.1704	0.3136	0.0411	0.0369	2.74e-15	0.222209	0.145244	0.000133146	2.07e-12	0.401032	0.585336	2.16e-14	0.328752	0.239014	0.00178157	2.57e-11	0.54566	0.742347
ENSG00000090238	YPEL3	0	0.0645	0.105	0.0519	0.1323	0.1073	-0.0043	-0.0879	0.147	0.1211	0.0289	0.1436	0.0867	-0.0048	-0.0748	0.1662	0.000217204	0.42182	0.000705892	0.0530796	0.917028	0.12578	0.0133526	0.000490888	0.53706	0.00265212	0.150977	0.940236	0.238125	0.0480795
ENSG00000130559	CAMSAP1	0	0.0644	-0.0784	0.0089	0.138	0.0883	0.1728	0.0516	0.0699	-0.1001	0.005	0.1497	0.0714	0.2408	0.0449	0.0791	0.00227617	0.890199	0.000410476	0.111673	9.26e-08	0.358621	0.241536	0.00437631	0.924928	0.00165535	0.251568	4.76e-07	0.504541	0.41701
ENSG00000171132	PRKCE	0	0.0644	-0.0932	0.2231	0.0973	0.137	0.0359	-0.0857	0.1361	-0.1188	0.1243	0.1056	0.1107	0.0501	-0.0729	0.154	0.000285469	0.000531171	0.013002	0.0134233	0.273552	0.135583	0.0220487	0.000635232	0.00207403	0.0322502	0.057549	0.354684	0.250611	0.0711553
ENSG00000164109	MAD2L1	0	0.0643	0.1999	0.0509	0.1135	-0.0179	0.0244	0.1488	-0.0694	0.2306	0.0284	0.1232	-0.0114	0.034	0.1296	-0.0872	1.15e-12	0.430649	0.00371655	0.799719	0.457012	0.00782013	0.196483	6.93e-12	0.54585	0.0111467	0.888873	0.542618	0.0297278	0.361131
ENSG00000152078	TLCD4	0	0.0643	-0.0207	-0.0409	0.0589	0.0222	0.1527	0.1957	0.0824	-0.0264	-0.0391	0.0639	0.0179	0.2128	0.1705	0.0931	0.421586	0.277022	0.133391	0.689738	2.54e-06	0.000450142	0.16764	0.484624	0.390546	0.22308	0.816772	9.98e-06	0.00327326	0.323045
ENSG00000026751	SLAMF7	0	0.0643	-0.0374	0.0882	0.073	0.2596	0.0123	0.061	-0.0066	-0.0477	0.0492	0.0792	0.2098	0.0171	0.0531	-0.0083	0.146224	0.172096	0.0626061	2.32e-06	0.708253	0.277423	0.902123	0.191195	0.267752	0.120295	7.29e-05	0.771257	0.421227	0.94663
ENSG00000100216	TOMM22	0	0.0643	-0.0922	-0.0177	0.1579	0.2739	-0.085	0.1288	0.0842	-0.1176	-0.0169	0.1714	0.2214	-0.0946	0.1122	0.0952	0.000329125	0.63818	5.09e-05	6.04e-07	0.0383497	0.0214932	0.158473	0.000726466	0.73037	0.000267823	2.42e-05	0.064438	0.0637141	0.309707
ENSG00000167880	EVPL	0	0.0643	0.1164	0.2164	0.0859	-0.1244	0.1494	-0.027	0.033	0.1343	0.1206	0.0932	-0.0793	0.2083	-0.0229	0.0373	4.04e-05	0.000783302	0.0284061	0.0772174	4.19e-06	0.63935	0.581054	0.000102261	0.00290588	0.0623582	0.196189	1.58e-05	0.754838	0.738445
ENSG00000149418	ST14	0	0.0642	0.1014	-0.0004	0.0793	0.0242	0.0569	0.0376	0.1504	0.117	-0.0004	0.0861	0.0196	0.0794	0.0327	0.1701	0.000355527	0.992037	0.0429628	0.662638	0.0823926	0.503353	0.0113189	0.000780404	0.994905	0.0881829	0.799372	0.125774	0.643059	0.042148
ENSG00000020633	RUNX3	0	0.0642	0.0499	0.1169	0.1013	0.0444	0.185	-0.0461	-0.0022	0.0575	0.0651	0.11	0.0359	0.2579	-0.0392	-0.0028	0.0797879	0.0703967	0.00964718	0.42407	9.89e-09	0.422705	0.967376	0.111434	0.129465	0.0251296	0.610038	6.1e-08	0.566281	0.983836
ENSG00000108474	PIGL	0	0.0642	0.0006	0.0437	0.0988	0.0038	0.1175	0.2377	-0.053	0.0007	0.0244	0.1072	0.0031	0.1638	0.207	-0.0666	0.982189	0.498779	0.0116382	0.945222	0.000312809	1.91e-05	0.324604	0.985665	0.610822	0.0294689	0.969203	0.000836598	0.000282141	0.508594
ENSG00000040933	INPP4A	0	0.0642	0.0491	-0.0367	0.1491	0.0274	0.2262	-0.095	0.1291	0.0566	-0.0352	0.1618	0.0222	0.3153	-0.0808	0.146	0.0848196	0.329018	0.000132807	0.621678	1.54e-12	0.0980107	0.0299857	0.117699	0.444554	0.000618744	0.768765	1.96e-11	0.198081	0.0901138
ENSG00000103174	NAGPA	0	0.0642	-0.048	0.0969	0.1435	-0.0518	0.1513	0.0466	0.1106	-0.0612	0.054	0.1557	-0.033	0.2109	0.0406	0.125	0.0625105	0.133625	0.000237468	0.462304	3.16e-06	0.406792	0.0635481	0.089299	0.218182	0.00103107	0.643027	1.22e-05	0.551143	0.159042
ENSG00000171611	PTCRA	0	0.0641	0.1814	0.1723	0.1428	-0.1542	0.0747	-0.1003	0.1322	0.2092	0.096	0.155	-0.0983	0.1041	-0.0853	0.1495	1.22e-10	0.00754229	0.000252866	0.0283047	0.0225645	0.0808067	0.0262651	6.03e-10	0.0200595	0.00108653	0.0973852	0.0403012	0.17164	0.0812902
ENSG00000198815	FOXJ3	0	0.0641	-0.2363	-0.0789	0.0783	0.1653	0.2426	0.0057	0.2722	-0.3014	-0.0756	0.0849	0.1336	0.3381	0.005	0.3078	6.04e-21	0.0357152	0.0459239	0.00281749	2.65e-14	0.919144	3.1e-06	8.94e-20	0.0736943	0.0931494	0.018337	4.83e-13	0.949847	5.71e-05
ENSG00000139921	TMX1	0	0.0641	0.0381	-0.0439	0.0554	0.2331	0.0453	0.1854	-0.0645	0.0439	-0.042	0.0601	0.1884	0.0631	0.1614	-0.0811	0.181394	0.243184	0.158092	2.32e-05	0.167636	0.000898694	0.230081	0.231104	0.353299	0.255868	0.000447734	0.233954	0.00564352	0.402997
ENSG00000067365	METTL22	0	0.0641	0.1528	0.04	0.1382	0.0997	0.0535	0.0105	-0.0462	0.1763	0.0223	0.15	0.0806	0.0746	0.0091	-0.058	6.47e-08	0.535896	0.000399936	0.072428	0.102755	0.851689	0.390825	2.34e-07	0.643759	0.00161856	0.187866	0.152405	0.906353	0.573992
ENSG00000163016	ALMS1P1	0	0.0641	0.002	0.1345	0.0843	0.017	0.196	0.0257	-0.0109	0.0023	0.0749	0.0915	0.0138	0.2732	0.0224	-0.0137	0.945399	0.0372832	0.0313922	0.759519	1.15e-09	0.647843	0.839615	0.955802	0.0763104	0.067729	0.86279	8.45e-09	0.761095	0.911259
ENSG00000057757	PITHD1	0	0.064	-0.2553	-0.0918	0.0892	0.2832	0.2191	0.1441	0.0597	-0.3256	-0.0879	0.0968	0.2289	0.3054	0.1255	0.0676	2.31e-24	0.0144647	0.0228182	2.42e-07	8.04e-12	0.0100139	0.31741	5.02e-23	0.03466	0.0518686	1.13e-05	8.88e-11	0.0360407	0.501012
ENSG00000179195	ZNF664	0	0.064	0.3572	-0.1721	0.015	0.0272	0.176	-0.0986	0.1433	0.4121	-0.1648	0.0163	0.0219	0.2453	-0.0839	0.1621	2.42e-39	4.1e-06	0.70167	0.625156	5.2e-08	0.0858624	0.0158718	3.52e-37	2.94e-05	0.79413	0.77157	2.8e-07	0.179239	0.0549315
ENSG00000136518	ACTL6A	0	0.064	0.1225	0.0103	0.1773	0.0092	0.0923	0.0093	0.027	0.1413	0.0058	0.1924	0.0074	0.1286	0.0081	0.0305	1.56e-05	0.872844	5.22e-06	0.868897	0.00477893	0.868148	0.651698	4.17e-05	0.91334	3.61e-05	0.930172	0.0100061	0.91739	0.790094
ENSG00000166226	CCT2	0	0.064	0.1452	-0.0561	0.0549	0.1223	0.0304	0.2079	-0.057	0.1676	-0.0537	0.0596	0.0988	0.0424	0.1811	-0.0716	2.83e-07	0.135741	0.161446	0.0274609	0.353678	0.000190415	0.289072	9.53e-07	0.221072	0.260137	0.0953733	0.439634	0.00169779	0.470838
ENSG00000152689	RASGRP3	0	0.064	-0.1746	-0.0277	0.0709	0.2656	0.1254	0.1285	0.0596	-0.2227	-0.0266	0.077	0.2147	0.1748	0.1119	0.0674	6.8e-12	0.460858	0.0705542	1.33e-06	0.000118609	0.0218469	0.318425	3.78e-11	0.575143	0.132899	4.6e-05	0.000345057	0.0645377	0.501984
ENSG00000084463	WBP11	0	0.064	0.2011	-0.0536	-0.0123	-0.0012	0.1816	0.0973	0.0347	0.232	-0.0513	-0.0112	-0.0008	0.2531	0.0848	0.0392	8.31e-13	0.154158	0.793605	0.986186	1.87e-08	0.0827594	0.561648	5.08e-12	0.24459	0.864324	0.991781	1.1e-07	0.174522	0.722852
ENSG00000107290	SETX	0	0.0639	0.1191	-0.0553	0.0957	0.1762	0.151	-0.1174	0.0783	0.1374	-0.0529	0.1039	0.1424	0.2105	-0.0999	0.0885	2.68e-05	0.141346	0.014518	0.0014432	3.28e-06	0.0407859	0.189776	6.95e-05	0.228426	0.0354082	0.0111085	1.26e-05	0.103154	0.352784
ENSG00000174007	CEP19	0	0.0639	-0.0499	-0.0157	0.1067	0.0496	0.1791	0.1801	-0.0024	-0.0637	-0.015	0.1158	0.0401	0.2496	0.1568	-0.0031	0.0524025	0.677153	0.00639058	0.372135	2.97e-08	0.00126226	0.963883	0.0762391	0.763089	0.0176766	0.562518	1.67e-07	0.00733316	0.981724
ENSG00000152503	TRIM36	0	0.0639	-0.0734	0.0955	0.1382	-0.0554	0.1023	0.1199	0.1203	-0.0937	0.0532	0.15	-0.0353	0.1426	0.1044	0.1361	0.004282	0.139318	0.000401182	0.431603	0.00173135	0.0324305	0.0432717	0.00779443	0.22584	0.00162274	0.617243	0.00397569	0.0867495	0.119787
ENSG00000158773	USF1	0	0.0639	-0.0792	0.0407	0.2131	0.0848	0.1462	0.0112	0.0304	-0.1011	0.0227	0.2313	0.0686	0.2038	0.0098	0.0344	0.0020485	0.528893	3.77e-08	0.126569	6.77e-06	0.841726	0.611066	0.00397199	0.637302	4.6e-07	0.273723	2.46e-05	0.900247	0.760068
ENSG00000141437	SLC25A52	0	0.0638	0.1542	-0.0242	0.0183	0.0562	0.0741	0.1284	0.0398	0.1779	-0.0231	0.0199	0.0454	0.1033	0.1118	0.045	4.87e-08	0.520871	0.640698	0.311781	0.0236514	0.0219356	0.505991	1.79e-07	0.630528	0.743645	0.504509	0.0419495	0.0647186	0.680654
ENSG00000100281	HMGXB4	0	0.0638	-0.0623	-0.0795	0.152	0.0426	0.1894	0.1362	0.0681	-0.0795	-0.0761	0.1649	0.0344	0.2639	0.1187	0.077	0.0154344	0.034453	9.78e-05	0.443648	4.31e-09	0.0149664	0.254275	0.0251986	0.0715893	0.000473388	0.627218	2.84e-08	0.048548	0.432536
ENSG00000244754	N4BP2L2	0	0.0638	-0.0036	-0.0563	0.0732	0.1353	0.2129	-0.0467	0.1316	-0.0046	-0.0539	0.0794	0.1093	0.2967	-0.0397	0.1488	0.889512	0.134128	0.0619688	0.0146383	3.29e-11	0.417164	0.0269862	0.910074	0.218887	0.119265	0.0610605	3.21e-10	0.561523	0.0830521
ENSG00000186951	PPARA	0	0.0637	-0.0622	-0.0245	0.116	0.0683	0.1651	-0.0081	0.1915	-0.0793	-0.0234	0.1259	0.0552	0.2302	-0.0069	0.2165	0.0156539	0.515225	0.00302197	0.218648	3.43e-07	0.887953	0.00119889	0.0255079	0.625508	0.00935106	0.399377	1.59e-06	0.929221	0.00699418
ENSG00000114127	XRN1	0	0.0637	-0.095	-0.0272	0.1296	0.1927	0.2025	-0.1089	0.1524	-0.1212	-0.0261	0.1407	0.1557	0.2823	-0.0927	0.1723	0.000215182	0.469339	0.00090839	0.000486516	3.04e-10	0.0577868	0.0102748	0.000486607	0.58335	0.00330508	0.00483485	2.51e-09	0.133652	0.0390832
ENSG00000188171	ZNF626	0	0.0637	0.0311	0.0023	0.1539	0.1466	-0.042	-0.0003	0.1541	0.0359	0.0013	0.167	0.1185	-0.0467	-0.0002	0.1743	0.274788	0.97207	7.97e-05	0.00810342	0.307243	0.99645	0.00942636	0.334056	0.981492	0.000396895	0.0401865	0.390661	0.99821	0.0365179
ENSG00000061794	MRPS35	0	0.0637	0.1246	-0.0112	0.1188	-0.0382	0.0614	0.1439	0.0464	0.1437	-0.0107	0.1289	-0.0243	0.0856	0.1253	0.0525	1.11e-05	0.766504	0.00238834	0.588086	0.0610467	0.0101536	0.437227	3.03e-05	0.835462	0.00764687	0.744416	0.0967605	0.0364662	0.620144
ENSG00000160813	PPP1R35	0	0.0636	0.2605	0.1635	0.1099	0.062	-0.0903	-0.0854	0.0253	0.3005	0.0911	0.1193	0.0501	-0.1004	-0.0727	0.0286	8.02e-21	0.0112644	0.00497089	0.26407	0.0278006	0.136999	0.672819	1.17e-19	0.0281913	0.0143198	0.454234	0.0483574	0.252558	0.80449
ENSG00000034152	MAP2K3	0	0.0636	0.325	-0.0335	0.1264	0.0452	0.064	-0.1788	0.0971	0.375	-0.0321	0.1372	0.0366	0.0892	-0.1521	0.1098	2.35e-32	0.372663	0.00122229	0.415689	0.0509312	0.00177279	0.103444	1.35e-30	0.489028	0.00426963	0.602258	0.0825268	0.00955934	0.227638
ENSG00000048544	MRPS10	0	0.0636	0.0338	-0.0754	0.0714	0.2547	-0.043	0.1135	0.0904	0.039	-0.0722	0.0775	0.2059	-0.0478	0.0988	0.1022	0.234977	0.0448157	0.0686253	3.61e-06	0.29582	0.042912	0.129939	0.290666	0.088762	0.130001	0.000102997	0.378778	0.107011	0.268578
ENSG00000179588	ZFPM1	0	0.0635	0.0905	0.0596	0.106	-0.0215	0.0959	0.0097	0.1046	0.1044	0.0332	0.115	-0.0137	0.1336	0.0084	0.1182	0.00144444	0.356162	0.00677395	0.760159	0.00335822	0.863143	0.0794397	0.00286865	0.47219	0.0185608	0.863355	0.00725562	0.91393	0.187622
ENSG00000181904	C5orf24	0	0.0635	0.2199	-0.1279	0.0222	0.1025	0.0975	0.0032	0.1272	0.2537	-0.1225	0.024	0.0829	0.136	0.0028	0.1438	4.23e-15	0.000645312	0.572698	0.0645774	0.00283899	0.953931	0.0326142	3.26e-14	0.00245951	0.685554	0.173828	0.00622781	0.972883	0.0963266
ENSG00000163534	FCRL1	0	0.0634	-0.0535	0.2563	0.0812	0.0821	0.0643	-0.1139	0.1274	-0.0682	0.1428	0.0881	0.0664	0.0897	-0.0969	0.144	0.0377449	6.75e-05	0.0382875	0.139041	0.0496469	0.0470843	0.0323292	0.0567749	0.000349189	0.0800895	0.292361	0.0807533	0.114525	0.0957435
ENSG00000154781	CCDC174	0	0.0634	-0.2042	0.0615	0.1871	0.1275	0.1888	0.0039	0.0791	-0.2605	0.0343	0.2031	0.1031	0.2631	0.0034	0.0895	7.35e-16	0.341377	1.47e-06	0.0214305	4.85e-09	0.944184	0.185033	6.21e-15	0.45742	1.18e-05	0.0802215	3.16e-08	0.967496	0.34649
ENSG00000167619	TMEM145	0	0.0633	0.2269	0.1243	0.0881	-0.0647	0.1123	-0.0804	0.0364	0.2617	0.0693	0.0956	-0.0412	0.1566	-0.0684	0.0412	5.29e-16	0.0541708	0.0245341	0.358573	0.000576323	0.161904	0.542144	4.54e-15	0.104165	0.0551121	0.551254	0.0014605	0.285809	0.708517
ENSG00000178021	TSPYL6	0	0.0632	0.1328	0.0611	0.0355	0.0093	0.1828	0.0076	0.0137	0.1532	0.034	0.0385	0.0075	0.2547	0.0066	0.0155	2.77e-06	0.34485	0.365783	0.867393	1.52e-08	0.892237	0.818613	8.21e-06	0.461185	0.49111	0.9296	9.05e-08	0.931977	0.900733
ENSG00000135951	TSGA10	0	0.0632	-0.0749	0.0099	0.1554	0.1203	0.0705	0.0622	0.0992	-0.0955	0.0055	0.1686	0.0972	0.0983	0.0542	0.1121	0.00359017	0.877981	6.75e-05	0.0300496	0.0313118	0.268185	0.0963153	0.00665052	0.917461	0.000343841	0.101696	0.0538057	0.411356	0.215671
ENSG00000105321	CCDC9	0	0.0632	0.3485	0.0992	0.0975	-0.2454	0.2397	-0.0378	-0.0591	0.402	0.0553	0.1058	-0.1564	0.3341	-0.0322	-0.0743	2.33e-37	0.124824	0.0128243	0.000460419	5.55e-14	0.510423	0.27158	2.56e-35	0.207327	0.031887	0.00461745	9.48e-13	0.649956	0.451866
ENSG00000111679	PTPN6	0	0.0632	-0.0396	0.0314	0.1166	0.1984	0.0968	-0.056	0.0949	-0.0505	0.0175	0.1265	0.1603	0.1349	-0.0477	0.1073	0.124401	0.627374	0.00287714	0.000327719	0.00306752	0.329677	0.11174	0.165687	0.721323	0.00895356	0.00352931	0.00668793	0.475259	0.240944
ENSG00000010803	SCMH1	0	0.0632	-0.0216	0.0189	0.1379	-0.1728	0.1946	0.0143	0.2708	-0.0275	0.0106	0.1497	-0.1101	0.2713	0.0124	0.3063	0.40214	0.769605	0.000413027	0.0139437	1.53e-09	0.799776	3.5e-06	0.464747	0.837531	0.00166319	0.059167	1.1e-08	0.871356	6.27e-05
ENSG00000070019	GUCY2C	0	0.0631	0.0983	0.1499	0.0397	-0.033	0.0888	0.0523	0.046	0.1134	0.0835	0.0431	-0.021	0.1237	0.0455	0.0521	0.000537361	0.0202205	0.311364	0.639768	0.00664481	0.351886	0.441165	0.00115029	0.0459977	0.43474	0.781909	0.013478	0.497534	0.623442
ENSG00000080986	NDC80	0	0.0631	0.1327	-0.0539	0.0823	0.1117	0.1801	0.0587	-0.0698	0.1531	-0.0516	0.0893	0.0903	0.2511	0.0511	-0.0877	2.81e-06	0.151972	0.035829	0.0440757	2.46e-08	0.29592	0.194054	8.34e-06	0.241922	0.0756182	0.133263	1.4e-07	0.440871	0.357912
ENSG00000132405	TBC1D14	0	0.0631	-0.1869	0.0522	0.1511	0.1425	0.2362	-0.0114	0.0581	-0.2384	0.0291	0.1639	0.1151	0.3292	-0.0097	0.0657	1.83e-13	0.419505	0.000107622	0.0101271	1.35e-13	0.843361	0.33065	1.2e-12	0.535135	0.000514075	0.0471676	2.15e-12	0.901177	0.514132
ENSG00000078177	N4BP2	0	0.0631	0.1823	-0.075	0.1371	0.0497	0.1452	0.0164	-0.014	0.2103	-0.0718	0.1488	0.0401	0.2024	0.0143	-0.0176	9.77e-11	0.0460315	0.000447364	0.371368	7.89e-06	0.770053	0.794902	4.87e-10	0.0908177	0.00177854	0.561802	2.84e-05	0.851073	0.886786
ENSG00000158623	COPG2	0	0.0631	0.0412	-0.0722	0.0761	0.1269	0.1687	0.1134	-0.0125	0.0475	-0.0691	0.0826	0.1026	0.2352	0.0988	-0.0157	0.148167	0.0546574	0.0522061	0.0220819	1.86e-07	0.0430498	0.816077	0.193356	0.104969	0.10356	0.0819985	9.03e-07	0.10725	0.899487
ENSG00000198039	ZNF273	0	0.0631	0.2403	-0.0426	0.0402	0.0232	0.0134	0.1083	0.0587	0.2773	-0.0408	0.0436	0.0187	0.0187	0.0943	0.0664	7.63e-18	0.257105	0.306066	0.676725	0.683151	0.0533527	0.326132	7.93e-17	0.36918	0.429143	0.809321	0.749572	0.126029	0.509996
ENSG00000149313	AASDHPPT	0	0.0631	0.1126	-0.1023	0.1046	0.0663	0.0695	0.2054	-0.0147	0.1299	-0.0979	0.1135	0.0536	0.0969	0.1789	-0.0184	7.26e-05	0.00642448	0.00756932	0.232712	0.0337525	0.000229049	0.785415	0.000176895	0.0174875	0.0204583	0.416277	0.0575533	0.00196397	0.881355
ENSG00000142235	LMTK3	0	0.063	0.1549	0.1323	-0.0239	-0.0024	0.1185	0.0266	0.0354	0.1787	0.0737	-0.0217	-0.0015	0.1651	0.0232	0.04	4.27e-08	0.0404375	0.610031	0.972611	0.000280441	0.635341	0.554297	1.58e-07	0.0814601	0.717954	0.984504	0.000758005	0.751725	0.717099
ENSG00000105221	AKT2	0	0.063	-0.0122	-0.0221	0.1954	-0.1426	0.2429	0.0661	0.1139	-0.0156	-0.0212	0.2121	-0.0909	0.3385	0.0576	0.1288	0.634818	0.556097	4.83e-07	0.0426452	2.46e-14	0.238874	0.0559199	0.68806	0.66242	4.38e-06	0.130041	4.55e-13	0.378516	0.144553
ENSG00000142687	KIAA0319L	0	0.063	-0.0107	-0.0304	0.0483	0.2947	0.1694	-0.1305	0.1004	-0.0136	-0.0291	0.0524	0.2382	0.2361	-0.111	0.1135	0.67858	0.418746	0.218255	7.46e-08	1.67e-07	0.022874	0.0923417	0.726443	0.534434	0.330599	4.59e-06	8.17e-07	0.0668496	0.209221
ENSG00000129437	KLK14	0	0.063	0.1329	0.1981	0.0484	-0.0496	0.1378	0.0336	-0.0602	0.1533	0.1104	0.0525	-0.0316	0.1921	0.0293	-0.0757	2.7e-06	0.00211203	0.21793	0.481944	2.27e-05	0.549219	0.262627	8.03e-06	0.00674808	0.330172	0.659739	7.55e-05	0.683633	0.441014
ENSG00000128513	POT1	0	0.063	0.1668	-0.0938	0.1021	0.1343	0.0309	0.1015	-0.0007	0.1924	-0.0898	0.1108	0.1085	0.0431	0.0884	-0.0009	3.46e-09	0.0124805	0.00910136	0.0153874	0.346512	0.0703952	0.989289	1.46e-08	0.0307228	0.0239317	0.063464	0.432089	0.15438	0.994745
ENSG00000092148	HECTD1	0	0.063	-0.0211	-0.1011	0.0603	0.2279	0.2456	-0.0341	0.0633	-0.0269	-0.0968	0.0654	0.1842	0.3423	-0.029	0.0716	0.413676	0.00708829	0.124579	3.55e-05	1.23e-14	0.553486	0.289519	0.476498	0.0190572	0.210994	0.000628861	2.4e-13	0.687213	0.471169
ENSG00000004866	ST7	0	0.063	-0.0679	-0.0354	0.0672	0.1169	0.152	0.1548	0.0532	-0.0867	-0.0339	0.0729	0.0945	0.2119	0.1348	0.0601	0.00824878	0.346169	0.0865653	0.0350421	2.83e-06	0.00564295	0.373823	0.0142502	0.462586	0.157162	0.113646	1.1e-05	0.0232364	0.558237
ENSG00000167967	E4F1	0	0.0629	-0.0142	0.1211	0.156	-0.0387	0.1618	-0.043	0.0977	-0.0181	0.0675	0.1693	-0.0247	0.2255	-0.0366	0.1104	0.581403	0.060844	6.31e-05	0.582622	5.99e-07	0.45472	0.101526	0.638434	0.114585	0.000324	0.739579	2.66e-06	0.597527	0.224644
ENSG00000198554	WDHD1	0	0.0629	0.013	-0.0283	0.1288	0.0499	0.1979	0.065	0.014	0.015	-0.0271	0.1398	0.0403	0.2758	0.0566	0.0159	0.647534	0.451942	0.000978535	0.369412	7.95e-10	0.24723	0.814557	0.699269	0.566462	0.00352429	0.560171	6.05e-09	0.388236	0.898712
ENSG00000166260	COX11	0	0.0629	0.0942	0.0255	0.1002	0.0415	-0.0022	0.1802	0.0009	0.1087	0.0142	0.1087	0.0335	-0.0025	0.1569	0.001	0.00090982	0.693074	0.0105135	0.455284	0.95659	0.00125364	0.988075	0.00187624	0.776936	0.0270232	0.637024	0.969634	0.00729694	0.994077
ENSG00000001561	ENPP4	0	0.0629	-0.0089	-0.0965	0.0849	0.2291	0.0177	0.1499	0.0639	-0.0114	-0.0924	0.0921	0.1852	0.0246	0.1306	0.0722	0.728515	0.0101402	0.0303694	3.2e-05	0.590217	0.00737031	0.285022	0.770209	0.0258081	0.0659028	0.000582278	0.668781	0.0283448	0.466328
ENSG00000258498	DIO3OS	0	0.0629	0.0111	-0.0055	0.0902	0.052	0.0175	0.0625	0.2122	0.0128	-0.0052	0.0979	0.042	0.0244	0.0545	0.2399	0.697234	0.884627	0.0212718	0.349629	0.594159	0.265484	0.000318932	0.742985	0.921063	0.0488684	0.542145	0.672353	0.40871	0.00239653
ENSG00000168944	CEP120	0	0.0628	0.3804	-0.0969	0.114	0.1756	0.1147	-0.2378	-0.0107	0.4389	-0.0928	0.1237	0.142	0.1599	-0.2023	-0.0134	5.7e-45	0.00982223	0.00356773	0.00149253	0.000437765	2.96e-05	0.842612	2.3e-42	0.0250989	0.0107488	0.0113924	0.00113993	0.000391105	0.913171
ENSG00000172590	MRPL52	0	0.0628	0.019	0.0167	0.1681	0.1566	-0.0692	0.1685	-0.0203	0.0219	0.0093	0.1824	0.1265	-0.0769	0.1468	-0.0256	0.504406	0.796486	1.59e-05	0.00468329	0.0923346	0.00257083	0.705592	0.56602	0.858004	9.66e-05	0.027003	0.138928	0.0126024	0.827538
ENSG00000126500	FLRT1	0	0.0628	0.1012	0.3508	-0.0224	-0.1711	0.2279	-0.0407	-0.0063	0.1167	0.1955	-0.0204	-0.1091	0.3176	-0.0347	-0.0079	0.000366353	4.26e-08	0.631825	0.0149033	1.03e-12	0.478607	0.907053	0.000802394	5.19e-07	0.73664	0.0620189	1.37e-11	0.619933	0.949007
ENSG00000187902	SHISA7	0	0.0627	0.1185	0.1322	0.0096	-0.0274	0.1318	0.0495	0.0249	0.1367	0.0737	0.0104	-0.0174	0.1837	0.0431	0.0282	2.93e-05	0.040579	0.806396	0.697937	5.16e-05	0.378548	0.676734	7.55e-05	0.0817216	0.874523	0.822234	0.000160835	0.524148	0.806812
ENSG00000133835	HSD17B4	0	0.0627	-0.1648	-0.017	0.0774	0.263	0.0898	0.152	0.0388	-0.2103	-0.0163	0.084	0.2125	0.1251	0.1324	0.0439	9.85e-11	0.651252	0.0482163	1.7e-06	0.00605564	0.00659818	0.516106	4.91e-10	0.741287	0.0969263	5.63e-05	0.0123929	0.0261841	0.689312
ENSG00000141258	SGSM2	0	0.0627	-0.0249	-0.0214	0.1222	0.1228	0.16	-0.1516	0.232	-0.0317	-0.0205	0.1326	0.0993	0.223	-0.129	0.2624	0.334643	0.568616	0.001772	0.0267163	8.03e-07	0.00811877	7.89e-05	0.396558	0.673456	0.00589794	0.0938165	3.47e-06	0.0305707	0.000781709
ENSG00000115282	TTC31	0	0.0627	-0.1497	0.073	0.0747	-0.0023	0.2571	-0.0251	0.2111	-0.191	0.0407	0.0811	-0.0015	0.3584	-0.0213	0.2387	4.48e-09	0.258957	0.0566384	0.97378	5.43e-16	0.663066	0.000342234	1.86e-08	0.371186	0.110774	0.985362	1.4e-14	0.773531	0.00253309
ENSG00000204843	DCTN1	0	0.0627	0.227	-0.0901	0.0718	0.0508	0.1227	-0.017	0.0735	0.2618	-0.0862	0.078	0.0411	0.1711	-0.0145	0.0831	5.18e-16	0.01648	0.06699	0.360391	0.000165837	0.767508	0.218544	4.45e-15	0.0386425	0.127313	0.552344	0.000468567	0.849373	0.388483
ENSG00000179335	CLK3	0	0.0627	0.0009	0.0268	0.07	-0.0469	0.1889	0.1183	0.0808	0.001	0.0149	0.076	-0.0299	0.2633	0.103	0.0914	0.975601	0.678813	0.0742136	0.505473	4.73e-09	0.0348068	0.175841	0.980596	0.764645	0.138558	0.679078	3.09e-08	0.0915076	0.333973
ENSG00000235109	ZSCAN31	0	0.0626	-0.0153	-0.0044	0.1302	0.0187	0.0519	0.1341	0.1232	-0.0195	-0.0042	0.1413	0.0151	0.0724	0.1168	0.1394	0.552804	0.906626	0.000860067	0.73647	0.113169	0.0166747	0.0384281	0.611635	0.935881	0.00315254	0.848375	0.165702	0.0524885	0.109364
ENSG00000114738	MAPKAPK3	0	0.0626	-0.0882	0.045	0.2004	-0.0097	0.1115	0.1349	0.0444	-0.1125	0.0251	0.2175	-0.0062	0.1554	0.1175	0.0502	0.00059817	0.485869	2.41e-07	0.890992	0.000635903	0.0160092	0.457484	0.0012691	0.598503	2.38e-06	0.942562	0.00159617	0.0509591	0.637554
ENSG00000161914	ZNF653	0	0.0626	0.1907	0.0903	0.1029	-0.0469	0.0589	-0.032	0.0744	0.22	0.0503	0.1117	-0.0299	0.0822	-0.0272	0.0841	1.22e-11	0.162346	0.00855811	0.505528	0.0721197	0.578427	0.212997	6.63e-11	0.255411	0.0226785	0.679093	0.111947	0.707963	0.381662
ENSG00000115840	SLC25A12	0	0.0626	-0.0612	-0.0388	0.1327	0.1094	0.1766	0.1053	0.0142	-0.0781	-0.0372	0.144	0.0884	0.2461	0.0917	0.0161	0.0173025	0.302043	0.000681268	0.0486547	4.72e-08	0.0604119	0.811999	0.0279563	0.417086	0.00257159	0.142493	2.56e-07	0.138143	0.897636
ENSG00000111877	MCM9	0	0.0626	0.2556	-0.1583	0.079	0.0866	0.1617	-0.0904	0.1037	0.2949	-0.1516	0.0857	0.07	0.2254	-0.0769	0.1172	4.45e-20	2.32e-05	0.0438617	0.118766	6.02e-07	0.115508	0.0820595	5.89e-19	0.000135776	0.0897872	0.262408	2.66e-06	0.223657	0.191769
ENSG00000174373	RALGAPA1	0	0.0625	-0.0894	-0.079	0.0159	0.2627	0.1959	-0.0096	0.1412	-0.1141	-0.0756	0.0172	0.2123	0.2731	-0.0082	0.1596	0.000497578	0.03561	0.685681	1.75e-06	1.17e-09	0.867675	0.0175533	0.00106871	0.0735245	0.780475	5.76e-05	8.6e-09	0.917081	0.0594978
ENSG00000162729	IGSF8	0	0.0624	0.16	0.0918	0.16	-0.023	0.1099	-0.0673	0.0056	0.1846	0.0512	0.1736	-0.0147	0.1531	-0.0572	0.0063	1.49e-08	0.155376	4.04e-05	0.744058	0.000763491	0.241942	0.925554	5.82e-08	0.246344	0.000217763	0.852882	0.00188856	0.381732	0.959968
ENSG00000214413	BBIP1	0	0.0624	-0.0121	0.0157	-0.0224	0.3841	0.1501	0.0897	-0.1684	-0.0154	0.0087	-0.0204	0.3105	0.2093	0.0781	-0.2116	0.63991	0.808671	0.632208	1.37e-12	3.76e-06	0.10989	0.00155502	0.692501	0.867451	0.736918	6.16e-10	1.43e-05	0.215474	0.00865005
ENSG00000166986	MARS1	0	0.0624	-0.0666	-0.0131	0.092	0.168	0.1731	0.0406	0.0425	-0.085	-0.0125	0.0999	0.1358	0.2413	0.0354	0.048	0.00959536	0.727682	0.0188356	0.0023917	8.74e-08	0.469478	0.477666	0.0163652	0.804887	0.0440648	0.0162423	4.52e-07	0.611256	0.656132
ENSG00000181562	EDDM3A	0	0.0624	0.0346	0.2642	0.0495	-0.0774	0.1249	-0.0633	0.104	0.0399	0.1472	0.0537	-0.0493	0.1741	-0.0539	0.1176	0.224404	3.97e-05	0.207118	0.271705	0.000125905	0.270526	0.081157	0.278962	0.000218725	0.316832	0.462681	0.00036462	0.413524	0.190357
ENSG00000148803	FUOM	0	0.0624	-0.1497	0.2912	0.2574	-0.1317	-0.0052	0.1162	0.0581	-0.191	0.1623	0.2794	-0.0839	-0.0058	0.1012	0.0657	4.54e-09	5.79e-06	2.25e-11	0.0613199	0.899625	0.0380792	0.330654	1.88e-08	4.01e-05	6.29e-10	0.167988	0.927672	0.0982553	0.514132
ENSG00000166441	RPL27A	0	0.0623	0.0894	0.2006	0.2227	0.081	-0.0895	-0.0507	-0.017	0.1032	0.1118	0.2417	0.0655	-0.0996	-0.0432	-0.0214	0.00165041	0.00185685	8.55e-09	0.144522	0.0291614	0.377435	0.751427	0.00324826	0.00605017	1.22e-07	0.299852	0.0505235	0.523186	0.858438
ENSG00000109475	RPL34	0	0.0623	-0.163	0.0295	0.1705	0.3264	-0.0822	0.1062	0.049	-0.208	0.0165	0.1851	0.2638	-0.0914	0.0925	0.0554	1.59e-10	0.64788	1.19e-05	2.24e-09	0.0452297	0.0583	0.412822	7.77e-10	0.738162	7.48e-05	2.77e-07	0.0744943	0.134626	0.596519
ENSG00000168517	HEXIM2	0	0.0623	-0.0158	0.1351	0.1021	0.0483	0.0731	0.0495	0.044	-0.0202	0.0753	0.1108	0.039	0.1019	0.0431	0.0498	0.538682	0.0363212	0.00913148	0.384974	0.0256442	0.378148	0.461253	0.598648	0.074721	0.0240012	0.573771	0.0450465	0.523879	0.640575
ENSG00000124767	GLO1	0	0.0623	-0.1355	-0.0577	0.1304	0.1342	0.0419	0.2548	0.0681	-0.1729	-0.0552	0.1415	0.1085	0.0585	0.2219	0.0771	1.16e-07	0.124954	0.000845841	0.0154607	0.200996	4.41e-06	0.253941	4.08e-07	0.207476	0.0031048	0.0636237	0.273192	8.62e-05	0.432191
ENSG00000085185	BCORL1	0	0.0623	0.0432	0.0331	0.1249	-0.0925	0.1935	-0.0018	0.1358	0.0498	0.0184	0.1355	-0.0589	0.2697	-0.0015	0.1536	0.129608	0.609174	0.00140203	0.189222	1.91e-09	0.975392	0.0223542	0.171697	0.706788	0.00481514	0.361134	1.35e-08	0.985272	0.0719187
ENSG00000074657	ZNF532	0	0.0623	-0.1715	-0.0207	0.1905	0.1328	0.1866	-0.043	0.1614	-0.2187	-0.0198	0.2067	0.1074	0.26	-0.0366	0.1825	1.62e-11	0.582667	9.43e-07	0.0165443	7.37e-09	0.454073	0.0065215	8.71e-11	0.685169	7.95e-06	0.0667964	4.65e-08	0.59683	0.0271608
ENSG00000196961	AP2A1	0	0.0623	0.1862	-0.0487	0.0977	0.0677	0.1121	-0.1112	0.1321	0.2149	-0.0466	0.106	0.0547	0.1563	-0.0946	0.1494	3.75e-11	0.19553	0.0126399	0.222924	0.000591186	0.0526039	0.0263619	1.93e-10	0.296559	0.0314949	0.404202	0.00149372	0.124684	0.0814909
ENSG00000111247	RAD51AP1	0	0.0623	0.1194	-0.0636	0.0792	0.0161	0.1483	0.1246	0.0117	0.1378	-0.0609	0.086	0.013	0.2068	0.1085	0.0133	2.53e-05	0.0904718	0.0433112	0.771588	4.93e-06	0.0262019	0.844368	6.58e-05	0.15916	0.0888384	0.87178	1.83e-05	0.0739777	0.914473
ENSG00000116161	CACYBP	0	0.0623	0.1852	-0.0352	0.0723	0.0266	0.0569	0.2042	-0.0742	0.2137	-0.0337	0.0785	0.0215	0.0793	0.1778	-0.0933	4.8e-11	0.349978	0.0652347	0.632345	0.082726	0.00024964	0.167055	2.46e-10	0.466489	0.124564	0.77706	0.126207	0.00208916	0.32216
ENSG00000079999	KEAP1	0	0.0623	0.1485	-0.0748	0.0634	0.1733	0.0931	0.0539	-0.0217	0.1713	-0.0717	0.0688	0.1401	0.1298	0.047	-0.0272	1.52e-07	0.0464291	0.105827	0.00172512	0.004404	0.337109	0.687298	5.28e-07	0.091458	0.185089	0.0126707	0.00928454	0.483153	0.814335
ENSG00000119203	CPSF3	0	0.0622	0.0523	-0.0511	0.1112	0.1666	0.0654	0.1328	-0.0417	0.0603	-0.0489	0.1207	0.1347	0.0912	0.1156	-0.0524	0.0661934	0.174479	0.00446843	0.00259634	0.0458194	0.0177727	0.438214	0.09413	0.27058	0.0130591	0.0172721	0.0752874	0.0551177	0.621185
ENSG00000090530	P3H2	0	0.0622	0.0848	-0.0324	0.1318	-0.1312	0.0967	0.1353	0.1505	0.0979	-0.031	0.1431	-0.0836	0.1348	0.1179	0.1702	0.00284125	0.389118	0.000740874	0.0622017	0.00309541	0.0156508	0.0112718	0.00537106	0.505681	0.0027686	0.169524	0.00674586	0.0501206	0.0420708
ENSG00000189241	TSPYL1	0	0.0622	0.162	-0.1197	0.1014	0.0491	0.0742	0.0217	0.1468	0.1869	-0.1146	0.11	0.0397	0.1034	0.0189	0.166	9.67e-09	0.00140851	0.00963924	0.376387	0.0234448	0.699034	0.0134483	3.86e-08	0.00478376	0.0251132	0.565648	0.0416463	0.800434	0.0483672
ENSG00000134419	RPS15A	0	0.0622	-0.0352	0.0382	0.1945	0.1128	-0.0064	0.0171	0.1145	-0.0449	0.0213	0.211	0.0912	-0.0072	0.0149	0.1295	0.171557	0.554144	5.5e-07	0.0419404	0.875682	0.760398	0.0546171	0.220036	0.660813	4.93e-06	0.128635	0.908919	0.844196	0.142053
ENSG00000128242	GAL3ST1	0	0.0622	0.0385	0.0863	0.022	-0.0195	0.0795	0.1258	0.1029	0.0444	0.0481	0.0238	-0.0124	0.1108	0.1095	0.1164	0.176646	0.181677	0.575845	0.782084	0.015143	0.0247587	0.0843005	0.225787	0.279675	0.688388	0.87883	0.0282943	0.0707643	0.195573
ENSG00000067334	DNTTIP2	0	0.0622	-0.0395	-0.0497	0.1361	0.2032	0.102	0.1849	-0.1018	-0.0503	-0.0476	0.1477	0.1642	0.1421	0.161	-0.1279	0.12547	0.186415	0.000494538	0.000232592	0.00179873	0.000927102	0.0575778	0.166822	0.285476	0.00194239	0.00270867	0.00411499	0.0057714	0.147603
ENSG00000076770	MBNL3	0	0.0621	0.1488	-0.1216	0.0906	0.1158	0.0403	-0.019	0.18	0.1716	-0.1165	0.0983	0.0936	0.0562	-0.0161	0.2035	1.44e-07	0.00117964	0.0207639	0.0367476	0.219314	0.741427	0.00236015	5e-07	0.00411411	0.0478721	0.117427	0.293942	0.831323	0.0120759
ENSG00000152082	MZT2B	0	0.0621	0.0622	0.1963	0.155	0.0849	-0.2096	0.0287	0.1172	0.0718	0.1094	0.1682	0.0686	-0.2331	0.025	0.1326	0.0288248	0.00231814	7.05e-05	0.126105	2.4e-07	0.609329	0.0489868	0.0444087	0.00731808	0.000356669	0.273034	1.14e-06	0.732336	0.130808
ENSG00000136908	DPM2	0	0.0621	0.1917	-0.0903	0.0691	0.0568	0.0768	0.063	0.0674	0.2212	-0.0865	0.075	0.0459	0.107	0.0549	0.0762	9.53e-12	0.0161494	0.078086	0.30635	0.0190048	0.261766	0.259039	5.22e-11	0.0379603	0.144631	0.499457	0.0346145	0.404835	0.437657
ENSG00000105519	CAPS	0	0.0621	0.2266	0.0394	0.0916	0.057	0.0279	-0.1365	0.1285	0.2614	0.022	0.0994	0.0461	0.0389	-0.1162	0.1453	5.81e-16	0.541903	0.0193312	0.304919	0.395131	0.0172302	0.0308108	4.96e-15	0.649554	0.0450385	0.49803	0.481785	0.0537508	0.0921376
ENSG00000168421	RHOH	0	0.062	0.0657	-0.0128	0.1552	0.1885	-0.0954	0.0205	0.1123	0.0758	-0.0123	0.1684	0.1523	-0.1061	0.0178	0.127	0.0209079	0.733696	6.88e-05	0.000647577	0.0200689	0.71547	0.0593738	0.0331968	0.809799	0.000349285	0.00608031	0.036341	0.813215	0.151214
ENSG00000258890	CEP95	0	0.062	-0.1288	-0.0574	0.1547	0.212	0.2123	-0.1874	0.2285	-0.1644	-0.0549	0.1679	0.1713	0.2959	-0.1594	0.2584	4.8e-07	0.126996	7.3e-05	0.000122134	3.72e-11	0.0010448	0.000101827	1.56e-06	0.210091	0.000367504	0.00168804	3.6e-10	0.00636188	0.000953169
ENSG00000114854	TNNC1	0	0.062	-0.0812	0.1283	0.1238	-0.0282	0.1266	0.0939	0.0707	-0.1036	0.0715	0.1344	-0.018	0.1765	0.0818	0.0799	0.0015784	0.0469767	0.00153822	0.688574	0.000101528	0.094287	0.236619	0.00311692	0.09229	0.00522893	0.816302	0.000299001	0.192599	0.411397
ENSG00000153944	MSI2	0	0.062	0.1065	-0.01	0.0932	0.1749	0.0539	-0.0509	0.0663	0.1228	-0.0096	0.1011	0.1413	0.0751	-0.0433	0.075	0.000176034	0.789665	0.01735	0.00156854	0.100205	0.375751	0.267128	0.000403681	0.852816	0.0411615	0.0118095	0.149086	0.521643	0.446301
ENSG00000205838	TTC23L	0	0.062	0.0213	0.1853	0.1786	-0.0636	0.1635	-0.0675	0.0161	0.0246	0.1033	0.1939	-0.0405	0.2279	-0.0574	0.0182	0.454825	0.0040495	4.39e-06	0.366582	4.49e-07	0.240418	0.788349	0.51782	0.0118189	3.09e-05	0.557984	2.04e-06	0.380193	0.883288
ENSG00000132434	LANCL2	0	0.062	-0.1826	-0.049	0.2281	0.181	0.1102	0.1044	0.0417	-0.233	-0.0469	0.2475	0.1463	0.1535	0.0909	0.0471	6.63e-13	0.192369	3.64e-09	0.00105838	0.000738218	0.0625899	0.485674	4.08e-12	0.292565	5.68e-08	0.00882005	0.00183108	0.141664	0.663062
ENSG00000163053	SLC16A14	0	0.0619	0.0315	0.006	0.0864	0.003	0.0838	0.1617	0.0611	0.0364	0.0033	0.0938	0.0024	0.1168	0.1408	0.0691	0.268366	0.9265	0.0274323	0.957026	0.0104048	0.00383084	0.306235	0.32721	0.948902	0.0605591	0.976083	0.0201823	0.0172546	0.489835
ENSG00000099725	PRKY	0	0.0619	0.0888	0.0716	-0.0153	0.069	0.0382	-0.067	0.2483	0.1024	0.0399	-0.0139	0.0557	0.0533	-0.057	0.2808	0.00178921	0.267673	0.743438	0.214266	0.243848	0.243974	2.28e-05	0.00350428	0.380961	0.826018	0.394005	0.321727	0.383954	0.000286981
ENSG00000206181	ELOA2	0	0.0619	0.1293	0.1903	-0.0199	0.0202	0.0858	-0.0494	0.077	0.1492	0.106	-0.0181	0.0163	0.1196	-0.042	0.0871	5e-06	0.00316344	0.67026	0.716076	0.00870999	0.390506	0.197071	1.43e-05	0.00956463	0.767601	0.834232	0.0172192	0.535355	0.361821
ENSG00000090061	CCNK	0	0.0619	0.0132	-0.1245	0.0571	0.0497	0.1322	0.1727	0.1329	0.0152	-0.1192	0.062	0.0402	0.1843	0.1504	0.1503	0.642977	0.000896944	0.145355	0.370753	4.88e-05	0.0020014	0.0254253	0.695328	0.00325647	0.239068	0.5613	0.000152962	0.0104534	0.079305
ENSG00000167895	TMC8	0	0.0619	0.07	0.1328	0.0642	0.1729	0.1233	-0.2017	0.0717	0.0807	0.074	0.0696	0.1397	0.1719	-0.1716	0.0811	0.0138722	0.039671	0.101844	0.00177299	0.000153922	0.000411493	0.23001	0.0229134	0.0802857	0.179393	0.0129293	0.000438459	0.00304694	0.402971
ENSG00000181322	NME9	0	0.0618	0.0365	-0.0473	-0.0808	0.2408	0.167	-0.0631	0.1797	0.0421	-0.0453	-0.0735	0.1946	0.2327	-0.0537	0.2032	0.200421	0.208178	0.0840086	1.22e-05	2.51e-07	0.272436	0.00239969	0.252467	0.311881	0.153576	0.000270941	1.19e-06	0.415587	0.0122211
ENSG00000164171	ITGA2	0	0.0618	0.1224	-0.0851	0.0356	0.0176	0.15	0.1106	0.0815	0.1412	-0.0814	0.0386	0.0142	0.2091	0.0963	0.0922	1.57e-05	0.0235384	0.364944	0.752043	3.82e-06	0.0484791	0.172103	4.2e-05	0.0522264	0.490413	0.858117	1.45e-05	0.116989	0.328667
ENSG00000143178	TBX19	0	0.0618	-0.0519	-0.0083	0.1537	0.0721	0.1677	-0.0294	0.1288	-0.0662	-0.008	0.1668	0.0583	0.2337	-0.0251	0.1457	0.0436649	0.824781	8.13e-05	0.194249	2.24e-07	0.608661	0.030366	0.0647563	0.879881	0.000404025	0.367822	1.07e-06	0.731981	0.0910736
ENSG00000106404	CLDN15	0	0.0618	-0.0542	0.1219	0.1349	0.0242	0.1186	-0.0742	0.1612	-0.0692	0.0679	0.1464	0.0196	0.1653	-0.0631	0.1823	0.0351192	0.059122	0.000553867	0.662663	0.000275882	0.196872	0.00656698	0.0531333	0.111998	0.00214051	0.799372	0.000747101	0.328385	0.0273277
ENSG00000198049	AVPR1B	0	0.0618	0.1148	0.2276	0.0325	-0.0591	0.2229	-0.0718	-0.0345	0.1324	0.1268	0.0353	-0.0377	0.3107	-0.0611	-0.0433	5.18e-05	0.000409356	0.407353	0.401568	3.37e-12	0.211588	0.521946	0.000128996	0.00165756	0.533362	0.589328	4e-11	0.346812	0.693002
ENSG00000102007	PLP2	0	0.0618	0.0831	-0.0109	0.0253	0.0241	0.0778	0.1351	0.0979	0.0958	-0.0104	0.0274	0.0195	0.1084	0.1177	0.1107	0.0034749	0.772993	0.520119	0.665006	0.0174617	0.0158473	0.100833	0.00645338	0.839964	0.637974	0.800958	0.0320891	0.0506756	0.223434
ENSG00000136449	MYCBPAP	0	0.0617	0.1057	0.1873	0.1766	-0.1044	0.0951	-0.0696	0.0413	0.122	0.1044	0.1916	-0.0665	0.1325	-0.0592	0.0467	0.00019497	0.00366598	5.69e-06	0.138205	0.00362879	0.226171	0.489556	0.000444046	0.0108426	3.91e-05	0.291285	0.00777765	0.364411	0.666592
ENSG00000145014	TMEM44	0	0.0617	0.1992	-0.0201	0.0429	0.0766	0.1339	-0.1035	0.103	0.2299	-0.0193	0.0466	0.0619	0.1866	-0.0881	0.1165	1.36e-12	0.592964	0.273998	0.167546	3.88e-05	0.071344	0.0840844	8.1e-12	0.693974	0.394176	0.332832	0.000123475	0.155969	0.195168
ENSG00000055917	PUM2	0	0.0617	-0.0658	-0.0533	0.1089	-0.0011	0.2505	0.0854	0.1074	-0.084	-0.0511	0.1182	-0.0007	0.3492	0.0744	0.1214	0.0104694	0.156122	0.00537521	0.987724	3.28e-15	0.127908	0.0716084	0.0177061	0.247347	0.0152776	0.992541	7.22e-14	0.240784	0.173652
ENSG00000111731	C2CD5	0	0.0617	0.0955	-0.0821	-0.023	0.1607	0.2424	-0.115	0.1534	0.1101	-0.0786	-0.0209	0.1299	0.3378	-0.0978	0.1735	0.000777635	0.0289531	0.623945	0.00368474	2.82e-14	0.0450733	0.00974687	0.00162421	0.062047	0.729452	0.0225172	5.1e-13	0.110937	0.03756
ENSG00000226479	TMEM185B	0	0.0617	0.0048	-0.0435	0.0554	0.2405	0.1985	0.0812	-0.105	0.0055	-0.0416	0.0601	0.1943	0.2766	0.0707	-0.1319	0.86593	0.247679	0.157824	1.26e-05	7.04e-10	0.147945	0.0501264	0.889632	0.358203	0.255543	0.000276948	5.41e-09	0.267836	0.133177
ENSG00000179295	PTPN11	0	0.0617	-0.0466	-0.0052	0.0508	0.1908	0.1875	0.0244	0.0303	-0.0595	-0.005	0.0551	0.1542	0.2613	0.0213	0.0343	0.0700719	0.889189	0.195926	0.000555112	6.18e-09	0.663523	0.612336	0.0991298	0.924066	0.303347	0.00538378	3.94e-08	0.773891	0.761214
ENSG00000230124	ACBD6	0	0.0617	-0.1669	-0.0134	0.1814	0.1176	0.0419	0.1852	0.086	-0.2129	-0.0128	0.1969	0.0951	0.0583	0.1613	0.0972	5.73e-11	0.721939	3.08e-06	0.0338994	0.201964	0.000909861	0.149726	2.92e-10	0.800156	2.26e-05	0.110879	0.274337	0.00570582	0.296984
ENSG00000110697	PITPNM1	0	0.0617	-0.1045	0.1358	0.2061	-0.1357	0.1762	-0.0652	0.2191	-0.1333	0.0757	0.2237	-0.0865	0.2456	-0.0555	0.2478	4.64e-05	0.0353872	1.07e-07	0.0537335	5.04e-08	0.256434	0.000198342	0.000116222	0.0731829	1.15e-06	0.152208	2.72e-07	0.399332	0.00162776
ENSG00000037757	MRI1	0	0.0616	-0.085	0.0771	0.122	0.1307	0.1359	-0.0892	0.1399	-0.1084	0.043	0.1324	0.1056	0.1894	-0.0759	0.1582	0.000943622	0.232786	0.00180628	0.0183915	2.97e-05	0.120456	0.0186204	0.00193864	0.340843	0.00600029	0.0719353	9.65e-05	0.230697	0.0623831
ENSG00000110713	NUP98	0	0.0616	0.2213	-0.0911	0.0249	0.1943	0.1056	0.0728	-0.0965	0.2553	-0.0873	0.027	0.157	0.1472	0.0634	-0.1213	2.86e-15	0.0152263	0.525577	0.000436584	0.00121714	0.194672	0.0720255	2.25e-14	0.0361459	0.643175	0.00443358	0.0028907	0.326101	0.174277
ENSG00000091592	NLRP1	0	0.0615	0.2172	0.0859	0.0791	0.0174	0.1708	-0.1497	0.01	0.2506	0.0479	0.0858	0.0141	0.238	-0.1273	0.0113	9.36e-15	0.183497	0.0436207	0.754279	1.31e-07	0.00898445	0.867446	7e-14	0.281953	0.0893417	0.859529	6.54e-07	0.0331218	0.926429
ENSG00000197937	ZNF347	0	0.0615	0.0246	0.0049	0.1837	0.1145	0.0287	-0.0072	0.0813	0.0284	0.0028	0.1994	0.0925	0.0401	-0.0061	0.0919	0.387524	0.938995	2.3e-06	0.0390157	0.381053	0.901049	0.173412	0.449996	0.957693	1.75e-05	0.122374	0.467771	0.938008	0.330591
ENSG00000088448	ANKRD10	0	0.0615	-0.1238	-0.0363	0.1822	0.1384	0.2154	-0.172	0.2265	-0.158	-0.0348	0.1977	0.1119	0.3002	-0.1464	0.2562	1.32e-06	0.333979	2.79e-06	0.0124962	1.88e-11	0.00264216	0.000117539	4.08e-06	0.449669	2.09e-05	0.0547856	1.93e-10	0.0128496	0.0010686
ENSG00000197363	ZNF517	0	0.0615	0.0699	0.2204	0.1029	0.0085	0.0814	-0.0071	-0.0459	0.0807	0.1228	0.1117	0.0069	0.1134	-0.006	-0.0576	0.0139747	0.000621242	0.00857503	0.877839	0.0128834	0.902203	0.393781	0.0230612	0.00237902	0.0227115	0.935507	0.0244451	0.938564	0.577178
ENSG00000056291	NPFFR2	0	0.0615	0.0062	0.093	0.0903	0.1533	0.0551	-0.0281	0.0604	0.0071	0.0518	0.098	0.1239	0.0768	-0.0239	0.0683	0.828191	0.150209	0.0211366	0.00563135	0.0927991	0.625313	0.311848	0.857244	0.23974	0.0486089	0.0308667	0.139531	0.744474	0.495604
ENSG00000100479	POLE2	0	0.0614	-0.0232	-0.0477	0.0926	0.2045	0.0961	0.0905	0.0171	-0.0296	-0.0457	0.1005	0.1653	0.1339	0.0788	0.0194	0.367586	0.204554	0.0181078	0.000211065	0.00328726	0.106764	0.774549	0.429888	0.307314	0.0426489	0.0025188	0.00711535	0.210782	0.8739
ENSG00000127995	CASD1	0	0.0614	-0.0519	-0.0581	0.0714	0.1774	0.2047	-0.0135	0.0998	-0.0662	-0.0556	0.0775	0.1434	0.2853	-0.0114	0.1129	0.0438842	0.122564	0.0687158	0.00133426	1.93e-10	0.815049	0.0942073	0.0650385	0.204172	0.13014	0.0104516	1.64e-09	0.881972	0.21216
ENSG00000171435	KSR2	0	0.0614	0.1228	0.1489	0.1221	0.034	0.0388	-0.1334	0.0963	0.1417	0.0829	0.1325	0.0275	0.0541	-0.1135	0.1089	1.47e-05	0.0210944	0.00179023	0.540163	0.23686	0.0200145	0.106412	3.94e-05	0.0476461	0.00595214	0.707369	0.31405	0.0602996	0.232567
ENSG00000136169	SETDB2	0	0.0613	0.2761	-0.0502	0.0061	0.1443	0.1766	-0.0654	-0.0582	0.3186	-0.0481	0.0067	0.1166	0.2461	-0.0556	-0.0731	2.48e-23	0.181992	0.875913	0.00918241	4.71e-08	0.255478	0.279023	4.76e-22	0.280102	0.920324	0.0439986	2.56e-07	0.398411	0.459705
ENSG00000100056	ESS2	0	0.0613	0.212	0.1044	0.0696	-0.018	0.0981	-0.0027	-0.0343	0.2446	0.0582	0.0756	-0.0114	0.1367	-0.0023	-0.0431	4.18e-14	0.105898	0.0757388	0.79893	0.00269537	0.963209	0.52378	2.9e-13	0.181219	0.140931	0.888335	0.00593572	0.978069	0.69444
ENSG00000213139	CRYGS	0	0.0613	-0.1526	0.0962	0.1321	0.0135	0.1521	0.0847	0.1031	-0.1946	0.0536	0.1434	0.0109	0.2121	0.0738	0.1166	2.25e-09	0.136453	0.000721559	0.808332	2.77e-06	0.131284	0.083668	9.67e-09	0.222067	0.00270302	0.893787	1.08e-05	0.245091	0.19443
ENSG00000113391	FAM172A	0	0.0613	-0.0423	0.0085	0.0611	0.2488	0.0381	-0.0083	0.1232	-0.0539	0.0048	0.0663	0.2011	0.0531	-0.0071	0.1394	0.100664	0.895006	0.119477	6.09e-06	0.245952	0.885287	0.0384492	0.137028	0.928532	0.204068	0.000153441	0.324168	0.927756	0.109404
ENSG00000091732	ZC3HC1	0	0.0613	-0.0287	0.0484	0.225	-0.1673	0.1682	0.0838	0.0995	-0.0366	0.027	0.2442	-0.1066	0.2344	0.073	0.1126	0.266008	0.453585	5.95e-09	0.0173252	2.04e-07	0.135255	0.0950428	0.324671	0.56801	8.86e-08	0.0691363	9.81e-07	0.250126	0.213634
ENSG00000100348	TXN2	0	0.0613	0.1318	-0.0337	0.1021	0.1154	-0.0034	0.1259	-0.0091	0.152	-0.0322	0.1108	0.0933	-0.0038	0.1096	-0.0115	3.29e-06	0.370782	0.0090899	0.0373837	0.934107	0.0246452	0.865224	9.68e-06	0.487354	0.0239112	0.118676	0.95266	0.0705452	0.925278
ENSG00000147144	CCDC120	0	0.0613	0.0557	-0.0223	0.1015	-0.0144	0.1684	0.0192	0.121	0.0642	-0.0214	0.1101	-0.0092	0.2347	0.0167	0.1368	0.0504429	0.552994	0.00954498	0.837727	1.98e-07	0.732363	0.042134	0.0737031	0.659801	0.0248979	0.911696	9.52e-07	0.82527	0.117316
ENSG00000158435	CNOT11	0	0.0613	0.1532	-0.0972	0.0448	0.0574	0.1289	0.0497	0.0923	0.1767	-0.0931	0.0486	0.0464	0.1797	0.0432	0.1044	6.02e-08	0.0096051	0.253983	0.301765	7.51e-05	0.376629	0.121753	2.19e-07	0.0246056	0.372449	0.494725	0.000227158	0.522468	0.25634
ENSG00000170776	AKAP13	0	0.0613	-0.0611	-0.0292	0.1432	0.1679	0.167	0.0481	-0.0069	-0.078	-0.0279	0.1554	0.1357	0.2327	0.0419	-0.0087	0.0175288	0.43776	0.000245108	0.00240445	2.52e-07	0.392192	0.897925	0.0282891	0.552895	0.00105809	0.0162928	1.19e-06	0.536923	0.944681
ENSG00000185900	POMK	0	0.0613	0.1123	0.0201	0.0786	0.0264	0.129	-0.0097	0.0722	0.1295	0.0112	0.0853	0.0214	0.1798	-0.0083	0.0816	7.56e-05	0.755926	0.0450807	0.634271	7.49e-05	0.865947	0.226695	0.000183581	0.827072	0.0917552	0.777805	0.000226692	0.916139	0.39876
ENSG00000065057	NTHL1	0	0.0613	-0.0518	0.0704	0.1817	0.1375	0.0157	0.0776	-0.0022	-0.0661	0.0392	0.1972	0.1111	0.0219	0.0676	-0.0028	0.0441507	0.276164	2.96e-06	0.0131147	0.632733	0.166976	0.966747	0.0653828	0.389642	2.19e-05	0.0565582	0.706399	0.292151	0.983444
ENSG00000181617	FDCSP	0	0.0612	0.0858	0.0921	0.0929	0.161	-0.031	-0.0392	0.0669	0.099	0.0513	0.1009	0.1301	-0.0345	-0.0334	0.0757	0.00252676	0.154157	0.0176691	0.00362363	0.450627	0.495365	0.262395	0.0048272	0.24459	0.0418342	0.0222414	0.536159	0.635399	0.440799
ENSG00000139684	ESD	0	0.0612	-0.0154	-0.0139	0.123	0.0372	0.0817	0.2277	-0.012	-0.0196	-0.0133	0.1334	0.0301	0.1138	0.1983	-0.0151	0.550368	0.71188	0.00166055	0.50283	0.0125684	4.25e-05	0.822922	0.609424	0.792431	0.00557303	0.67725	0.0239067	0.000525892	0.902801
ENSG00000127419	TMEM175	0	0.0612	0.0144	0.0455	0.0712	0.105	0.1151	-0.1592	0.2362	0.0166	0.0253	0.0773	0.0849	0.1605	-0.1354	0.2671	0.614126	0.481667	0.0694116	0.0583209	0.00041587	0.00543614	5.78e-05	0.66909	0.595117	0.131114	0.161681	0.00108773	0.0226282	0.000608809
ENSG00000112855	HARS2	0	0.0612	0.0633	0.015	0.0394	0.0288	0.2086	0.0029	0.0702	0.073	0.0084	0.0427	0.0233	0.2908	0.0025	0.0794	0.0261437	0.816383	0.31589	0.604395	8.32e-11	0.958889	0.239597	0.0406731	0.873417	0.439429	0.756193	7.55e-10	0.97545	0.415019
ENSG00000105401	CDC37	0	0.0612	-0.1477	-0.0154	0.1026	0.2086	0.1717	0.0656	0.0426	-0.1884	-0.0148	0.1114	0.1686	0.2394	0.0572	0.0482	7.33e-09	0.682066	0.00876919	0.00015705	1.11e-07	0.24238	0.476143	2.97e-08	0.767237	0.0231657	0.00201936	5.6e-07	0.382141	0.654604
ENSG00000168792	ABHD15	0	0.0611	-0.1258	0.1352	0.1343	-0.092	0.178	0.093	0.105	-0.1605	0.0753	0.1457	-0.0587	0.2481	0.081	0.1188	8.92e-07	0.0362841	0.000588227	0.191305	3.66e-08	0.0975424	0.0780726	2.81e-06	0.0746647	0.00225372	0.363748	2.02e-07	0.197379	0.18512
ENSG00000269743	SLC25A53	0	0.061	0.0501	0.0337	0.1609	-0.0036	-0.0198	0.0864	0.1197	0.0579	0.0188	0.1746	-0.0023	-0.022	0.0752	0.1354	0.0781398	0.602641	3.64e-05	0.958835	0.629908	0.12383	0.0444172	0.109381	0.7016	0.000198697	0.977096	0.703628	0.235306	0.121879
ENSG00000148773	MKI67	0	0.061	0.16	-0.1201	0.0627	0.0284	0.2091	0.0454	0.0416	0.1845	-0.115	0.068	0.023	0.2914	0.0396	0.047	1.49e-08	0.00135571	0.110147	0.609143	7.53e-11	0.418542	0.486674	5.83e-08	0.00464253	0.190965	0.759025	6.9e-10	0.562557	0.664111
ENSG00000182247	UBE2E2	0	0.061	-0.0994	-0.0394	0.1372	0.004	0.1362	0.1442	0.1442	-0.1268	-0.0377	0.1489	0.0032	0.1898	0.1256	0.163	0.000106811	0.294901	0.000441417	0.942815	2.85e-05	0.00998898	0.0152648	0.000252463	0.409513	0.00176045	0.968084	9.29e-05	0.0359763	0.053286
ENSG00000134905	CARS2	0	0.061	-0.1066	0.1832	0.1409	0.2067	0.035	-0.1092	0.0768	-0.136	0.1021	0.1529	0.1671	0.0487	-0.0929	0.0869	3.22e-05	0.00449625	0.000307596	0.000179746	0.286468	0.056996	0.198167	8.27e-05	0.0129064	0.00128867	0.00224704	0.36887	0.132416	0.363398
ENSG00000091157	WDR7	0	0.061	-0.1099	0.0423	0.1867	0.0302	0.1767	0.0211	0.0796	-0.1401	0.0236	0.2026	0.0244	0.2462	0.0183	0.0901	1.83e-05	0.512579	1.56e-06	0.58701	4.64e-08	0.707754	0.182206	4.86e-05	0.623453	1.24e-05	0.743669	2.52e-07	0.807099	0.342515
ENSG00000100376	FAM118A	0	0.0609	0.1107	0.0132	0.0392	0.1017	0.1532	-0.1038	0.112	0.1277	0.0073	0.0426	0.0822	0.2135	-0.0883	0.1266	9.61e-05	0.838737	0.317845	0.0669222	2.35e-06	0.0705372	0.0601537	0.000228994	0.890119	0.441045	0.178016	9.28e-06	0.154642	0.152794
ENSG00000107443	CCNJ	0	0.0608	0.0064	-0.0817	0.0816	0.0543	0.2204	0.0738	0.0709	0.0074	-0.0782	0.0885	0.0439	0.3072	0.0642	0.0802	0.822677	0.0296967	0.0373964	0.328136	6.01e-12	0.188794	0.23529	0.852227	0.0633656	0.0785042	0.521274	6.8e-11	0.319081	0.409831
ENSG00000168263	KCNV2	0	0.0608	0.049	0.1125	0.0201	0.0307	0.2195	0.0514	-0.0577	0.0565	0.0627	0.0218	0.0248	0.3059	0.0448	-0.0725	0.0853149	0.0815832	0.609175	0.580592	7.39e-12	0.360081	0.283041	0.11829	0.14609	0.717103	0.738513	8.23e-11	0.505757	0.463879
ENSG00000095464	PDE6C	0	0.0608	0.1059	-0.0226	0.0068	0.003	0.1327	0.111	0.0885	0.1222	-0.0217	0.0073	0.0025	0.185	0.0967	0.1001	0.000191023	0.547625	0.863489	0.956347	4.55e-05	0.0477139	0.137905	0.00043577	0.654721	0.91253	0.975586	0.000143526	0.115725	0.280164
ENSG00000107929	LARP4B	0	0.0607	-0.2033	-0.0801	0.0384	0.261	0.1951	0.127	0.0869	-0.2593	-0.0767	0.0417	0.211	0.2719	0.1106	0.0983	9.94e-16	0.0329086	0.328125	2.04e-06	1.39e-09	0.0234432	0.145191	8.28e-15	0.0689037	0.452193	6.54e-05	1.01e-08	0.0679557	0.290652
ENSG00000142330	CAPN10	0	0.0607	0.1942	0.1306	0.0999	0.037	0.1391	-0.1666	-0.0096	0.2241	0.0728	0.1084	0.0299	0.1939	-0.1417	-0.0121	5.01e-12	0.0430435	0.0107594	0.505192	1.88e-05	0.00360271	0.858378	2.82e-11	0.0858963	0.0275719	0.678879	6.35e-05	0.0164251	0.922406
ENSG00000100422	CERK	0	0.0607	0.1791	0.0782	0.1067	0.047	0.0387	-0.084	0.059	0.2066	0.0436	0.1158	0.038	0.0539	-0.0715	0.0668	2.11e-10	0.225971	0.00639911	0.397514	0.238422	0.143586	0.32321	1.02e-09	0.33297	0.017692	0.585485	0.315848	0.261585	0.507395
ENSG00000130159	ECSIT	0	0.0607	0.2299	0.0114	0.1523	-0.1154	-0.0243	0.071	0.0998	0.2653	0.0064	0.1653	-0.0736	-0.027	0.0618	0.1128	2.07e-16	0.859521	9.45e-05	0.101037	0.555121	0.205993	0.0943053	1.85e-15	0.904404	0.000460421	0.235507	0.636455	0.339634	0.212319
ENSG00000106785	TRIM14	0	0.0607	0.0914	-0.0545	0.0481	0.1667	0.0385	0.0347	0.0998	0.1055	-0.0522	0.0522	0.1347	0.0537	0.0302	0.1128	0.00129418	0.147197	0.220541	0.00258582	0.240687	0.536915	0.0943445	0.00259684	0.23594	0.333172	0.0172246	0.318284	0.673464	0.212376
ENSG00000109689	STIM2	0	0.0607	0.0981	-0.0273	0.1057	0.0732	0.1328	-0.0962	0.1383	0.1132	-0.0261	0.1147	0.0592	0.1851	-0.0818	0.1564	0.000552524	0.468297	0.00693689	0.187309	4.49e-05	0.0939263	0.0200372	0.00118043	0.582527	0.0189496	0.358588	0.000141989	0.192041	0.0661455
ENSG00000119403	PHF19	0	0.0607	0.0128	-0.0006	0.0928	-0.0671	0.1503	0.2315	0.0049	0.0148	-0.0006	0.1007	-0.0428	0.2094	0.2017	0.0056	0.653253	0.987162	0.0178771	0.340667	3.69e-06	3.14e-05	0.934368	0.704303	0.991629	0.0421964	0.533052	1.41e-05	0.000411582	0.963434
ENSG00000136807	CDK9	0	0.0606	0.0579	-0.0382	0.1113	0.0991	0.1545	-0.0539	0.0938	0.0668	-0.0366	0.1208	0.0801	0.2153	-0.0459	0.106	0.0418416	0.309254	0.00445035	0.0741032	1.93e-06	0.348566	0.11598	0.0623954	0.424515	0.0130178	0.191175	7.76e-06	0.494116	0.247854
ENSG00000144674	GOLGA4	0	0.0606	0.1276	-0.0485	0.0333	0.0801	0.2217	-0.0036	0.0136	0.1472	-0.0464	0.0362	0.0648	0.309	-0.0031	0.0154	6.68e-06	0.19724	0.395726	0.149027	4.46e-12	0.949707	0.81991	1.88e-05	0.298678	0.522247	0.306581	5.15e-11	0.970948	0.901371
ENSG00000115241	PPM1G	0	0.0606	0.07	0.0431	0.1026	0.099	0.1943	-0.0582	-0.0265	0.0807	0.024	0.1113	0.08	0.2708	-0.0496	-0.0333	0.0139223	0.50459	0.00879586	0.0743771	1.64e-09	0.311017	0.622744	0.0229896	0.616211	0.0232201	0.191591	1.17e-08	0.456524	0.768501
ENSG00000103148	NPRL3	0	0.0606	0.0719	0.0179	0.154	0.0145	0.0649	0.008	0.0929	0.0829	0.01	0.1671	0.0117	0.0905	0.007	0.1051	0.011495	0.78135	7.86e-05	0.794451	0.0475347	0.886173	0.1193	0.019283	0.846481	0.000391612	0.885866	0.0777222	0.928249	0.252988
ENSG00000076826	CAMSAP3	0	0.0606	0.121	0.0423	0.0785	0.0469	0.0836	0.0223	0.0293	0.1396	0.0236	0.0852	0.0379	0.1166	0.0194	0.0331	1.96e-05	0.512513	0.0451184	0.398951	0.0106019	0.691772	0.624077	5.19e-05	0.623453	0.0918197	0.587004	0.0205074	0.794793	0.769482
ENSG00000139687	RB1	0	0.0606	-0.1002	-0.0229	0.1358	0.1945	0.1725	-0.0121	0.0565	-0.1278	-0.0219	0.1474	0.1572	0.2404	-0.0103	0.0639	9.42e-05	0.542766	0.000507635	0.000430167	9.76e-08	0.833264	0.344758	0.000224518	0.650334	0.00198923	0.00439172	4.98e-07	0.894825	0.528914
ENSG00000160224	AIRE	0	0.0606	0.2522	-0.0328	0.0738	0.0672	0.0816	-0.0621	0.0441	0.2909	-0.0315	0.08	0.0543	0.1137	-0.0528	0.0499	1.48e-19	0.38252	0.0599502	0.226303	0.0126732	0.280342	0.460776	1.83e-18	0.499225	0.116013	0.408022	0.024082	0.42431	0.640262
ENSG00000136522	MRPL47	0	0.0605	-0.0769	0.0126	0.1189	0.1024	0.0746	0.2294	-0.0373	-0.0981	0.007	0.1291	0.0827	0.104	0.1998	-0.0469	0.00277187	0.845293	0.00235672	0.0650872	0.0227372	3.71e-05	0.487717	0.00525092	0.89458	0.00755985	0.174672	0.0405682	0.000471188	0.665143
ENSG00000164535	DAGLB	0	0.0605	0.268	0.0116	0.0741	0.0425	0.1041	-0.1283	0.0515	0.3092	0.0065	0.0804	0.0344	0.1451	-0.1092	0.0583	5.27e-22	0.857466	0.0586726	0.444086	0.00143761	0.0252394	0.388509	8.83e-21	0.9028	0.11412	0.627386	0.00335603	0.0718298	0.571844
ENSG00000196422	PPP1R26	0	0.0605	-0.1199	0.0285	0.1094	0.1033	0.1081	-0.0206	0.2145	-0.1529	0.0159	0.1187	0.0835	0.1507	-0.0175	0.2425	2.88e-06	0.659563	0.00520071	0.0626666	0.000923875	0.720808	0.000272847	8.54e-06	0.748632	0.0148617	0.170399	0.00225111	0.817543	0.0021018
ENSG00000167986	DDB1	0	0.0604	-0.0244	-0.0893	0.0965	0.1348	0.1049	0.12	0.0806	-0.0312	-0.0855	0.1047	0.109	0.1462	0.1045	0.0912	0.343122	0.0174553	0.0137745	0.0149749	0.00131788	0.032251	0.176923	0.405293	0.0405877	0.0338592	0.0621984	0.00310462	0.0863749	0.335488
ENSG00000165480	SKA3	0	0.0604	0.2119	-0.0497	0.0838	-0.1155	0.1939	0.0667	0.0318	0.2445	-0.0476	0.091	-0.0736	0.2703	0.0581	0.036	4.23e-14	0.186286	0.0324387	0.100833	1.76e-09	0.234812	0.594359	2.93e-13	0.285335	0.0695848	0.23514	1.25e-08	0.373951	0.748767
ENSG00000256269	HMBS	0	0.0604	-0.0417	0.0176	0.2041	0.0559	0.1026	0.1061	-0.0216	-0.0532	0.0098	0.2215	0.0452	0.143	0.0924	-0.0271	0.105567	0.785583	1.42e-07	0.314556	0.00168694	0.0585781	0.688551	0.143143	0.849786	1.48e-06	0.507705	0.00387894	0.13512	0.815253
ENSG00000186395	KRT10	0	0.0604	0.2621	-0.0753	0.0693	0.1623	-0.0861	-0.0824	0.173	0.3023	-0.0721	0.0752	0.1312	-0.0957	-0.0701	0.1956	4.55e-21	0.0451267	0.0774309	0.00335629	0.0360855	0.15172	0.0034996	6.86e-20	0.0892599	0.143661	0.0209664	0.0610623	0.272961	0.0164838
ENSG00000148942	SLC5A12	0	0.0604	0.0138	0.1331	0.0454	0.0125	0.0675	0.0917	0.0589	0.016	0.0742	0.0492	0.0101	0.0941	0.0799	0.0666	0.626906	0.0392452	0.247888	0.822353	0.0393907	0.102057	0.324204	0.680786	0.0795712	0.365711	0.901727	0.0659915	0.20406	0.508331
ENSG00000079246	XRCC5	0	0.0604	0.1239	-0.1211	0.0626	0.1162	0.0741	0.2516	-0.0846	0.1429	-0.116	0.068	0.0939	0.1033	0.2191	-0.1063	1.24e-05	0.00124024	0.110426	0.0362137	0.0235502	5.83e-06	0.115159	3.35e-05	0.00429998	0.191361	0.116459	0.0418046	0.000107752	0.246409
ENSG00000141026	MED9	0	0.0604	0.0028	0.0117	0.1331	0.0408	0.1469	-0.0497	0.1371	0.0032	0.0065	0.1445	0.033	0.2048	-0.0423	0.1551	0.922785	0.85652	0.000655965	0.462823	6.12e-06	0.387205	0.0210877	0.937104	0.902177	0.00248773	0.643573	2.24e-05	0.532238	0.0687539
ENSG00000136986	DERL1	0	0.0602	-0.1405	-0.0251	0.0341	0.345	0.0624	0.0772	0.0687	-0.1793	-0.0241	0.0371	0.2788	0.0869	0.0672	0.0776	3.83e-08	0.503839	0.384438	2.4e-10	0.0570834	0.169113	0.250394	1.43e-07	0.615654	0.51012	4.19e-08	0.0911454	0.29483	0.427866
ENSG00000049768	FOXP3	0	0.0602	0.1807	0.0024	0.118	0.077	-0.0202	-0.0181	0.0814	0.2084	0.0013	0.1281	0.0622	-0.0225	-0.0154	0.0921	1.45e-10	0.970508	0.00254465	0.165636	0.62335	0.753099	0.172698	7.08e-10	0.980172	0.00807812	0.330221	0.698141	0.839188	0.329558
ENSG00000198467	TPM2	0	0.0602	-0.0754	0.0618	0.1384	0.1065	0.127	0.05	0.0128	-0.0962	0.0344	0.1502	0.0861	0.177	0.0436	0.0145	0.00335313	0.339367	0.000393303	0.0549107	9.69e-05	0.373252	0.830378	0.00624922	0.455443	0.00159466	0.154464	0.000286447	0.518974	0.906561
ENSG00000114124	GRK7	0	0.0601	0.1029	0.157	0.0435	-0.0423	0.1214	-0.0155	0.0541	0.1187	0.0875	0.0472	-0.027	0.1691	-0.0132	0.0612	0.00028927	0.0149999	0.267935	0.548285	0.000196904	0.787735	0.365568	0.00064313	0.03573	0.387348	0.714407	0.000548252	0.862409	0.549392
ENSG00000188107	EYS	0	0.0601	0.1122	0.0283	-0.0439	0.1258	0.2065	-0.0455	0.0373	0.1294	0.0158	-0.04	0.1017	0.2878	-0.0387	0.0422	7.66e-05	0.66195	0.348245	0.0232131	1.32e-10	0.429123	0.532824	0.000185745	0.750785	0.473583	0.0849495	1.16e-09	0.57199	0.701545
ENSG00000205085	FAM71F2	0	0.0601	0.0141	0.0598	0.0834	0.0151	0.1528	0.0134	0.0821	0.0163	0.0333	0.0905	0.0122	0.213	0.0117	0.0928	0.620468	0.354881	0.0332782	0.785776	2.5e-06	0.811466	0.169218	0.674799	0.471062	0.0710671	0.880211	9.83e-06	0.879263	0.325062
ENSG00000188786	MTF1	0	0.0601	-0.0613	-0.0176	0.0549	0.0953	0.2124	-0.0127	0.1496	-0.0781	-0.0169	0.0595	0.077	0.296	-0.0108	0.1692	0.0172654	0.639456	0.16202	0.0859581	3.68e-11	0.825375	0.0117642	0.0279082	0.731667	0.260765	0.211226	3.55e-10	0.889375	0.0433693
ENSG00000185608	MRPL40	0	0.06	-0.0082	-0.0254	0.1674	0.1427	-0.0221	0.2461	-0.0803	-0.0104	-0.0243	0.1817	0.1153	-0.0246	0.2144	-0.1009	0.751623	0.500061	1.72e-05	0.00999149	0.590832	9.35e-06	0.134946	0.790221	0.61195	0.00010374	0.046731	0.66933	0.000157119	0.275983
ENSG00000138152	BTBD16	0	0.06	-0.0452	0.1095	0.0372	-0.0258	0.1143	0.1753	0.055	-0.0576	0.061	0.0403	-0.0165	0.1593	0.1527	0.0622	0.079402	0.0899324	0.343851	0.714096	0.000459089	0.0016975	0.357502	0.110976	0.158411	0.468899	0.832665	0.00118979	0.00921829	0.541749
ENSG00000185236	RAB11B	0	0.06	0.2169	-0.0738	0.0872	0.058	0.0763	-0.1178	0.173	0.2503	-0.0706	0.0946	0.0469	0.1064	-0.1002	0.1956	1.01e-14	0.0496502	0.0260921	0.296656	0.0197096	0.0401126	0.00350385	7.55e-14	0.0966128	0.0580945	0.489486	0.0357623	0.101939	0.0164898
ENSG00000172476	RAB40A	0	0.06	0.075	0.0031	0.1	-0.0477	0.1216	0.0085	0.1592	0.0865	0.0018	0.1086	-0.0304	0.1695	0.0074	0.1801	0.00834925	0.96121	0.0106274	0.498721	0.000191506	0.87962	0.00727349	0.0144036	0.973672	0.0272815	0.674308	0.000534194	0.924374	0.0295847
ENSG00000142082	SIRT3	0	0.06	-0.0188	0.0376	0.1656	0.173	0.1644	-0.2232	0.1213	-0.024	0.021	0.1797	0.1398	0.2292	-0.1899	0.1372	0.466134	0.560837	2.12e-05	0.00176579	3.87e-07	8.98e-05	0.0416411	0.528416	0.666541	0.000124056	0.0129106	1.78e-06	0.000934082	0.11633
ENSG00000168827	GFM1	0	0.06	0.063	-0.0525	0.215	-0.2883	0.2302	0.1315	0.1208	0.0727	-0.0502	0.2334	-0.1837	0.3209	0.1145	0.1366	0.0267822	0.162976	2.82e-08	3.7e-05	5.86e-13	0.0189289	0.0424729	0.0415839	0.256217	3.55e-07	0.000653498	8.11e-12	0.0577791	0.118045
ENSG00000081154	PCNP	0	0.06	-0.1918	0.1221	0.1601	0.1845	0.0531	-0.0075	0.0992	-0.2447	0.0681	0.1737	0.1491	0.0741	-0.0064	0.1122	4.07e-14	0.0585814	3.99e-05	0.000845506	0.105118	0.896758	0.0962323	2.83e-13	0.111098	0.00021578	0.00751485	0.155399	0.934952	0.215583
ENSG00000142751	GPN2	0	0.0599	0.034	0.0563	0.0865	0.0692	0.0823	0.1294	-0.0381	0.0393	0.0314	0.0939	0.0559	0.1147	0.1127	-0.0478	0.232228	0.383737	0.0272831	0.213049	0.0119369	0.020916	0.4792	0.287567	0.500453	0.0603078	0.392331	0.0228388	0.0623646	0.657451
ENSG00000136717	BIN1	0	0.0599	0.0097	0.169	0.1804	-0.0183	0.0416	-0.1182	0.1553	0.0112	0.0942	0.1958	-0.0117	0.0579	-0.1005	0.1756	0.732387	0.00880782	3.52e-06	0.795269	0.205111	0.039436	0.00889292	0.773743	0.0228926	2.56e-05	0.886114	0.277799	0.10067	0.0349644
ENSG00000197563	PIGN	0	0.0599	-0.0195	-0.0335	0.1519	0.0558	0.0925	0.1425	0.0298	-0.0249	-0.0321	0.1649	0.0451	0.1289	0.1241	0.0337	0.448529	0.372959	9.81e-05	0.315228	0.00468103	0.0109181	0.61782	0.511778	0.489306	0.000474644	0.508414	0.00982394	0.0384985	0.76492
ENSG00000121060	TRIM25	0	0.0599	-0.117	-0.0602	0.0185	0.0909	0.227	0.0594	0.2007	-0.1493	-0.0576	0.02	0.0735	0.3164	0.0518	0.227	4.93e-06	0.109526	0.638061	0.101579	1.26e-12	0.289814	0.000673579	1.41e-05	0.186405	0.74199	0.236211	1.65e-11	0.43397	0.00438944
ENSG00000119599	DCAF4	0	0.0599	0.0292	0.1181	0.1585	-0.1617	0.1802	-0.0385	0.1333	0.0336	0.0658	0.172	-0.1031	0.2512	-0.0328	0.1507	0.305918	0.0674661	4.77e-05	0.0214437	2.43e-08	0.502895	0.0250249	0.367034	0.124946	0.000252352	0.0802514	1.39e-07	0.642527	0.0784988
ENSG00000177239	MAN1B1	0	0.0598	-0.0043	0.098	0.1733	-0.0637	0.062	-0.0346	0.1879	-0.0055	0.0546	0.1881	-0.0406	0.0864	-0.0294	0.2125	0.866185	0.129121	8.48e-06	0.365911	0.0584827	0.547436	0.00148195	0.889834	0.212527	5.56e-05	0.557291	0.0931853	0.682302	0.00831874
ENSG00000114850	SSR3	0	0.0598	0.0775	-0.0808	0.0597	0.0944	0.0129	0.3017	-0.0468	0.0894	-0.0774	0.0648	0.0763	0.018	0.2628	-0.0588	0.00641179	0.0314745	0.128219	0.0888861	0.693885	4.62e-08	0.384153	0.0113175	0.0664736	0.21594	0.21603	0.758848	2.22e-06	0.568123
ENSG00000213983	AP1G2	0	0.0598	0.0482	-0.024	0.1104	0.0428	0.1439	-0.0747	0.172	0.0556	-0.023	0.1198	0.0346	0.2006	-0.0636	0.1945	0.0906724	0.523879	0.00478509	0.440914	9.5e-06	0.193521	0.00369346	0.124859	0.633054	0.013834	0.625142	3.37e-05	0.324901	0.0171607
ENSG00000131828	PDHA1	0	0.0597	0.1362	-0.0885	0.0126	0.1773	0.1755	0.0581	-0.0533	0.1571	-0.0847	0.0136	0.1433	0.2447	0.0506	-0.067	1.52e-06	0.01844	0.748839	0.00134157	5.65e-08	0.300955	0.32129	4.63e-06	0.0425606	0.830152	0.0104981	3.03e-07	0.445821	0.50521
ENSG00000149929	HIRIP3	0	0.0597	-0.0241	-0.0401	0.1156	-0.0641	0.226	0.0707	0.1339	-0.0308	-0.0384	0.1255	-0.0409	0.3149	0.0616	0.1514	0.348552	0.28594	0.00311738	0.36271	1.63e-12	0.207804	0.0244059	0.411101	0.400263	0.00959203	0.5544	2.07e-11	0.34196	0.0770294
ENSG00000161860	SYCE2	0	0.0596	-0.0253	0.0881	0.1344	-0.0303	0.1513	0.0524	0.0468	-0.0323	0.0491	0.1459	-0.0193	0.2109	0.0456	0.0529	0.326391	0.172524	0.000579489	0.66753	3.16e-06	0.351054	0.433967	0.38798	0.268199	0.00222413	0.802335	1.22e-05	0.496678	0.61735
ENSG00000105429	MEGF8	0	0.0596	0.1216	-0.1029	0.0586	0.1971	0.1401	-0.2015	0.2044	0.1403	-0.0985	0.0636	0.1593	0.1952	-0.1715	0.2312	1.8e-05	0.00612207	0.135492	0.000358111	1.65e-05	0.000415897	0.000531242	4.77e-05	0.0167776	0.225889	0.00378476	5.64e-05	0.00307386	0.00361897
ENSG00000135973	GPR45	0	0.0596	0.0711	0.179	0.0017	0.0012	0.2055	-0.0429	0.0014	0.0821	0.0998	0.0018	0.001	0.2864	-0.0365	0.0016	0.0123729	0.00549801	0.965613	0.982189	1.62e-10	0.455852	0.981334	0.0206448	0.0153363	0.979427	0.98962	1.4e-09	0.598603	0.990424
ENSG00000048991	R3HDM1	0	0.0596	0.1092	-0.0721	0.0024	-0.0021	0.201	0.0658	0.1128	0.126	-0.069	0.0026	-0.0013	0.2801	0.0573	0.1276	0.000119468	0.0550169	0.951477	0.976099	4.21e-10	0.240989	0.0582675	0.000280733	0.10554	0.970804	0.98647	3.37e-09	0.380779	0.149016
ENSG00000155085	AK9	0	0.0595	0.0609	0.0077	0.1179	0.1004	0.0321	0.0763	0.0209	0.0703	0.0043	0.1279	0.0812	0.0447	0.0665	0.0237	0.0323658	0.905529	0.0025793	0.0703645	0.328512	0.17379	0.726259	0.0493527	0.93546	0.00816104	0.1842	0.412891	0.300676	0.841359
ENSG00000105948	TTC26	0	0.0595	-0.0622	0.0631	0.1489	-0.0801	0.1536	0.0763	0.1166	-0.0794	0.0352	0.1616	-0.0511	0.2141	0.0664	0.1318	0.0156124	0.328672	0.000134859	0.255447	2.21e-06	0.174324	0.0503336	0.0254589	0.444362	0.000626587	0.445132	8.75e-06	0.301241	0.133612
ENSG00000121743	GJA3	0	0.0594	0.1397	0.0402	0.0753	0.0596	0.1446	-0.0441	0.0008	0.1611	0.0224	0.0818	0.0482	0.2015	-0.0375	0.0009	8.07e-07	0.534534	0.054685	0.282963	8.63e-06	0.443276	0.989092	2.56e-06	0.642582	0.107696	0.475195	3.08e-05	0.586161	0.994613
ENSG00000158805	ZNF276	0	0.0594	0.1139	-0.0785	0.1654	-0.1491	0.1752	-0.017	0.2061	0.1314	-0.0752	0.1795	-0.095	0.2442	-0.0145	0.2331	5.94e-05	0.0366583	2.18e-05	0.0339752	6.03e-08	0.767629	0.000477049	0.000146482	0.0752729	0.000127092	0.111008	3.21e-07	0.849445	0.00330291
ENSG00000138750	NUP54	0	0.0594	-0.0316	-0.017	0.1021	0.1286	0.0885	0.1377	0.0076	-0.0403	-0.0163	0.1108	0.1039	0.1233	0.1199	0.0086	0.220478	0.650565	0.00914218	0.0203584	0.00681936	0.0139226	0.899272	0.274571	0.740659	0.0240184	0.0772468	0.0137918	0.0460299	0.945128
ENSG00000152620	NADK2	0	0.0594	0.0612	-0.0412	0.1148	0.001	0.1581	-0.0179	0.1394	0.0706	-0.0395	0.1246	0.0008	0.2203	-0.0152	0.1577	0.0314152	0.27327	0.00334638	0.985444	1.09e-06	0.755698	0.0189864	0.0480227	0.386807	0.0101861	0.991465	4.6e-06	0.841023	0.0633875
ENSG00000162231	NXF1	0	0.0593	0.0991	-0.0543	0.0121	0.1243	0.1414	-0.0879	0.1806	0.1143	-0.052	0.0132	0.1005	0.1971	-0.0748	0.2043	0.000485495	0.148982	0.757502	0.0249353	1.37e-05	0.125958	0.00227324	0.00104481	0.238328	0.83681	0.0892402	4.75e-05	0.238363	0.0117451
ENSG00000186716	BCR	0	0.0593	0.0689	0.097	0.0548	0.0793	0.0751	0.0332	0.0069	0.0795	0.0541	0.0594	0.0641	0.1047	0.0289	0.0078	0.0154454	0.133145	0.162801	0.153288	0.021743	0.554121	0.908767	0.0252139	0.217676	0.261774	0.313078	0.0389577	0.687723	0.949564
ENSG00000005436	GCFC2	0	0.0593	0.1041	-0.0666	0.1136	0.1038	0.0564	0.0976	0.0058	0.1201	-0.0638	0.1233	0.0839	0.0786	0.085	0.0066	0.00024549	0.076256	0.00368193	0.0612762	0.0852121	0.0818907	0.922289	0.000551155	0.138314	0.0110451	0.167898	0.12951	0.173262	0.957944
ENSG00000106560	GIMAP2	0	0.0592	0.2264	-0.0124	0.1101	0.0999	-0.0209	0.0366	-0.0255	0.2613	-0.0119	0.1195	0.0808	-0.0232	0.0319	-0.0321	6.03e-16	0.741451	0.00488559	0.0717842	0.611972	0.514889	0.635427	5.14e-15	0.81582	0.0140953	0.186734	0.68839	0.654249	0.778287
ENSG00000235706	DICER1-AS1	0	0.0592	-0.1091	0.1224	0.0815	0.1551	0.1154	-0.1315	0.1805	-0.1392	0.0682	0.0885	0.1253	0.1609	-0.1119	0.2041	2.08e-05	0.0581121	0.0375515	0.00509292	0.00040136	0.0218083	0.0022905	5.48e-05	0.110418	0.0787871	0.0287585	0.00105301	0.0644583	0.0118024
ENSG00000197912	SPG7	0	0.0592	-0.1173	0.0168	0.1007	0.1745	0.1301	-0.181	0.2904	-0.1497	0.0094	0.1093	0.141	0.1814	-0.154	0.3284	4.67e-06	0.794708	0.0101276	0.0016043	6.43e-05	0.00154783	5.94e-07	1.34e-05	0.856812	0.0261587	0.012015	0.000197289	0.00858371	1.5e-05
ENSG00000118418	HMGN3	0	0.0592	0.3252	-0.0621	0.1269	-0.0163	0.0215	-0.0303	0.0493	0.3752	-0.0594	0.1377	-0.0104	0.0299	-0.0258	0.0557	2.14e-32	0.098641	0.00117102	0.817082	0.513047	0.597786	0.409647	1.23e-30	0.170862	0.00411685	0.89865	0.597475	0.723446	0.593399
ENSG00000124217	MOCS3	0	0.0591	0.0965	-0.034	0.1727	-0.1343	0.0783	0.1395	0.0954	0.1113	-0.0326	0.1874	-0.0856	0.1091	0.1215	0.1078	0.000679818	0.36591	9.17e-06	0.0563385	0.0168133	0.0126843	0.109903	0.0014332	0.482317	5.97e-05	0.157497	0.031059	0.0429493	0.238261
ENSG00000132563	REEP2	0	0.0591	0.11	0.0188	0.1038	-0.1073	0.0975	0.1084	0.0827	0.1269	0.0105	0.1126	-0.0684	0.1359	0.0944	0.0935	0.00010545	0.771179	0.00803794	0.127583	0.00284375	0.0532611	0.166144	0.000249593	0.838528	0.0214859	0.275222	0.00623646	0.125851	0.320848
ENSG00000103248	MTHFSD	0	0.0591	-0.0254	0.0279	0.0952	0.0268	0.1928	-0.032	0.1285	-0.0324	0.0155	0.1033	0.0216	0.2687	-0.0272	0.1454	0.323932	0.66632	0.0150421	0.629915	2.2e-09	0.578298	0.0307646	0.385626	0.754198	0.0365442	0.775132	1.54e-08	0.707963	0.0920175
ENSG00000111186	WNT5B	0	0.0591	0.0914	0.1211	0.1149	-0.0413	0.1147	0.094	-0.0811	0.1055	0.0675	0.1247	-0.0263	0.1599	0.0819	-0.1019	0.00129234	0.0608545	0.00331645	0.55818	0.000437356	0.0937406	0.13093	0.00259349	0.114586	0.0101131	0.72138	0.00113925	0.191712	0.270077
ENSG00000137218	FRS3	0	0.0591	0.0411	0.0929	0.1131	-0.0027	0.1452	-0.0296	0.0537	0.0474	0.0518	0.1227	-0.0017	0.2024	-0.0251	0.0607	0.149244	0.150478	0.00384476	0.969558	7.84e-06	0.607351	0.369142	0.194545	0.240092	0.0114706	0.982648	2.82e-05	0.730634	0.5532
ENSG00000243725	TTC4	0	0.0591	-0.1558	0.0069	0.1621	0.0002	0.2491	0.1372	0.0139	-0.1988	0.0038	0.1759	0.0002	0.3473	0.1195	0.0157	1.01e-09	0.915178	3.18e-05	0.997167	4.75e-15	0.0142835	0.816504	4.5e-09	0.941175	0.00017619	0.998655	1.01e-13	0.0468713	0.89974
ENSG00000094916	CBX5	0	0.0591	0.2565	-0.1251	0.0207	0.2395	0.0848	-0.0441	-0.019	0.296	-0.1198	0.0225	0.1936	0.1183	-0.0375	-0.0239	3.22e-20	0.000847621	0.598317	1.36e-05	0.00951136	0.443542	0.723619	4.35e-19	0.00310627	0.707649	0.000294849	0.0186501	0.586361	0.839522
ENSG00000182348	ZNF804B	0	0.059	0.1081	0.2337	0.1086	-0.0832	0.0424	-0.0758	0.0795	0.1247	0.1302	0.1179	-0.053	0.059	-0.0645	0.0899	0.000139988	0.000282959	0.00552138	0.237584	0.196585	0.186979	0.183136	0.000325753	0.00120737	0.0156062	0.422329	0.268149	0.316852	0.343779
ENSG00000149646	CNBD2	0	0.059	0.0705	0.1816	0.1074	-0.0891	0.0056	0.0201	0.1168	0.0813	0.1012	0.1166	-0.0568	0.0078	0.0175	0.1321	0.0132342	0.00487031	0.00605986	0.206108	0.864615	0.721081	0.0498654	0.0219671	0.0138683	0.0168974	0.382401	0.9003	0.817632	0.132656
ENSG00000164048	ZNF589	0	0.059	-0.1394	0.0299	0.1173	0.0854	0.2725	-0.048	0.0952	-0.1778	0.0166	0.1273	0.069	0.3799	-0.0409	0.1076	4.95e-08	0.644151	0.00271161	0.123983	6.35e-18	0.403516	0.110635	1.82e-07	0.735171	0.00851808	0.270182	2.46e-16	0.547774	0.23937
ENSG00000164169	PRMT9	0	0.0589	-0.1295	-0.0951	0.1512	0.1577	0.2258	0.1016	0.0009	-0.1652	-0.0911	0.1641	0.1275	0.3147	0.0885	0.0011	4.16e-07	0.0113053	0.000106067	0.00437826	1.7e-12	0.0701323	0.987367	1.37e-06	0.0282799	0.000507754	0.0257286	2.16e-11	0.153935	0.993701
ENSG00000075239	ACAT1	0	0.0589	-0.1163	-0.1	0.1339	0.0542	0.1056	0.2886	0.0464	-0.1484	-0.0957	0.1453	0.0438	0.1472	0.2513	0.0525	5.66e-06	0.00774049	0.000607389	0.328843	0.0012218	1.8e-07	0.43781	1.61e-05	0.0204799	0.00232249	0.52194	0.00289908	6.58e-06	0.620799
ENSG00000120907	ADRA1A	0	0.0589	-0.0323	0.0465	0.1392	0.0883	0.1134	0.0205	0.0367	-0.0412	0.0259	0.1511	0.0714	0.158	0.0179	0.0416	0.210202	0.471976	0.000362965	0.111539	0.000510645	0.714853	0.538849	0.263123	0.585914	0.0014906	0.25135	0.00130882	0.813015	0.706865
ENSG00000164291	ARSK	0	0.0589	0.1578	0.0373	0.1412	0.05	0.1232	-0.0187	-0.0785	0.1821	0.0208	0.1532	0.0404	0.1717	-0.0159	-0.0987	2.33e-08	0.563858	0.000299916	0.368341	0.000156399	0.744999	0.143733	8.9e-08	0.669081	0.00125971	0.559325	0.000444688	0.833863	0.288635
ENSG00000125503	PPP1R12C	0	0.0588	0.1854	-0.0264	0.0767	0.0239	0.1349	-0.0456	0.063	0.2139	-0.0253	0.0833	0.0193	0.1881	-0.0388	0.0712	4.56e-11	0.482266	0.0502843	0.667494	3.37e-05	0.427949	0.291957	2.34e-10	0.595502	0.100516	0.802335	0.00010847	0.570972	0.473526
ENSG00000169758	TMEM266	0	0.0588	-0.0794	0.1326	0.0509	0.1816	0.0634	-0.008	0.0705	-0.1013	0.0739	0.0552	0.1468	0.0884	-0.0068	0.0798	0.00199827	0.0400195	0.19457	0.00101694	0.0528495	0.88944	0.23755	0.00388098	0.0808627	0.301584	0.00857565	0.0852024	0.930134	0.412453
ENSG00000048462	TNFRSF17	0	0.0588	0.0655	-0.0016	0.1183	0.0295	-0.0008	0.0928	0.1078	0.0756	-0.0016	0.1284	0.0239	-0.0008	0.0808	0.122	0.021318	0.965516	0.00248642	0.595308	0.9854	0.0981178	0.0703621	0.0337779	0.97687	0.0079228	0.749628	0.990227	0.198255	0.171417
ENSG00000005483	KMT2E	0	0.0587	-0.0786	-0.0836	0.006	0.2767	0.1742	0.0098	0.1062	-0.1002	-0.0801	0.0065	0.2236	0.2428	0.0085	0.1201	0.00223589	0.026023	0.877885	4.6e-07	7.17e-08	0.861961	0.0748334	0.00430643	0.0568863	0.921111	1.91e-05	3.77e-07	0.913023	0.179595
ENSG00000136448	NMT1	0	0.0586	0.1957	-0.0415	0.112	0.1079	0.1125	0.0287	-0.1049	0.2258	-0.0397	0.1216	0.0872	0.1568	0.025	-0.1319	3.45e-12	0.270037	0.0041912	0.0517861	0.000564922	0.609196	0.0502846	1.99e-11	0.383363	0.012355	0.148679	0.00143256	0.73229	0.133505
ENSG00000166965	RCCD1	0	0.0586	-0.0277	0.022	0.1917	-0.0218	0.1663	-0.0255	0.1054	-0.0354	0.0123	0.208	-0.0139	0.2318	-0.0217	0.1192	0.281748	0.733103	8.05e-07	0.757062	2.82e-07	0.657887	0.0769116	0.341623	0.80941	6.92e-06	0.861533	1.32e-06	0.769368	0.183376
ENSG00000174744	BRMS1	0	0.0586	0.175	-0.0172	0.0943	0.1632	0.105	-0.0119	-0.0983	0.2019	-0.0165	0.1024	0.1319	0.1463	-0.0101	-0.1236	5.38e-10	0.647533	0.0160104	0.00318131	0.0013067	0.836779	0.0666907	2.47e-09	0.737822	0.0384781	0.020115	0.00308332	0.897061	0.164806
ENSG00000254004	ZNF260	0	0.0586	-0.2026	-0.0175	0.1982	0.145	0.1532	0.0101	0.1237	-0.2584	-0.0168	0.2151	0.1172	0.2136	0.0088	0.1399	1.26e-15	0.641696	3.29e-07	0.0088632	2.34e-06	0.857764	0.0376808	1.04e-14	0.73319	3.12e-06	0.0428038	9.24e-06	0.910438	0.107698
ENSG00000085999	RAD54L	0	0.0586	0.0666	0.0411	0.1008	-0.0459	0.1868	-0.0193	0.0797	0.0768	0.0229	0.1094	-0.0292	0.2604	-0.0164	0.0901	0.019258	0.524845	0.010056	0.515109	7e-09	0.737682	0.181938	0.0307944	0.633793	0.0260095	0.686849	4.43e-08	0.828398	0.342201
ENSG00000259384	GH1	0	0.0585	0.0428	0.2082	0.0887	-0.0746	0.0208	-0.0104	0.1341	0.0494	0.116	0.0962	-0.0475	0.029	-0.0089	0.1517	0.132639	0.00123174	0.0236374	0.289864	0.525526	0.855874	0.0241409	0.175288	0.00427437	0.053445	0.482726	0.609551	0.909125	0.0764621
ENSG00000137713	PPP2R1B	0	0.0585	0.2322	-0.0878	0.1068	0.1018	0.067	-0.0879	0.0775	0.2679	-0.084	0.1159	0.0823	0.0933	-0.0748	0.0876	1.02e-16	0.0194448	0.00635689	0.0666321	0.0409817	0.125856	0.194346	9.5e-16	0.0444709	0.0175918	0.17745	0.0682909	0.23821	0.358322
ENSG00000122512	PMS2	0	0.0585	0.0146	-0.0344	0.1337	0.2371	0.1944	-0.1622	0.0264	0.0168	-0.0329	0.1451	0.1916	0.271	-0.138	0.0299	0.609245	0.360329	0.0006229	1.67e-05	1.58e-09	0.00460036	0.658768	0.665049	0.476559	0.00237527	0.000345381	1.14e-08	0.0198828	0.795004
ENSG00000168135	KCNJ4	0	0.0584	0.1107	0.1546	0.03	-0.0377	0.1515	-0.0072	0.0071	0.1277	0.0861	0.0326	-0.0241	0.2111	-0.0061	0.008	9.57e-05	0.0165973	0.444163	0.592283	3.07e-06	0.901006	0.905548	0.000227888	0.0388402	0.569626	0.747208	1.19e-05	0.938008	0.948524
ENSG00000176749	CDK5R1	0	0.0584	-0.0428	0.0958	0.0531	0.1654	0.1092	0.0455	-0.0173	-0.0546	0.0534	0.0577	0.1337	0.1522	0.0396	-0.0218	0.096583	0.138106	0.175778	0.00279994	0.000820124	0.418263	0.747287	0.132084	0.224207	0.278316	0.0182616	0.0020179	0.562311	0.855751
ENSG00000128699	ORMDL1	0	0.0584	-0.158	-0.0903	-0.0089	0.3495	0.0597	0.1824	0.0743	-0.2015	-0.0865	-0.0081	0.2825	0.0832	0.1588	0.0841	5.84e-10	0.0161714	0.848663	1.37e-10	0.0685924	0.00109107	0.213182	2.67e-09	0.0379947	0.903282	2.66e-08	0.107263	0.00659378	0.381877
ENSG00000107560	RAB11FIP2	0	0.0584	-0.0432	-0.0261	0.1067	0.0689	0.2124	-0.073	0.1629	-0.0551	-0.025	0.1158	0.0557	0.296	-0.0621	0.1842	0.0932495	0.487847	0.00642644	0.214723	3.66e-11	0.204164	0.00603489	0.127925	0.600313	0.0177525	0.394418	3.54e-10	0.337387	0.0254922
ENSG00000162062	TEDC2	0	0.0583	-0.0582	0.1318	0.1705	-0.1654	0.2193	0.1131	-0.0027	-0.0742	0.0734	0.185	-0.1054	0.3057	0.0985	-0.0035	0.0238285	0.0411946	1.2e-05	0.0185877	7.67e-12	0.0436359	0.959271	0.0373998	0.0827784	7.52e-05	0.0724857	8.51e-11	0.108267	0.978869
ENSG00000163156	SCNM1	0	0.0583	-0.001	0.0128	0.0987	0.17	-0.0716	0.0364	0.1629	-0.0013	0.0071	0.1071	0.1374	-0.0797	0.0317	0.1843	0.969654	0.843384	0.0117034	0.00211316	0.0812371	0.517593	0.00600454	0.975963	0.893257	0.0295654	0.0148037	0.124257	0.656595	0.0253945
ENSG00000107404	DVL1	0	0.0583	0.0814	0.0309	0.0356	0.1529	0.0918	-0.0424	0.0577	0.094	0.0172	0.0387	0.1236	0.128	-0.0361	0.0653	0.00417524	0.632443	0.364297	0.00575129	0.00496933	0.460385	0.333837	0.00761639	0.725427	0.489845	0.0312656	0.0103594	0.603006	0.517343
ENSG00000120137	PANK3	0	0.0583	0.1789	-0.1562	-0.0006	0.1421	0.1503	-0.0117	0.1051	0.2064	-0.1496	-0.0006	0.1148	0.2095	-0.0099	0.1189	2.17e-10	2.97e-05	0.989631	0.0103227	3.68e-06	0.839334	0.0778468	1.04e-09	0.000168467	0.994045	0.0479035	1.4e-05	0.898599	0.1848
ENSG00000065665	SEC61A2	0	0.0583	-0.1889	0.0392	0.1742	0.1813	0.2507	-0.078	0.0294	-0.241	0.0218	0.189	0.1465	0.3495	-0.0664	0.0333	9.99e-14	0.544308	7.63e-06	0.00104257	3.11e-15	0.174356	0.62282	6.65e-13	0.651774	5.07e-05	0.00872934	6.88e-14	0.301262	0.768501
ENSG00000127922	SEM1	0	0.0582	0.2762	-0.0174	0.0706	0.0984	0.0771	0.0172	-0.1146	0.3187	-0.0166	0.0767	0.0796	0.1074	0.015	-0.144	2.38e-23	0.644548	0.0716574	0.0761018	0.0185816	0.759383	0.0324217	4.58e-22	0.735459	0.134662	0.19456	0.0339446	0.843734	0.0959432
ENSG00000143321	HDGF	0	0.0582	0.0432	-0.0413	0.0965	0.1274	0.1885	0.0591	-0.0657	0.0498	-0.0396	0.1047	0.103	0.2627	0.0515	-0.0826	0.129325	0.271883	0.0137725	0.021535	5.13e-09	0.292451	0.221393	0.171396	0.385306	0.0338592	0.0805539	3.34e-08	0.437035	0.392137
ENSG00000169592	INO80E	0	0.0582	0.3015	0.053	0.1029	-0.0661	-0.0043	-0.0756	0.0961	0.3478	0.0296	0.1117	-0.0421	-0.0048	-0.0644	0.1087	8.94e-28	0.411839	0.00857041	0.348105	0.917198	0.188047	0.106964	2.83e-26	0.527717	0.0227032	0.540548	0.940284	0.317994	0.233605
ENSG00000130024	PHF10	0	0.0582	0.1285	-0.1066	0.0741	0.1543	0.147	-0.0691	0.0789	0.1483	-0.102	0.0804	0.1247	0.2049	-0.0588	0.0892	5.73e-06	0.00451743	0.0587183	0.0053286	6.05e-06	0.22952	0.18649	1.63e-05	0.0129502	0.114157	0.0296843	2.22e-05	0.367895	0.348495
ENSG00000112992	NNT	0	0.0581	0.0266	-0.098	0.0347	0.1969	0.0257	0.1805	0.0406	0.0307	-0.0938	0.0377	0.1592	0.0358	0.1572	0.0459	0.350498	0.0090636	0.376233	0.000362631	0.434258	0.00122918	0.497623	0.412982	0.0234143	0.501885	0.00382197	0.520403	0.00719011	0.673317
ENSG00000168303	MPLKIP	0	0.0581	0.2044	-0.0451	0.11	0.0106	-0.124	0.2169	0.0338	0.2358	-0.0432	0.1193	0.0086	-0.1379	0.1889	0.0382	3.44e-13	0.230139	0.00495063	0.848791	0.00245969	9.84e-05	0.572474	2.18e-12	0.33784	0.0142668	0.918808	0.00546225	0.000996859	0.731426
ENSG00000156469	MTERF3	0	0.058	0.1606	-0.0591	0.0774	0.0754	0.1009	0.1447	-0.0936	0.1852	-0.0566	0.084	0.0609	0.1407	0.126	-0.1176	1.31e-08	0.115981	0.0482873	0.174476	0.00200851	0.00972885	0.0811125	5.16e-08	0.195201	0.0970435	0.342072	0.00454406	0.03523	0.190281
ENSG00000163082	SGPP2	0	0.058	0.1062	-0.082	-0.0162	0.2519	0.0706	0.0894	-0.0137	0.1225	-0.0785	-0.0147	0.2036	0.0984	0.0779	-0.0173	0.000183799	0.0290569	0.73003	4.64e-06	0.0310941	0.111134	0.798653	0.000420292	0.0622432	0.815559	0.000123868	0.0534968	0.217274	0.889366
ENSG00000196591	HDAC2	0	0.058	-0.023	-0.0597	0.0794	0.1111	0.1678	0.1729	-0.0425	-0.0293	-0.0572	0.0862	0.0898	0.234	0.1506	-0.0534	0.372899	0.11231	0.0428508	0.0451729	2.17e-07	0.00196904	0.429725	0.435443	0.190256	0.0879884	0.135936	1.04e-06	0.0103161	0.613195
ENSG00000220008	LINGO3	0	0.058	0.0193	0.3523	0.0577	0.0083	0.0458	-0.0342	-0.0432	0.0222	0.1963	0.0627	0.0067	0.0639	-0.0291	-0.0542	0.498675	3.73e-08	0.141094	0.880924	0.162406	0.552016	0.422317	0.560451	4.61e-07	0.233515	0.936969	0.227525	0.685914	0.605671
ENSG00000008324	SS18L2	0	0.058	0.0913	-0.0771	0.1212	0.0965	0.013	0.1738	-0.0127	0.1054	-0.0738	0.1315	0.078	0.0182	0.1514	-0.016	0.00130495	0.040286	0.00194302	0.082187	0.691277	0.00186248	0.813019	0.00261674	0.0812536	0.00638551	0.205119	0.756482	0.00990691	0.897955
ENSG00000156860	FBRS	0	0.058	-0.0431	0.0706	0.1177	-0.046	0.2036	-0.0604	0.1634	-0.055	0.0394	0.1277	-0.0293	0.2838	-0.0514	0.1848	0.094114	0.274392	0.00262523	0.513672	2.43e-10	0.293487	0.00585387	0.129041	0.387938	0.00828581	0.685592	2.03e-09	0.438356	0.0248603
ENSG00000175003	SLC22A1	0	0.058	-0.0105	0.0907	0.0813	0.099	0.1376	0.0454	-0.0379	-0.0134	0.0506	0.0883	0.08	0.1918	0.0396	-0.0476	0.683862	0.16022	0.0379703	0.0743735	2.34e-05	0.418556	0.48111	0.730872	0.252793	0.0795347	0.191591	7.76e-05	0.562557	0.659362
ENSG00000125885	MCM8	0	0.0579	0.1855	-0.094	0.0435	0.0375	0.1675	0.0121	0.0534	0.214	-0.09	0.0472	0.0303	0.2335	0.0106	0.0604	4.49e-11	0.0122839	0.267769	0.500348	2.3e-07	0.829198	0.371484	2.31e-10	0.0302974	0.387216	0.675358	1.09e-06	0.89154	0.555612
ENSG00000106803	SEC61B	0	0.0579	0.0193	-0.0119	0.1165	0.0424	0.0903	0.1641	-0.0153	0.0223	-0.0114	0.1264	0.0343	0.1258	0.1429	-0.0192	0.498021	0.750873	0.00289725	0.445404	0.0057677	0.00334067	0.776093	0.559798	0.822876	0.00900883	0.628493	0.0118657	0.015484	0.874817
ENSG00000153253	SCN3A	0	0.0579	0.038	0.1713	0.0075	0.055	0.0273	0.071	0.0352	0.0439	0.0954	0.0082	0.0444	0.038	0.0618	0.0398	0.181948	0.00792725	0.848143	0.322434	0.405893	0.206216	0.555947	0.231693	0.0209054	0.903079	0.516339	0.492969	0.339934	0.718098
ENSG00000169570	DTWD2	0	0.0578	0.1457	-0.0603	0.1523	-0.0913	0.1677	-0.0276	0.1184	0.1681	-0.0578	0.1652	-0.0582	0.2337	-0.0235	0.1339	2.61e-07	0.108558	9.48e-05	0.19501	2.24e-07	0.631741	0.0468122	8.84e-07	0.185044	0.000461295	0.368826	1.07e-06	0.749611	0.126635
ENSG00000198346	ZNF813	0	0.0578	0.127	-0.037	0.1886	-0.0406	0.1082	-0.011	0.0695	0.1465	-0.0354	0.2047	-0.0259	0.1508	-0.0094	0.0786	7.44e-06	0.325799	1.21e-06	0.564357	0.000916322	0.847952	0.244557	2.08e-05	0.44131	9.9e-06	0.726204	0.00223448	0.904098	0.420708
ENSG00000074219	TEAD2	0	0.0578	-0.0701	0.0294	0.0751	0.1662	0.0668	0.0739	0.0632	-0.0895	0.0164	0.0816	0.1344	0.0932	0.0644	0.0715	0.00638591	0.649061	0.055287	0.0026587	0.0413466	0.187973	0.290045	0.0112744	0.739287	0.1087	0.01758	0.068839	0.317904	0.471724
ENSG00000003756	RBM5	0	0.0578	-0.2646	-0.0327	0.1722	0.2315	0.2174	-0.1834	0.2642	-0.3376	-0.0313	0.1869	0.1871	0.3031	-0.1561	0.2988	3.61e-26	0.384168	9.67e-06	2.64e-05	1.18e-11	0.0013356	6.18e-06	9.58e-25	0.500865	6.25e-05	0.000497989	1.27e-10	0.00765758	9.84e-05
ENSG00000196981	WDR5B	0	0.0578	0.064	-0.0191	0.207	0.1047	0.1928	-0.1285	-0.0165	0.0738	-0.0182	0.2247	0.0846	0.2687	-0.1093	-0.0208	0.0244971	0.612527	9.3e-08	0.0591685	2.22e-09	0.0250724	0.758759	0.0383627	0.709626	1.02e-06	0.16338	1.55e-08	0.0715105	0.863913
ENSG00000002745	WNT16	0	0.0577	0.0816	-0.1155	0.0806	0.1228	0.1113	0.0909	0.0325	0.0941	-0.1105	0.0875	0.0993	0.1551	0.0791	0.0367	0.00410852	0.0020849	0.039752	0.0267549	0.000649721	0.105312	0.587262	0.00750541	0.00667813	0.0826449	0.0939088	0.00162792	0.208689	0.743488
ENSG00000188386	PPP3R2	0	0.0577	0.1053	0.1385	-0.0076	-0.0193	0.1535	0.0138	0.02	0.1215	0.0772	-0.0069	-0.0123	0.214	0.012	0.0226	0.0002065	0.0319178	0.8712	0.783739	2.24e-06	0.806626	0.738346	0.000468635	0.0672061	0.916937	0.879732	8.88e-06	0.876164	0.849067
ENSG00000136244	IL6	0	0.0577	-0.0294	0.1291	0.0222	0.1266	0.0885	0.12	-0.0531	-0.0375	0.0719	0.0241	0.1023	0.1234	0.1045	-0.0667	0.2538	0.0455502	0.572465	0.022365	0.00679322	0.0322094	0.323513	0.311333	0.0899608	0.685383	0.0826688	0.013748	0.0862937	0.507594
ENSG00000136895	GARNL3	0	0.0577	-0.1132	0.1401	0.2157	-0.1446	0.1635	-0.0928	0.2354	-0.1444	0.078	0.2341	-0.0922	0.2279	-0.079	0.2662	1e-05	0.0300441	2.54e-08	0.0397754	4.51e-07	0.105951	6.15e-05	2.75e-05	0.0639201	3.27e-07	0.123906	2.04e-06	0.209576	0.000638503
ENSG00000139800	ZIC5	0	0.0577	0.1158	0.1991	0.0714	0.0047	0.1165	0.0178	-0.1214	0.1336	0.111	0.0775	0.0038	0.1624	0.0155	-0.1526	4.45e-05	0.002006	0.0686633	0.932987	0.000354814	0.751113	0.023283	0.000111863	0.00645523	0.130057	0.962765	0.000940406	0.838003	0.074236
ENSG00000214783	POLR2J4	0	0.0577	-0.04	-0.0571	0.0677	0.1689	0.1252	0.1429	-0.004	-0.0511	-0.0546	0.0735	0.1365	0.1744	0.1245	-0.0051	0.120125	0.129166	0.0841009	0.00226818	0.000122375	0.0106814	0.940064	0.16072	0.212558	0.15369	0.0156042	0.000355271	0.0378383	0.966938
ENSG00000178026	LRRC75B	0	0.0577	-0.012	0.0049	0.0289	0.0457	0.0953	0.0292	0.2115	-0.0153	0.0027	0.0314	0.037	0.1329	0.0254	0.2392	0.641989	0.939976	0.461053	0.41048	0.00354395	0.603844	0.000333017	0.694438	0.958375	0.585599	0.597992	0.00761285	0.728189	0.00248167
ENSG00000280987	MATR3	0	0.0576	0.0832	0.1192	0.0583	-0.0139	0.1615	0.0129	-0.0178	0.096	0.0664	0.0633	-0.0088	0.2251	0.0112	-0.0224	0.00340874	0.0648722	0.137186	0.84401	6.23e-07	0.818251	0.740451	0.00634063	0.120917	0.228107	0.91551	2.75e-06	0.884374	0.850274
ENSG00000106290	TAF6	0	0.0576	0.1992	0.0631	0.0643	-0.1607	0.1481	-0.0561	0.1455	0.2298	0.0352	0.0698	-0.1024	0.2064	-0.0477	0.1646	1.39e-12	0.328884	0.100936	0.0222472	5.14e-06	0.329456	0.0143066	8.26e-12	0.444453	0.17808	0.0823527	1.91e-05	0.475029	0.0506452
ENSG00000172500	FIBP	0	0.0576	0.2609	-0.0069	0.0869	-0.0196	-0.0003	0.0004	0.082	0.301	-0.0066	0.0943	-0.0125	-0.0003	0.0003	0.0927	6.96e-21	0.855162	0.0265471	0.780621	0.99443	0.994551	0.169606	1.02e-19	0.900994	0.0589448	0.877518	0.996237	0.99696	0.325563
ENSG00000116754	SRSF11	0	0.0576	-0.0216	-0.0266	0.1334	0.1284	0.2349	-0.1997	0.1545	-0.0275	-0.0255	0.1447	0.1038	0.3274	-0.1699	0.1748	0.40188	0.479239	0.000640423	0.0205598	1.86e-13	0.000471394	0.00923133	0.464518	0.593056	0.00243542	0.0777799	2.88e-12	0.00340355	0.0359351
ENSG00000240654	C1QTNF9	0	0.0575	0.0769	-0.0863	0.0201	0.1097	0.1171	0.0428	0.1222	0.0888	-0.0827	0.0218	0.0887	0.1633	0.0373	0.1382	0.00681863	0.0215465	0.609111	0.0480156	0.000328503	0.445634	0.0401357	0.0119748	0.0484598	0.717103	0.141243	0.000876427	0.588133	0.113001
ENSG00000151612	ZNF827	0	0.0575	-0.0273	0.0307	0.1522	-0.1348	0.2044	0.0156	0.1618	-0.0348	0.0171	0.1651	-0.0859	0.2849	0.0136	0.183	0.289215	0.635379	9.58e-05	0.0553003	2.04e-10	0.781755	0.00638034	0.349459	0.72809	0.0004653	0.155161	1.73e-09	0.858501	0.0266963
ENSG00000109685	NSD2	0	0.0575	0.2002	-0.0789	0.0993	-0.0332	0.2302	-0.0735	0.0582	0.231	-0.0755	0.1078	-0.0211	0.3209	-0.0626	0.0658	1.06e-12	0.0357868	0.0111882	0.637944	5.88e-13	0.200688	0.330462	6.38e-12	0.0737939	0.0284896	0.780622	8.12e-12	0.332815	0.514126
ENSG00000139517	LNX2	0	0.0574	0.0567	-0.0938	0.1197	-0.1354	0.1521	0.1422	0.1607	0.0654	-0.0898	0.1299	-0.0863	0.2119	0.1238	0.1817	0.0464314	0.0125279	0.00221541	0.0543771	2.81e-06	0.0110825	0.00676591	0.0683833	0.0308048	0.0071636	0.153442	1.09e-05	0.0389414	0.0279635
ENSG00000155016	CYP2U1	0	0.0574	0.0823	-0.0612	0.1848	-0.08	0.1276	0.0163	0.1323	0.095	-0.0586	0.2005	-0.051	0.1778	0.0142	0.1496	0.00377118	0.103368	2e-06	0.256302	9e-05	0.772427	0.0261654	0.00695136	0.177703	1.55e-05	0.445771	0.000267283	0.852783	0.081047
ENSG00000135070	ISCA1	0	0.0574	0.039	-0.0639	0.1365	0.0801	0.0069	0.1844	0.019	0.045	-0.0612	0.1481	0.0647	0.0096	0.1606	0.0215	0.17051	0.0889919	0.000475268	0.149076	0.834678	0.000958227	0.750897	0.218821	0.157025	0.00187633	0.306602	0.875225	0.00592901	0.858395
ENSG00000082701	GSK3B	0	0.0574	-0.1232	-0.1215	0.063	0.2083	0.0845	0.1385	0.1522	-0.1571	-0.1163	0.0684	0.1684	0.1178	0.1206	0.1721	1.51e-06	0.0011962	0.108255	0.000160322	0.00981022	0.0134009	0.0103749	4.62e-06	0.00416302	0.188409	0.0020511	0.0191625	0.0447595	0.0393759
ENSG00000151687	ANKAR	0	0.0574	0.1544	0.0271	0.1215	-0.0306	0.1836	-0.1382	0.0839	0.1781	0.0151	0.1319	-0.0195	0.2559	-0.1176	0.0949	4.69e-08	0.67471	0.00188712	0.664611	1.29e-08	0.015905	0.159824	1.73e-07	0.760974	0.00623236	0.800838	7.82e-08	0.0507646	0.31163
ENSG00000152475	ZNF837	0	0.0574	0.2003	0.1448	0.1346	-0.0403	-0.0342	-0.0194	0.016	0.2311	0.0807	0.146	-0.0257	-0.038	-0.0165	0.018	1.03e-12	0.0249121	0.000572082	0.56698	0.405599	0.735347	0.789692	6.25e-12	0.0547586	0.00219957	0.728173	0.492689	0.827084	0.883758
ENSG00000125691	RPL23	0	0.0573	0.1527	0.0292	0.1016	0.0897	-0.0386	0.0682	-0.0013	0.1762	0.0163	0.1102	0.0725	-0.043	0.0594	-0.0017	6.54e-08	0.651878	0.00948878	0.105975	0.347606	0.224366	0.980022	2.37e-07	0.741834	0.0247718	0.242368	0.433207	0.362287	0.989887
ENSG00000062194	GPBP1	0	0.0573	-0.0531	-0.0681	0.0764	0.2428	0.1731	-0.0711	0.1015	-0.0678	-0.0652	0.0829	0.1962	0.2413	-0.0605	0.1148	0.039005	0.0699183	0.0513593	1.03e-05	8.72e-08	0.215928	0.0886088	0.0584636	0.12874	0.102198	0.000236189	4.51e-07	0.352192	0.202801
ENSG00000062582	MRPS24	0	0.0573	-0.0811	0.0011	0.0902	0.2158	-0.0991	0.2021	0.0724	-0.1035	0.0006	0.0978	0.1744	-0.1102	0.176	0.0819	0.00160015	0.986458	0.0213905	9.12e-05	0.0157008	0.00028938	0.22526	0.00315537	0.991183	0.0490895	0.00134704	0.0292047	0.00233609	0.396966
ENSG00000122299	ZC3H7A	0	0.0573	0.1638	-0.0826	0.0651	0.0165	0.2099	-0.0302	0.0586	0.189	-0.079	0.0707	0.0134	0.2926	-0.0257	0.0663	6.53e-09	0.0279863	0.096762	0.766017	6.26e-11	0.599663	0.326562	2.65e-08	0.0603042	0.172164	0.867876	5.83e-10	0.725088	0.510459
ENSG00000067606	PRKCZ	0	0.0573	0.1497	-0.0484	0.116	0.1784	-0.0113	-0.1466	0.1634	0.1727	-0.0463	0.1259	0.1442	-0.0126	-0.1248	0.1848	1.2e-07	0.198471	0.00302599	0.00125671	0.783533	0.0104891	0.00585695	4.24e-07	0.299881	0.00935783	0.00998713	0.833265	0.0373733	0.0248665
ENSG00000160051	IQCC	0	0.0573	0.2974	-0.0816	0.0195	0.0705	0.1123	-0.0114	-0.0056	0.3431	-0.0781	0.0211	0.057	0.1565	-0.0097	-0.007	5e-27	0.029818	0.619804	0.20405	0.000578088	0.842731	0.917077	1.45e-25	0.0635978	0.72583	0.379656	0.001464	0.900761	0.954993
ENSG00000198754	OXCT2	0	0.0573	0.0326	0.1051	0.1213	-0.0962	0.1667	0.0919	-0.0203	0.0376	0.0585	0.1316	-0.0613	0.2324	0.08	-0.0256	0.252345	0.103885	0.00192706	0.172084	2.63e-07	0.101455	0.705372	0.309773	0.178411	0.00634373	0.338945	1.24e-06	0.203228	0.827428
ENSG00000063169	BICRA	0	0.0573	0.0239	0.0392	0.0999	0.0043	0.1606	-0.1381	0.2111	0.0275	0.0219	0.1084	0.0035	0.2239	-0.1175	0.2388	0.402108	0.544037	0.0107745	0.937928	7.21e-07	0.0159978	0.000341668	0.464745	0.651551	0.0276013	0.96483	3.15e-06	0.050944	0.00253013
ENSG00000178381	ZFAND2A	0	0.0573	0.251	0.0778	-0.0001	0.0698	-0.0379	0.0594	-0.0191	0.2895	0.0433	-0.0001	0.0564	-0.0421	0.0518	-0.024	2.23e-19	0.228645	0.998218	0.209134	0.357227	0.289799	0.722521	2.71e-18	0.336034	0.999785	0.386751	0.443141	0.43397	0.838992
ENSG00000180777	ANKRD30B	0	0.0572	0.12	0.2158	-0.0237	0.0284	0.0714	-0.0846	0.0734	0.1384	0.1202	-0.0216	0.023	0.0995	-0.072	0.083	2.31e-05	0.000809004	0.612588	0.608732	0.0292176	0.140998	0.219219	6.05e-05	0.00299037	0.720078	0.758768	0.0506094	0.258221	0.389321
ENSG00000135392	DNAJC14	0	0.0572	-0.057	-0.0351	0.096	0.1116	0.1929	0.1349	-0.0427	-0.0727	-0.0336	0.1042	0.0902	0.2689	0.1175	-0.0536	0.0268576	0.350666	0.0142395	0.044201	2.15e-09	0.0159921	0.427572	0.0416757	0.467022	0.0348008	0.133457	1.51e-08	0.0509367	0.610863
ENSG00000163281	GNPDA2	0	0.0572	-0.0625	-0.0727	0.1548	0.1435	0.0426	0.19	0.0044	-0.0797	-0.0696	0.1679	0.116	0.0594	0.1655	0.0049	0.0151058	0.0531385	7.23e-05	0.00957173	0.19408	0.000661161	0.942	0.0247227	0.102412	0.000364566	0.0453813	0.265245	0.00442914	0.96778
ENSG00000129292	PHF20L1	0	0.0571	-0.0239	-0.0854	0.0763	0.0833	0.2227	0.1826	-0.0556	-0.0304	-0.0818	0.0828	0.0674	0.3104	0.159	-0.0699	0.35418	0.0230012	0.0516375	0.133339	3.5e-12	0.00107599	0.300673	0.416583	0.051191	0.102618	0.283634	4.14e-11	0.00651806	0.483609
ENSG00000203993	ARRDC1-AS1	0	0.0571	0.2618	0.0602	0.1216	-0.1741	0.089	-0.0328	0.0739	0.3021	0.0335	0.132	-0.111	0.124	-0.0279	0.0836	4.97e-21	0.351632	0.00187193	0.0132128	0.00650717	0.568272	0.215856	7.43e-20	0.467885	0.00619151	0.0568693	0.0132251	0.700012	0.38527
ENSG00000137474	MYO7A	0	0.0571	-0.0782	0.2124	0.1379	0.0614	0.1154	-0.0313	-0.0182	-0.0998	0.1184	0.1497	0.0496	0.1609	-0.0266	-0.0228	0.00233426	0.000977814	0.000412565	0.269239	0.000401706	0.586084	0.735815	0.00448349	0.00350767	0.00166176	0.459298	0.00105356	0.714253	0.847607
ENSG00000134602	STK26	0	0.0571	0.2325	-0.0875	0.1089	0.0215	0.0899	0.0214	0.0128	0.2683	-0.0837	0.1181	0.0173	0.1253	0.0186	0.0144	9.28e-17	0.0198691	0.0054124	0.69951	0.00599545	0.703711	0.830955	8.65e-16	0.0453127	0.0153634	0.823327	0.0122829	0.804276	0.906628
ENSG00000077235	GTF3C1	0	0.057	0.1764	-0.0136	0.0907	0.0748	0.0709	-0.0322	0.0322	0.2035	-0.013	0.0984	0.0604	0.0988	-0.0274	0.0364	3.94e-10	0.717221	0.0206584	0.178046	0.0304717	0.575907	0.590126	1.84e-09	0.796699	0.0476666	0.346303	0.0524909	0.705838	0.745274
ENSG00000138796	HADH	0	0.057	0.003	-0.0612	0.1707	0.0547	0.0589	0.0457	0.1274	0.0035	-0.0586	0.1853	0.0442	0.0821	0.0398	0.144	0.91496	0.10333	1.16e-05	0.325039	0.0723464	0.41629	0.0323474	0.930762	0.177657	7.33e-05	0.518701	0.112205	0.560544	0.0957604
ENSG00000137815	RTF1	0	0.057	-0.1073	0.0262	0.0893	0.0435	0.2378	0.0419	0.0677	-0.1369	0.0146	0.0969	0.0352	0.3315	0.0365	0.0766	2.84e-05	0.685689	0.0226314	0.433643	8.98e-14	0.455488	0.256916	7.35e-05	0.770406	0.0515281	0.619132	1.48e-12	0.59828	0.435511
ENSG00000138780	GSTCD	0	0.057	-0.0266	-0.0589	0.1518	-0.0099	0.095	0.2352	0.0125	-0.034	-0.0564	0.1647	-0.0063	0.1324	0.2048	0.0142	0.301204	0.117317	9.97e-05	0.888284	0.00365956	2.34e-05	0.83415	0.362031	0.196972	0.000481625	0.941006	0.00783592	0.000326873	0.908379
ENSG00000175857	GAPT	0	0.057	0.0826	-0.038	0.0987	0.1201	0.0658	0.0194	0.0504	0.0953	-0.0364	0.1071	0.097	0.0918	0.0169	0.057	0.00367356	0.31234	0.0117077	0.0303749	0.0445204	0.729329	0.399142	0.00679022	0.427642	0.0295714	0.102571	0.0734445	0.823132	0.582808
ENSG00000125901	MRPS26	0	0.057	-0.0655	0.0069	0.1562	0.1066	-0.0422	0.136	0.1008	-0.0835	0.0038	0.1696	0.0862	-0.0469	0.1185	0.114	0.0108947	0.915615	6.14e-05	0.0546295	0.305273	0.0151334	0.0908921	0.0183625	0.941372	0.000316689	0.153927	0.388672	0.0489342	0.206701
ENSG00000176208	ATAD5	0	0.057	0.1538	-0.1242	-0.0182	0.0578	0.2088	0.1338	-0.013	0.1775	-0.1189	-0.0166	0.0467	0.291	0.1166	-0.0164	5.24e-08	0.000925303	0.696853	0.298253	8.05e-11	0.0168549	0.808901	1.92e-07	0.00334417	0.789846	0.490689	7.35e-10	0.0529361	0.895518
ENSG00000110074	FOXRED1	0	0.057	-0.1395	0.0096	0.1467	0.0788	0.1425	0.0294	0.1312	-0.178	0.0054	0.1592	0.0637	0.1986	0.0256	0.1484	4.79e-08	0.881905	0.000170318	0.155771	1.17e-05	0.601137	0.0273952	1.76e-07	0.919554	0.000770305	0.316671	4.1e-05	0.726297	0.0839732
ENSG00000133250	ZNF414	0	0.0569	0.2399	0.0274	0.0865	-0.0224	0.0713	-0.1196	0.1154	0.2767	0.0153	0.0939	-0.0143	0.0994	-0.1018	0.1305	8.97e-18	0.671566	0.0272435	0.750388	0.0293769	0.0370238	0.0527468	9.24e-17	0.758532	0.060229	0.856816	0.0508523	0.0961339	0.138577
ENSG00000109684	CLNK	0	0.0569	0.0639	0.1056	0.1009	-0.0966	0.0332	0.1162	0.0749	0.0738	0.0589	0.1095	-0.0615	0.0463	0.1012	0.0847	0.0246498	0.101945	0.00996962	0.170299	0.311919	0.0381103	0.209961	0.0385702	0.175612	0.0258235	0.336397	0.395752	0.0983188	0.377949
ENSG00000135763	URB2	0	0.0569	-0.1878	-0.0225	0.1785	0.0157	0.2425	0.0771	0.0948	-0.2395	-0.0216	0.1937	0.0127	0.338	0.0671	0.1072	1.41e-13	0.549378	4.49e-06	0.778181	2.73e-14	0.169561	0.112109	9.25e-13	0.656357	3.15e-05	0.876106	4.96e-13	0.295396	0.241501
ENSG00000122482	ZNF644	0	0.0569	-0.1244	-0.1156	0.0998	0.1179	0.1593	0.2463	0.0149	-0.1587	-0.1107	0.1084	0.0953	0.222	0.2145	0.0168	1.18e-06	0.00205626	0.0107805	0.0335581	8.98e-07	9.22e-06	0.803833	3.68e-06	0.00659605	0.0276119	0.110068	3.84e-06	0.000155516	0.892431
ENSG00000198919	DZIP3	0	0.0568	0.0389	-0.0916	0.1156	0.108	0.2086	-0.0692	0.0874	0.0449	-0.0877	0.1255	0.0873	0.2908	-0.0589	0.0989	0.171955	0.0147297	0.00311278	0.0515965	8.31e-11	0.228501	0.142886	0.220482	0.035185	0.00958367	0.148413	7.55e-10	0.366938	0.287596
ENSG00000166169	POLL	0	0.0568	-0.0552	-0.0075	0.1494	0.0439	0.1325	0.1059	0.0288	-0.0705	-0.0072	0.1622	0.0355	0.1847	0.0922	0.0326	0.0318563	0.842568	0.000128075	0.429758	4.69e-05	0.0590027	0.630174	0.0486533	0.892639	0.000599247	0.615248	0.000147545	0.135834	0.773829
ENSG00000164631	ZNF12	0	0.0568	-0.0507	-0.0712	0.1684	0.0123	0.1273	0.045	0.1665	-0.0646	-0.0681	0.1828	0.01	0.1774	0.0392	0.1883	0.0490935	0.0582751	1.53e-05	0.824407	9.29e-05	0.422937	0.0049872	0.0719305	0.110663	9.33e-05	0.903202	0.000275324	0.566456	0.0219334
ENSG00000131469	RPL27	0	0.0568	-0.0303	0.0426	0.1842	0.0951	-0.0356	0.1173	0.0243	-0.0387	0.0238	0.1999	0.0769	-0.0396	0.1022	0.0275	0.239002	0.509603	2.16e-06	0.0864824	0.386518	0.0363439	0.68416	0.295025	0.6207	1.66e-05	0.212038	0.473227	0.0947035	0.812125
ENSG00000112679	DUSP22	0	0.0568	-0.0093	0.1231	0.1061	0.0443	0.0575	-0.0294	0.1053	-0.0118	0.0686	0.1151	0.0358	0.0802	-0.025	0.1191	0.718845	0.0566289	0.00672436	0.42514	0.079236	0.60883	0.0773704	0.762037	0.108024	0.0184381	0.610749	0.121561	0.732099	0.184077
ENSG00000106178	CCL24	0	0.0568	0.1703	0.0904	0.0586	-0.1443	0.0192	0.1446	0.0586	0.1965	0.0503	0.0636	-0.092	0.0268	0.126	0.0663	1.58e-09	0.162	0.134981	0.0402455	0.557858	0.00975974	0.32679	6.92e-09	0.254945	0.225273	0.124862	0.639197	0.0352834	0.510551
ENSG00000134215	VAV3	0	0.0568	0.0504	-0.0358	0.1277	0.029	0.1295	-0.0066	0.1032	0.0582	-0.0343	0.1386	0.0235	0.1805	-0.0057	0.1167	0.0765906	0.340701	0.00108405	0.601586	7e-05	0.908082	0.0835538	0.107409	0.456786	0.00384642	0.754149	0.000213382	0.942485	0.19428
ENSG00000099797	TECR	0	0.0567	-0.1303	-0.0218	0.0673	0.0803	0.0496	0.1526	0.1994	-0.1662	-0.0209	0.0731	0.0649	0.0691	0.1329	0.2255	3.57e-07	0.562444	0.0859682	0.148053	0.130745	0.00636303	0.000733046	1.18e-06	0.667839	0.1563	0.305234	0.18802	0.0254688	0.00467939
ENSG00000143947	RPS27A	0	0.0567	0.0139	0.1066	0.1315	0.0009	0.0772	-0.0632	0.1302	0.0161	0.0594	0.1427	0.0007	0.1076	-0.0538	0.1473	0.624988	0.0990289	0.000763061	0.986751	0.0183333	0.271427	0.0285763	0.678943	0.171417	0.00284112	0.991852	0.0335351	0.414626	0.0868807
ENSG00000178028	DMAP1	0	0.0567	0.3	-0.0258	0.0999	-0.1315	0.1052	-0.1184	0.1676	0.3461	-0.0247	0.1085	-0.0838	0.1466	-0.1007	0.1896	1.68e-27	0.492723	0.0106999	0.0616354	0.0012758	0.0390842	0.0046805	5.18e-26	0.605194	0.0274332	0.1684	0.00301645	0.100073	0.0208728
ENSG00000019995	ZRANB1	0	0.0567	0.0926	-0.1418	0.0552	-0.0631	0.1916	0.1204	0.142	0.1069	-0.1358	0.06	-0.0402	0.267	0.1048	0.1606	0.00111332	0.000152911	0.159151	0.370737	2.8e-09	0.0317314	0.0169046	0.00225994	0.000709598	0.257256	0.5613	1.91e-08	0.0854917	0.0577339
ENSG00000070413	DGCR2	0	0.0567	0.2513	-0.1071	0.0382	0.1126	0.0867	-0.1942	0.2093	0.29	-0.1025	0.0415	0.091	0.1209	-0.1653	0.2367	1.96e-19	0.00433032	0.330537	0.04229	0.00803305	0.00067293	0.000386216	2.41e-18	0.0125051	0.454752	0.129319	0.0160201	0.00449159	0.0027888
ENSG00000127054	INTS11	0	0.0567	-0.1002	0.0071	0.1571	0.0709	0.171	0.0354	0.0554	-0.1278	0.004	0.1704	0.0573	0.2383	0.0309	0.0627	9.42e-05	0.912121	5.62e-05	0.20179	1.26e-07	0.528284	0.353834	0.000224475	0.939166	0.00029237	0.376671	6.32e-07	0.66591	0.53808
ENSG00000185028	LRRC14B	0	0.0566	0.1283	0.1202	0.0768	-0.0497	0.1188	-0.0272	0.0293	0.148	0.067	0.0833	-0.0317	0.1655	-0.0231	0.0331	5.96e-06	0.0627393	0.0501827	0.480663	0.000269884	0.636844	0.624683	1.69e-05	0.1176	0.100352	0.658927	0.000731634	0.752808	0.769869
ENSG00000155849	ELMO1	0	0.0566	0.0387	-0.0145	0.0934	0.1368	0.1271	0.0157	-0.0007	0.0446	-0.0139	0.1014	0.1105	0.1771	0.0137	-0.0009	0.174221	0.700171	0.0170684	0.0135826	9.59e-05	0.780066	0.988974	0.223004	0.782544	0.0405814	0.0579225	0.000283654	0.857482	0.994559
ENSG00000124557	BTN1A1	0	0.0565	0.0905	0.0251	0.0707	0.0725	0.0463	0.0113	0.0791	0.1045	0.014	0.0768	0.0586	0.0646	0.0099	0.0895	0.00144078	0.698306	0.0713206	0.191454	0.157829	0.840131	0.185184	0.0028625	0.78103	0.134161	0.363848	0.222007	0.899138	0.346687
ENSG00000188368	PRR19	0	0.0565	0.1393	0.0852	0.0672	-0.0239	0.1307	0.0089	-0.0121	0.1607	0.0475	0.0729	-0.0152	0.1822	0.0078	-0.0152	8.64e-07	0.187087	0.0866949	0.734511	5.92e-05	0.873658	0.82259	2.73e-06	0.286248	0.157341	0.847266	0.000182542	0.920936	0.902762
ENSG00000147274	RBMX	0	0.0564	-0.0913	-0.0651	0.0833	0.1984	0.1326	-0.0864	0.2232	-0.1164	-0.0623	0.0904	0.1604	0.1848	-0.0735	0.2525	0.000379796	0.0835145	0.0335113	0.000327162	4.65e-05	0.132568	0.000148581	0.000830173	0.148922	0.0714554	0.00352579	0.000146352	0.246646	0.00128334
ENSG00000165416	SUGT1	0	0.0564	0.0493	-0.055	0.0547	0.1129	0.1324	0.1927	-0.0923	0.0569	-0.0527	0.0594	0.0913	0.1845	0.1678	-0.116	0.0832132	0.143542	0.163029	0.0417626	4.76e-05	0.000554746	0.085316	0.11568	0.231123	0.262057	0.128321	0.000149449	0.0038678	0.197361
ENSG00000178338	ZNF354B	0	0.0564	0.0367	-0.0071	0.1098	0.1258	0.1359	-0.1784	0.1719	0.0423	-0.0068	0.1192	0.1017	0.1894	-0.1518	0.1944	0.197876	0.850516	0.00501372	0.0232205	2.95e-05	0.00181477	0.00370807	0.249561	0.898076	0.0144161	0.0849495	9.61e-05	0.00972409	0.0172129
ENSG00000090006	LTBP4	0	0.0564	0.2269	0.1636	0.1216	-0.0987	0.0865	-0.0565	-0.0489	0.2618	0.0912	0.132	-0.0629	0.1206	-0.0481	-0.0614	5.22e-16	0.0112165	0.00186666	0.161013	0.00816611	0.325662	0.363619	4.49e-15	0.0281037	0.00617735	0.32376	0.0162473	0.470844	0.547539
ENSG00000112242	E2F3	0	0.0564	0.1792	-0.1385	0.0354	0.1261	0.232	-0.192	0.1523	0.2067	-0.1326	0.0385	0.1019	0.3234	-0.1634	0.1723	2.06e-10	0.000217691	0.366608	0.0228941	3.81e-13	0.000775912	0.0102881	9.95e-10	0.000963138	0.492089	0.084117	5.5e-12	0.00502424	0.039114
ENSG00000120616	EPC1	0	0.0563	0.2232	-0.0682	0.0434	0.1706	0.1908	-0.1166	-0.0489	0.2576	-0.0653	0.047	0.1379	0.266	-0.0992	-0.0614	1.58e-15	0.0697773	0.269368	0.00204097	3.24e-09	0.0420894	0.363669	1.29e-14	0.128553	0.388867	0.01443	2.19e-08	0.105654	0.547539
ENSG00000166747	AP1G1	0	0.0563	-0.0302	-0.0723	0.0779	0.1631	0.1815	0.0453	0.0289	-0.0385	-0.0692	0.0845	0.1318	0.253	0.0394	0.0327	0.241181	0.0542975	0.0469284	0.00320455	1.91e-08	0.420418	0.628491	0.297354	0.10437	0.0948055	0.0201786	1.12e-07	0.564471	0.772759
ENSG00000100385	IL2RB	0	0.0563	0.0395	0.0848	0.025	0.1578	0.0459	0.0154	0.0258	0.0456	0.0473	0.0271	0.1275	0.0639	0.0134	0.0292	0.165354	0.189351	0.524428	0.00437075	0.161859	0.784003	0.665725	0.212954	0.288932	0.642231	0.025714	0.226864	0.859798	0.800021
ENSG00000160917	CPSF4	0	0.0563	-0.0282	-0.0116	0.1433	0.1555	0.13	-0.0384	0.0434	-0.0359	-0.0112	0.1555	0.1257	0.1812	-0.0327	0.0491	0.27439	0.756914	0.000241387	0.00497999	6.52e-05	0.504151	0.468002	0.333652	0.827835	0.00104512	0.0282993	0.00019951	0.643757	0.64684
ENSG00000171314	PGAM1	0	0.0563	0.3386	-0.0105	0.043	-0.1046	0.0056	0.1642	-0.0424	0.3906	-0.01	0.0467	-0.0667	0.0078	0.143	-0.0533	3.42e-35	0.781113	0.273002	0.137356	0.865221	0.00330795	0.430597	2.74e-33	0.846385	0.392929	0.289859	0.900808	0.0153745	0.613924
ENSG00000204316	MRPL38	0	0.0563	-0.0879	0.1826	0.1535	0.0491	0.0785	0.043	-0.0249	-0.1121	0.1018	0.1666	0.0396	0.1095	0.0375	-0.0314	0.000625838	0.00462943	8.28e-05	0.377293	0.0164212	0.443913	0.642978	0.0013245	0.0132366	0.000409931	0.566492	0.0303859	0.586547	0.7844
ENSG00000134852	CLOCK	0	0.0563	-0.1344	-0.0684	0.0569	0.1631	0.2459	0.0149	0.1158	-0.1715	-0.0654	0.0618	0.1319	0.3427	0.013	0.1309	1.47e-07	0.0689613	0.146891	0.00319799	1.12e-14	0.790263	0.0518899	5.11e-07	0.127407	0.240948	0.0201786	2.22e-13	0.864497	0.13696
ENSG00000270800	RPS10-NUDT3	0	0.0563	0.1071	-0.0772	0.145	0.087	-0.0565	-0.0068	0.1952	0.1235	-0.074	0.1573	0.0703	-0.0628	-0.0058	0.2208	0.000162174	0.0398235	0.000204046	0.117006	0.169615	0.906464	0.000950952	0.000374308	0.0805197	0.000901805	0.259647	0.236328	0.941257	0.00579732
ENSG00000131375	CAPN7	0	0.0562	0.2119	-0.0993	-0.0543	0.2464	0.0832	0.1123	-0.1068	0.2445	-0.0951	-0.0494	0.1991	0.116	0.0978	-0.1342	4.25e-14	0.00818269	0.245781	7.54e-06	0.0109928	0.0450699	0.0462984	2.94e-13	0.0214755	0.363276	0.000183095	0.0212017	0.110937	0.125578
ENSG00000272752	STAG3L5P-PVRIG2P-PILRB	0	0.0562	-0.0483	0.0666	0.0342	0.1359	0.1647	-0.2191	0.2596	-0.0617	0.0371	0.0371	0.1098	0.2296	-0.1864	0.2936	0.0603969	0.302977	0.384258	0.014199	3.69e-07	0.00012158	9.09e-06	0.0865866	0.418112	0.509925	0.0598852	1.7e-06	0.00117915	0.000135918
ENSG00000119041	GTF3C3	0	0.0562	-0.1012	-0.0331	0.1556	0.0852	0.2052	0.0846	-0.0032	-0.1291	-0.0317	0.1689	0.0688	0.286	0.0737	-0.004	8.06e-05	0.379282	6.58e-05	0.12506	1.74e-10	0.131643	0.952282	0.000194681	0.495845	0.000335943	0.271851	1.5e-09	0.245577	0.974114
ENSG00000144021	CIAO1	0	0.0561	0.1436	-0.0289	0.0811	0.1317	0.1132	-0.1314	0.0837	0.1657	-0.0277	0.088	0.1065	0.1578	-0.1118	0.0947	3.87e-07	0.44221	0.0386614	0.0174739	0.000521421	0.0218961	0.16081	1.28e-06	0.557138	0.0807173	0.0695775	0.00133306	0.0646469	0.312796
ENSG00000056487	PHF21B	0	0.0561	0.0699	0.138	0.0655	-0.0172	0.1187	0.0222	-0.0041	0.0806	0.0769	0.0711	-0.011	0.1654	0.0193	-0.0052	0.014062	0.032569	0.0948751	0.806843	0.000272299	0.692651	0.938991	0.0231853	0.0683267	0.169286	0.892839	0.000737807	0.795528	0.966405
ENSG00000164258	NDUFS4	0	0.0561	-0.0321	-0.0011	0.0511	0.1238	0.0008	0.2309	0.0192	-0.041	-0.001	0.0555	0.1001	0.0011	0.2011	0.0217	0.211959	0.976904	0.192543	0.0255265	0.980843	3.29e-05	0.747836	0.265147	0.985073	0.298987	0.0906366	0.98742	0.000427848	0.856123
ENSG00000137497	NUMA1	0	0.0561	-0.1598	-0.0494	0.1521	0.2053	0.1441	-0.1099	0.2101	-0.2039	-0.0473	0.1651	0.166	0.2008	-0.0935	0.2376	3.63e-10	0.188968	9.62e-05	0.000198994	9.25e-06	0.0554792	0.000366898	1.7e-09	0.288491	0.000466362	0.00242821	3.29e-05	0.129632	0.00268194
ENSG00000010318	PHF7	0	0.0561	-0.127	0.0772	0.1293	0.0383	0.221	-0.0836	0.1372	-0.162	0.043	0.1403	0.0309	0.3081	-0.0711	0.1552	7.04e-07	0.232216	0.00094176	0.491034	5.17e-12	0.145508	0.0209971	2.25e-06	0.340205	0.00341029	0.667408	5.92e-11	0.2643	0.0686116
ENSG00000153531	ADPRHL1	0	0.0561	0.0364	-0.0093	0.0315	0.1119	0.0303	0.056	0.1355	0.042	-0.0089	0.0342	0.0905	0.0423	0.0488	0.1533	0.201474	0.804645	0.422421	0.0435997	0.355523	0.318332	0.0226794	0.253544	0.864354	0.548541	0.132163	0.44142	0.46375	0.072705
ENSG00000197776	KLHDC1	0	0.056	0.2356	-0.0661	0.0452	0.1366	0.103	-0.2649	0.2028	0.2718	-0.0633	0.049	0.1104	0.1436	-0.2253	0.2293	3.55e-17	0.0785476	0.249599	0.0137159	0.001612	3.09e-06	0.000590396	3.43e-16	0.141615	0.367535	0.0583826	0.00372115	6.49e-05	0.00394645
ENSG00000127511	SIN3B	0	0.056	-0.1277	-0.046	0.1422	0.2045	0.2176	-0.1888	0.1902	-0.1629	-0.0441	0.1543	0.1653	0.3034	-0.1607	0.2151	6.1e-07	0.220798	0.000270709	0.000210871	1.12e-11	0.000952782	0.00129473	1.97e-06	0.327138	0.00115465	0.0025188	1.21e-10	0.0059061	0.00745398
ENSG00000183808	RBM12B	0	0.056	-0.1057	-0.0495	0.1202	0.2082	0.2245	-0.0516	0.0456	-0.1348	-0.0474	0.1305	0.1683	0.313	-0.0439	0.0515	3.77e-05	0.187788	0.00210913	0.000161513	2.28e-12	0.369346	0.446075	9.58e-05	0.287119	0.00685469	0.00206117	2.82e-11	0.515697	0.628041
ENSG00000163820	FYCO1	0	0.0559	-0.1589	-0.0105	0.2178	0.0493	0.1989	-0.0656	0.1605	-0.2027	-0.01	0.2364	0.0399	0.2773	-0.0558	0.1815	4.65e-10	0.781043	1.85e-08	0.374587	6.4e-10	0.253588	0.00682121	2.15e-09	0.84637	2.45e-07	0.564495	4.96e-09	0.396109	0.0281412
ENSG00000121578	B4GALT4	0	0.0559	0.0472	-0.0914	0.1182	0.0727	0.1798	0.0411	0.024	0.0545	-0.0875	0.1283	0.0587	0.2506	0.0358	0.0271	0.0970872	0.0149215	0.00250467	0.190735	2.61e-08	0.464235	0.688806	0.132726	0.0355931	0.00796606	0.363144	1.48e-07	0.60644	0.81533
ENSG00000152518	ZFP36L2	0	0.0559	-0.005	-0.0675	0.0674	0.2006	0.0399	-0.0368	0.193	-0.0063	-0.0646	0.0731	0.1621	0.0556	-0.0313	0.2183	0.846974	0.0725273	0.0858816	0.000280671	0.224326	0.522167	0.00108993	0.873204	0.132698	0.156161	0.00311689	0.299583	0.660811	0.00645942
ENSG00000165698	SPACA9	0	0.0559	0.0425	-0.0447	0.1505	0.0596	0.0459	0.1101	0.0274	0.049	-0.0428	0.1633	0.0482	0.0639	0.0959	0.031	0.13551	0.235082	0.000114859	0.283034	0.161931	0.0494988	0.646998	0.178651	0.343582	0.000544228	0.475262	0.226939	0.118981	0.78652
ENSG00000108468	CBX1	0	0.0559	0.2616	-0.102	0.0191	0.1369	0.1184	0.0664	-0.1091	0.3018	-0.0977	0.0208	0.1107	0.165	0.0578	-0.1371	5.43e-21	0.00657925	0.626299	0.0134832	0.000282773	0.236955	0.0417743	8.09e-20	0.0178516	0.731645	0.0576764	0.000763872	0.376151	0.116569
ENSG00000120688	WBP4	0	0.0559	-0.0852	-0.0336	0.1354	0.1415	0.213	0.1734	-0.1532	-0.1087	-0.0322	0.1469	0.1144	0.2969	0.1511	-0.1926	0.00091028	0.371297	0.000528822	0.0106467	3.2e-11	0.00190768	0.0040605	0.00187694	0.48782	0.00205856	0.0490208	3.13e-10	0.0100704	0.0185786
ENSG00000119640	ACYP1	0	0.0559	-0.0671	-0.0791	0.1421	0.1115	0.108	0.0583	0.1174	-0.0856	-0.0757	0.1542	0.0901	0.1505	0.0508	0.1327	0.00905046	0.0353615	0.000272657	0.0444827	0.000943123	0.299281	0.0487671	0.0155119	0.0731495	0.0011605	0.134228	0.00229326	0.444193	0.130517
ENSG00000084072	PPIE	0	0.0558	0.1589	-0.0058	0.1753	-0.1661	0.1281	0.0338	0.0666	0.1833	-0.0055	0.1902	-0.1058	0.1786	0.0295	0.0753	1.86e-08	0.8777	6.68e-06	0.0181585	8.36e-05	0.54695	0.264903	7.19e-08	0.917418	4.51e-05	0.0713037	0.000250672	0.681862	0.443697
ENSG00000148343	MIGA2	0	0.0558	-0.0507	0.1196	0.1288	-0.1327	0.2172	-0.1269	0.2353	-0.0647	0.0666	0.1398	-0.0846	0.3027	-0.1079	0.2661	0.0488923	0.0640317	0.000980879	0.0592641	1.25e-11	0.0269706	6.2e-05	0.0716699	0.119583	0.00352941	0.163615	1.33e-10	0.0754663	0.000642323
ENSG00000173039	RELA	0	0.0558	0.2846	0.035	0.0209	-0.0515	0.1	0.0085	-0.0071	0.3284	0.0195	0.0227	-0.0328	0.1394	0.0074	-0.0089	9.02e-25	0.587822	0.594248	0.465183	0.00220803	0.879203	0.895128	2.03e-23	0.689789	0.704577	0.645712	0.00495803	0.924098	0.943362
ENSG00000101438	SLC32A1	0	0.0558	0.0156	0.0742	-0.0055	-0.0491	0.1095	0.0306	0.2154	0.0179	0.0413	-0.005	-0.0313	0.1526	0.0267	0.2436	0.585096	0.250908	0.905771	0.485576	0.000796798	0.585767	0.000256471	0.641983	0.361979	0.939806	0.663101	0.00196429	0.714117	0.00200184
ENSG00000157353	FCSK	0	0.0558	0.0544	0.1398	0.0944	-0.1338	0.1757	-0.0893	0.1493	0.0627	0.0779	0.1025	-0.0853	0.2449	-0.076	0.1688	0.0561547	0.0302876	0.0159423	0.0572252	5.52e-08	0.120015	0.0119568	0.0810664	0.0643664	0.038349	0.159394	2.96e-07	0.230142	0.0439342
ENSG00000143294	PRCC	0	0.0558	-0.1823	-0.0038	0.1424	0.1915	0.1558	0.0926	-0.0059	-0.2325	-0.0036	0.1545	0.1547	0.2172	0.0807	-0.0074	7.37e-13	0.920608	0.000264469	0.000529155	1.56e-06	0.0986594	0.913324	4.52e-12	0.944982	0.00113067	0.00516145	6.37e-06	0.199061	0.952574
ENSG00000149922	TBX6	0	0.0558	0.1718	0.041	0.0778	0.0343	0.1631	-0.062	-0.0356	0.1982	0.0228	0.0844	0.0277	0.2273	-0.0528	-0.0448	1.12e-09	0.526384	0.0472714	0.537247	4.82e-07	0.280736	0.507609	4.96e-09	0.635273	0.0953647	0.705104	2.17e-06	0.424779	0.682008
ENSG00000137074	APTX	0	0.0558	0.1593	-0.0003	0.1265	0.0559	0.1758	-0.0829	-0.044	0.1837	-0.0003	0.1373	0.0452	0.245	-0.0705	-0.0553	1.73e-08	0.993466	0.00120951	0.313962	5.42e-08	0.149048	0.41326	6.71e-08	0.996068	0.00423465	0.506854	2.91e-07	0.269324	0.596875
ENSG00000134014	ELP3	0	0.0557	-0.0663	-0.0577	0.1834	0.071	0.0961	-0.0469	0.2106	-0.0845	-0.0552	0.199	0.0573	0.1339	-0.0399	0.2381	0.00998862	0.124983	2.4e-06	0.201407	0.00328299	0.414994	0.000354838	0.0169755	0.207501	1.83e-05	0.376232	0.00710811	0.559389	0.00260352
ENSG00000123064	DDX54	0	0.0557	-0.1367	0.0899	0.1462	0.0029	0.1343	0.031	0.1225	-0.1743	0.0501	0.1586	0.0024	0.1872	0.027	0.1385	9.07e-08	0.164144	0.000180027	0.95784	3.67e-05	0.580995	0.0396073	3.23e-07	0.257721	0.000808486	0.976478	0.000117448	0.710028	0.111872
ENSG00000101752	MIB1	0	0.0557	0.1274	-0.1441	0.1702	0.015	0.1209	0.0594	0.0413	0.1469	-0.138	0.1847	0.0121	0.1685	0.0517	0.0467	6.97e-06	0.000118859	1.24e-05	0.787017	0.000208287	0.290428	0.489562	1.96e-05	0.000571673	7.73e-05	0.881211	0.000576339	0.434719	0.666592
ENSG00000072786	STK10	0	0.0557	-0.0824	0.078	0.15	0.1245	0.1261	-0.0199	0.0133	-0.1051	0.0434	0.1628	0.1007	0.1758	-0.0169	0.0151	0.00134713	0.227674	0.000120124	0.0246712	0.000108529	0.729713	0.823793	0.00269182	0.335025	0.000566548	0.0886162	0.000317846	0.823495	0.903176
ENSG00000149476	TKFC	0	0.0557	0.1793	0.1332	0.0645	-0.0445	0.1158	0.0104	-0.069	0.2069	0.0742	0.0699	-0.0283	0.1614	0.009	-0.0867	1.99e-10	0.0391565	0.100338	0.527947	0.000384895	0.853485	0.198932	9.62e-10	0.0794334	0.177209	0.697823	0.00101363	0.907193	0.36432
ENSG00000120832	MTERF2	0	0.0556	0.0118	-0.0088	0.0697	0.1318	0.1286	0.0096	0.0467	0.0136	-0.0084	0.0756	0.1065	0.1792	0.0083	0.0529	0.67944	0.815257	0.0757285	0.0173952	7.9e-05	0.864954	0.43434	0.727059	0.872639	0.140931	0.0693363	0.00023819	0.915405	0.617594
ENSG00000161973	CCDC42	0	0.0556	0.0724	0.1253	0.0433	0.0783	0.1476	-0.0125	-0.0652	0.0835	0.0698	0.047	0.0633	0.2057	-0.0106	-0.0819	0.0109001	0.052352	0.270159	0.158248	5.5e-06	0.827999	0.224977	0.0183675	0.101087	0.389752	0.319791	2.03e-05	0.89125	0.396604
ENSG00000134716	CYP2J2	0	0.0556	0.0079	0.024	0.089	-0.0747	0.2109	0.105	0.0272	0.0092	0.0134	0.0966	-0.0476	0.2939	0.0914	0.0307	0.780371	0.710629	0.0231328	0.288785	5.12e-11	0.0611699	0.649428	0.815518	0.791569	0.0524589	0.481434	4.83e-10	0.139357	0.788453
ENSG00000158604	TMED4	0	0.0556	-0.105	-0.0463	0.1325	0.0639	0.1738	0.1494	0.0208	-0.134	-0.0443	0.1438	0.0517	0.2423	0.1301	0.0235	4.23e-05	0.21827	0.000696347	0.249771	7.68e-08	0.00758216	0.728185	0.000106638	0.323988	0.00261947	0.437939	4.02e-07	0.0290065	0.843081
ENSG00000118702	GHRH	0	0.0556	0.0967	0.1672	0.0609	0.0085	0.1216	-0.0013	-0.0645	0.1115	0.0932	0.0661	0.0069	0.1695	-0.0011	-0.0811	0.000664709	0.00956181	0.120509	0.878318	0.000191568	0.981778	0.230036	0.00140289	0.0245235	0.205487	0.93586	0.000534269	0.989756	0.402971
ENSG00000143368	SF3B4	0	0.0555	0.1057	-0.0666	0.0813	0.0525	0.1167	-0.0304	0.1297	0.1219	-0.0637	0.0882	0.0424	0.1627	-0.0259	0.1467	0.000196789	0.0765297	0.0381312	0.344839	0.000345115	0.596741	0.0292682	0.000447923	0.138728	0.0798205	0.537329	0.000916915	0.722696	0.0884922
ENSG00000100601	ALKBH1	0	0.0555	-0.172	-0.0692	0.1376	0.2823	0.0642	0.0126	0.1332	-0.2194	-0.0662	0.1493	0.2281	0.0896	0.011	0.1506	1.42e-11	0.0656967	0.00042764	2.65e-07	0.0499056	0.822206	0.0251213	7.67e-11	0.122216	0.00171389	1.22e-05	0.0811138	0.886834	0.0786724
ENSG00000164128	NPY1R	0	0.0555	0.0248	-0.008	0.1097	-0.0407	0.0521	0.1045	0.1464	0.0286	-0.0077	0.119	-0.0259	0.0726	0.091	0.1656	0.384328	0.830588	0.00507038	0.563554	0.111978	0.062335	0.0137162	0.446826	0.883922	0.0145517	0.72566	0.164099	0.141254	0.0491115
ENSG00000120662	MTRF1	0	0.0555	-0.1221	-0.0262	0.0778	0.1702	0.0983	0.0213	0.1694	-0.1557	-0.0251	0.0844	0.1376	0.1371	0.0185	0.1916	1.87e-06	0.486285	0.0473335	0.00209205	0.00261699	0.704747	0.00425482	5.66e-06	0.598871	0.0954649	0.0146894	0.0057764	0.804841	0.0193119
ENSG00000204856	FAM216A	0	0.0555	-0.0296	-0.0459	0.0786	0.0506	0.1048	0.1794	0.0506	-0.0378	-0.0439	0.0853	0.0409	0.1461	0.1562	0.0572	0.249938	0.222647	0.0448515	0.362181	0.00132967	0.00132039	0.397048	0.307236	0.329178	0.0913372	0.55395	0.00312838	0.00758895	0.580578
ENSG00000055147	FAM114A2	0	0.0555	0.1379	-0.1056	0.075	0.1152	0.0799	0.1288	-0.0429	0.1591	-0.1011	0.0814	0.0931	0.1114	0.1122	-0.0539	1.1e-06	0.00489641	0.055631	0.037748	0.0146089	0.0214819	0.424976	3.45e-06	0.0139271	0.109222	0.11951	0.0273967	0.0636929	0.608345
ENSG00000153815	CMIP	0	0.0555	0.1052	-0.0743	0.06	0.1743	0.1081	-0.0773	0.0923	0.1214	-0.0712	0.0651	0.1409	0.1507	-0.0657	0.1044	0.000210078	0.0479041	0.126047	0.00161868	0.00092718	0.178692	0.121777	0.000476261	0.0937392	0.213056	0.012081	0.00225737	0.306576	0.256343
ENSG00000110090	CPT1A	0	0.0555	0.0711	-0.0569	0.0721	0.0767	0.1565	-0.0045	0.0732	0.082	-0.0544	0.0783	0.062	0.2181	-0.0038	0.0828	0.0124264	0.130449	0.06581	0.166969	1.4e-06	0.938044	0.220209	0.0207094	0.214299	0.125428	0.3319	5.78e-06	0.962493	0.390401
ENSG00000090612	ZNF268	0	0.0555	0.0294	-0.0523	0.1147	0.0521	0.0649	0.1196	0.0598	0.0339	-0.0501	0.1245	0.0421	0.0905	0.1042	0.0676	0.30279	0.163969	0.00336119	0.348581	0.0475942	0.0327877	0.316943	0.363737	0.257488	0.010217	0.541122	0.0777946	0.0875062	0.500584
ENSG00000176422	SPRYD4	0	0.0554	0.1067	-0.0329	0.0987	0.0299	0.0962	0.1161	-0.0265	0.1231	-0.0315	0.1071	0.0242	0.1341	0.1011	-0.0333	0.00017015	0.381293	0.0117455	0.59	0.00325031	0.0383572	0.622093	0.00039136	0.497916	0.0296475	0.745791	0.00704538	0.0986898	0.768328
ENSG00000006837	CDKL3	0	0.0554	0.2381	0.005	0.0508	0.0168	-0.0321	0.108	0.0015	0.2747	0.0028	0.0551	0.0136	-0.0357	0.094	0.0017	1.58e-17	0.93813	0.19535	0.762218	0.43504	0.0541199	0.980481	1.58e-16	0.957258	0.302639	0.86483	0.521137	0.127334	0.989984
ENSG00000114473	IQCG	0	0.0554	-0.1883	0.1852	0.1009	0.1223	0.0977	0.1377	-0.0676	-0.2402	0.1032	0.1095	0.0989	0.1362	0.12	-0.085	1.2e-13	0.00407326	0.00995886	0.0273864	0.00278244	0.013888	0.208157	7.92e-13	0.0118634	0.0258054	0.0953134	0.0061125	0.04594	0.375777
ENSG00000165417	GTF2A1	0	0.0554	0.2921	-0.1283	0.0964	0.0296	0.0727	0.0243	0.0011	0.337	-0.1228	0.1046	0.0239	0.1013	0.0211	0.0013	4.36e-26	0.000620571	0.0138259	0.594821	0.026424	0.665744	0.985131	1.15e-24	0.00237705	0.0339566	0.749349	0.0462626	0.775183	0.992425
ENSG00000196365	LONP1	0	0.0554	-0.0379	0.0921	0.1045	-0.0387	0.1709	0.0474	0.0496	-0.0483	0.0513	0.1134	-0.0247	0.2382	0.0413	0.0561	0.141624	0.154096	0.00761111	0.582546	1.28e-07	0.398744	0.406877	0.185799	0.244588	0.0205567	0.739544	6.38e-07	0.543416	0.590777
ENSG00000074603	DPP8	0	0.0554	0.0924	-0.1234	-0.0125	0.0942	0.2046	0.1012	0.0311	0.1066	-0.1181	-0.0114	0.0761	0.2851	0.0881	0.0352	0.00114123	0.00100116	0.788949	0.0895944	1.98e-10	0.0713081	0.602595	0.00231144	0.00358134	0.860845	0.217371	1.68e-09	0.155935	0.754938
ENSG00000006607	FARP2	0	0.0553	-0.0042	-0.0484	0.0584	0.1283	0.1435	0.1221	-0.0126	-0.0054	-0.0464	0.0634	0.1037	0.2001	0.1063	-0.0159	0.869047	0.197646	0.136425	0.0206737	1e-05	0.0293452	0.814525	0.892415	0.299027	0.227064	0.0781076	3.55e-05	0.0806952	0.898712
ENSG00000162757	C1orf74	0	0.0553	0.0449	0.0231	0.0246	0.1565	0.1182	0.032	-0.0123	0.0518	0.0129	0.0267	0.1265	0.1648	0.0278	-0.0155	0.114674	0.721143	0.53144	0.00470158	0.000288903	0.569386	0.818612	0.154168	0.799564	0.648381	0.0270778	0.000778396	0.70095	0.900733
ENSG00000116337	AMPD2	0	0.0553	0.1949	0.0801	0.1318	-0.2682	0.2048	-0.0754	0.119	0.2248	0.0446	0.143	-0.1709	0.2854	-0.0641	0.1346	4.23e-12	0.215373	0.000746306	0.000126421	1.89e-10	0.189667	0.0457105	2.41e-11	0.320496	0.00278483	0.00171785	1.62e-09	0.320379	0.124402
ENSG00000140829	DHX38	0	0.0552	0.0265	0.0225	0.1062	-0.0224	0.1821	-0.0467	0.1186	0.0306	0.0125	0.1152	-0.0143	0.2538	-0.0397	0.1342	0.35193	0.727836	0.00668723	0.750397	1.72e-08	0.416555	0.046346	0.414318	0.804887	0.0183396	0.856816	1.02e-07	0.560802	0.125663
ENSG00000167074	TEF	0	0.0552	-0.0686	-0.022	0.0639	0.0856	0.1049	0.0325	0.1904	-0.0875	-0.0211	0.0694	0.0692	0.1463	0.0283	0.2153	0.00767779	0.557822	0.10314	0.123114	0.00131239	0.563091	0.00128001	0.0133505	0.663855	0.181321	0.268938	0.00309294	0.695923	0.0073775
ENSG00000182508	LHFPL1	0	0.0552	0.0193	0.2934	0.1153	-0.3411	0.2066	0.0505	0.0426	0.0223	0.1635	0.1252	-0.2174	0.2879	0.044	0.0482	0.497633	4.92e-06	0.00319495	9.72e-07	1.29e-10	0.368394	0.475987	0.559403	3.46e-05	0.00979725	3.54e-05	1.14e-09	0.514602	0.65445
ENSG00000163945	UVSSA	0	0.0552	-0.1274	0.1327	0.1227	0.0958	0.2155	-0.2077	0.1551	-0.1626	0.0739	0.1331	0.0774	0.3003	-0.1767	0.1754	6.38e-07	0.0399062	0.00170712	0.08427	1.84e-11	0.00027358	0.00898188	2.05e-06	0.0806658	0.0057118	0.20826	1.89e-10	0.00223804	0.0352327
ENSG00000105982	RNF32	0	0.0552	0.0673	-0.0005	0.2025	-0.0257	0.1854	-0.1415	0.099	0.0777	-0.0005	0.2197	-0.0164	0.2585	-0.1204	0.1119	0.0179461	0.989072	1.8e-07	0.71502	9.14e-09	0.0135714	0.0969432	0.0288957	0.99306	1.82e-06	0.83332	5.67e-08	0.0451614	0.216697
ENSG00000113272	THG1L	0	0.0552	-0.1	-0.0119	0.1329	0.0749	0.0742	0.1657	0.0506	-0.1276	-0.0114	0.1442	0.0605	0.1034	0.1443	0.0572	9.74e-05	0.750844	0.000671747	0.177564	0.023436	0.00303582	0.397572	0.000231617	0.822876	0.00254066	0.345823	0.0416356	0.0143313	0.581178
ENSG00000151502	VPS26B	0	0.0551	0.1651	-0.0106	0.0729	0.0346	0.1242	-0.0345	0.0343	0.1905	-0.0102	0.0792	0.028	0.1731	-0.0293	0.0388	4.95e-09	0.777768	0.0628785	0.533668	0.000138269	0.548639	0.566085	2.04e-08	0.843537	0.120688	0.702293	0.000397944	0.683189	0.726414
ENSG00000244005	NFS1	0	0.0551	-0.0332	-0.0201	0.168	0.0423	0.1965	-0.0808	0.1133	-0.0423	-0.0193	0.1824	0.0342	0.2738	-0.0687	0.1281	0.197789	0.59229	1.6e-05	0.446761	1.06e-09	0.159835	0.0571708	0.24948	0.69345	9.71e-05	0.629237	7.83e-09	0.283071	0.146775
ENSG00000081721	DUSP12	0	0.0551	-0.0433	-0.003	0.0516	0.0593	0.1306	0.0719	0.119	-0.0553	-0.0029	0.056	0.0479	0.1821	0.0626	0.1346	0.0924769	0.936326	0.18872	0.285932	6.02e-05	0.200531	0.0457099	0.126956	0.956245	0.294513	0.478397	0.000185496	0.332605	0.124402
ENSG00000131013	PPIL4	0	0.0551	0.0493	-0.0603	0.1069	0.2084	0.1218	-0.0183	-0.0219	0.0569	-0.0578	0.116	0.1685	0.1697	-0.0156	-0.0275	0.0831956	0.108561	0.00629359	0.000158669	0.000187388	0.750522	0.684697	0.115666	0.185044	0.0174665	0.00203505	0.00052366	0.837535	0.8127
ENSG00000100263	RHBDD3	0	0.0551	-0.1471	0.1718	0.1476	-0.0007	0.185	-0.0716	0.1008	-0.1876	0.0957	0.1601	-0.0004	0.2579	-0.0609	0.114	8.51e-09	0.00772909	0.000155861	0.992089	9.86e-09	0.21257	0.0909667	3.42e-08	0.0204579	0.000710435	0.995339	6.1e-08	0.348012	0.206809
ENSG00000221829	FANCG	0	0.0551	-0.0133	0.0213	0.1819	0.066	0.1318	-0.1025	0.1004	-0.017	0.0119	0.1974	0.0533	0.1838	-0.0872	0.1136	0.605481	0.742157	2.89e-06	0.234837	5.12e-05	0.0742007	0.0921279	0.661507	0.816362	2.14e-05	0.419149	0.000159737	0.160768	0.208798
ENSG00000106392	C1GALT1	0	0.0551	0.0049	-0.0878	0.0713	0.2147	0.0802	0.127	-0.0249	0.0057	-0.0841	0.0774	0.1735	0.1118	0.1106	-0.0313	0.863283	0.0194041	0.0688508	9.93e-05	0.0142252	0.0233729	0.643158	0.887389	0.0443978	0.130364	0.00144394	0.0267393	0.0678673	0.784494
ENSG00000068120	COASY	0	0.055	0.1496	-0.0459	0.1009	0.0074	0.1267	-0.0902	0.1364	0.1726	-0.0439	0.1095	0.006	0.1766	-0.0768	0.1542	1.23e-07	0.22236	0.00996962	0.894424	0.000100858	0.116136	0.0218102	4.31e-07	0.32894	0.0258235	0.944179	0.000297198	0.224473	0.0706282
ENSG00000069966	GNB5	0	0.055	0.2395	-0.0367	0.08	0.0698	0.0354	-0.0606	0.0575	0.2763	-0.0352	0.0868	0.0564	0.0493	-0.0516	0.065	1.01e-17	0.328871	0.0413023	0.20881	0.280979	0.291423	0.336244	1.04e-16	0.444453	0.0853121	0.386431	0.3629	0.435953	0.519915
ENSG00000165076	PRSS37	0	0.055	0.0368	0.124	-0.0337	0.0789	0.1182	-0.0218	0.0823	0.0424	0.0691	-0.0307	0.0638	0.1648	-0.0186	0.0931	0.196826	0.0548195	0.47144	0.155194	0.000287772	0.704073	0.167839	0.248491	0.105241	0.594796	0.315707	0.000775734	0.804489	0.323306
ENSG00000101574	METTL4	0	0.0549	-0.075	-0.0343	0.1078	0.102	0.1037	0.0331	0.1473	-0.0957	-0.0329	0.117	0.0825	0.1446	0.0289	0.1666	0.00352375	0.361506	0.00588006	0.0659443	0.00149555	0.555351	0.0131562	0.0065409	0.477579	0.016462	0.176151	0.00347963	0.688747	0.0474727
ENSG00000163933	RFT1	0	0.0549	-0.0433	-0.0701	0.1302	0.0953	0.0617	0.2207	-0.0099	-0.0553	-0.0672	0.1413	0.077	0.086	0.1922	-0.0124	0.0924187	0.0619817	0.000862569	0.0858617	0.0598317	7.38e-05	0.854671	0.126899	0.116336	0.0031602	0.211023	0.0950919	0.000806058	0.920812
ENSG00000214946	TBC1D26	0	0.0549	0.0124	0.2005	-0.0373	0.1415	0.0374	0.0673	-0.0373	0.0143	0.1117	-0.0339	0.1143	0.0521	0.0586	-0.0469	0.663675	0.0018656	0.425797	0.0106622	0.254204	0.230843	0.488181	0.712679	0.0060748	0.551521	0.0490777	0.333037	0.369292	0.66554
ENSG00000166126	AMN	0	0.0549	0.0937	0.0122	0.112	0.0653	0.0906	0.0058	0.0047	0.1081	0.0068	0.1216	0.0528	0.1263	0.005	0.0053	0.000973628	0.850212	0.00419119	0.239585	0.0055799	0.918273	0.937938	0.0019968	0.897817	0.012355	0.42485	0.0115163	0.949331	0.965503
ENSG00000106591	MRPL32	0	0.0549	-0.0254	-0.0381	0.0956	0.2136	-0.0138	0.2442	-0.0918	-0.0324	-0.0364	0.1037	0.1726	-0.0154	0.2126	-0.1154	0.324514	0.311562	0.0146576	0.000108279	0.737041	1.11e-05	0.0869285	0.386229	0.426806	0.0357261	0.00154537	0.795198	0.000178242	0.199913
ENSG00000122952	ZWINT	0	0.0549	0.2181	-0.0851	0.0695	-0.0227	0.1773	0.0269	-0.0001	0.2517	-0.0815	0.0754	-0.0145	0.2472	0.0235	-0.0001	7.14e-15	0.0234712	0.0765195	0.747269	4.09e-08	0.631605	0.999055	5.38e-14	0.0521151	0.142177	0.855145	2.24e-07	0.749508	0.999643
ENSG00000148688	RPP30	0	0.0549	0.1666	-0.0595	0.0621	0.1321	-0.0359	0.2021	-0.0835	0.1922	-0.057	0.0674	0.1067	-0.04	0.176	-0.1049	3.55e-09	0.113205	0.113173	0.0171822	0.382183	0.000288933	0.119976	1.49e-08	0.191455	0.195326	0.068778	0.468782	0.00233371	0.254017
ENSG00000083123	BCKDHB	0	0.0549	0.051	-0.0155	0.1348	-0.1077	0.0655	0.1501	0.1059	0.0588	-0.0148	0.1463	-0.0687	0.0912	0.1307	0.1197	0.073403	0.68087	0.000559335	0.125995	0.045759	0.00730761	0.075707	0.103393	0.766285	0.00215786	0.272903	0.0752124	0.0281673	0.181153
ENSG00000101040	ZMYND8	0	0.0548	-0.1702	-0.0885	0.0426	0.1943	0.1823	0.0142	0.2092	-0.2171	-0.0848	0.0462	0.157	0.254	0.0124	0.2366	2.32e-11	0.0184114	0.277667	0.000435943	1.66e-08	0.799955	0.000387618	1.23e-10	0.0425075	0.398369	0.00443001	9.82e-08	0.871446	0.0027934
ENSG00000205208	C4orf46	0	0.0548	-0.2024	-0.0803	0.1325	0.1056	0.1667	0.2427	0.019	-0.2582	-0.0769	0.1438	0.0854	0.2323	0.2114	0.0215	1.36e-15	0.0325372	0.000692167	0.0569451	2.65e-07	1.25e-05	0.750903	1.11e-14	0.0682848	0.00260566	0.158787	1.24e-06	0.000197529	0.858395
ENSG00000115425	PECR	0	0.0548	-0.0897	0.0901	0.1419	0.0102	0.0956	-0.0245	0.1603	-0.1145	0.0502	0.154	0.0082	0.1332	-0.0209	0.1813	0.000477017	0.1632	0.000278106	0.854379	0.00346376	0.669729	0.00689392	0.00102786	0.256464	0.00118003	0.922572	0.00745837	0.778166	0.0283876
ENSG00000079432	CIC	0	0.0548	-0.0565	-0.0054	0.1065	0.0351	0.1674	-0.0719	0.2083	-0.0721	-0.0051	0.1156	0.0284	0.2333	-0.0611	0.2356	0.0280912	0.886728	0.00650328	0.527865	2.35e-07	0.211183	0.000411177	0.0433833	0.922597	0.0179379	0.697776	1.11e-06	0.346333	0.00293556
ENSG00000117477	CCDC181	0	0.0548	0.0705	-0.038	0.0885	-0.0393	0.1716	0.0892	0.0411	0.0813	-0.0363	0.096	-0.0251	0.2391	0.0776	0.0465	0.0131975	0.31294	0.0239443	0.577041	1.14e-07	0.112093	0.491914	0.021911	0.428196	0.0540432	0.735419	5.76e-07	0.218703	0.66819
ENSG00000155621	C9orf85	0	0.0548	0.118	0.042	0.1385	-0.1299	0.0441	0.1265	0.0442	0.1361	0.0234	0.1502	-0.0828	0.0615	0.1102	0.05	3.17e-05	0.515679	0.000392049	0.0649158	0.178366	0.0239054	0.459501	8.14e-05	0.62596	0.00159084	0.174438	0.246578	0.0690469	0.639186
ENSG00000119392	GLE1	0	0.0548	0.1807	-0.0806	0.1363	-0.137	0.1956	0.0034	0.085	0.2085	-0.0772	0.1479	-0.0873	0.2727	0.0029	0.0962	1.42e-10	0.0318292	0.000483534	0.0515246	1.25e-09	0.952181	0.154228	6.96e-10	0.0670654	0.00190454	0.148234	9.09e-09	0.971919	0.303813
ENSG00000110367	DDX6	0	0.0548	0.1726	-0.1333	0.0619	0.0516	0.0922	-0.0182	0.1565	0.1991	-0.1276	0.0671	0.0417	0.1285	-0.0155	0.177	9.46e-10	0.000376239	0.114847	0.352772	0.00479155	0.751296	0.00836588	4.24e-09	0.0015447	0.197748	0.545417	0.0100298	0.838033	0.0332594
ENSG00000071539	TRIP13	0	0.0548	-0.0292	-0.0022	0.1161	0.0219	0.1681	0.096	0.0125	-0.0373	-0.0021	0.126	0.0177	0.2343	0.0836	0.0142	0.256665	0.95326	0.00298923	0.693079	2.08e-07	0.0869451	0.834227	0.314319	0.968566	0.00926663	0.819283	9.96e-07	0.180883	0.908379
ENSG00000164764	SBSPON	0	0.0547	-0.0143	-0.022	0.078	0.1751	0.1126	-0.0603	0.114	-0.0183	-0.0211	0.0846	0.1415	0.1569	-0.0513	0.1289	0.578466	0.558872	0.0466884	0.00154623	0.000561506	0.2941	0.0557276	0.635756	0.664898	0.0944251	0.0117049	0.00142437	0.4391	0.144279
ENSG00000110777	POU2AF1	0	0.0546	-0.0288	0.1536	0.0798	0.0118	0.0925	-0.056	0.1295	-0.0368	0.0856	0.0866	0.0096	0.1289	-0.0476	0.1465	0.263123	0.0172879	0.0418342	0.831202	0.00466314	0.330351	0.0294808	0.321483	0.040235	0.0862495	0.907595	0.00979043	0.476007	0.0889832
ENSG00000173269	MMRN2	0	0.0546	0.0154	0.0038	0.0412	0.1093	0.1365	0.0226	0.0537	0.0177	0.0021	0.0448	0.0884	0.1902	0.0197	0.0607	0.589395	0.953334	0.293494	0.0487667	2.73e-05	0.687823	0.369278	0.646053	0.968577	0.414972	0.142685	8.94e-05	0.791843	0.553217
ENSG00000125650	PSPN	0	0.0546	0.0979	0.0413	0.0003	0.136	0.0102	0.0375	0.059	0.113	0.023	0.0003	0.1099	0.0142	0.0327	0.0667	0.000563517	0.522606	0.994384	0.0141438	0.756392	0.504196	0.323517	0.00120191	0.631863	0.997119	0.0597349	0.810934	0.64376	0.507594
ENSG00000141741	MIEN1	0	0.0546	0.0543	0.0665	0.1114	0.0275	-0.1051	0.1655	0.062	0.0626	0.0371	0.1209	0.0222	-0.1169	0.1441	0.0701	0.0564217	0.303542	0.00442185	0.621119	0.0103978	0.00307415	0.299681	0.0813982	0.418514	0.0129501	0.768329	0.0201713	0.0144632	0.482374
ENSG00000180336	MEIOC	0	0.0545	0.0291	-0.0523	0.0095	0.0933	0.158	0.091	0.0529	0.0336	-0.05	0.0103	0.0754	0.2202	0.0792	0.0598	0.30716	0.164547	0.809303	0.0926043	1.11e-06	0.104952	0.375925	0.36838	0.258264	0.876425	0.222279	4.67e-06	0.208268	0.560304
ENSG00000173226	IQCB1	0	0.0545	0.0711	-0.0782	0.135	0.1297	0.1321	-0.1382	0.1298	0.082	-0.0749	0.1465	0.1048	0.1842	-0.1176	0.1468	0.0124079	0.0373273	0.000550286	0.0193026	4.92e-05	0.0159049	0.0290717	0.0206915	0.0763702	0.0021302	0.0745712	0.000153996	0.0507646	0.0880466
ENSG00000121988	ZRANB3	0	0.0545	0.2124	-0.0192	0.1553	0.0297	-0.0822	0.0472	0.0381	0.245	-0.0184	0.1685	0.024	-0.0914	0.0411	0.0431	3.73e-14	0.609463	6.82e-05	0.592537	0.0453475	0.401099	0.523801	2.61e-13	0.70707	0.000346975	0.747394	0.0746641	0.545703	0.69444
ENSG00000142065	ZFP14	0	0.0545	0.0363	0.0072	0.1834	-0.1221	0.1687	-0.0771	0.1847	0.0419	0.004	0.199	-0.0778	0.2352	-0.0656	0.2089	0.20203	0.911466	2.4e-06	0.0827436	1.86e-07	0.179852	0.001792	0.254056	0.938871	1.83e-05	0.206052	9.03e-07	0.307984	0.00968338
ENSG00000005448	WDR54	0	0.0545	0.0238	0.0195	0.077	0.1224	0.0184	0.1037	0.0164	0.0274	0.0109	0.0836	0.099	0.0256	0.0903	0.0186	0.403865	0.762881	0.0494776	0.0272311	0.575957	0.0645121	0.783892	0.466565	0.832817	0.0991234	0.0950115	0.656309	0.14471	0.880032
ENSG00000157077	ZFYVE9	0	0.0544	0.0854	-0.0341	0.0866	0.1665	0.1342	-0.0514	-0.0061	0.0985	-0.0326	0.094	0.1346	0.1871	-0.0437	-0.0077	0.00266738	0.365063	0.0271505	0.00261337	3.71e-05	0.371453	0.909445	0.00506927	0.481471	0.0600754	0.0173778	0.000118657	0.517553	0.950016
ENSG00000186094	AGBL4	0	0.0544	0.0487	0.0968	0.0816	0.0116	0.1048	0.0742	-0.0369	0.0561	0.054	0.0886	0.0094	0.1461	0.0646	-0.0464	0.0873563	0.133911	0.0373118	0.834023	0.00133116	0.186368	0.492282	0.120749	0.218603	0.0783588	0.909379	0.00313139	0.316308	0.668384
ENSG00000211450	SELENOH	0	0.0544	0.2507	0.1152	0.1776	0.0252	-0.2305	0.0535	-0.0111	0.2892	0.0642	0.1927	0.0204	-0.2563	0.0466	-0.0139	2.44e-19	0.0743659	4.99e-06	0.650022	1.23e-08	0.340883	0.836914	2.96e-18	0.135431	3.47e-05	0.789721	7.47e-08	0.487111	0.910004
ENSG00000166685	COG1	0	0.0544	0.0145	-0.1209	0.0463	0.014	0.1174	0.093	0.2163	0.0167	-0.1158	0.0503	0.0113	0.1636	0.081	0.2446	0.610778	0.00126377	0.237913	0.800685	0.000319498	0.0972361	0.000240867	0.666231	0.00436773	0.354313	0.889495	0.000853445	0.196897	0.00189647
ENSG00000182600	SNORC	0	0.0543	0.0665	0.2025	0.0348	-0.143	0.1078	0.0141	0.0977	0.0767	0.1128	0.0377	-0.0912	0.1503	0.0123	0.1104	0.0193702	0.0016793	0.37585	0.0420201	0.000956225	0.801234	0.101498	0.0309413	0.00556281	0.501461	0.128751	0.00232181	0.872262	0.224616
ENSG00000136425	CIB2	0	0.0543	0.1772	0.0265	0.1597	-0.0674	0.0289	0.0682	-0.0128	0.2044	0.0147	0.1733	-0.0429	0.0403	0.0594	-0.016	3.29e-10	0.682328	4.17e-05	0.339072	0.37811	0.224301	0.812496	1.55e-09	0.767475	0.000224227	0.531697	0.464792	0.362259	0.897821
ENSG00000101216	GMEB2	0	0.0543	-0.1087	-0.0332	0.1799	0.0407	0.1578	-0.1256	0.2695	-0.1387	-0.0318	0.1952	0.0329	0.22	-0.1069	0.3048	2.23e-05	0.377656	3.75e-06	0.464276	1.13e-06	0.0284765	3.91e-06	5.85e-05	0.494098	2.69e-05	0.644949	4.76e-06	0.0787876	6.83e-05
ENSG00000078487	ZCWPW1	0	0.0543	0.1182	0.0164	0.148	0.0521	0.1233	-0.1626	0.0848	0.1363	0.0091	0.1606	0.0421	0.1719	-0.1384	0.0959	3.09e-05	0.799826	0.00014947	0.348206	0.000153708	0.00449902	0.155164	7.94e-05	0.860551	0.000683893	0.540595	0.000438074	0.0195622	0.305304
ENSG00000126267	COX6B1	0	0.0543	0.1808	-0.0133	0.1404	0.1024	-0.1072	0.1516	-0.0746	0.2086	-0.0127	0.1524	0.0828	-0.1192	0.1321	-0.0938	1.39e-10	0.723409	0.000323467	0.0648795	0.00897179	0.00671958	0.164751	6.83e-10	0.801149	0.00134571	0.174409	0.0176713	0.0264942	0.318762
ENSG00000130724	CHMP2A	0	0.0543	0.0204	-0.0607	0.12	0.1416	-0.0088	0.1459	0.0215	0.0235	-0.0581	0.1302	0.1144	-0.0097	0.1271	0.0243	0.474213	0.106409	0.0021472	0.0106077	0.831367	0.0091182	0.718945	0.536423	0.181929	0.00696362	0.0488707	0.872502	0.0334698	0.837002
ENSG00000105364	MRPL4	0	0.0543	0.1808	-0.0341	0.1123	-0.1199	0.0322	0.1739	0.0347	0.2086	-0.0326	0.1218	-0.0764	0.0449	0.1514	0.0392	1.4e-10	0.365208	0.00411933	0.0884081	0.326789	0.00185822	0.561984	6.87e-10	0.481598	0.0121759	0.215232	0.411043	0.00989455	0.723019
ENSG00000164087	POC1A	0	0.0543	0.2285	-0.0372	0.181	-0.1332	0.1018	0.0351	0.0037	0.2636	-0.0356	0.1965	-0.0849	0.1419	0.0306	0.0042	3.27e-16	0.322672	3.24e-06	0.0583695	0.00183017	0.531736	0.95041	2.87e-15	0.438068	2.37e-05	0.161787	0.00417755	0.66916	0.97303
ENSG00000180644	PRF1	0	0.0543	0.0722	0.0538	0.148	0.0957	0.0417	-0.0032	-0.0284	0.0833	0.03	0.1606	0.0773	0.0581	-0.0027	-0.0357	0.011174	0.404939	0.000149429	0.0846725	0.204001	0.956188	0.59761	0.0187857	0.520762	0.000683893	0.208978	0.27658	0.973738	0.75138
ENSG00000103540	CCP110	0	0.0542	-0.0336	-0.0804	0.0346	0.1308	0.1965	0.1529	-0.0211	-0.0429	-0.0769	0.0375	0.1057	0.2739	0.1332	-0.0265	0.191897	0.0324257	0.378238	0.0182847	1.05e-09	0.00626726	0.695	0.242989	0.0680635	0.504054	0.0717058	7.77e-09	0.0251709	0.819909
ENSG00000115875	SRSF7	0	0.0542	-0.1312	-0.0494	0.1842	-0.0365	0.1465	0.151	0.115	-0.1674	-0.0473	0.1999	-0.0233	0.2042	0.1315	0.13	2.93e-07	0.188756	2.15e-06	0.604576	6.51e-06	0.00694817	0.0536005	9.83e-07	0.288319	1.66e-05	0.756193	2.38e-05	0.0271786	0.140266
ENSG00000151247	EIF4E	0	0.0542	-0.069	-0.0117	0.0688	0.1106	0.1437	0.2466	-0.1095	-0.088	-0.0112	0.0746	0.0894	0.2002	0.2148	-0.1376	0.00729797	0.755985	0.079579	0.0461806	9.86e-06	8.99e-06	0.0410054	0.0127547	0.827072	0.14697	0.137723	3.49e-05	0.000152209	0.114968
ENSG00000103932	RPAP1	0	0.0542	-0.0105	0.0146	0.1409	0.1485	0.1727	-0.0958	0.0089	-0.0134	0.0081	0.1529	0.12	0.2408	-0.0815	0.01	0.684147	0.821602	0.00030904	0.00732095	9.32e-08	0.0954371	0.882299	0.73108	0.877407	0.00129378	0.0374209	4.79e-07	0.194351	0.936721
ENSG00000160256	FAM207A	0	0.0542	0.0609	0.0458	0.1309	0.0352	0.0336	0.0876	-0.0146	0.0702	0.0255	0.142	0.0284	0.0468	0.0763	-0.0184	0.0324203	0.478945	0.000811513	0.526964	0.305864	0.118308	0.785902	0.0494293	0.592787	0.00299458	0.697186	0.389328	0.227723	0.881707
ENSG00000168917	SLC35G2	0	0.0542	0.1495	-0.0805	0.1174	0.144	-0.0321	-0.0233	0.1042	0.1725	-0.0771	0.1275	0.1164	-0.0357	-0.0199	0.1179	1.25e-07	0.0321635	0.00267632	0.00933292	0.435783	0.684776	0.080348	4.38e-07	0.0676489	0.0084297	0.0445942	0.521822	0.789789	0.189026
ENSG00000166682	TMPRSS5	0	0.0542	-0.0499	0.0719	0.071	0.0198	0.1293	0.0233	0.1139	-0.0636	0.0401	0.077	0.016	0.1802	0.0203	0.1288	0.0527002	0.265759	0.0703441	0.721963	7.16e-05	0.678704	0.0559731	0.0766212	0.378942	0.132568	0.838159	0.000217748	0.785241	0.144597
ENSG00000124789	NUP153	0	0.0542	-0.1018	-0.0804	0.0674	0.1742	0.184	-0.0126	0.1483	-0.1298	-0.077	0.0731	0.1408	0.2565	-0.0107	0.1677	7.31e-05	0.0323631	0.0857738	0.00163275	1.19e-08	0.826632	0.0125369	0.000178033	0.0679567	0.156039	0.0121543	7.25e-08	0.890291	0.0455708
ENSG00000212123	PRR22	0	0.0542	-0.0185	0.1293	0.0619	0.0368	0.1632	-0.0837	0.0903	-0.0237	0.072	0.0671	0.0297	0.2275	-0.0712	0.1021	0.471774	0.0453081	0.114803	0.508244	4.74e-07	0.145252	0.130172	0.534139	0.0895403	0.197694	0.681664	2.14e-06	0.263957	0.268891
ENSG00000132109	TRIM21	0	0.0542	-0.0206	-0.0198	0.127	0.2209	0.1417	-0.0336	-0.0366	-0.0263	-0.0189	0.1378	0.1786	0.1975	-0.0286	-0.046	0.424318	0.599552	0.00115811	6.14e-05	1.3e-05	0.558693	0.496314	0.487253	0.699333	0.00408082	0.000978139	4.53e-05	0.691969	0.672258
ENSG00000197622	CDC42SE1	0	0.0541	0.174	-0.1062	0.0722	0.0913	0.1712	-0.0884	0.0649	0.2007	-0.1017	0.0783	0.0738	0.2387	-0.0752	0.0734	6.85e-10	0.0046607	0.0656573	0.0999704	1.21e-07	0.123906	0.27757	3.12e-09	0.0133136	0.125246	0.233825	6.07e-07	0.235392	0.458297
ENSG00000108599	AKAP10	0	0.0541	0.0128	-0.0021	-0.0325	0.1023	0.0754	0.0905	0.1325	0.0147	-0.002	-0.0296	0.0827	0.1051	0.0788	0.1498	0.654415	0.954988	0.487052	0.065117	0.0212551	0.106659	0.0259639	0.705158	0.96955	0.608676	0.174672	0.0382088	0.21065	0.0806025
ENSG00000168439	STIP1	0	0.0541	0.0719	-0.045	0.0648	0.0928	0.1749	0.1026	-0.0831	0.0829	-0.0431	0.0703	0.075	0.2438	0.0894	-0.1044	0.0115111	0.230971	0.0987197	0.0943859	6.35e-08	0.0673397	0.121601	0.0193057	0.338802	0.174923	0.224794	3.37e-07	0.149477	0.256253
ENSG00000131558	EXOC4	0	0.0541	0.1806	-0.0396	0.0958	0.0961	0.0706	-0.1146	0.0896	0.2084	-0.0379	0.1039	0.0777	0.0984	-0.0975	0.1014	1.45e-10	0.292472	0.0144777	0.0832705	0.0312114	0.0458975	0.13298	7.08e-10	0.407127	0.0353381	0.206779	0.0536625	0.112409	0.272874
ENSG00000111087	GLI1	0	0.0541	0.012	0.0616	0.127	-0.1549	0.1785	-0.0188	0.1731	0.0138	0.0343	0.1379	-0.0987	0.2487	-0.016	0.1958	0.673817	0.340805	0.00115454	0.0276068	3.35e-08	0.743666	0.00347808	0.721798	0.456813	0.00407107	0.0956496	1.86e-07	0.832892	0.0164074
ENSG00000170836	PPM1D	0	0.054	0.0118	-0.0689	0.0581	-0.012	0.1309	0.2665	-0.0082	0.0136	-0.066	0.0631	-0.0076	0.1825	0.2321	-0.0102	0.679667	0.0666971	0.1384	0.865009	5.79e-05	1.53e-06	0.879614	0.727149	0.123761	0.229701	0.928252	0.000178911	3.67e-05	0.93499
ENSG00000169249	ZRSR2	0	0.054	0.0103	-0.011	0.0843	0.1467	0.1372	-0.1269	0.1375	0.0119	-0.0105	0.0915	0.1186	0.1913	-0.108	0.1555	0.718065	0.770999	0.0315313	0.00807056	2.46e-05	0.0269508	0.0207476	0.761264	0.838392	0.0679524	0.0400823	8.15e-05	0.0754605	0.0678552
ENSG00000125352	RNF113A	0	0.054	0.1231	0.0422	0.0855	0.0768	-0.0392	0.1114	-0.0217	0.142	0.0235	0.0927	0.0621	-0.0436	0.097	-0.0273	1.41e-05	0.514034	0.0292215	0.166752	0.340513	0.046973	0.686929	3.79e-05	0.624755	0.0638918	0.331584	0.425856	0.114329	0.814024
ENSG00000129968	ABHD17A	0	0.054	0.0979	0.0733	0.1288	0.0722	-0.0463	-0.0432	0.0952	0.113	0.0409	0.1398	0.0583	-0.0515	-0.0368	0.1076	0.000563405	0.256562	0.000979235	0.193681	0.26024	0.45242	0.110572	0.00120184	0.368643	0.00352515	0.367265	0.339783	0.595149	0.239368
ENSG00000105767	CADM4	0	0.054	0.239	0.0456	0.0629	-0.1265	0.1309	-0.0258	0.0517	0.2758	0.0254	0.0682	-0.0806	0.1825	-0.022	0.0585	1.17e-17	0.480856	0.108971	0.0722845	5.8e-05	0.653557	0.387078	1.19e-16	0.594516	0.189269	0.187653	0.000179098	0.765415	0.570778
ENSG00000151849	CENPJ	0	0.0539	-0.0131	-0.0951	0.0481	0.196	0.2655	-0.0565	0.0325	-0.0167	-0.0911	0.0522	0.1584	0.3701	-0.0481	0.0367	0.612125	0.0112991	0.220522	0.000386791	4.98e-17	0.325453	0.586921	0.667371	0.028269	0.333172	0.00401853	1.6e-15	0.470765	0.743488
ENSG00000132635	PCED1A	0	0.0539	-0.1486	0.1028	0.1696	0.1255	0.1081	-0.1821	0.2021	-0.1895	0.0573	0.184	0.1015	0.1507	-0.155	0.2286	5.92e-09	0.111581	1.33e-05	0.0235372	0.000927041	0.00144311	0.000616338	2.42e-08	0.189188	8.27e-05	0.0857089	0.00225737	0.00813388	0.00407715
ENSG00000172940	SLC22A13	0	0.0539	0.1115	0.0817	0.007	-0.054	0.1369	-0.0173	0.1114	0.1287	0.0455	0.0076	-0.0344	0.1909	-0.0147	0.126	8.49e-05	0.206295	0.858687	0.443507	2.56e-05	0.76336	0.0614898	0.000204261	0.309513	0.909088	0.627134	8.45e-05	0.84625	0.155389
ENSG00000141576	RNF157	0	0.0539	0.094	0.1402	0.1157	-0.091	0.1323	-0.025	0.0109	0.1085	0.0781	0.1255	-0.058	0.1844	-0.0212	0.0123	0.000931951	0.0298404	0.00310192	0.196294	4.84e-05	0.664277	0.855155	0.00191723	0.0636279	0.00955985	0.370245	0.000151872	0.774369	0.921139
ENSG00000105610	KLF1	0	0.0539	0.044	0.1212	0.1065	-0.0097	0.0587	0.0387	0.0176	0.0507	0.0675	0.1156	-0.0062	0.0819	0.0337	0.0199	0.122604	0.0606317	0.00652125	0.890705	0.0731535	0.490943	0.768284	0.163679	0.114293	0.0179778	0.942398	0.113273	0.631057	0.869843
ENSG00000163516	ANKZF1	0	0.0538	-0.0607	-0.0244	0.1312	0.1014	0.1794	-0.1403	0.1901	-0.0774	-0.0233	0.1423	0.082	0.2501	-0.1194	0.215	0.0183871	0.516928	0.000787868	0.0675537	2.82e-08	0.0143784	0.00130438	0.0295435	0.62683	0.00291999	0.179044	1.59e-07	0.0470997	0.00749822
ENSG00000166401	SERPINB8	0	0.0538	0.0749	-0.0531	0.1076	0.208	0.0723	0.1073	-0.1402	0.0864	-0.0509	0.1168	0.1681	0.1008	0.0934	-0.1762	0.00845229	0.157588	0.00596977	0.000163916	0.027301	0.0557022	0.0086491	0.01456	0.249205	0.0166705	0.00208489	0.0476007	0.129955	0.0341636
ENSG00000110696	C11orf58	0	0.0537	0.0812	-0.0192	0.0992	-0.0284	0.0944	0.237	-0.0881	0.0937	-0.0184	0.1076	-0.0181	0.1315	0.2064	-0.1107	0.00428773	0.609109	0.0113343	0.687339	0.00389028	2.01e-05	0.100626	0.00780208	0.706788	0.0288015	0.815709	0.00828247	0.000293651	0.2231
ENSG00000178467	P4HTM	0	0.0537	-0.0758	0.1055	0.1206	0.1167	0.0737	-0.1135	0.1486	-0.0967	0.0588	0.1309	0.0943	0.1027	-0.0966	0.1681	0.00318769	0.102456	0.0020449	0.0353421	0.024388	0.0479124	0.0123253	0.00596267	0.176373	0.00667569	0.114376	0.0431267	0.11595	0.0449938
ENSG00000080298	RFX3	0	0.0536	-0.0862	-0.0447	0.138	0.0997	0.1408	0.0033	0.1244	-0.11	-0.0428	0.1497	0.0806	0.1963	0.0029	0.1407	0.000790581	0.234592	0.000410432	0.0723996	1.49e-05	0.953454	0.0365495	0.00164855	0.343048	0.00165535	0.187825	5.11e-05	0.972721	0.105362
ENSG00000111196	MAGOHB	0	0.0536	0.2595	-0.0405	0.0731	-0.0082	-0.013	0.0483	0.0559	0.2994	-0.0388	0.0793	-0.0053	-0.0145	0.0421	0.0632	1.12e-20	0.281503	0.0622529	0.906947	0.751941	0.389955	0.34943	1.61e-19	0.395571	0.119751	0.950649	0.807293	0.535152	0.533092
ENSG00000154719	MRPL39	0	0.0536	-0.0707	-0.0405	0.0931	0.1647	0.0444	0.2389	-0.0549	-0.0902	-0.0388	0.1011	0.1332	0.0619	0.208	-0.069	0.0059463	0.281653	0.0174215	0.00290884	0.175942	1.72e-05	0.306842	0.0105677	0.395745	0.0413175	0.0187483	0.243812	0.000258588	0.490459
ENSG00000179256	SMCO3	0	0.0536	0.0604	-0.0229	0.0671	0.0568	0.0932	0.0273	0.093	0.0697	-0.022	0.0729	0.0459	0.1298	0.0238	0.1052	0.0338754	0.542024	0.0868988	0.306338	0.00438114	0.627204	0.118842	0.0514089	0.649621	0.157674	0.499457	0.0092427	0.745903	0.252285
ENSG00000150347	ARID5B	0	0.0536	-0.087	0.0671	0.1069	0.1354	0.0782	-0.0415	0.1157	-0.111	0.0374	0.116	0.1095	0.109	-0.0353	0.1309	0.000704017	0.298987	0.00630211	0.0145365	0.0169331	0.470899	0.0520101	0.00148217	0.414099	0.0174806	0.0608396	0.0312539	0.612428	0.137183
ENSG00000170178	HOXD12	0	0.0535	0.0722	0.1308	-0.025	0.019	0.0265	0.0863	0.0651	0.0833	0.0729	-0.0228	0.0153	0.0369	0.0751	0.0736	0.0111135	0.0427491	0.592979	0.732938	0.420027	0.124175	0.275649	0.018686	0.0854181	0.703478	0.845898	0.50672	0.235845	0.45611
ENSG00000166199	ALKBH3	0	0.0535	-0.1207	0.0998	0.1663	0.0328	0.0395	0.1198	0.0373	-0.154	0.0556	0.1805	0.0265	0.0551	0.1044	0.0422	2.44e-06	0.122495	1.96e-05	0.555552	0.228641	0.0325047	0.532925	7.28e-06	0.20409	0.000116199	0.719651	0.304702	0.0869176	0.701618
ENSG00000171503	ETFDH	0	0.0535	-0.0115	-0.0843	0.0161	0.194	0.1986	0.0782	-0.0165	-0.0147	-0.0807	0.0175	0.1568	0.2768	0.0681	-0.0207	0.654216	0.0248223	0.681095	0.000444687	6.82e-10	0.163744	0.759792	0.704993	0.0545769	0.776943	0.00450392	5.26e-09	0.287994	0.864567
ENSG00000184117	NIPSNAP1	0	0.0535	-0.1214	0.0614	0.2292	-0.0551	0.113	-0.0046	0.152	-0.1548	0.0342	0.2488	-0.0351	0.1575	-0.0039	0.1719	2.14e-06	0.342069	3.03e-09	0.434229	0.000534197	0.93641	0.0104566	6.44e-06	0.458226	4.84e-08	0.619678	0.00136095	0.961365	0.0395976
ENSG00000183337	BCOR	0	0.0535	0.0726	-0.0349	0.092	0.0198	0.0951	0.0955	0.034	0.0837	-0.0334	0.0999	0.016	0.1326	0.0832	0.0385	0.0107008	0.353091	0.0187923	0.721592	0.00360749	0.0887406	0.569287	0.0180616	0.469256	0.0440107	0.83802	0.00773849	0.183994	0.729056
ENSG00000146409	SLC18B1	0	0.0534	0.0186	-0.0761	0.0872	0.049	0.1292	0.0375	0.1286	0.0215	-0.0729	0.0947	0.0396	0.1801	0.0327	0.1455	0.513209	0.0428777	0.0260142	0.377949	7.26e-05	0.504122	0.0306184	0.574383	0.0856101	0.0579802	0.566998	0.000220602	0.643757	0.0916518
ENSG00000148408	CACNA1B	0	0.0534	0.1072	0.1852	0.0765	-0.1474	0.0985	0.0416	0.0124	0.1237	0.1032	0.0831	-0.094	0.1373	0.0362	0.014	0.00015789	0.00407674	0.0509413	0.0360608	0.00257112	0.458997	0.835726	0.000364971	0.0118713	0.101582	0.116113	0.00568088	0.601496	0.909293
ENSG00000196597	ZNF782	0	0.0534	0.079	-0.0325	0.1162	0.0608	0.1067	-0.064	0.1077	0.0912	-0.0311	0.1261	0.0492	0.1488	-0.0544	0.1217	0.00543628	0.388173	0.00297225	0.273492	0.00107991	0.265861	0.0708628	0.00971426	0.504668	0.00922144	0.464638	0.00259294	0.409185	0.172335
ENSG00000184361	SPATA32	0	0.0534	0.1071	0.1285	0.1306	0.0821	0.1311	-0.1767	-0.0288	0.1235	0.0716	0.1417	0.0664	0.1828	-0.1503	-0.0362	0.000161525	0.0465616	0.000832789	0.139027	5.62e-05	0.00201026	0.59259	0.000372923	0.0916628	0.00306497	0.292361	0.000173985	0.0104926	0.747142
ENSG00000162441	LZIC	0	0.0534	0.0956	-0.115	0.069	0.1417	0.0413	0.1579	-0.0165	0.1103	-0.1101	0.0748	0.1145	0.0576	0.1375	-0.0208	0.000764719	0.00217003	0.0786612	0.0105549	0.208024	0.00474627	0.759022	0.00159876	0.00691321	0.145555	0.0487163	0.281123	0.0203836	0.864005
ENSG00000196470	SIAH1	0	0.0534	-0.0621	-0.0686	0.0686	0.0915	0.1333	0.073	0.138	-0.0792	-0.0657	0.0745	0.074	0.1858	0.0636	0.1561	0.0157883	0.0680104	0.0801302	0.0992637	4.22e-05	0.193499	0.0202578	0.0257051	0.125847	0.147703	0.232823	0.000133849	0.324901	0.0666439
ENSG00000105605	CACNG7	0	0.0534	0.1037	0.1626	0.0144	-0.0117	-0.119	0.0995	0.1241	0.1197	0.0906	0.0156	-0.0075	-0.1324	0.0866	0.1404	0.000258122	0.0117144	0.714094	0.868103	0.0036714	0.0762033	0.0370418	0.00057757	0.0291459	0.803677	0.929725	0.00785798	0.164109	0.106447
ENSG00000120686	UFM1	0	0.0533	0.151	-0.0748	0.0536	-0.0471	0.1318	0.1002	0.0588	0.1742	-0.0717	0.0581	-0.03	0.1837	0.0873	0.0665	9.33e-08	0.0464337	0.172126	0.503886	5.13e-05	0.0740337	0.325384	3.32e-07	0.091458	0.273639	0.678195	0.000160134	0.160474	0.509346
ENSG00000136950	ARPC5L	0	0.0533	-0.0608	-0.0269	0.0752	0.2319	0.0792	0.0901	-0.0154	-0.0776	-0.0257	0.0816	0.1875	0.1104	0.0785	-0.0194	0.0180445	0.475075	0.0551237	2.55e-05	0.0154871	0.108195	0.774228	0.0290357	0.588949	0.108421	0.000485133	0.0288738	0.213094	0.873731
ENSG00000197562	RAB40C	0	0.0533	0.1201	-0.023	0.0528	-0.0038	0.1183	-0.1108	0.2195	0.1386	-0.022	0.0573	-0.0024	0.1649	-0.0943	0.2482	2.26e-05	0.541405	0.178316	0.957458	0.000286425	0.0534846	0.00019366	5.93e-05	0.649061	0.281345	0.976264	0.000772783	0.126243	0.00159704
ENSG00000184860	SDR42E1	0	0.0533	0.0366	0.0124	0.1745	-0.0714	0.0292	0.0786	0.1133	0.0422	0.0069	0.1893	-0.0455	0.0407	0.0684	0.1282	0.199166	0.847366	7.35e-06	0.310541	0.373616	0.161593	0.0571403	0.251114	0.895553	4.91e-05	0.503258	0.460006	0.285392	0.146771
ENSG00000188321	ZNF559	0	0.0533	-0.0542	-0.0228	0.185	0.1743	0.0973	-0.1261	0.1196	-0.0691	-0.0219	0.2007	0.1409	0.1357	-0.1073	0.1352	0.0353241	0.543704	1.96e-06	0.00162696	0.00290138	0.0279471	0.0446285	0.0534116	0.651305	1.53e-05	0.0121184	0.00635648	0.077575	0.122261
ENSG00000131067	GGT7	0	0.0533	0.2046	0.0531	0.1315	-0.0825	0.1148	-0.1464	0.0979	0.236	0.0296	0.1427	-0.0526	0.16	-0.1246	0.1107	3.25e-13	0.41124	0.000763929	0.241563	0.000433192	0.0106039	0.10079	2.06e-12	0.52714	0.00284297	0.427614	0.00112937	0.0376411	0.223371
ENSG00000174989	FBXW8	0	0.0533	-0.0957	-0.0213	0.1574	0.1556	0.0822	-0.0497	0.1444	-0.122	-0.0204	0.1708	0.1258	0.1146	-0.0423	0.1633	0.000193994	0.571386	5.43e-05	0.00493103	0.0119869	0.387006	0.0151104	0.000441889	0.675691	0.000283758	0.0280929	0.0229258	0.532122	0.0528916
ENSG00000092140	G2E3	0	0.0533	0.1717	-0.0747	0.0406	0.1402	0.0485	0.0562	-0.0097	0.198	-0.0715	0.0441	0.1134	0.0676	0.0489	-0.0121	1.16e-09	0.0468402	0.300626	0.01136	0.139202	0.317167	0.857478	5.15e-09	0.0921046	0.422793	0.0513177	0.1988	0.462712	0.92228
ENSG00000221978	CCNL2	0	0.0532	0.2294	-0.0186	0.1098	-0.1593	0.1799	-0.2231	0.2544	0.2647	-0.0178	0.1191	-0.1015	0.2507	-0.1898	0.2877	2.43e-16	0.620678	0.00503344	0.0234695	2.57e-08	9.08e-05	1.39e-05	2.16e-15	0.716444	0.0144659	0.0856149	1.46e-07	0.00094207	0.000191844
ENSG00000070915	SLC12A3	0	0.0532	0.1106	0.0541	0.0853	0.0074	0.118	-0.0732	0.0701	0.1276	0.0301	0.0926	0.006	0.1645	-0.0623	0.0793	9.76e-05	0.402884	0.0294722	0.893788	0.000295475	0.202844	0.240648	0.000231969	0.519122	0.0643479	0.943703	0.000795098	0.335604	0.416087
ENSG00000117242	PINK1-AS	0	0.0532	0.2532	-0.2021	0.0504	0.091	-0.1323	0.1427	0.1693	0.2921	-0.1935	0.0547	0.0736	-0.1471	0.1243	0.1915	1.04e-19	5.83e-08	0.198931	0.101104	0.00122994	0.0107712	0.00428371	1.31e-18	6.8e-07	0.307161	0.235556	0.00291658	0.038086	0.0194085
ENSG00000114331	ACAP2	0	0.0532	0.1523	-0.06	0.0599	0.2227	0.0882	-0.1404	0.0495	0.1757	-0.0574	0.065	0.18	0.1229	-0.1195	0.056	7.16e-08	0.110768	0.127126	5.34e-05	0.00703248	0.0142863	0.407204	2.59e-07	0.188119	0.214525	0.000875381	0.0141667	0.0468713	0.590989
ENSG00000163873	GRIK3	0	0.0532	0.1002	0.1947	0.0662	-0.1119	0.0944	-0.0023	0.0307	0.1156	0.1085	0.0718	-0.0713	0.1316	-0.002	0.0348	0.000417753	0.00252939	0.0914303	0.112043	0.0038635	0.968047	0.607178	0.000907186	0.00787297	0.164358	0.252178	0.00823002	0.980602	0.757809
ENSG00000150433	TMEM218	0	0.0531	0.1904	-0.0912	0.0441	0.1643	0.0055	-0.0144	0.0733	0.2197	-0.0873	0.0479	0.1328	0.0076	-0.0123	0.0829	1.33e-11	0.0151887	0.261208	0.00298407	0.867919	0.801895	0.219656	7.19e-11	0.0360844	0.380349	0.0191526	0.902574	0.872671	0.389737
ENSG00000165283	STOML2	0	0.0531	-0.1352	0.0417	0.1829	-0.026	0.041	0.2449	0.0227	-0.1725	0.0232	0.1984	-0.0166	0.0571	0.2133	0.0257	1.24e-07	0.518917	2.57e-06	0.71248	0.211604	1.04e-05	0.704486	4.35e-07	0.62864	1.94e-05	0.831498	0.285331	0.000168694	0.826832
ENSG00000076984	MAP2K7	0	0.0531	-0.0132	0.0002	0.1005	-0.0455	0.1668	-0.0028	0.1657	-0.0168	0.0001	0.1091	-0.029	0.2325	-0.0024	0.1874	0.609518	0.997319	0.0102324	0.518089	2.58e-07	0.961463	0.0051865	0.665235	0.997905	0.026398	0.689629	1.22e-06	0.976902	0.0225905
ENSG00000198837	DENND4B	0	0.0531	-0.2512	0.0463	0.1354	0.1619	0.1813	-0.0568	0.1548	-0.3205	0.0258	0.1469	0.1308	0.2528	-0.0483	0.1751	1.32e-23	0.474119	0.000529249	0.0034476	1.97e-08	0.323423	0.00909105	2.61e-22	0.588051	0.0020597	0.0214098	1.15e-07	0.468688	0.0355335
ENSG00000135776	ABCB10	0	0.0531	-0.0031	-0.0319	0.1302	-0.0586	0.0703	0.0792	0.1854	-0.0039	-0.0306	0.1413	-0.0374	0.098	0.069	0.2097	0.904647	0.396292	0.000860083	0.405516	0.0317669	0.158286	0.00172306	0.922416	0.512395	0.00315254	0.592621	0.0545134	0.281336	0.00939706
ENSG00000163794	UCN	0	0.0531	0.0314	0.2066	0.187	-0.0276	0.0633	-0.19	0.1006	0.0363	0.1151	0.203	-0.0176	0.0883	-0.1617	0.1138	0.269864	0.00134274	1.49e-06	0.69497	0.053295	0.000883861	0.0914388	0.328775	0.00460119	1.2e-05	0.81988	0.0858122	0.00556785	0.207543
ENSG00000140830	TXNL4B	0	0.053	-0.0765	0.0204	0.1511	0.1527	0.0637	0.1421	-0.0823	-0.0976	0.0114	0.164	0.1234	0.0887	0.1238	-0.1034	0.00292931	0.752649	0.000106862	0.00583226	0.0520688	0.0111091	0.125249	0.00551912	0.824291	0.000510924	0.0315467	0.0840588	0.0389926	0.26153
ENSG00000166856	GPR182	0	0.053	0.057	0.0469	0.0704	0.0547	0.0799	-0.105	0.167	0.0658	0.0261	0.0764	0.0442	0.1113	-0.0893	0.1889	0.0451374	0.468592	0.0726473	0.325035	0.0146668	0.0674117	0.00484318	0.0666507	0.582772	0.136138	0.518701	0.0274951	0.149572	0.0214097
ENSG00000254996	ANKHD1-EIF4EBP3	0	0.053	-0.0665	-0.1321	0.0977	0.0388	0.1705	0.053	0.2093	-0.0848	-0.1265	0.106	0.0313	0.2376	0.0462	0.2368	0.00976705	0.000423848	0.0126211	0.485495	1.37e-07	0.345309	0.000384896	0.0166229	0.00170766	0.0314684	0.663062	6.83e-07	0.491045	0.00278295
ENSG00000197603	CPLANE1	0	0.053	-0.13	-0.0705	0.1026	0.2281	0.192	-0.0095	0.0579	-0.1658	-0.0675	0.1114	0.1844	0.2676	-0.008	0.0654	3.8e-07	0.0607709	0.00877272	3.48e-05	2.58e-09	0.869358	0.332819	1.26e-06	0.114513	0.023171	0.00062078	1.78e-08	0.918036	0.516288
ENSG00000119227	PIGZ	0	0.0529	0.0936	0.0496	0.1141	0.1102	0.0093	-0.1071	0.1006	0.108	0.0276	0.1239	0.089	0.013	-0.0911	0.1138	0.000979813	0.44292	0.00353058	0.0470395	0.776878	0.062132	0.0915014	0.00200895	0.557756	0.0106558	0.139497	0.828318	0.140916	0.207624
ENSG00000124802	EEF1E1	0	0.0529	-0.074	-0.0117	0.0524	0.0984	0.0932	0.1883	0.0236	-0.0944	-0.0112	0.0569	0.0796	0.1299	0.164	0.0267	0.00398815	0.755998	0.18174	0.0761093	0.00437837	0.000740373	0.6933	0.00730731	0.827072	0.285482	0.19456	0.00923813	0.00484533	0.818596
ENSG00000167173	C15orf39	0	0.0528	-0.1666	-0.0318	0.1223	-0.0563	0.215	0.1631	0.1241	-0.2125	-0.0305	0.1327	-0.0359	0.2997	0.1421	0.1403	6.2e-11	0.397378	0.00176683	0.424529	2.04e-11	0.00352186	0.0370895	3.15e-10	0.513453	0.00588329	0.610273	2.07e-10	0.0161113	0.106525
ENSG00000163866	SMIM12	0	0.0528	0.1032	-0.0506	0.1648	0.0063	-0.0517	0.2098	-0.0121	0.119	-0.0484	0.1789	0.0051	-0.0575	0.1827	-0.0152	0.000278643	0.178595	2.33e-05	0.909696	0.208346	0.000166331	0.822033	0.000620584	0.275734	0.000134632	0.952097	0.281483	0.00152253	0.902465
ENSG00000103995	CEP152	0	0.0528	0.0375	-0.1076	0.0687	0.1023	0.2572	0.0046	0.007	0.0432	-0.1031	0.0746	0.0827	0.3585	0.004	0.008	0.188254	0.00412182	0.0796274	0.0653175	5.26e-16	0.934962	0.906285	0.23883	0.0119889	0.147024	0.174995	1.36e-14	0.960361	0.948786
ENSG00000177640	CASC2	0	0.0528	-0.063	0.1973	0.0444	-0.0936	0.0801	0.0157	0.1886	-0.0803	0.1099	0.0482	-0.0597	0.1117	0.0137	0.2133	0.0143832	0.00220474	0.257499	0.183753	0.0143675	0.779494	0.00142678	0.0236513	0.00700923	0.376502	0.354185	0.0269817	0.857157	0.00807455
ENSG00000079785	DDX1	0	0.0528	-0.1557	-0.0961	0.0585	0.1458	0.193	0.2694	-0.0454	-0.1986	-0.092	0.0635	0.1178	0.269	0.2346	-0.0571	1.04e-09	0.0104921	0.135623	0.00848628	2.12e-09	1.17e-06	0.398244	4.65e-09	0.0265888	0.225974	0.041564	1.49e-08	2.92e-05	0.581934
ENSG00000187961	KLHL17	0	0.0528	-0.0921	0.149	0.1031	0.0306	0.1821	-0.1397	0.1362	-0.1174	0.083	0.1119	0.0248	0.2538	-0.1189	0.154	0.000337122	0.0209937	0.00843664	0.581407	1.71e-08	0.0147929	0.0219902	0.000742619	0.0474746	0.0223954	0.738955	1.01e-07	0.0480666	0.0710162
ENSG00000174842	GLMN	0	0.0528	-0.1047	-0.0064	0.1648	0.058	0.1142	0.1067	0.0367	-0.1336	-0.0061	0.1788	0.0468	0.1592	0.0929	0.0415	4.48e-05	0.865771	2.34e-05	0.296812	0.000463009	0.0571268	0.539323	0.000112471	0.908858	0.000135358	0.489488	0.00119894	0.132587	0.707183
ENSG00000172771	EFCAB12	0	0.0527	-0.1204	0.1185	0.1686	-0.0543	0.1433	0.0035	0.1099	-0.1536	0.0661	0.183	-0.0346	0.1998	0.003	0.1243	2.58e-06	0.0664343	1.49e-05	0.441142	1.03e-05	0.950718	0.0651286	7.68e-06	0.123378	9.13e-05	0.62522	3.65e-05	0.971266	0.161755
ENSG00000031698	SARS1	0	0.0527	0.2624	-0.0871	0.0064	0.085	0.0029	0.1741	-0.0746	0.3027	-0.0834	0.0069	0.0687	0.004	0.1517	-0.0938	4.09e-21	0.0203319	0.871232	0.12594	0.929618	0.00182895	0.164633	6.22e-20	0.0461893	0.916937	0.27283	0.949394	0.00977972	0.318654
ENSG00000091140	DLD	0	0.0527	0.0673	-0.1309	0.0431	0.1145	0.0867	0.2444	-0.0561	0.0776	-0.1253	0.0467	0.0925	0.1208	0.2128	-0.0706	0.018083	0.000479703	0.272703	0.0390024	0.00805167	1.09e-05	0.296332	0.0290855	0.0019002	0.392609	0.122374	0.016053	0.000175835	0.478594
ENSG00000141294	LRRC46	0	0.0527	0.1348	-0.0082	0.0672	0.0045	0.1566	-0.0763	0.0901	0.1555	-0.0079	0.0729	0.0037	0.2183	-0.0649	0.1019	1.93e-06	0.826836	0.086611	0.934926	1.38e-06	0.184461	0.131177	5.82e-06	0.881399	0.157226	0.96333	5.72e-06	0.313801	0.270405
ENSG00000130935	NOL11	0	0.0526	-0.1613	0.0153	0.1282	0.1785	0.1217	0.1563	-0.0703	-0.2058	0.0085	0.1391	0.1443	0.1697	0.1361	-0.0883	2.47e-10	0.812468	0.00103601	0.00124481	0.000188256	0.00520353	0.190773	1.18e-09	0.870383	0.00370169	0.00991313	0.000525797	0.021886	0.35412
ENSG00000179271	GADD45GIP1	0	0.0526	-0.0082	0.0267	0.2036	0.0228	-0.1215	0.2849	-0.0401	-0.0105	0.0149	0.221	0.0184	-0.1351	0.2481	-0.0503	0.749425	0.67985	1.52e-07	0.681817	0.00302198	2.61e-07	0.456582	0.788181	0.765379	1.57e-06	0.812106	0.00659522	8.92e-06	0.636687
ENSG00000183495	EP400	0	0.0526	-0.1014	-0.0769	0.0671	0.2721	0.2216	-0.1428	0.1284	-0.1294	-0.0736	0.0728	0.2199	0.3089	-0.1215	0.1452	7.73e-05	0.0408216	0.08706	7.21e-07	4.55e-12	0.0126921	0.0309747	0.000187406	0.0821529	0.157854	2.8e-05	5.26e-11	0.0429493	0.0925375
ENSG00000276769	MIR6752	0	0.0525	0.0341	0.027	0	0.1091	0	0.0953	0.1022	0.0394	0.015	0	0.0882	0	0.083	0.1156	0.230789	0.676353	1	0.0492518	1	0.0893558	0.0863396	0.286039	0.762378	1	0.143665	1	0.184993	0.198858
ENSG00000174106	LEMD3	0	0.0525	0.0123	-0.003	0.0235	0.0681	0.1419	0.0762	0.0485	0.0141	-0.0029	0.0255	0.055	0.1978	0.0664	0.0548	0.666987	0.935721	0.549313	0.220101	1.27e-05	0.174579	0.417223	0.715734	0.955883	0.663997	0.401122	4.43e-05	0.301579	0.600388
ENSG00000156735	BAG4	0	0.0524	0.2649	-0.0863	0.0715	0.0922	-0.0966	0.1255	-0.004	0.3056	-0.0827	0.0776	0.0745	-0.1074	0.1093	-0.005	1.64e-21	0.0215516	0.0683583	0.0967713	0.0186064	0.025142	0.941385	2.62e-20	0.0484641	0.129575	0.228325	0.033978	0.0716591	0.967412
ENSG00000161654	LSM12	0	0.0524	0.222	0.0353	0.0462	-0.0624	0.1425	0.1406	-0.1572	0.2562	0.0197	0.0501	-0.0397	0.1986	0.1225	-0.1976	2.27e-15	0.584793	0.239276	0.376142	1.17e-05	0.0120189	0.00318465	1.81e-14	0.686984	0.355755	0.565539	4.09e-05	0.041213	0.0153013
ENSG00000122882	ECD	0	0.0524	-0.0938	-0.02	0.1205	0.1557	0.1247	0.1659	-0.0862	-0.1196	-0.0192	0.1308	0.1259	0.1739	0.1445	-0.1083	0.000259819	0.594549	0.00205282	0.00490613	0.000128807	0.00299619	0.108282	0.000580857	0.69512	0.00669724	0.0279687	0.000372391	0.0141747	0.235812
ENSG00000117298	ECE1	0	0.0524	0.0604	0.0062	0.1302	0.0183	0.1618	-0.0534	0.0435	0.0697	0.0034	0.1413	0.0148	0.2255	-0.0454	0.0492	0.0338493	0.924132	0.000863903	0.741713	6.01e-07	0.353142	0.466968	0.0513744	0.947632	0.00316427	0.851086	2.66e-06	0.498803	0.645585
ENSG00000213281	NRAS	0	0.0524	0.2066	-0.1304	0.1225	0.0751	0.0048	0.1547	-0.0667	0.2383	-0.1249	0.1329	0.0607	0.0067	0.1348	-0.0838	1.88e-13	0.00050116	0.0017297	0.175986	0.883702	0.00567027	0.214815	1.22e-12	0.00197244	0.00577597	0.34403	0.915281	0.0233139	0.38386
ENSG00000204217	BMPR2	0	0.0523	-0.0113	-0.1239	0.092	0.1128	0.1157	0.1245	0.0566	-0.0144	-0.1186	0.0999	0.0912	0.1613	0.1084	0.064	0.661783	0.000953963	0.0188121	0.0419725	0.000388307	0.0263186	0.343975	0.710947	0.00343596	0.0440369	0.128682	0.00102209	0.0741821	0.528242
ENSG00000091947	TMEM101	0	0.0523	-0.114	0.0106	0.1659	0.1358	-0.0607	0.1234	0.1053	-0.1454	0.0059	0.18	0.1098	-0.0675	0.1075	0.1191	8.65e-06	0.870015	2.06e-05	0.0142502	0.139528	0.0276571	0.0773119	2.4e-05	0.911485	0.000120957	0.0600351	0.199173	0.0769515	0.184038
ENSG00000069206	ADAM7	0	0.0523	0.1116	0.0299	0.0111	0.0756	-0.0741	0.1249	0.0871	0.1287	0.0167	0.0121	0.0611	-0.0824	0.1088	0.0985	8.42e-05	0.643488	0.776946	0.173397	0.0714247	0.0257589	0.144454	0.000202604	0.734665	0.851998	0.340479	0.111079	0.0730231	0.289475
ENSG00000164104	HMGB2	0	0.0523	-0.0122	-0.0804	0.1157	0.1202	0.1691	0.1005	-0.0468	-0.0155	-0.077	0.1256	0.0971	0.2356	0.0875	-0.0588	0.636917	0.032335	0.00309795	0.0302372	1.76e-07	0.0732071	0.384153	0.689798	0.067935	0.00955144	0.102232	8.57e-07	0.159065	0.568123
ENSG00000120837	NFYB	0	0.0523	-0.0174	-0.0967	0.027	0.2796	0.1132	0.0715	-0.0113	-0.0222	-0.0926	0.0293	0.226	0.1578	0.0623	-0.0141	0.499704	0.00999298	0.49236	3.46e-07	0.000519297	0.202773	0.834368	0.561484	0.0254842	0.613031	1.51e-05	0.00132852	0.335524	0.908425
ENSG00000162897	FCAMR	0	0.0523	0.0659	0.155	0.1042	0.0071	0.0055	-0.0956	0.1238	0.076	0.0864	0.1131	0.0058	0.0077	-0.0814	0.1399	0.0205637	0.0163151	0.00777523	0.897936	0.865777	0.0958819	0.0376225	0.032691	0.0383086	0.0209004	0.94593	0.901265	0.19492	0.107672
ENSG00000185085	INTS5	0	0.0523	0.0111	0.0436	0.0936	0.0197	0.1147	0.0412	0.042	0.0128	0.0243	0.1015	0.0159	0.1599	0.0359	0.0474	0.697047	0.499646	0.0169204	0.723551	0.000438445	0.463544	0.482854	0.742837	0.611637	0.0402609	0.839238	0.00114131	0.605692	0.660925
ENSG00000129055	ANAPC13	0	0.0522	-0.0346	-0.1171	0.1646	0.0195	0.0898	0.185	0.0585	-0.0442	-0.1121	0.1786	0.0158	0.1252	0.1611	0.0661	0.178678	0.00180003	2.39e-05	0.725728	0.00602742	0.000921664	0.327878	0.228079	0.00589433	0.000137766	0.840617	0.0123401	0.00575158	0.511731
ENSG00000112290	WASF1	0	0.0521	0.1148	-0.0432	0.008	0.0014	0.1265	0.055	0.1024	0.1324	-0.0414	0.0087	0.0011	0.1763	0.0479	0.1158	5.19e-05	0.250689	0.838814	0.979655	0.000103603	0.327255	0.0857566	0.000129114	0.361731	0.896209	0.988563	0.000304524	0.472479	0.198009
ENSG00000120733	KDM3B	0	0.0521	-0.0154	-0.1044	0.1845	-0.062	0.2501	-0.0808	0.1926	-0.0197	-0.1	0.2003	-0.0395	0.3485	-0.0688	0.2178	0.549233	0.00541172	2.07e-06	0.379206	3.73e-15	0.159518	0.0011184	0.608299	0.0151425	1.6e-05	0.56827	8.05e-14	0.282739	0.00659674
ENSG00000101057	MYBL2	0	0.0521	0.0533	0.0352	0.1171	-0.0608	0.1088	0.1268	-0.0157	0.0615	0.0196	0.1271	-0.0388	0.1516	0.1104	-0.0198	0.0611794	0.585934	0.00275601	0.387901	0.000861988	0.0236628	0.77017	0.0876188	0.688113	0.00863277	0.57673	0.00211174	0.0684755	0.871013
ENSG00000101189	MRGBP	0	0.0521	0.195	0.0702	0.1402	-0.1702	0.1183	-0.0349	0.0459	0.225	0.0391	0.1521	-0.1085	0.1649	-0.0297	0.0519	4.1e-12	0.277113	0.000331041	0.0154245	0.000285414	0.543604	0.442394	2.33e-11	0.390621	0.00137498	0.0635456	0.000770327	0.678805	0.624408
ENSG00000169379	ARL13B	0	0.0521	0.0531	-0.0516	0.0716	0.0351	0.1529	0.1633	-0.0601	0.0613	-0.0494	0.0777	0.0284	0.2131	0.1423	-0.0755	0.0619612	0.169775	0.0677879	0.527055	2.46e-06	0.00348358	0.263726	0.088597	0.264839	0.128606	0.697246	9.68e-06	0.0159915	0.442259
ENSG00000065000	AP3D1	0	0.0521	-0.0967	-0.0128	0.1414	-0.0416	0.154	0.0218	0.1983	-0.1233	-0.0122	0.1535	-0.0265	0.2146	0.019	0.2242	0.000166413	0.734183	0.000292185	0.554652	2.09e-06	0.698243	0.00078646	0.000383571	0.810143	0.00123144	0.719194	8.34e-06	0.799887	0.00494817
ENSG00000069275	NUCKS1	0	0.052	0.144	-0.0693	0.0944	0.0612	0.1171	0.0805	-0.0637	0.1661	-0.0663	0.1024	0.0495	0.1632	0.0701	-0.0801	3.61e-07	0.0653778	0.0159956	0.270482	0.000330399	0.151543	0.235766	1.2e-06	0.121726	0.0384486	0.461111	0.000880718	0.272706	0.410501
ENSG00000004455	AK2	0	0.052	-0.0824	-0.0638	0.0076	0.3035	-0.0415	0.1043	0.1363	-0.1051	-0.0611	0.0083	0.2453	-0.0462	0.0909	0.1541	0.00134714	0.0897927	0.846367	2.93e-08	0.312774	0.0627869	0.0219114	0.00269182	0.158201	0.901584	2.18e-06	0.396673	0.142068	0.0708811
ENSG00000089692	LAG3	0	0.052	-0.0883	0.1691	0.1462	0.1348	0.0444	-0.0633	0.0209	-0.1126	0.0942	0.1586	0.109	0.0619	-0.0539	0.0237	0.000586949	0.00874831	0.000180015	0.0149597	0.17591	0.270681	0.726185	0.0012465	0.0227611	0.000808486	0.0621792	0.24379	0.413694	0.841337
ENSG00000138606	SHF	0	0.052	0.1571	-0.0059	0.0735	0.1149	-0.0168	0.0654	-0.0245	0.1813	-0.0056	0.0798	0.0929	-0.0187	0.057	-0.0308	2.67e-08	0.875537	0.0607089	0.0382247	0.683452	0.244101	0.648619	1.01e-07	0.915722	0.117267	0.120696	0.749692	0.384032	0.788024
ENSG00000170364	SETMAR	0	0.052	-0.1248	0.0693	0.1202	0.1349	0.104	0.1139	-0.0536	-0.1592	0.0386	0.1305	0.109	0.145	0.0992	-0.0673	1.09e-06	0.283941	0.00211088	0.0149354	0.00144982	0.0421761	0.318988	3.39e-06	0.398121	0.00685891	0.0621184	0.00338248	0.10572	0.502673
ENSG00000109906	ZBTB16	0	0.052	-0.0226	0.0467	0.031	0.12	-0.0204	0.0353	0.1738	-0.0288	0.026	0.0337	0.097	-0.0227	0.0308	0.1965	0.380821	0.469896	0.429145	0.030499	0.619388	0.529659	0.00334744	0.443355	0.583947	0.554593	0.102877	0.694691	0.667094	0.0159349
ENSG00000184058	TBX1	0	0.052	0.1598	-0.0369	0.0687	0.0681	0.0304	0.0159	0.0576	0.1843	-0.0354	0.0746	0.0551	0.0424	0.0139	0.0651	1.55e-08	0.326063	0.0796372	0.219914	0.353682	0.77681	0.335098	6.05e-08	0.441613	0.147024	0.400965	0.439634	0.855645	0.518614
ENSG00000172977	KAT5	0	0.0519	0.2669	-0.0514	0.1041	-0.1746	0.1396	-0.0287	0.1077	0.308	-0.0492	0.113	-0.1113	0.1946	-0.0244	0.1218	7.73e-22	0.171995	0.00784416	0.0129584	1.76e-05	0.617595	0.0707688	1.28e-20	0.267631	0.0210465	0.0559826	5.98e-05	0.738664	0.172161
ENSG00000062725	APPBP2	0	0.0519	0.0753	-0.0971	0.0268	0.118	0.0898	0.1594	-0.0091	0.0868	-0.093	0.0291	0.0954	0.1251	0.1388	-0.0114	0.00812452	0.00971761	0.49464	0.0332778	0.00606273	0.00437273	0.865942	0.0140473	0.0248564	0.615196	0.109434	0.0124058	0.0191352	0.925533
ENSG00000161036	LRWD1	0	0.0519	-0.0545	0.0606	0.0948	0.081	0.1295	0.0233	0.0284	-0.0695	0.0338	0.1028	0.0655	0.1804	0.0203	0.0321	0.0343267	0.348194	0.0155533	0.14465	7.03e-05	0.678261	0.635192	0.0520371	0.464643	0.0375683	0.299989	0.000213954	0.785013	0.778124
ENSG00000176834	VSIG10	0	0.0518	-0.0376	-0.0525	-0.0113	0.2577	0.0791	0.1032	0.0241	-0.048	-0.0502	-0.0103	0.2083	0.1103	0.0899	0.0272	0.143924	0.163022	0.809779	2.76e-06	0.0156176	0.065756	0.687546	0.188493	0.256263	0.876702	8.36e-05	0.029071	0.146819	0.814503
ENSG00000105639	JAK3	0	0.0518	0.2382	-0.0086	0.0515	0.1699	0.0987	-0.1701	-0.0171	0.2748	-0.0082	0.0559	0.1373	0.1376	-0.1447	-0.0214	1.55e-17	0.819138	0.189262	0.0021352	0.00251523	0.00294736	0.75124	1.55e-16	0.875447	0.295119	0.0149104	0.00556542	0.0140173	0.858395
ENSG00000154814	OXNAD1	0	0.0518	0.0432	-0.0948	0.1562	0.1201	0.1279	0.0158	-0.0061	0.0499	-0.0908	0.1695	0.097	0.1783	0.0137	-0.0076	0.128883	0.0115943	6.16e-05	0.0303654	8.61e-05	0.778904	0.910416	0.17084	0.028899	0.000317576	0.102562	0.000257273	0.856722	0.950706
ENSG00000112293	GPLD1	0	0.0518	0.0901	-0.0764	0.1807	-0.0395	0.093	-0.0324	0.1468	0.1039	-0.0732	0.1961	-0.0252	0.1296	-0.0276	0.1661	0.00152774	0.0419798	3.39e-06	0.575359	0.00446055	0.573381	0.0134448	0.0030231	0.0841245	2.47e-05	0.734251	0.0093934	0.704203	0.0483661
ENSG00000152926	ZNF117	0	0.0517	0.0917	-0.064	0.0485	0.0495	0.1234	-0.0071	0.1201	0.1058	-0.0613	0.0527	0.04	0.1719	-0.0061	0.1359	0.00125114	0.0886671	0.216124	0.373374	0.000153388	0.901462	0.0436259	0.00251617	0.156506	0.328183	0.563557	0.000437427	0.938082	0.120506
ENSG00000110046	ATG2A	0	0.0517	-0.0156	0.0418	0.0676	0.1178	0.0687	-0.1209	0.2022	-0.0199	0.0233	0.0733	0.0952	0.0958	-0.1029	0.2287	0.544053	0.517451	0.085008	0.0336998	0.0358527	0.0351032	0.000613237	0.603697	0.627315	0.154922	0.110418	0.0607269	0.0921443	0.00406015
ENSG00000130741	EIF2S3	0	0.0516	0.0718	-0.0768	0.1083	0.1148	0.0254	-0.03	0.1477	0.0828	-0.0735	0.1176	0.0928	0.0354	-0.0255	0.167	0.0116438	0.0409835	0.00564142	0.0384589	0.439697	0.602519	0.0129107	0.0195112	0.0824003	0.0159044	0.12126	0.525491	0.727278	0.0467301
ENSG00000103034	NDRG4	0	0.0516	-0.0114	0.2127	0.0025	0.1617	0.0586	-0.0768	0.0139	-0.0146	0.1185	0.0027	0.1307	0.0816	-0.0653	0.0157	0.657649	0.00095997	0.949142	0.00348075	0.0739511	0.18145	0.816664	0.70759	0.00345337	0.96914	0.0215719	0.114346	0.309965	0.89974
ENSG00000134262	AP4B1	0	0.0515	-0.255	0.0186	0.1732	0.0901	0.2227	-0.1057	0.2167	-0.3253	0.0104	0.188	0.0729	0.3105	-0.0899	0.2451	2.6e-24	0.773698	8.57e-06	0.104358	3.49e-12	0.065542	0.000233718	5.59e-23	0.840506	5.61e-05	0.240322	4.12e-11	0.146484	0.00185257
ENSG00000116198	CEP104	0	0.0515	-0.1716	0.0886	0.0178	0.1057	0.1446	0.1804	-0.0052	-0.2188	0.0494	0.0193	0.0855	0.2015	0.1571	-0.0065	1.59e-11	0.170231	0.650885	0.0566599	8.61e-06	0.00123437	0.923216	8.54e-11	0.265443	0.752105	0.158203	3.08e-05	0.00721217	0.958582
ENSG00000163754	GYG1	0	0.0515	-0.2232	-0.0746	0.1477	0.1756	0.0635	0.1583	0.1131	-0.2848	-0.0714	0.1603	0.1419	0.0885	0.1378	0.1279	8.96e-19	0.0471663	0.000153347	0.00149957	0.0525683	0.00465279	0.05758	1.02e-17	0.0925794	0.000700164	0.011408	0.0847937	0.0200825	0.147603
ENSG00000182552	RWDD4	0	0.0515	0.0769	-0.0453	0.0204	0.1349	0.0738	0.1733	-0.0736	0.0887	-0.0434	0.0221	0.109	0.1028	0.1509	-0.0925	0.00682748	0.228401	0.603824	0.0149225	0.0242542	0.00192525	0.170683	0.0119876	0.335804	0.712346	0.0620816	0.0429099	0.0101448	0.326975
ENSG00000133028	SCO1	0	0.0514	-0.0685	-0.0784	0.1107	0.1071	0.1209	0.2508	-0.0827	-0.0874	-0.0751	0.1201	0.0866	0.1685	0.2185	-0.1039	0.00769244	0.0368238	0.00466588	0.0535461	0.000208309	6.23e-06	0.123573	0.0133729	0.075548	0.0135354	0.151881	0.000576339	0.000113907	0.258949
ENSG00000129071	MBD4	0	0.0514	-0.1372	0.0143	0.1664	0.0053	0.1621	-0.0164	0.1651	-0.175	0.0079	0.1806	0.0043	0.2259	-0.014	0.1868	8.09e-08	0.825385	1.94e-05	0.924079	5.68e-07	0.775278	0.00534805	2.9e-07	0.880403	0.000115022	0.959154	2.52e-06	0.85476	0.0231291
ENSG00000006282	SPATA20	0	0.0513	0.0852	-0.0011	0.0781	0.125	0.0963	-0.0696	0.0453	0.0984	-0.0011	0.0848	0.101	0.1342	-0.0592	0.0512	0.00270613	0.976118	0.0463396	0.0241701	0.00321701	0.226179	0.448429	0.00513718	0.984346	0.0938808	0.0873633	0.00698164	0.364411	0.629927
ENSG00000204920	ZNF155	0	0.0513	0.1931	-0.1209	0.0869	0.0604	0.0418	0.0852	0.0126	0.2228	-0.1158	0.0943	0.0488	0.0583	0.0742	0.0143	6.68e-12	0.00126158	0.0265568	0.276954	0.202121	0.129072	0.832706	3.72e-11	0.00436261	0.0589579	0.468697	0.274478	0.242231	0.907943
ENSG00000009954	BAZ1B	0	0.0513	0.0092	-0.0309	0.0871	-0.1022	0.248	0.0108	0.1371	0.0106	-0.0296	0.0945	-0.0651	0.3457	0.0094	0.155	0.747287	0.411945	0.0262949	0.146748	6.43e-15	0.848287	0.0211571	0.786418	0.527777	0.0584611	0.303319	1.32e-13	0.904338	0.0689215
ENSG00000149503	INCENP	0	0.0513	0.0216	-0.061	0.1099	-0.0714	0.1942	0.0675	0.0983	0.0249	-0.0584	0.1193	-0.0455	0.2706	0.0588	0.1112	0.44904	0.104448	0.00498018	0.310888	1.68e-09	0.229444	0.099137	0.512185	0.179279	0.0143372	0.503671	1.2e-08	0.36785	0.220602
ENSG00000127564	PKMYT1	0	0.0513	0.17	-0.037	0.055	0.141	0.0759	-0.0148	-0.0312	0.1962	-0.0354	0.0597	0.114	0.1058	-0.0126	-0.0392	1.68e-09	0.325569	0.161113	0.0109282	0.0204783	0.797258	0.561657	7.34e-09	0.44114	0.25966	0.0499269	0.0369912	0.869702	0.722852
ENSG00000105819	PMPCB	0	0.0513	-0.0675	-0.0582	0.0943	0.0735	0.0422	0.1585	0.1161	-0.0862	-0.0557	0.1024	0.0594	0.0589	0.138	0.1312	0.0086454	0.121455	0.016034	0.185612	0.197958	0.00459491	0.0513564	0.0148659	0.202545	0.0385144	0.35669	0.269805	0.0198725	0.13588
ENSG00000165555	NOXRED1	0	0.0512	0.0911	-0.0884	0.0843	0.1379	0.1206	-0.0709	0.0839	0.1051	-0.0847	0.0915	0.1114	0.1681	-0.0603	0.0949	0.00134244	0.0185736	0.0314006	0.0128375	0.000216608	0.217446	0.159635	0.00268418	0.0428173	0.0677376	0.0557542	0.000597683	0.353951	0.31142
ENSG00000174840	PDE12	0	0.0512	0.0704	-0.1117	0.0812	0.1923	0.1289	0.0395	-0.0422	0.0812	-0.1069	0.0881	0.1554	0.1796	0.0344	-0.0531	0.0133584	0.00291103	0.0382483	0.000498964	7.59e-05	0.481789	0.432594	0.0221396	0.00890165	0.0800293	0.00493613	0.000229448	0.622521	0.615797
ENSG00000174197	MGA	0	0.0512	-0.1485	-0.0456	0.113	0.0928	0.2699	0.0385	0.0381	-0.1894	-0.0436	0.1226	0.075	0.3762	0.0336	0.0431	6.03e-09	0.225537	0.00387541	0.0943694	1.38e-17	0.49262	0.523581	2.46e-08	0.332487	0.011553	0.22479	5.06e-16	0.63265	0.69439
ENSG00000115825	PRKD3	0	0.0511	0.1201	-0.1338	-0.0291	0.1745	0.0478	0.1178	0.0607	0.1385	-0.1281	-0.0265	0.141	0.0667	0.1026	0.0686	2.3e-05	0.000356214	0.533659	0.00160713	0.144778	0.0355648	0.309855	6.01e-05	0.00147275	0.65016	0.0120232	0.205636	0.0931008	0.49346
ENSG00000197361	FBXL22	0	0.0511	0.0505	0.0736	-0.0639	-0.0585	0.0892	0.1668	0.1002	0.0582	0.041	-0.0581	-0.0373	0.1243	0.1453	0.1134	0.076338	0.254872	0.172146	0.406244	0.00638503	0.00284622	0.0927209	0.107084	0.366695	0.273639	0.593345	0.013001	0.0136294	0.209769
ENSG00000173674	EIF1AX	0	0.0511	0.124	-0.0443	0.0807	0.0456	0.0183	0.1808	-0.0473	0.143	-0.0424	0.0876	0.0368	0.0255	0.1575	-0.0594	1.23e-05	0.238772	0.0394016	0.412098	0.577251	0.00120589	0.379572	3.33e-05	0.348243	0.0820278	0.599551	0.657006	0.00708271	0.563525
ENSG00000132603	NIP7	0	0.0511	0.0244	-0.0894	0.149	0.109	0.0113	0.1756	-0.0222	0.0282	-0.0856	0.1617	0.0881	0.0158	0.1529	-0.0279	0.39136	0.017252	0.000133901	0.0495139	0.730291	0.00167034	0.679751	0.454036	0.0401638	0.000623462	0.144265	0.79003	0.00911609	0.808961
ENSG00000142677	IL22RA1	0	0.0511	0.097	0.016	0.0456	0.0287	0.1177	0.0218	0.0305	0.1119	0.0089	0.0494	0.0232	0.1641	0.019	0.0345	0.000634577	0.805052	0.24583	0.605093	0.000305653	0.697892	0.609642	0.00134207	0.864477	0.363312	0.756285	0.000819463	0.799605	0.759276
ENSG00000127837	AAMP	0	0.051	0.0385	-0.0604	0.0297	0.1932	0.0028	0.133	0.0203	0.0445	-0.0579	0.0323	0.1561	0.0039	0.1158	0.0229	0.175972	0.107849	0.448751	0.000470862	0.931784	0.017553	0.734687	0.225019	0.184043	0.574213	0.00470678	0.950827	0.0545688	0.847157
ENSG00000168883	USP39	0	0.051	-0.2171	0.196	0.161	-0.0116	0.1533	0.1225	-0.0471	-0.2769	0.1092	0.1747	-0.0074	0.2137	0.1066	-0.0592	8.48e-18	0.00235848	3.63e-05	0.869836	2.3e-06	0.0288618	0.381227	8.76e-17	0.00742246	0.000198268	0.930539	9.08e-06	0.0796091	0.565271
ENSG00000198453	ZNF568	0	0.051	0.1283	-0.0511	0.1738	0.002	0.0465	0.0153	0.042	0.1481	-0.0489	0.1886	0.0016	0.0649	0.0133	0.0475	5.92e-06	0.174137	8.03e-06	0.971649	0.155876	0.785357	0.482752	1.68e-05	0.270186	5.3e-05	0.983986	0.219644	0.860667	0.660844
ENSG00000164329	TENT2	0	0.051	0.1223	-0.0682	0.0109	0.1165	0.1582	-0.0605	0.0775	0.1411	-0.0653	0.0119	0.0941	0.2205	-0.0515	0.0877	1.6e-05	0.0695966	0.780703	0.0357445	1.07e-06	0.292443	0.19415	4.28e-05	0.128317	0.854527	0.115419	4.54e-06	0.437035	0.35804
ENSG00000171823	FBXL14	0	0.0509	0.0391	0.1445	0.092	0.1021	0.1289	-0.131	-0.0192	0.0451	0.0805	0.0999	0.0825	0.1797	-0.1115	-0.0241	0.170023	0.0251948	0.0188015	0.0658892	7.52e-05	0.022341	0.721727	0.218233	0.0553165	0.0440187	0.176103	0.000227607	0.0656681	0.83852
ENSG00000107651	SEC23IP	0	0.0509	-0.1926	0.0029	-0.0254	0.2589	0.1254	0.0921	0.095	-0.2456	0.0016	-0.0231	0.2093	0.1748	0.0802	0.1075	3.21e-14	0.964699	0.587161	2.47e-06	0.000118164	0.100515	0.111133	2.26e-13	0.976238	0.698306	7.61e-05	0.000344023	0.201794	0.240076
ENSG00000132932	ATP8A2	0	0.0509	0.1312	0.0356	0.0426	-0.0324	0.038	0.111	0.03	0.1514	0.0198	0.0463	-0.0207	0.053	0.0967	0.034	3.63e-06	0.582311	0.27731	0.645328	0.246509	0.0476925	0.615422	1.06e-05	0.684962	0.398005	0.786139	0.324741	0.115692	0.763124
ENSG00000124370	MCEE	0	0.0508	-0.2007	0.1056	0.0951	0.1342	0.0591	0.2131	-0.0505	-0.256	0.0589	0.1032	0.1085	0.0824	0.1856	-0.0634	2.35e-15	0.10205	0.0151848	0.0154635	0.0714125	0.000130714	0.348073	1.87e-14	0.175752	0.0368294	0.0636237	0.111079	0.00125345	0.531869
ENSG00000149292	TTC12	0	0.0508	-0.1545	0.0747	0.1872	0.0924	0.0618	0.0051	0.0893	-0.1971	0.0416	0.2031	0.0747	0.0861	0.0045	0.101	1.39e-09	0.247632	1.47e-06	0.0960955	0.05932	0.927537	0.134529	6.09e-09	0.358198	1.18e-05	0.227135	0.0943918	0.95504	0.275278
ENSG00000181240	SLC25A41	0	0.0508	0.0983	0.0265	0.0678	-0.1136	0.1351	0.1375	0.004	0.1134	0.0148	0.0736	-0.0724	0.1883	0.1198	0.0045	0.000539923	0.681477	0.0838419	0.106472	3.29e-05	0.0140469	0.946633	0.00115561	0.766743	0.153363	0.243179	0.00010597	0.046301	0.97085
ENSG00000264364	DYNLL2	0	0.0508	0.0201	-0.1234	0.0512	0.2495	0.1559	-0.1306	0.1328	0.0232	-0.1181	0.0556	0.2017	0.2173	-0.1111	0.1502	0.480842	0.00100225	0.191768	5.73e-06	1.54e-06	0.0227434	0.0255761	0.54304	0.00358441	0.298206	0.000146681	6.32e-06	0.0665825	0.0796528
ENSG00000163923	RPL39L	0	0.0508	0.0031	0.0828	0.1466	0.0721	-0.0049	0.0502	0.0055	0.0036	0.0461	0.1591	0.0583	-0.0055	0.0437	0.0062	0.913202	0.200199	0.000172532	0.194103	0.904754	0.371848	0.927271	0.929406	0.302009	0.000779399	0.367644	0.931268	0.517869	0.960904
ENSG00000179091	CYC1	0	0.0507	-0.0655	0.0119	0.0946	0.05	-0.0492	0.276	0.0372	-0.0836	0.0066	0.1027	0.0404	-0.0547	0.2404	0.0421	0.0108399	0.8544	0.0157039	0.368339	0.231958	6.2e-07	0.533945	0.0182842	0.900501	0.0378725	0.559325	0.308383	1.81e-05	0.702477
ENSG00000203663	OR2L2	0	0.0507	-0.0064	0.0757	0.0778	-0.0013	0.1043	0.0503	0.0544	-0.0082	0.0422	0.0845	-0.0008	0.1454	0.0438	0.0616	0.803637	0.241629	0.0471027	0.985715	0.00140081	0.370279	0.362356	0.83601	0.351679	0.0950746	0.991607	0.00327662	0.516623	0.546442
ENSG00000213231	TCL1B	0	0.0507	0.0956	0.1591	0.0682	0.0258	-0.0095	-0.0011	0.0166	0.1103	0.0887	0.074	0.0208	-0.0105	-0.001	0.0188	0.00076068	0.0136519	0.0822526	0.642944	0.818333	0.984353	0.780987	0.0015914	0.0331087	0.150821	0.784358	0.862132	0.991195	0.877672
ENSG00000157322	CLEC18A	0	0.0506	0.0748	0.1158	0.0729	-0.0917	0.1083	-0.0086	0.083	0.0863	0.0645	0.0791	-0.0585	0.1509	-0.0074	0.0939	0.00852455	0.072895	0.0629311	0.192819	0.00091289	0.880619	0.164347	0.014668	0.133196	0.120768	0.365951	0.00222647	0.924889	0.318341
ENSG00000126787	DLGAP5	0	0.0506	0.1783	-0.0667	0.0502	0.0061	0.1302	0.1093	-0.0533	0.2057	-0.0639	0.0545	0.0049	0.1815	0.0952	-0.067	2.51e-10	0.0759313	0.200591	0.912852	6.33e-05	0.0512038	0.32148	1.2e-09	0.137823	0.309195	0.95312	0.000194445	0.122197	0.505404
ENSG00000198105	ZNF248	0	0.0506	0.0697	0.0318	0.0676	0.0213	0.2103	-0.2399	0.1932	0.0804	0.0177	0.0733	0.0172	0.2931	-0.2041	0.2185	0.0142775	0.622285	0.0849967	0.701879	5.8e-11	2.5e-05	0.00108028	0.0234952	0.71765	0.15492	0.824467	5.43e-10	0.000344744	0.00641467
ENSG00000102977	ACD	0	0.0505	-0.1247	0.1073	0.171	-0.151	0.1003	0.0884	0.1626	-0.1591	0.0598	0.1856	-0.0963	0.1398	0.077	0.1839	1.12e-06	0.0968365	1.12e-05	0.0317358	0.00214703	0.115059	0.0061142	3.48e-06	0.168269	7.13e-05	0.105836	0.00482886	0.223041	0.0257516
ENSG00000188315	C3orf62	0	0.0505	0.1719	-0.0376	0.0583	0.0765	0.1921	-0.0934	-0.0141	0.1983	-0.036	0.0632	0.0618	0.2677	-0.0795	-0.0177	1.11e-09	0.316953	0.137447	0.168273	2.54e-09	0.103862	0.793995	4.93e-09	0.432373	0.228442	0.333712	1.75e-08	0.206537	0.886112
ENSG00000197296	FITM2	0	0.0505	0.0362	-0.0237	0.148	0.0615	0.1504	-0.1017	0.0829	0.0417	-0.0227	0.1606	0.0497	0.2096	-0.0865	0.0937	0.203856	0.528493	0.000149463	0.268394	3.63e-06	0.0765851	0.165031	0.255952	0.63697	0.000683893	0.458573	1.38e-05	0.164746	0.319181
ENSG00000137076	TLN1	0	0.0505	0.0674	-0.0376	0.0184	0.1834	0.0913	-0.0462	0.0767	0.0778	-0.036	0.0199	0.1482	0.1273	-0.0393	0.0867	0.0177516	0.316941	0.640078	0.000905764	0.005228	0.422178	0.199112	0.0286186	0.432373	0.743583	0.00789464	0.0108543	0.566082	0.364388
ENSG00000164045	CDC25A	0	0.0504	-0.1061	-0.04	0.1226	0.1117	0.1951	0.0868	-0.0171	-0.1354	-0.0383	0.1331	0.0903	0.272	0.0756	-0.0215	3.52e-05	0.287783	0.00171016	0.0440547	1.38e-09	0.121833	0.751159	8.97e-05	0.402256	0.00571949	0.13323	1e-08	0.232521	0.858395
ENSG00000067836	ROGDI	0	0.0504	-0.021	0.0027	0.1644	0.1794	0.0751	-0.0711	0.0234	-0.0268	0.0015	0.1784	0.145	0.1047	-0.0605	0.0265	0.414872	0.966114	2.45e-05	0.00117217	0.021794	0.216113	0.695572	0.477695	0.977217	0.000140536	0.00951904	0.03904	0.35238	0.82052
ENSG00000198556	ZNF789	0	0.0504	-0.053	-0.0196	0.0775	0.1979	0.138	-0.1528	0.1651	-0.0677	-0.0188	0.0841	0.1599	0.1923	-0.13	0.1867	0.0393266	0.602426	0.0482033	0.000339441	2.21e-05	0.00763441	0.00535558	0.0588938	0.701497	0.0969129	0.00363764	7.38e-05	0.02917	0.023142
ENSG00000113569	NUP155	0	0.0503	-0.1917	0.0051	0.1368	0.1301	0.1469	0.1599	-0.0348	-0.2445	0.0028	0.1485	0.1051	0.2047	0.1392	-0.0438	4.25e-14	0.937075	0.000458796	0.0189485	6.17e-06	0.00424723	0.517522	2.94e-13	0.956755	0.00181974	0.0735712	2.26e-05	0.0187405	0.68994
ENSG00000010244	ZNF207	0	0.0503	-0.0727	-0.0568	0.1388	-0.0124	0.1414	0.1454	0.0685	-0.0927	-0.0544	0.1506	-0.0079	0.1971	0.1266	0.0775	0.00469695	0.13065	0.000380269	0.860559	1.36e-05	0.00940371	0.251403	0.0084772	0.214584	0.00155209	0.925398	4.73e-05	0.0342714	0.429111
ENSG00000182504	CEP97	0	0.0503	-0.0237	-0.0431	0.1176	0.0674	0.2526	-0.0321	0.0134	-0.0302	-0.0413	0.1277	0.0544	0.3521	-0.0273	0.0151	0.358271	0.251291	0.00263154	0.225181	1.87e-15	0.576345	0.823255	0.420459	0.362394	0.00830231	0.406731	4.34e-14	0.706261	0.902801
ENSG00000153487	ING1	0	0.0503	-0.1614	-0.0011	0.1485	0.0392	0.1658	0.0752	0.0859	-0.2059	-0.0011	0.1612	0.0317	0.2311	0.0655	0.0971	2.42e-10	0.975751	0.000141096	0.480595	3.07e-07	0.180287	0.150225	1.16e-09	0.984091	0.000652596	0.658927	1.43e-06	0.308551	0.297883
ENSG00000181789	COPG1	0	0.0503	-0.0643	-0.0578	0.076	0.0968	0.18	0.0839	0.0374	-0.0821	-0.0553	0.0824	0.0783	0.251	0.0731	0.0423	0.0123854	0.124277	0.0526739	0.0810184	2.5e-08	0.134804	0.531917	0.0206612	0.206553	0.104353	0.203063	1.43e-07	0.249594	0.700712
ENSG00000255423	EBLN2	0	0.0503	-0.2442	-0.0356	0.0911	0.2364	0.2315	-0.1543	0.2271	-0.3115	-0.0341	0.0989	0.1911	0.3226	-0.1313	0.2568	2.46e-22	0.344256	0.0200443	1.76e-05	4.34e-13	0.00705202	0.000112909	4.29e-21	0.460672	0.0464385	0.000358407	6.18e-12	0.0274935	0.00103083
ENSG00000171446	KRT27	0	0.0503	0.0773	0.0453	0.0272	0.0209	0.1311	0.0965	-0.0464	0.0892	0.0252	0.0295	0.0169	0.1827	0.084	-0.0583	0.00654188	0.483888	0.488545	0.706616	5.65e-05	0.0854068	0.388604	0.0115258	0.596892	0.609547	0.82686	0.000174752	0.178482	0.571889
ENSG00000197616	MYH6	0	0.0503	0.0788	0.1081	0.0333	-0.0365	0.1007	-0.0223	0.0897	0.0909	0.0602	0.0362	-0.0232	0.1404	-0.019	0.1015	0.00557056	0.0943709	0.395893	0.605014	0.00205333	0.697741	0.132558	0.00994376	0.164977	0.522332	0.756285	0.00463445	0.799511	0.272263
ENSG00000144567	RETREG2	0	0.0503	0.0412	0.0406	0.1531	-0.0271	0.1031	-0.0092	0.0502	0.0476	0.0226	0.1661	-0.0173	0.1436	-0.0078	0.0567	0.147471	0.529952	8.67e-05	0.700471	0.00160422	0.872873	0.401422	0.192628	0.638377	0.000427546	0.823697	0.00370486	0.920541	0.58513
ENSG00000117016	RIMS3	0	0.0503	-0.1445	0.1019	0.1632	-0.025	0.1725	0.0485	0.0352	-0.1844	0.0568	0.1771	-0.0159	0.2404	0.0422	0.0398	1.54e-08	0.114598	2.8e-05	0.72306	9.73e-08	0.387896	0.556533	6e-08	0.193426	0.000157972	0.839026	4.97e-07	0.533088	0.718673
ENSG00000152332	UHMK1	0	0.0502	-0.1135	-0.1298	0.0827	0.2674	0.1041	0.0492	0.0915	-0.1448	-0.1243	0.0898	0.2162	0.1451	0.0428	0.1035	9.55e-06	0.000533564	0.0347764	1.12e-06	0.00143559	0.381164	0.125098	2.63e-05	0.00208284	0.0737625	4e-05	0.00335284	0.526295	0.261286
ENSG00000135622	SEMA4F	0	0.0502	-0.0989	0.1756	0.1275	-0.0979	0.1804	-0.0551	0.12	-0.1261	0.0978	0.1384	-0.0624	0.2515	-0.0469	0.1357	0.000117269	0.00649142	0.00110219	0.164513	2.34e-08	0.337804	0.0438174	0.000275946	0.017654	0.00390356	0.328766	1.34e-07	0.483741	0.120774
ENSG00000109956	B3GAT1	0	0.0502	0.1037	0.2367	0.0713	-0.1155	0.0458	-0.0466	0.0561	0.1197	0.1319	0.0774	-0.0736	0.0638	-0.0396	0.0634	0.000257992	0.000235569	0.0690386	0.100859	0.16271	0.417883	0.34798	0.000577363	0.00103071	0.130622	0.235163	0.227931	0.562252	0.531858
ENSG00000100351	GRAP2	0	0.0502	0.0829	0.0812	0.0889	-0.0105	0.0657	-0.0591	0.1023	0.0956	0.0453	0.0965	-0.0067	0.0916	-0.0503	0.1157	0.00355714	0.208792	0.0232743	0.881698	0.0448487	0.303666	0.086192	0.00659412	0.312577	0.0527252	0.937168	0.0739303	0.448269	0.198651
ENSG00000163913	IFT122	0	0.0501	0.0664	0.0132	0.1501	-0.2082	0.1178	0.032	0.1796	0.0766	0.0074	0.1629	-0.1327	0.1642	0.0279	0.2031	0.0195731	0.838196	0.000119359	0.0030029	0.000302872	0.568633	0.00241032	0.031222	0.88973	0.000563808	0.0192412	0.000813145	0.700342	0.0122548
ENSG00000075711	DLG1	0	0.0501	0.2103	-0.1132	0.0525	0.125	0.1648	-0.1495	0.0609	0.2426	-0.1084	0.0569	0.1011	0.2297	-0.1272	0.0688	6.78e-14	0.00255427	0.181132	0.0241083	3.61e-07	0.00905813	0.308317	4.61e-13	0.00793912	0.284674	0.087246	1.67e-06	0.0333052	0.491778
ENSG00000101695	RNF125	0	0.0501	0.0451	-0.0547	0.0921	0.1285	0.1003	0.0265	0.0132	0.052	-0.0524	0.0999	0.1038	0.1398	0.0231	0.0149	0.11351	0.145485	0.0187739	0.0204764	0.00214754	0.637473	0.825688	0.15279	0.233759	0.0439743	0.0776368	0.00482928	0.753267	0.904476
ENSG00000163728	TTC14	0	0.0501	-0.1414	-0.054	0.1234	0.2988	0.2124	-0.2164	0.128	-0.1804	-0.0517	0.1339	0.2415	0.296	-0.1841	0.1447	3.14e-08	0.15101	0.00160143	4.85e-08	3.66e-11	0.000147885	0.0315258	1.18e-07	0.240732	0.005403	3.21e-06	3.54e-10	0.00139058	0.093988
ENSG00000224051	CPTP	0	0.0501	-0.1062	-0.0074	0.1169	0.0785	0.0658	0.0822	0.1206	-0.1354	-0.007	0.1269	0.0634	0.0917	0.0716	0.1364	3.48e-05	0.844911	0.00279823	0.157435	0.0447051	0.14284	0.0427438	8.89e-05	0.894309	0.00874532	0.318909	0.0737254	0.260815	0.118647
ENSG00000144566	RAB5A	0	0.05	0.0397	-0.1491	0.0371	0.0592	0.1713	0.1544	0.0378	0.0458	-0.1428	0.0403	0.0478	0.2388	0.1344	0.0427	0.163646	6.8e-05	0.344152	0.286542	1.19e-07	0.00578918	0.527771	0.211074	0.000350907	0.469226	0.479034	6e-07	0.0236857	0.697251
ENSG00000198952	SMG5	0	0.05	0.0814	-0.0302	0.0788	0.0108	0.2265	-0.0786	0.0615	0.0939	-0.0289	0.0855	0.0087	0.3157	-0.0669	0.0696	0.0041776	0.421623	0.0445146	0.845968	1.43e-12	0.171431	0.302949	0.0076198	0.537019	0.0907932	0.91666	1.83e-11	0.297788	0.485848
ENSG00000145996	CDKAL1	0	0.05	0.2593	-0.0837	0.0579	-0.0518	0.0751	0.0008	0.0927	0.2992	-0.0801	0.0628	-0.033	0.1046	0.0007	0.1049	1.22e-20	0.0259009	0.139984	0.461932	0.0218608	0.989166	0.120027	1.74e-19	0.0566639	0.231978	0.642625	0.0391551	0.993903	0.254091
ENSG00000197119	SLC25A29	0	0.05	0.0381	0.1095	0.0477	0.0538	0.1278	-0.1464	0.1196	0.0439	0.061	0.0517	0.0435	0.1782	-0.1245	0.1353	0.181141	0.0900546	0.224569	0.332449	8.7e-05	0.0106352	0.0444966	0.230819	0.158553	0.337823	0.524981	0.00025957	0.0377271	0.122009
ENSG00000130638	ATXN10	0	0.05	-0.0359	-0.002	0.1273	-0.0071	0.0407	0.127	0.1002	-0.0458	-0.0019	0.1382	-0.0046	0.0567	0.1106	0.1133	0.162907	0.958044	0.00112422	0.919307	0.214887	0.0233598	0.0929974	0.210244	0.971488	0.00397422	0.956615	0.288995	0.0678551	0.210115
ENSG00000152684	PELO	0	0.05	-0.1266	-0.0844	0.0458	0.0882	0.1457	0.2495	0.0319	-0.1615	-0.0808	0.0497	0.0713	0.2031	0.2173	0.0361	7.61e-07	0.0246059	0.243567	0.111963	7.29e-06	6.99e-06	0.593937	2.42e-06	0.0541789	0.360698	0.2521	2.64e-05	0.000125135	0.748297
ENSG00000138496	PARP9	0	0.05	-0.1629	-0.0336	0.1078	0.1967	0.1358	0.0384	0.0676	-0.2078	-0.0322	0.117	0.159	0.1893	0.0335	0.0765	1.64e-10	0.371592	0.00586765	0.000368665	2.98e-05	0.49396	0.257533	7.99e-10	0.488125	0.0164333	0.00387031	9.69e-05	0.634074	0.436316
ENSG00000148218	ALAD	0	0.05	0.0796	-0.0348	-0.0219	0.1118	0.1693	-0.0106	0.0564	0.0919	-0.0333	-0.0199	0.0904	0.2359	-0.0091	0.0638	0.00510122	0.354648	0.640426	0.0437883	1.7e-07	0.853195	0.345242	0.00916257	0.470795	0.743611	0.132656	8.29e-07	0.907193	0.529392
ENSG00000148331	ASB6	0	0.0499	0.1083	-0.0198	0.0941	0.0587	0.1405	-0.0949	0.0627	0.125	-0.019	0.1021	0.0475	0.1958	-0.0807	0.0709	0.000134943	0.597849	0.0163401	0.290336	1.56e-05	0.0985443	0.293965	0.00031473	0.697612	0.0391109	0.48308	5.36e-05	0.198898	0.476026
ENSG00000080839	RBL1	0	0.0499	0.0868	-0.0158	0.0428	0.0491	0.206	-0.1025	0.083	0.1001	-0.0151	0.0464	0.0397	0.2872	-0.0872	0.0939	0.00226336	0.674555	0.275694	0.37702	1.45e-10	0.0742902	0.164226	0.00435496	0.760855	0.396132	0.566213	1.26e-09	0.160871	0.318148
ENSG00000140497	SCAMP2	0	0.0499	0.1113	-0.0382	0.0143	0.0951	0.1278	0.0837	-0.0445	0.1284	-0.0366	0.0155	0.0769	0.1781	0.0729	-0.0559	8.79e-05	0.309739	0.716265	0.0866357	8.73e-05	0.135775	0.407852	0.000210688	0.424954	0.805292	0.212278	0.000260413	0.250906	0.591463
ENSG00000162063	CCNF	0	0.0498	0.025	-0.0404	0.099	0.0422	0.1609	0.0708	-0.0084	0.0288	-0.0387	0.1074	0.0341	0.2242	0.0616	-0.0106	0.380271	0.282199	0.0115064	0.447437	6.93e-07	0.207427	0.875465	0.44285	0.396404	0.0291881	0.629958	3.04e-06	0.341563	0.931878
ENSG00000105835	NAMPT	0	0.0498	0.0803	-0.1025	0.0267	0.1509	0.0436	0.2042	-0.0542	0.0927	-0.0982	0.0289	0.1219	0.0607	0.1778	-0.0681	0.00471339	0.00630238	0.497109	0.0064409	0.184292	0.00024965	0.313263	0.00850387	0.0172102	0.617265	0.0339772	0.253664	0.00208916	0.496924
ENSG00000170584	NUDCD2	0	0.0498	-0.0552	0.0506	0.1164	0.0272	0.0275	0.2173	-0.0351	-0.0704	0.0282	0.1263	0.022	0.0383	0.1892	-0.0442	0.0319577	0.433569	0.00292297	0.623904	0.402011	9.54e-05	0.513794	0.0487839	0.548638	0.00907773	0.770708	0.488839	0.000978228	0.687123
ENSG00000187024	PTRH1	0	0.0498	0.1616	0.151	0.1237	-0.0044	-0.1087	0.0622	-0.0367	0.1865	0.0842	0.1342	-0.0028	-0.1209	0.0542	-0.0461	1.05e-08	0.0192827	0.00155827	0.949979	0.00800742	0.26803	0.495673	4.16e-08	0.0441597	0.0052839	0.972121	0.015971	0.411202	0.67179
ENSG00000173486	FKBP2	0	0.0498	0.0204	-0.0191	0.0203	0.0915	0.0281	0.1248	0.0826	0.0235	-0.0183	0.022	0.0739	0.0392	0.1087	0.0934	0.474132	0.612268	0.605629	0.0993503	0.392055	0.0259725	0.166473	0.536371	0.709605	0.714035	0.232851	0.478706	0.0734792	0.321282
ENSG00000117899	MESD	0	0.0498	-0.1339	-0.0896	0.0675	0.1433	0.2233	0.1945	-0.0567	-0.1708	-0.0858	0.0733	0.1158	0.3112	0.1694	-0.0713	1.66e-07	0.0170319	0.0851979	0.00968484	3.07e-12	0.000490024	0.291421	5.74e-07	0.0397237	0.155213	0.0457335	3.68e-11	0.00350011	0.472957
ENSG00000137413	TAF8	0	0.0497	-0.0578	-0.0401	0.1417	0.1932	0.0201	0.1015	-0.0106	-0.0737	-0.0384	0.1538	0.1562	0.0281	0.0884	-0.0134	0.0246928	0.286772	0.000283295	0.000469468	0.539558	0.0703387	0.843191	0.0386257	0.401025	0.00119845	0.00469591	0.622151	0.1543	0.913586
ENSG00000175573	C11orf68	0	0.0497	-0.0544	-0.0427	0.1469	0.1631	0.0513	-0.0076	0.0911	-0.0694	-0.0409	0.1595	0.1318	0.0716	-0.0064	0.1031	0.0345922	0.255912	0.000166221	0.00320149	0.117352	0.895322	0.126578	0.052417	0.367881	0.000753257	0.0201786	0.171041	0.933749	0.263511
ENSG00000179406	LINC00174	0	0.0497	0.103	0.0306	0.1492	-0.0239	0.1933	0.0778	-0.1823	0.1188	0.0171	0.1619	-0.0152	0.2694	0.0677	-0.229	0.000285966	0.635593	0.000131509	0.735054	1.99e-09	0.165963	0.000600508	0.000636247	0.728281	0.000613817	0.847573	1.4e-08	0.290972	0.00400008
ENSG00000184743	ATL3	0	0.0496	-0.0608	-0.1252	0.0768	0.0545	-0.0085	0.2728	0.1379	-0.0775	-0.1199	0.0834	0.0441	-0.0095	0.2376	0.1559	0.0181914	0.000838968	0.0501063	0.326147	0.836247	8.45e-07	0.020375	0.0292506	0.00308183	0.100226	0.519406	0.876662	2.3e-05	0.0669719
ENSG00000103381	CPPED1	0	0.0496	0.0454	-0.112	0.0561	0.2116	0.0656	0.1634	-0.0825	0.0524	-0.1073	0.0608	0.171	0.0915	0.1423	-0.1037	0.110493	0.00282064	0.153033	0.000125361	0.0452151	0.00347544	0.124235	0.149096	0.00865983	0.249102	0.00171104	0.0744783	0.0159637	0.259874
