## Supplementary table 8 for "Patterns of oncogene co-expression at single cell resolution in cancer influence survival" (part 2 of 3)

### Sheet: Supplementary table 8 (continued)
Supplementary table 8. Correlation of inferred M+2+6- percentage extent with gene-expression in GEP cohorts.
ENSG00000136213	CHST12	0	0.0496	-0.0828	0.1612	0.0907	0.0724	0.0261	0.0659	0.014	-0.1057	0.0898	0.0984	0.0585	0.0363	0.0574	0.0159	0.00126356	0.0125011	0.0206707	0.192569	0.427323	0.240197	0.814468	0.00253938	0.0307587	0.0476876	0.365654	0.51374	0.379958	0.898712
ENSG00000161526	SAP30BP	0	0.0496	0.0188	0.0082	0.094	0.1099	0.1	0.0089	0.0076	0.0216	0.0046	0.102	0.0888	0.1394	0.0078	0.0086	0.510317	0.899291	0.0164325	0.0476164	0.00220633	0.873773	0.899422	0.571606	0.931278	0.0392986	0.140501	0.00495495	0.920936	0.945155
ENSG00000165832	TRUB1	0	0.0496	0.1113	-0.0679	0.0831	0.1154	0.0004	0.1328	-0.0282	0.1284	-0.065	0.0902	0.0933	0.0005	0.1157	-0.0355	8.72e-05	0.0708916	0.0339882	0.0374825	0.990983	0.0177178	0.599857	0.000209374	0.130141	0.0723011	0.118891	0.993969	0.0549881	0.753153
ENSG00000162676	GFI1	0	0.0495	-0.0201	0.0011	0.0841	0.2019	0.1318	-0.1596	0.1076	-0.0257	0.0006	0.0912	0.1632	0.1838	-0.1358	0.1216	0.434482	0.986223	0.0319696	0.000255256	5.12e-05	0.00531606	0.0711098	0.497544	0.991017	0.0687535	0.00289554	0.000159773	0.0222392	0.172771
ENSG00000169330	MINAR1	0	0.0495	-0.1209	-0.0009	0.118	0.0629	0.2321	-0.053	0.1082	-0.1543	-0.0008	0.128	0.0509	0.3235	-0.0451	0.1223	2.35e-06	0.98179	0.00255781	0.257287	3.73e-13	0.356753	0.0695134	7.02e-06	0.988439	0.00811149	0.446621	5.39e-12	0.502605	0.169917
ENSG00000136143	SUCLA2	0	0.0495	0.0653	-0.0342	0.097	-0.0016	0.1001	0.1937	-0.074	0.0753	-0.0327	0.1053	-0.001	0.1395	0.1687	-0.0929	0.0217163	0.363295	0.0132144	0.98154	0.00219446	0.00051584	0.168577	0.0343557	0.47953	0.0326554	0.989227	0.00493118	0.00364708	0.324158
ENSG00000105229	PIAS4	0	0.0495	0.0989	-0.0755	0.038	0.1131	0.156	-0.1236	0.1393	0.1141	-0.0723	0.0413	0.0914	0.2175	-0.1051	0.1575	0.000496026	0.0444893	0.332841	0.0414042	1.51e-06	0.0312396	0.0191264	0.00106583	0.0882638	0.457183	0.127476	6.2e-06	0.0845086	0.0637436
ENSG00000131398	KCNC3	0	0.0495	0.1101	0.0218	0.0167	0.0753	0.1384	0.0558	-0.0718	0.127	0.0122	0.0182	0.0609	0.1929	0.0486	-0.0903	0.000105076	0.735436	0.670132	0.174864	2.09e-05	0.320822	0.181205	0.000248746	0.811055	0.767569	0.342613	7.01e-05	0.466224	0.341231
ENSG00000240423	LINC00636	0	0.0495	0.0834	0.0421	0.0156	0.0343	0.0781	-0.0318	0.1244	0.0963	0.0235	0.0169	0.0277	0.1089	-0.0271	0.1407	0.00333353	0.514934	0.690906	0.537276	0.016985	0.580295	0.036554	0.00621496	0.625321	0.785256	0.705104	0.0313285	0.709568	0.105362
ENSG00000167881	SRP68	0	0.0494	-0.2533	0.0669	0.1697	0.045	0.1753	0.0333	0.109	-0.3231	0.0373	0.1842	0.0364	0.2443	0.029	0.1232	5.5e-24	0.300531	1.31e-05	0.417573	5.94e-08	0.553043	0.0674737	1.15e-22	0.415674	8.13e-05	0.603845	3.17e-07	0.686774	0.166258
ENSG00000140263	SORD	0	0.0494	-0.1264	0.1412	0.1604	-0.0543	0.1547	-0.0174	0.0876	-0.1612	0.0787	0.1741	-0.0346	0.2156	-0.0148	0.0991	7.96e-07	0.0286833	3.86e-05	0.441244	1.86e-06	0.762415	0.141983	2.53e-06	0.0615638	0.000209147	0.62522	7.52e-06	0.84563	0.286246
ENSG00000145982	FARS2	0	0.0494	-0.1273	-0.0035	0.146	0.0941	0.0791	0.1561	0.0014	-0.1624	-0.0034	0.1585	0.076	0.1103	0.1359	0.0016	6.59e-07	0.925813	0.0001827	0.090146	0.0156172	0.00526558	0.98155	2.11e-06	0.948579	0.000817849	0.218329	0.029071	0.0220621	0.990424
ENSG00000112531	QKI	0	0.0494	0.0377	-0.105	0.0528	0.1156	0.0646	0.0364	0.1438	0.0435	-0.1005	0.0573	0.0934	0.09	0.0317	0.1626	0.18552	0.00515175	0.1787	0.0371988	0.0486634	0.51659	0.0155279	0.235616	0.0145534	0.281801	0.118285	0.0793728	0.655812	0.0540073
ENSG00000165434	PGM2L1	0	0.0494	-0.1411	-0.0152	0.1551	-0.1188	0.1609	0.2177	0.0872	-0.18	-0.0146	0.1683	-0.0757	0.2242	0.1896	0.0986	3.36e-08	0.68533	6.99e-05	0.091478	6.93e-07	9.23e-05	0.143801	1.26e-07	0.770211	0.000353856	0.22044	3.04e-06	0.000954264	0.288696
ENSG00000168300	PCMTD1	0	0.0494	-0.1148	-0.0568	0.0664	0.2644	0.1296	0.0025	0.0543	-0.1464	-0.0544	0.072	0.2137	0.1806	0.0022	0.0614	7.54e-06	0.130733	0.0905397	1.49e-06	6.91e-05	0.964466	0.364004	2.11e-05	0.214673	0.163082	5.05e-05	0.000210607	0.978718	0.547741
ENSG00000168724	DNAJC21	0	0.0493	0.2119	-0.0409	0.0871	-0.1905	0.1914	0.1273	-0.0409	0.2445	-0.0391	0.0945	-0.1214	0.2668	0.1109	-0.0514	4.25e-14	0.277007	0.0263147	0.00667506	2.89e-09	0.0230314	0.446808	2.94e-13	0.390546	0.0584966	0.0349415	1.96e-08	0.0672087	0.628668
ENSG00000055609	KMT2C	0	0.0493	0.1889	-0.0657	0.0129	0.041	0.1977	-0.195	0.1655	0.2179	-0.0629	0.014	0.0331	0.2756	-0.1659	0.1872	1.93e-11	0.0803888	0.742568	0.460817	8.2e-10	0.000642156	0.00524491	1.03e-10	0.144306	0.825458	0.642066	6.22e-09	0.00432263	0.0227613
ENSG00000165238	WNK2	0	0.0493	0.1132	0.0436	0.0228	0.1614	0.0883	-0.1307	0.0466	0.1306	0.0243	0.0247	0.1304	0.1231	-0.1112	0.0527	6.64e-05	0.499861	0.561634	0.00355208	0.00694375	0.0226594	0.435513	0.000162513	0.611753	0.675372	0.0219164	0.0140138	0.0663871	0.618972
ENSG00000178913	TAF7	0	0.0493	0.1654	-0.0987	0.1471	0.1474	0.0248	-0.0334	-0.0076	0.1908	-0.0945	0.1597	0.1191	0.0345	-0.0285	-0.0095	4.68e-09	0.00853229	0.000162805	0.00778163	0.450239	0.560825	0.888168	1.93e-08	0.0222557	0.000739161	0.0390843	0.535804	0.694018	0.939129
ENSG00000148396	SEC16A	0	0.0493	-0.0399	0.0395	0.1716	-0.0823	0.1176	-0.1004	0.2388	-0.0509	0.022	0.1862	-0.0525	0.164	-0.0854	0.2701	0.120907	0.54125	1.05e-05	0.24249	0.000309634	0.0804071	4.75e-05	0.161652	0.649008	6.7e-05	0.428931	0.00082883	0.171117	0.000521275
ENSG00000143437	ARNT	0	0.0493	-0.0822	-0.1178	0.0777	0.0629	0.1358	0.1009	0.1675	-0.1049	-0.1128	0.0843	0.0509	0.1892	0.0879	0.1895	0.00137487	0.00167967	0.0475074	0.257195	3e-05	0.0719878	0.00470938	0.00274151	0.00556281	0.0957023	0.446511	9.76e-05	0.15713	0.0209725
ENSG00000064490	RFXANK	0	0.0492	0.2876	0.0512	0.1203	-0.1747	-0.0743	0.0277	0.1067	0.3318	0.0285	0.1305	-0.1114	-0.0826	0.0241	0.1207	2.75e-25	0.428176	0.00210328	0.0128996	0.0705413	0.622075	0.0734332	6.63e-24	0.5433	0.00684003	0.0558619	0.109895	0.742324	0.177151
ENSG00000165175	MID1IP1	0	0.0492	-0.1889	-0.0233	0.1349	0.1893	0.0802	-0.0222	0.1744	-0.2409	-0.0223	0.1464	0.153	0.1118	-0.0189	0.1972	1.02e-13	0.536298	0.000551967	0.000614421	0.014271	0.699215	0.00324061	6.76e-13	0.644136	0.00213509	0.00584821	0.0268121	0.800522	0.0155278
ENSG00000143498	TAF1A	0	0.0492	-0.0217	-0.0008	0.1004	0.0018	0.0885	0.1114	0.0645	-0.0277	-0.0008	0.109	0.0015	0.1233	0.0971	0.073	0.39931	0.983091	0.0103269	0.97393	0.00682775	0.0468416	0.280109	0.461965	0.989033	0.0266161	0.985449	0.0138051	0.114127	0.460844
ENSG00000105983	LMBR1	0	0.0491	-0.0574	-0.0427	0.0198	0.1744	0.0962	0.3256	-0.1719	-0.0732	-0.0409	0.0215	0.141	0.1341	0.2836	-0.216	0.0256668	0.255731	0.613244	0.00160902	0.00323634	3.3e-09	0.00123058	0.0400103	0.367689	0.720351	0.0120313	0.00701703	2.5e-07	0.0071464
ENSG00000100697	DICER1	0	0.0491	-0.0032	-0.1154	0.1056	0.0936	0.2026	0.0989	-0.038	-0.0041	-0.1105	0.1146	0.0756	0.2824	0.0861	-0.0478	0.901659	0.00208897	0.00697907	0.0918187	2.99e-10	0.0778675	0.479824	0.920165	0.00668837	0.0190377	0.221017	2.47e-09	0.166988	0.658012
ENSG00000101639	CEP192	0	0.0491	-0.0805	-0.0801	0.1056	0.1771	0.2022	-0.081	0.1008	-0.1027	-0.0767	0.1146	0.1431	0.2818	-0.0689	0.114	0.00174002	0.0329047	0.00698136	0.0013653	3.25e-10	0.158548	0.0909445	0.00341361	0.0689037	0.0190405	0.0106346	2.67e-09	0.281518	0.206789
ENSG00000130702	LAMA5	0	0.0491	-0.0237	-0.001	0.1	-0.0024	0.0654	-0.0794	0.2851	-0.0303	-0.0009	0.1085	-0.0015	0.0912	-0.0676	0.3224	0.35722	0.979257	0.0106829	0.972564	0.0458726	0.166989	9.69e-07	0.419643	0.986342	0.0273987	0.984504	0.0753586	0.292151	2.23e-05
ENSG00000170417	TMEM182	0	0.0491	0.0605	-0.0266	0.1375	0.0961	0.0458	0.0555	-0.0248	0.0698	-0.0255	0.1493	0.0776	0.0638	0.0483	-0.0312	0.033472	0.47963	0.000428241	0.0834663	0.162971	0.323413	0.644895	0.05085	0.5933	0.00171543	0.206929	0.228254	0.468688	0.785362
ENSG00000116985	BMP8B	0	0.0491	0.1129	-0.0423	0.0573	-0.1041	0.22	0.053	0.0471	0.1302	-0.0405	0.0622	-0.0663	0.3066	0.0462	0.0532	6.94e-05	0.260817	0.144083	0.139473	6.64e-12	0.34542	0.431223	0.000169608	0.373285	0.237359	0.292857	7.47e-11	0.491157	0.61436
ENSG00000102900	NUP93	0	0.0491	-0.0952	-0.0626	0.1695	0.0354	0.1048	0.1164	0.0755	-0.1214	-0.0599	0.1839	0.0286	0.146	0.1014	0.0854	0.000210249	0.095894	1.34e-05	0.524121	0.00133678	0.037793	0.206106	0.000476576	0.167105	8.32e-05	0.694414	0.00314125	0.0976813	0.373395
ENSG00000182378	PLCXD1	0	0.0491	-0.0487	0.0034	0.1116	-0.0633	0.2177	-0.0132	0.1361	-0.0621	0.0019	0.1211	-0.0404	0.3035	-0.0112	0.1539	0.0587061	0.958582	0.00434469	0.368745	1.11e-11	0.818792	0.0220957	0.0844076	0.971846	0.0127437	0.559659	1.2e-10	0.884584	0.0712364
ENSG00000089091	DZANK1	0	0.0491	-0.0314	-0.0667	0.099	0.0418	0.1553	0.0129	0.1325	-0.04	-0.0639	0.1074	0.0338	0.2165	0.0112	0.1499	0.22334	0.0759264	0.0114595	0.452015	1.68e-06	0.818491	0.0258557	0.277819	0.137823	0.0290884	0.63442	6.86e-06	0.884509	0.0803151
ENSG00000139209	SLC38A4	0	0.049	-0.002	0.1593	-0.0428	0.264	0.0206	0.0062	-0.0621	-0.0025	0.0887	-0.0389	0.2134	0.0287	0.0054	-0.078	0.939167	0.0135793	0.361169	1.54e-06	0.529823	0.912741	0.248019	0.95084	0.0329563	0.486621	5.19e-05	0.613436	0.945526	0.425183
ENSG00000163946	TASOR	0	0.049	0.197	-0.1011	0.0847	0.1509	0.1496	-0.091	-0.0469	0.2273	-0.0968	0.0919	0.122	0.2085	-0.0774	-0.0589	2.43e-12	0.00710233	0.0307361	0.00642684	4.11e-06	0.113189	0.38325	1.42e-11	0.0190883	0.0665196	0.0339381	1.55e-05	0.220392	0.567391
ENSG00000164466	SFXN1	0	0.049	0.2308	-0.0494	0.0253	0.1652	0.0547	0.0024	-0.086	0.2663	-0.0473	0.0275	0.1335	0.0763	0.0021	-0.1081	1.56e-16	0.189314	0.518762	0.00282677	0.0949957	0.966297	0.109006	1.42e-15	0.288905	0.637003	0.0183896	0.142331	0.979804	0.23695
ENSG00000149547	EI24	0	0.049	0.1237	-0.1382	-0.0218	0.1306	0.0841	0.2332	-0.0688	0.1427	-0.1323	-0.0199	0.1055	0.1173	0.2031	-0.0864	1.27e-05	0.000224696	0.641202	0.0184908	0.0101374	2.75e-05	0.200655	3.45e-05	0.000989643	0.744117	0.0721747	0.0197286	0.000369459	0.36638
ENSG00000107021	TBC1D13	0	0.0489	-0.1281	-0.0573	0.1528	0.0595	0.1943	-0.0575	0.1789	-0.1634	-0.0549	0.1658	0.0481	0.2708	-0.0489	0.2023	5.58e-07	0.127428	8.93e-05	0.283886	1.64e-09	0.317402	0.0025097	1.81e-06	0.210648	0.000438788	0.476149	1.17e-08	0.462847	0.0126676
ENSG00000175061	SNHG29	0	0.0489	-0.0527	0.0251	0.1688	0.0957	-0.0991	0.2456	-0.041	-0.0672	0.014	0.1832	0.0774	-0.1102	0.2139	-0.0516	0.0407797	0.697477	1.46e-05	0.0844895	0.0156707	9.82e-06	0.445736	0.0609269	0.780501	8.93e-05	0.208689	0.0291522	0.00016285	0.627794
ENSG00000232434	AJM1	0	0.0489	0.1909	0.0274	0.0269	-0.0217	0.0765	0.0929	-0.0507	0.2203	0.0153	0.0292	-0.0139	0.1067	0.0809	-0.0637	1.17e-11	0.671837	0.493509	0.757656	0.0194045	0.0976183	0.34595	6.34e-11	0.758566	0.614189	0.861761	0.035267	0.19748	0.530107
ENSG00000111554	MDM1	0	0.0489	0.2859	-0.079	0.0671	0.0855	0.1494	-0.1777	0.0109	0.3299	-0.0756	0.0728	0.0691	0.2082	-0.1512	0.0123	5.39e-25	0.0356015	0.0870773	0.123412	4.2e-06	0.00188349	0.855884	1.24e-23	0.0735168	0.157864	0.269298	1.58e-05	0.0099944	0.921462
ENSG00000177301	KCNA2	0	0.0489	0.136	0.0541	0.1337	-0.2573	0.1645	-0.021	0.1318	0.1569	0.0302	0.1451	-0.164	0.2293	-0.0179	0.1491	1.55e-06	0.402249	0.000618529	0.000237886	3.79e-07	0.715279	0.0266579	4.74e-06	0.518434	0.00236155	0.00275103	1.74e-06	0.813199	0.0821903
ENSG00000126261	UBA2	0	0.0488	0.032	-0.024	0.1484	-0.0029	0.0841	0.1187	-0.0144	0.037	-0.023	0.161	-0.0019	0.1172	0.1034	-0.0181	0.260801	0.523822	0.000143423	0.966934	0.0101988	0.0342177	0.78949	0.318875	0.633034	0.000661554	0.981222	0.0198334	0.0902997	0.883596
ENSG00000127191	TRAF2	0	0.0488	-0.037	0.1296	0.1419	-0.1394	0.1984	0.0062	0.0419	-0.0472	0.0722	0.154	-0.0888	0.2765	0.0054	0.0474	0.15115	0.0446899	0.00027817	0.0475673	7.18e-10	0.911821	0.483019	0.196695	0.0885357	0.00118003	0.140437	5.52e-09	0.945084	0.661032
ENSG00000107959	PITRM1	0	0.0488	0.1619	-0.0668	-0.0066	-0.0578	0.0987	0.1519	0.06	0.1868	-0.0639	-0.006	-0.0369	0.1376	0.1323	0.0679	9.92e-09	0.0756296	0.888716	0.411743	0.00251445	0.0066132	0.314913	3.95e-08	0.137438	0.928933	0.599148	0.00556448	0.0262233	0.498664
ENSG00000166181	API5	0	0.0487	-0.1074	-0.0941	0.0776	0.0645	0.0912	0.195	0.1143	-0.137	-0.0901	0.0842	0.0521	0.1271	0.1698	0.1292	2.83e-05	0.0122504	0.0478969	0.245906	0.00530389	0.000473505	0.0550842	7.31e-05	0.0302292	0.0963981	0.433278	0.0109985	0.00340941	0.143096
ENSG00000032444	PNPLA6	0	0.0487	0.309	-0.0145	0.0534	0.0772	0.0368	-0.093	-0.0282	0.3565	-0.0139	0.058	0.0624	0.0512	-0.0791	-0.0354	3.35e-29	0.700119	0.173544	0.164534	0.26253	0.105484	0.600441	1.24e-27	0.782543	0.275375	0.328766	0.342336	0.208921	0.753652
ENSG00000198482	ZNF808	0	0.0487	0.0913	-0.089	0.1488	-0.0197	0.1239	-0.0912	0.1765	0.1053	-0.0852	0.1614	-0.0125	0.1727	-0.0776	0.1997	0.00131733	0.0177923	0.000137421	0.77998	0.000143028	0.112331	0.00286996	0.00263811	0.0412898	0.000637522	0.877055	0.00041056	0.219026	0.0140552
ENSG00000163374	YY1AP1	0	0.0486	0.0665	-0.1178	0.0489	0.0293	0.1893	-0.0602	0.1844	0.0767	-0.1128	0.0531	0.0237	0.2639	-0.0512	0.2086	0.0194632	0.00168108	0.21254	0.597777	4.33e-09	0.294978	0.00182549	0.0310802	0.00556629	0.323479	0.751589	2.85e-08	0.440018	0.0098435
ENSG00000047410	TPR	0	0.0486	-0.2227	0.0021	0.1212	0.2432	0.1739	-0.0254	0.0482	-0.2841	0.0012	0.1316	0.1965	0.2423	-0.0216	0.0545	1.1e-18	0.97393	0.00193377	9.96e-06	7.63e-08	0.658285	0.420224	1.24e-17	0.982657	0.00636309	0.000230022	3.99e-07	0.769716	0.603687
ENSG00000136011	STAB2	0	0.0486	-0.0346	0.1412	0.0885	-0.0981	0.1372	-0.01	0.116	-0.0442	0.0787	0.0961	-0.0625	0.1913	-0.0085	0.1312	0.179013	0.0286722	0.0238675	0.163777	2.46e-05	0.862422	0.0515139	0.22847	0.061558	0.0538858	0.327897	8.13e-05	0.91342	0.136179
ENSG00000106608	URGCP	0	0.0486	-0.1126	0.0135	0.1676	0.0923	0.1322	-0.0865	0.1337	-0.1436	0.0075	0.1819	0.0746	0.1842	-0.0736	0.1512	1.12e-05	0.834944	1.68e-05	0.0962938	4.9e-05	0.132292	0.0245579	3.06e-05	0.887077	0.000101506	0.227498	0.00015343	0.246313	0.0773348
ENSG00000075131	TIPIN	0	0.0486	0.1092	-0.0858	0.0751	0.0038	0.1504	0.2373	-0.1499	0.126	-0.0821	0.0815	0.0031	0.2097	0.2066	-0.1884	0.000118667	0.022411	0.0554367	0.945134	3.59e-06	1.97e-05	0.00495485	0.000279022	0.0500805	0.108911	0.969203	1.37e-05	0.000289556	0.0218167
ENSG00000148335	NTMT1	0	0.0486	0.1698	0.0047	0.1085	-0.0284	0.0462	0.0719	-0.0328	0.1959	0.0026	0.1178	-0.0181	0.0644	0.0626	-0.0413	1.75e-09	0.941776	0.00556336	0.686639	0.158761	0.200514	0.541855	7.63e-09	0.959699	0.0157017	0.815194	0.223133	0.332605	0.708381
ENSG00000119487	MAPKAP1	0	0.0485	-0.1201	-0.0862	0.1048	0.1474	0.0923	0.1678	0.0337	-0.1532	-0.0826	0.1137	0.1192	0.1286	0.1462	0.0381	2.76e-06	0.0217129	0.0074221	0.00776132	0.00476781	0.00267492	0.573258	8.19e-06	0.0487839	0.0201255	0.038995	0.00998827	0.0129755	0.731756
ENSG00000147592	LACTB2	0	0.0485	0.0641	-0.0473	0.0849	0.0413	0.0542	0.1598	-0.0173	0.074	-0.0453	0.0921	0.0333	0.0755	0.1392	-0.0218	0.0242564	0.208841	0.0303191	0.457772	0.0985113	0.00425944	0.747275	0.0380168	0.312598	0.0658334	0.639394	0.146894	0.0187764	0.855751
ENSG00000117501	MROH9	0	0.0485	0.1408	0.2442	-0.0881	0.0067	0.0266	-0.0262	0.0353	0.1624	0.1361	-0.0802	0.0054	0.0371	-0.0223	0.0399	6.58e-07	0.000147344	0.0594356	0.903643	0.417851	0.649044	0.555151	2.11e-06	0.00068669	0.115244	0.94962	0.504809	0.761878	0.717252
ENSG00000132646	PCNA	0	0.0485	0.0676	-0.035	0.0994	-0.0134	0.0449	0.1646	0.0112	0.078	-0.0335	0.1079	-0.0086	0.0626	0.1433	0.0126	0.0174916	0.352741	0.0111162	0.848712	0.171099	0.00323993	0.852007	0.028235	0.468954	0.028325	0.918788	0.238028	0.0151454	0.918897
ENSG00000140525	FANCI	0	0.0485	0.0266	-0.0697	0.0548	0.0237	0.2231	0.0631	0.0176	0.0307	-0.0667	0.0595	0.0191	0.3109	0.055	0.0199	0.350786	0.063679	0.162299	0.670121	3.24e-12	0.260756	0.768272	0.413289	0.11907	0.261077	0.804691	3.86e-11	0.403762	0.869843
ENSG00000213366	GSTM2	0	0.0484	0.1148	0.0755	0.0515	-0.0126	0.1227	-0.0683	0.0554	0.1324	0.0421	0.0559	-0.008	0.1711	-0.0581	0.0627	5.2e-05	0.242465	0.189261	0.858648	0.000166046	0.234449	0.353509	0.000129242	0.352421	0.295119	0.924115	0.00046907	0.373524	0.537708
ENSG00000165660	ABRAXAS2	0	0.0484	-0.0207	-0.1204	0.0942	0.0861	0.1551	0.1361	0.0085	-0.0264	-0.1153	0.1022	0.0696	0.2162	0.1185	0.0096	0.42215	0.0013251	0.016204	0.120777	1.74e-06	0.0150868	0.887122	0.4852	0.00454991	0.0388441	0.265362	7.07e-06	0.0488456	0.938801
ENSG00000140367	UBE2Q2	0	0.0484	-0.0459	-0.0694	0.0991	0.1044	0.034	0.1116	0.1049	-0.0585	-0.0664	0.1075	0.0844	0.0474	0.0972	0.1186	0.0747958	0.06488	0.0114221	0.0598685	0.300066	0.046432	0.0785694	0.105227	0.120917	0.029008	0.164926	0.383445	0.11337	0.185939
ENSG00000164591	MYOZ3	0	0.0484	-0.0858	0.0749	0.014	0.1317	0.1163	-0.0057	0.0933	-0.1095	0.0417	0.0152	0.1065	0.1621	-0.0049	0.1056	0.000835022	0.246674	0.721174	0.0174602	0.000362869	0.920424	0.117612	0.00173249	0.357081	0.809147	0.0695411	0.000960086	0.950656	0.250559
ENSG00000117362	APH1A	0	0.0484	-0.0115	0.0343	0.0969	0.0891	0.098	0.0471	-0.0153	-0.0146	0.0191	0.1051	0.072	0.1366	0.041	-0.0193	0.656157	0.595353	0.0133882	0.108394	0.00270758	0.401833	0.775802	0.706637	0.695812	0.0330103	0.246356	0.00596088	0.546313	0.87472
ENSG00000146676	PURB	0	0.0484	-0.2717	-0.1155	0.1525	0.2279	0.2712	-0.0592	0.1333	-0.3467	-0.1106	0.1655	0.1842	0.3781	-0.0504	0.1507	1.35e-27	0.00206782	9.19e-05	3.53e-05	9.35e-18	0.302753	0.0250233	4.23e-26	0.00663036	0.000449334	0.000627164	3.49e-16	0.447396	0.0784988
ENSG00000112234	FBXL4	0	0.0483	0.0559	-0.0898	0.0967	0.0379	0.0766	0.1226	0.0385	0.0645	-0.086	0.1049	0.0306	0.1067	0.1068	0.0435	0.049646	0.0167887	0.0135659	0.495126	0.0193252	0.0287024	0.519901	0.0726359	0.0392339	0.0334054	0.671808	0.0351397	0.0792692	0.692024
ENSG00000152683	SLC30A6	0	0.0483	0.0497	-0.1025	0.004	0.1249	0.0779	-0.0109	0.1951	0.0573	-0.0981	0.0044	0.1009	0.1086	-0.0092	0.2206	0.080854	0.0063285	0.918561	0.0242984	0.0172604	0.850322	0.00096102	0.112727	0.017263	0.948284	0.0876086	0.0317642	0.905364	0.00585168
ENSG00000100239	PPP6R2	0	0.0482	-0.0213	-0.029	0.0579	0.1179	0.1604	-0.0232	0.0748	-0.0272	-0.0278	0.0628	0.0953	0.2235	-0.0197	0.0846	0.407603	0.440318	0.140224	0.0335575	7.52e-07	0.687297	0.210397	0.470245	0.555148	0.232276	0.110068	3.27e-06	0.791373	0.378437
ENSG00000049089	COL9A2	0	0.0482	-0.1034	0.0928	0.1186	0.0751	0.1761	-0.0694	0.0476	-0.132	0.0517	0.1287	0.0607	0.2455	-0.059	0.0538	5.52e-05	0.151014	0.00243358	0.176122	5.1e-08	0.227313	0.42588	0.000136911	0.240732	0.00776898	0.344225	2.75e-07	0.365773	0.609241
ENSG00000172915	NBEA	0	0.0482	0.0102	-0.0816	0.0558	0.0435	0.0741	0.0619	0.1732	0.0118	-0.0781	0.0606	0.0352	0.1033	0.0539	0.1959	0.719766	0.0299065	0.154959	0.433418	0.023602	0.270229	0.00346158	0.762909	0.0637245	0.251808	0.61896	0.0418816	0.413262	0.0163518
ENSG00000139343	SNRPF	0	0.0482	-0.1417	-0.0491	0.0556	0.1726	0.0373	0.1781	0.0843	-0.1808	-0.047	0.0604	0.1395	0.052	0.1551	0.0953	2.93e-08	0.192097	0.1562	0.00180149	0.255862	0.00143347	0.157915	1.1e-07	0.292262	0.253368	0.0131059	0.334952	0.0080885	0.308891
ENSG00000182446	NPLOC4	0	0.0481	-0.0615	0.0093	0.1883	-0.1221	0.2056	-0.0184	0.1357	-0.0785	0.0052	0.2043	-0.0778	0.2866	-0.0156	0.1535	0.0167706	0.885019	1.27e-06	0.0828189	1.59e-10	0.749547	0.0225012	0.0271686	0.921281	1.03e-05	0.206092	1.37e-09	0.836691	0.0722398
ENSG00000102904	TSNAXIP1	0	0.0481	-0.0253	0.0432	0.048	0.0377	0.1142	-0.0035	0.1225	-0.0323	0.0241	0.0521	0.0305	0.1592	-0.003	0.1385	0.326355	0.503712	0.221546	0.497071	0.000463527	0.951034	0.039598	0.38798	0.615654	0.33429	0.673106	0.00119987	0.971266	0.111872
ENSG00000105255	FSD1	0	0.0481	0.0023	0.1868	0.0586	0.0904	0.0674	-0.029	-0.04	0.0026	0.1041	0.0636	0.0731	0.094	-0.0247	-0.0502	0.935975	0.00377445	0.135348	0.103308	0.0396023	0.614177	0.457565	0.948061	0.0110902	0.225691	0.238607	0.066322	0.736013	0.637554
ENSG00000179774	ATOH7	0	0.0481	0.0005	0.053	0.0159	-0.0164	0.1108	0.0357	0.1369	0.0005	0.0295	0.0173	-0.0105	0.1545	0.0311	0.1549	0.987192	0.41211	0.685263	0.815985	0.000682632	0.525259	0.0212765	0.989583	0.527945	0.780232	0.898023	0.00170424	0.66354	0.0692808
ENSG00000175334	BANF1	0	0.048	0.0671	0.0725	0.1159	0.0671	-0.0352	0.0242	0.0246	0.0774	0.0404	0.1257	0.0542	-0.0391	0.0211	0.0278	0.0183466	0.261866	0.00305982	0.227187	0.392102	0.666539	0.681087	0.0294816	0.374437	0.00945483	0.40907	0.478725	0.775798	0.809858
ENSG00000168497	CAVIN2	0	0.048	-0.0701	-0.103	0.12	0.03	0.0643	0.147	0.1477	-0.0894	-0.0986	0.1303	0.0242	0.0896	0.1281	0.167	0.00644243	0.00605581	0.00214244	0.589822	0.0498449	0.00860724	0.0128913	0.0113663	0.0166281	0.00694966	0.745628	0.0810238	0.0320008	0.0466706
ENSG00000174844	DNAH12	0	0.048	0.062	0.0747	0.0955	-0.0301	0.1414	-0.0133	0.0055	0.0715	0.0416	0.1037	-0.0192	0.1971	-0.0114	0.0062	0.029298	0.247575	0.0147107	0.669438	1.36e-05	0.816522	0.926468	0.0450562	0.358148	0.0358212	0.803998	4.72e-05	0.883004	0.960396
ENSG00000181092	ADIPOQ	0	0.048	0.0872	0.0105	0.0135	0.1218	0.0116	-0.0249	0.1162	0.1006	0.0059	0.0146	0.0984	0.0161	-0.0212	0.1314	0.00215931	0.870632	0.731733	0.0280907	0.724214	0.664487	0.0510198	0.00416731	0.911773	0.816568	0.0969512	0.784869	0.774509	0.135176
ENSG00000071127	WDR1	0	0.0479	-0.2001	-0.0069	0.1013	0.2185	0.1382	0.0991	-0.0145	-0.2553	-0.0067	0.1099	0.1766	0.1927	0.0863	-0.0182	2.83e-15	0.853482	0.00969399	7.43e-05	2.14e-05	0.0772923	0.787363	2.23e-14	0.899967	0.0252258	0.00114423	7.15e-05	0.165894	0.8827
ENSG00000141098	GFOD2	0	0.0479	0.2023	0.006	0.1144	-0.0609	0.0714	-0.0505	0.0528	0.2333	0.0034	0.1242	-0.0388	0.0995	-0.0429	0.0597	6.09e-13	0.925698	0.00344374	0.387142	0.0292705	0.380072	0.377376	3.76e-12	0.948554	0.0104327	0.576049	0.0506896	0.525309	0.561572
ENSG00000204136	GGTA1	0	0.0479	0.1226	-0.0331	0.1032	0.0532	0.0182	0.0931	-0.0218	0.1415	-0.0317	0.112	0.043	0.0253	0.0811	-0.0274	1.52e-05	0.378497	0.00839277	0.337827	0.580055	0.0968436	0.685078	4.06e-05	0.494945	0.0223021	0.53045	0.659756	0.196354	0.8129
ENSG00000069329	VPS35	0	0.0479	-0.1004	-0.0879	0.0763	0.1312	0.1389	0.1897	-0.0123	-0.1281	-0.0842	0.0828	0.106	0.1936	0.1652	-0.0155	9.08e-05	0.0192225	0.0517028	0.0179646	1.96e-05	0.000674836	0.819117	0.000216942	0.0440678	0.102721	0.0708137	6.59e-05	0.0044991	0.90085
ENSG00000166153	DEPDC4	0	0.0479	-0.0369	-0.0101	0.0946	0.0638	0.1086	0.0811	0.0342	-0.047	-0.0097	0.1026	0.0516	0.1514	0.0707	0.0387	0.152327	0.787887	0.0157434	0.250787	0.000875873	0.148304	0.567629	0.198025	0.851496	0.0379556	0.439021	0.00214466	0.268297	0.727968
ENSG00000184635	ZNF93	0	0.0479	0.2473	-0.0424	0.0865	-0.018	0.0132	-0.0323	0.0808	0.2854	-0.0406	0.0939	-0.0114	0.0184	-0.0275	0.0914	7.58e-19	0.260051	0.0273158	0.798875	0.687812	0.574645	0.175946	8.74e-18	0.372354	0.0603628	0.888335	0.753445	0.705321	0.334114
ENSG00000111445	RFC5	0	0.0478	0.012	-0.102	0.101	0.1408	0.1058	0.0792	-0.0019	0.0139	-0.0977	0.1096	0.1138	0.1475	0.0689	-0.0023	0.673063	0.0065589	0.00991265	0.0110514	0.00119082	0.158486	0.972397	0.721142	0.0178071	0.0257161	0.0503394	0.0028326	0.281518	0.986167
ENSG00000136813	ECPAS	0	0.0478	-0.2006	-0.0927	0.1001	0.2216	0.1907	0.0296	0.0862	-0.2559	-0.0888	0.1087	0.1791	0.2657	0.0258	0.0974	2.42e-15	0.0135257	0.0105516	5.84e-05	3.35e-09	0.598531	0.148854	1.92e-14	0.0328572	0.0271166	0.000941863	2.25e-08	0.724062	0.296354
ENSG00000173988	LRRC63	0	0.0478	0.0257	0.0947	0.0745	0.0099	0.1521	0.0305	-0.0528	0.0297	0.0528	0.0809	0.008	0.2121	0.0266	-0.0664	0.366771	0.142542	0.0573649	0.858524	2.77e-06	0.587018	0.325847	0.429053	0.229899	0.111909	0.924115	1.08e-05	0.714935	0.509757
ENSG00000137710	RDX	0	0.0478	-0.083	-0.0294	0.0508	0.1333	0.0981	0.2051	-0.0403	-0.1058	-0.0281	0.0551	0.1078	0.1367	0.1786	-0.0506	0.00124391	0.434548	0.195598	0.016133	0.00269315	0.000234015	0.453842	0.00250286	0.549609	0.302962	0.0656368	0.00593167	0.00199538	0.634252
ENSG00000133710	SPINK5	0	0.0478	0.0038	0.0421	-0.0219	0.0723	0.0666	0.0194	0.1523	0.0043	0.0235	-0.0199	0.0584	0.0928	0.0169	0.1723	0.894817	0.514434	0.640247	0.19322	0.0420595	0.729929	0.0103043	0.914341	0.624993	0.743583	0.366609	0.0698666	0.823678	0.0391563
ENSG00000157350	ST3GAL2	0	0.0478	0.2494	-0.0145	0.1926	-0.1513	0.1011	-0.0873	0.0443	0.2878	-0.0139	0.209	-0.0964	0.1409	-0.0742	0.0501	3.74e-19	0.699845	7.07e-07	0.031448	0.00196964	0.128732	0.458896	4.42e-18	0.782382	6.17e-06	0.105139	0.00446727	0.241846	0.638765
ENSG00000131779	PEX11B	0	0.0478	0.1457	-0.0599	0.1291	0.1125	0.0249	-0.0109	-0.0072	0.1681	-0.0574	0.1401	0.091	0.0347	-0.0093	-0.009	2.58e-07	0.110987	0.00095289	0.0424478	0.448692	0.849391	0.89427	8.74e-07	0.18839	0.00344489	0.129602	0.534272	0.905001	0.94308
ENSG00000101558	VAPA	0	0.0477	0.2799	-0.1035	0.0498	0.0614	0.0808	0.1312	-0.1656	0.323	-0.0991	0.054	0.0496	0.1127	0.1142	-0.2081	5.68e-24	0.00584243	0.20465	0.268896	0.013529	0.0191961	0.00186608	1.18e-22	0.0161471	0.313809	0.459042	0.0255402	0.0583388	0.0100193
ENSG00000100167	SEPTIN3	0	0.0477	-0.0674	0.0909	0.1208	0.1029	0.2113	-0.0999	-0.0247	-0.086	0.0507	0.1311	0.0832	0.2945	-0.085	-0.0311	0.0087892	0.159407	0.0020114	0.0636617	4.66e-11	0.0819982	0.645633	0.0150945	0.251587	0.00658456	0.172192	4.44e-10	0.173442	0.785763
ENSG00000197329	PELI1	0	0.0477	-0.1244	-0.0303	0.1472	-0.0083	0.0888	0.1397	0.121	-0.1587	-0.029	0.1598	-0.0053	0.1237	0.1217	0.1368	1.19e-06	0.420973	0.000161596	0.906508	0.00664402	0.0125575	0.0421266	3.69e-06	0.53643	0.000734329	0.950586	0.013478	0.0426153	0.117316
ENSG00000174885	NLRP6	0	0.0477	0.0926	0.2323	0.0454	0.0157	0.0604	-0.0621	-0.0506	0.1069	0.1294	0.0492	0.0127	0.0841	-0.0528	-0.0635	0.00110992	0.000309023	0.247841	0.778107	0.0654649	0.279999	0.347213	0.00225403	0.00130082	0.365685	0.876106	0.103014	0.423915	0.531137
ENSG00000029364	SLC39A9	0	0.0476	-0.0477	-0.099	0.1069	0.2427	0.0205	0.0503	0.0597	-0.0609	-0.0948	0.116	0.1962	0.0286	0.0438	0.0675	0.0638196	0.00836153	0.00629502	1.04e-05	0.532604	0.37063	0.317533	0.0909486	0.0218774	0.0174673	0.000236804	0.615895	0.516883	0.501052
ENSG00000173762	CD7	0	0.0476	0.2025	0.0767	0.1229	0.2155	-0.0812	-0.1594	-0.0437	0.2336	0.0427	0.1334	0.1742	-0.0903	-0.1356	-0.0549	5.7e-13	0.235153	0.0016702	9.35e-05	0.048082	0.00536817	0.416911	3.54e-12	0.343619	0.00559681	0.00137458	0.078483	0.0224062	0.600054
ENSG00000107223	EDF1	0	0.0476	0.0651	0.0361	0.1635	0.1194	-0.0082	-0.0453	0.0028	0.0751	0.0201	0.1774	0.0965	-0.0091	-0.0385	0.0031	0.0221902	0.576429	2.72e-05	0.0312811	0.841582	0.431041	0.9633	0.0350547	0.680447	0.000154057	0.104756	0.880605	0.573897	0.981391
ENSG00000186009	ATP4B	0	0.0476	0.0543	-0.0315	0.0398	-0.0577	0.1609	0.0435	0.124	0.0626	-0.0302	0.0432	-0.0368	0.2243	0.0379	0.1402	0.0565927	0.40229	0.310396	0.413071	6.89e-07	0.43856	0.0372586	0.0816218	0.518445	0.433863	0.600149	3.02e-06	0.581431	0.10691
ENSG00000173976	RAX2	0	0.0476	0.1528	0.0987	0.0099	0.0073	0.0299	-0.0364	0.0711	0.1763	0.055	0.0107	0.0059	0.0417	-0.031	0.0804	6.48e-08	0.126716	0.801245	0.895646	0.362027	0.526969	0.234181	2.35e-07	0.209833	0.870417	0.944493	0.448078	0.664805	0.408502
ENSG00000078246	TULP3	0	0.0476	-0.0261	-0.158	-0.0507	0.1578	0.1547	0.1018	0.1536	-0.0333	-0.1513	-0.0461	0.1276	0.2157	0.0886	0.1737	0.310638	2.4e-05	0.279207	0.00435259	1.85e-06	0.0696368	0.00967412	0.371881	0.000140022	0.39983	0.0256171	7.46e-06	0.153133	0.0373643
ENSG00000128709	HOXD9	0	0.0475	0.0816	0.1546	0.0375	0.0253	0.0031	0.0075	0.0231	0.0942	0.0862	0.0407	0.0205	0.0044	0.0065	0.0262	0.00409569	0.0165774	0.339533	0.648615	0.924024	0.894063	0.698869	0.00748555	0.0387998	0.463961	0.788701	0.945383	0.933121	0.82249
ENSG00000159202	UBE2Z	0	0.0475	0.0583	-0.0458	0.0719	0.205	0.1608	-0.0761	-0.0414	0.0672	-0.0438	0.078	0.1657	0.2241	-0.0647	-0.052	0.0406639	0.223382	0.066885	0.000203947	7.04e-07	0.185421	0.44159	0.0607953	0.329945	0.127192	0.00246508	3.08e-06	0.314947	0.623732
ENSG00000135316	SYNCRIP	0	0.0475	0.0242	-0.1203	0.1065	0.0594	0.2219	0.0313	0.0096	0.0279	-0.1152	0.1156	0.048	0.3093	0.0272	0.0109	0.395249	0.0013406	0.00651069	0.285233	4.23e-12	0.577755	0.872258	0.457959	0.00459613	0.0179551	0.477592	4.91e-11	0.707479	0.929631
ENSG00000149054	ZNF215	0	0.0475	-0.0122	-0.0168	0.0897	0.0549	0.0841	0.1012	0.0315	-0.0155	-0.0161	0.0974	0.0444	0.1173	0.0881	0.0356	0.63668	0.654535	0.0219848	0.323292	0.0101197	0.071157	0.598233	0.689688	0.744028	0.0502201	0.517171	0.0196966	0.155738	0.751916
ENSG00000136856	SLC2A8	0	0.0475	0.0063	0.0659	0.1035	0.0618	0.0473	0.02	0.0276	0.0072	0.0367	0.1124	0.0499	0.066	0.0174	0.0313	0.826288	0.30787	0.00817758	0.266078	0.148891	0.72167	0.644028	0.855621	0.423073	0.0218135	0.456544	0.210848	0.818036	0.784779
ENSG00000170265	ZNF282	0	0.0474	-0.0424	0.0445	0.0871	0.1084	0.1599	-0.0525	0.0267	-0.0541	0.0248	0.0946	0.0876	0.2228	-0.0447	0.0302	0.0995342	0.491315	0.0261688	0.0506541	8.18e-07	0.360755	0.654962	0.135671	0.60361	0.0582398	0.146464	3.53e-06	0.50652	0.792297
ENSG00000106631	MYL7	0	0.0473	0.0078	0.0831	-0.0174	-0.0104	0.083	0.1736	0.0117	0.009	0.0463	-0.0158	-0.0066	0.1157	0.1512	0.0132	0.784066	0.198415	0.710725	0.882615	0.0112153	0.00189078	0.845024	0.818709	0.299865	0.80124	0.937797	0.0215959	0.0100135	0.91473
ENSG00000163743	RCHY1	0	0.0473	0.1035	-0.1019	0.0931	0.0818	0.0648	0.0922	-0.0021	0.1194	-0.0976	0.1011	0.0661	0.0903	0.0803	-0.0027	0.000266159	0.0066263	0.0174394	0.14073	0.048132	0.100409	0.968195	0.000594684	0.0179543	0.0413416	0.294741	0.0785562	0.201695	0.984198
ENSG00000163171	CDC42EP3	0	0.0473	-0.0079	-0.032	0.1076	0.0444	0.1062	0.1059	0.0069	-0.0101	-0.0307	0.1168	0.0359	0.148	0.0923	0.0077	0.758712	0.394269	0.00596258	0.423916	0.00114516	0.0588534	0.908826	0.796417	0.5106	0.0166535	0.610022	0.00273589	0.135653	0.949564
ENSG00000136960	ENPP2	0	0.0473	-0.0112	-0.083	0.1293	0.1692	0.0462	0.0629	0.0176	-0.0143	-0.0794	0.1403	0.1368	0.0644	0.0548	0.0199	0.662883	0.0272172	0.000939834	0.00221994	0.159197	0.262317	0.768196	0.711979	0.0589455	0.00340412	0.0153551	0.223685	0.405238	0.869843
ENSG00000029363	BCLAF1	0	0.0472	-0.1059	-0.0872	0.127	0.085	0.2722	-0.04	0.0795	-0.1352	-0.0835	0.1378	0.0687	0.3794	-0.0341	0.0899	3.62e-05	0.0202041	0.00116209	0.125661	7.04e-18	0.486237	0.182928	9.21e-05	0.0459672	0.0040939	0.272536	2.69e-16	0.626577	0.343472
ENSG00000147873	IFNA5	0	0.0472	0.0634	0.1749	0.0815	-0.1096	0.0942	-0.1389	0.1649	0.0731	0.0975	0.0885	-0.0698	0.1313	-0.1182	0.1865	0.0259088	0.00669089	0.0375589	0.119601	0.00394916	0.0153498	0.00541396	0.0403465	0.018116	0.0787915	0.263649	0.00840081	0.049467	0.023312
ENSG00000110395	CBL	0	0.0472	0.0062	-0.0872	0.0884	0.0956	0.1685	0.0013	0.0575	0.0071	-0.0835	0.0959	0.0773	0.2348	0.0012	0.065	0.828033	0.0202868	0.024069	0.0848974	1.95e-07	0.980953	0.335916	0.857138	0.0461348	0.0542767	0.209291	9.43e-07	0.989091	0.519619
ENSG00000126264	HCST	0	0.0471	0.166	0.0585	0.0272	0.1142	0.0055	-0.019	-0.0227	0.1915	0.0326	0.0295	0.0923	0.0077	-0.0162	-0.0285	4.06e-09	0.36508	0.48832	0.0394776	0.866952	0.740945	0.673046	1.69e-08	0.481471	0.609465	0.123304	0.901936	0.831034	0.804494
ENSG00000198168	SVIP	0	0.0471	0.132	0.1534	0.0985	0.0345	-0.0145	0.0055	-0.0798	0.1523	0.0855	0.1069	0.0279	-0.0161	0.0048	-0.1003	3.14e-06	0.0174509	0.0118843	0.53474	0.724789	0.922142	0.137271	9.26e-06	0.0405837	0.0299237	0.703221	0.785132	0.951724	0.279504
ENSG00000205923	CEMP1	0	0.0471	0.0307	0.1509	-0.0418	-0.1019	0.1927	0.0126	0.0864	0.0355	0.0841	-0.0381	-0.0649	0.2687	0.0109	0.0977	0.280495	0.0193525	0.371429	0.148013	2.22e-09	0.823014	0.147807	0.340318	0.0442995	0.496905	0.305193	1.55e-08	0.887392	0.294652
ENSG00000007392	LUC7L	0	0.0471	-0.0672	0.0521	0.1381	0.0891	0.1053	-0.1757	0.1878	-0.0857	0.029	0.1498	0.072	0.1467	-0.1495	0.2123	0.0090089	0.420419	0.00040696	0.108298	0.00126585	0.00212648	0.00149852	0.0154424	0.535944	0.00164394	0.246284	0.00299525	0.0109425	0.00839061
ENSG00000133454	MYO18B	0	0.047	0.0269	0.1902	0.0432	-0.0118	0.12	-0.0106	-0.0289	0.0311	0.106	0.0469	-0.0075	0.1673	-0.009	-0.0363	0.34437	0.00317242	0.271081	0.867584	0.000231134	0.853375	0.591752	0.406669	0.00958423	0.390677	0.929609	0.00063455	0.907193	0.746763
ENSG00000150401	DCUN1D2	0	0.047	0.0928	0.0368	0.0586	0.0886	0.1478	-0.1721	0.0765	0.1071	0.0205	0.0636	0.0716	0.206	-0.1464	0.0865	0.00108905	0.568857	0.135204	0.110612	5.35e-06	0.00263212	0.200291	0.0022163	0.673574	0.225522	0.249913	1.98e-05	0.0128207	0.365847
ENSG00000165209	STRBP	0	0.047	0.0122	0.0488	0.083	0.0572	0.0895	-0.0082	0.0465	0.0141	0.0272	0.0901	0.0462	0.1248	-0.007	0.0526	0.668733	0.450696	0.0341342	0.303355	0.00619514	0.886604	0.436551	0.717155	0.565317	0.0725612	0.496429	0.0126379	0.9285	0.619702
ENSG00000114812	VIPR1	0	0.047	0.0294	0.0096	0.0726	0.0671	0.0664	-0.0301	0.1139	0.034	0.0053	0.0788	0.0542	0.0925	-0.0256	0.1288	0.301349	0.882085	0.0640983	0.227335	0.0428271	0.601033	0.0558381	0.362177	0.919616	0.122685	0.40926	0.0710148	0.726286	0.144517
ENSG00000164086	DUSP7	0	0.047	-0.0631	-0.1567	0.0176	0.0677	0.1409	0.1225	0.1999	-0.0805	-0.15	0.0191	0.0547	0.1964	0.1067	0.226	0.0141455	2.82e-05	0.654626	0.222736	1.47e-05	0.0288496	0.000711316	0.023308	0.000160756	0.755118	0.40405	5.05e-05	0.0795899	0.00458078
ENSG00000179751	SYCN	0	0.0469	0.1252	0.0169	-0.0115	0.1307	0.0033	0.0009	0.0631	0.1444	0.0094	-0.0105	0.1056	0.0046	0.0008	0.0714	1e-05	0.79413	0.805484	0.0184106	0.919943	0.9877	0.290638	2.75e-05	0.856344	0.873949	0.0719603	0.942278	0.993077	0.472186
ENSG00000136930	PSMB7	0	0.0469	-0.0524	-0.1261	0.1548	0.0987	0.0091	0.2587	-0.0143	-0.0668	-0.1208	0.168	0.0797	0.0126	0.2253	-0.018	0.0418441	0.000767835	7.18e-05	0.0754026	0.782755	3.11e-06	0.790218	0.0623954	0.00285959	0.000362289	0.193227	0.832728	6.51e-05	0.883959
ENSG00000100028	SNRPD3	0	0.0469	0.2405	-0.0746	0.0089	-0.1926	0.1875	0.1484	0.0102	0.2775	-0.0714	0.0097	-0.1228	0.2613	0.1293	0.0115	7.16e-18	0.0472113	0.820055	0.00608846	6.23e-09	0.00798176	0.86481	7.46e-17	0.0926559	0.883371	0.0326123	3.97e-08	0.0301511	0.925163
ENSG00000152284	TCF7L1	0	0.0469	0.2132	-0.1028	0.0299	0.0867	0.038	-0.0677	0.1309	0.246	-0.0985	0.0325	0.0701	0.0529	-0.0576	0.1481	2.97e-14	0.00615352	0.446154	0.118144	0.246928	0.238979	0.027752	2.1e-13	0.0168548	0.571319	0.26153	0.325231	0.3786	0.0848631
ENSG00000121691	CAT	0	0.0469	0.0829	-0.1347	0.0705	0.1284	-0.0527	0.2235	0.0102	0.0957	-0.129	0.0765	0.1038	-0.0586	0.1947	0.0115	0.00353245	0.000323958	0.0722678	0.0205	0.199966	5.92e-05	0.864507	0.0065539	0.00135512	0.13561	0.0776689	0.272057	0.00067661	0.925149
ENSG00000101464	PIGU	0	0.0469	0.1322	-0.0353	0.0734	0.0387	0.0915	0.0314	-0.0037	0.1525	-0.0338	0.0797	0.0313	0.1275	0.0273	-0.0047	3.08e-06	0.34798	0.0611176	0.486244	0.00514431	0.576255	0.944774	9.07e-06	0.464478	0.117908	0.66343	0.0106965	0.706208	0.96947
ENSG00000167863	ATP5PD	0	0.0469	0.2226	-0.0135	0.0689	0.0876	-0.1031	0.1967	-0.1311	0.2568	-0.013	0.0748	0.0708	-0.1146	0.1713	-0.1648	1.92e-15	0.718875	0.078921	0.114566	0.0119799	0.00042058	0.0141712	1.54e-14	0.797859	0.14593	0.25599	0.0229153	0.00310099	0.0502708
ENSG00000178950	GAK	0	0.0468	-0.0092	0.0705	0.1216	0.0861	0.1059	-0.2261	0.1791	-0.0117	0.0393	0.1319	0.0696	0.1476	-0.1923	0.2025	0.721476	0.27556	0.00187523	0.120881	0.00118665	7.28e-05	0.00248665	0.764615	0.389006	0.00619975	0.265514	0.00282398	0.000795481	0.0125731
ENSG00000120329	SLC25A2	0	0.0468	0.048	0.1801	0.1123	-0.0165	0.1217	-0.2019	0.0841	0.0554	0.1004	0.1218	-0.0105	0.1696	-0.1718	0.0951	0.0918062	0.00521994	0.00411304	0.814779	0.000188731	0.000406396	0.158954	0.126216	0.0147161	0.012162	0.897212	0.000527028	0.00302533	0.310409
ENSG00000220205	VAMP2	0	0.0468	0.184	-0.0545	0.0502	0.0759	0.1182	-0.0807	0.0347	0.2122	-0.0522	0.0544	0.0613	0.1647	-0.0687	0.0393	6.52e-11	0.147079	0.201197	0.171738	0.000289679	0.159901	0.561227	3.3e-10	0.235864	0.309787	0.338612	0.000780186	0.283122	0.722523
ENSG00000023041	ZDHHC6	0	0.0468	-0.1453	-0.0183	0.018	0.221	0.1448	-0.0549	0.1625	-0.1854	-0.0176	0.0195	0.1787	0.2018	-0.0467	0.1837	1.27e-08	0.625939	0.646901	6.09e-05	8.37e-06	0.339349	0.0061605	5.02e-08	0.720291	0.748915	0.000973502	3e-05	0.485409	0.0258968
ENSG00000185245	GP1BA	0	0.0468	0.0039	-0.0265	0.1155	0.0982	0.0634	-0.0972	0.1703	0.0045	-0.0254	0.1254	0.0794	0.0884	-0.0827	0.1925	0.889911	0.48082	0.00314189	0.0767071	0.0529873	0.0905335	0.00406637	0.910239	0.594516	0.00965386	0.195326	0.0853885	0.186524	0.0185917
ENSG00000168795	ZBTB5	0	0.0468	-0.0864	-0.0339	0.1329	0.1335	0.1723	-0.1126	0.1216	-0.1102	-0.0325	0.1442	0.1079	0.2402	-0.0958	0.1375	0.000770588	0.366977	0.000669459	0.0159636	9.99e-08	0.0498124	0.0410797	0.00161015	0.48339	0.00253263	0.0651344	5.1e-07	0.119472	0.115092
ENSG00000274523	RCC1L	0	0.0468	0.1267	0.0222	0.1318	-0.1381	0.0811	0.0629	0.0411	0.1461	0.0124	0.143	-0.088	0.113	0.0547	0.0464	7.84e-06	0.731146	0.000745913	0.0496226	0.0132376	0.263022	0.492313	2.19e-05	0.807965	0.00278404	0.144472	0.025052	0.405918	0.668384
ENSG00000097021	ACOT7	0	0.0468	0.2589	-0.0484	0.068	0.049	0.0217	0.0445	-0.0663	0.2986	-0.0463	0.0738	0.0396	0.0302	0.0388	-0.0834	1.42e-20	0.198448	0.0830235	0.377722	0.509204	0.427899	0.217013	2.01e-19	0.299881	0.152048	0.566839	0.593859	0.570955	0.386558
ENSG00000189319	FAM53B	0	0.0468	0.2294	-0.0451	0.1567	0.0426	0.0505	-0.1562	0.0495	0.2647	-0.0432	0.17	0.0344	0.0704	-0.1329	0.056	2.44e-16	0.230234	5.87e-05	0.443812	0.123468	0.0063684	0.407185	2.16e-15	0.337882	0.000304077	0.627334	0.178876	0.0254769	0.590989
ENSG00000100865	CINP	0	0.0467	0.0417	0.1543	0.2147	-0.1859	-0.0432	0.0532	0.0923	0.0481	0.086	0.233	-0.1185	-0.048	0.0463	0.1044	0.143071	0.0168096	2.97e-08	0.00813912	0.294068	0.34342	0.121799	0.187489	0.0392652	3.72e-07	0.0403243	0.376886	0.489421	0.256354
ENSG00000076351	SLC46A1	0	0.0467	0.1191	-0.0481	0.0403	0.1557	0.1162	-0.0246	-0.0314	0.1374	-0.0461	0.0437	0.1259	0.162	-0.0209	-0.0394	2.69e-05	0.200419	0.305126	0.0049074	0.000366688	0.669226	0.559664	6.97e-05	0.302267	0.428021	0.0279687	0.000969521	0.777759	0.72156
ENSG00000128908	INO80	0	0.0467	0.0872	-0.0737	0.0558	0.0115	0.2501	-0.0263	0.0226	0.1006	-0.0706	0.0605	0.0093	0.3486	-0.0223	0.0255	0.00215647	0.0497872	0.155325	0.836399	3.66e-15	0.64793	0.705873	0.0041634	0.0968548	0.252296	0.910932	7.94e-14	0.761095	0.827698
ENSG00000164008	C1orf50	0	0.0467	0.2507	-0.0625	0.1286	0.0474	0.0329	0.0224	-0.0925	0.2892	-0.0599	0.1396	0.0383	0.0459	0.0195	-0.1162	2.45e-19	0.0963176	0.00099671	0.393348	0.315652	0.690116	0.0847514	2.97e-18	0.167576	0.00357797	0.581722	0.399463	0.793426	0.196322
ENSG00000164334	FAM170A	0	0.0467	0.023	0.0754	0.0625	-0.0899	0.1857	0.0465	0.0238	0.0266	0.042	0.0678	-0.0573	0.2588	0.0405	0.027	0.419094	0.243354	0.111359	0.201691	8.72e-09	0.408109	0.690127	0.481977	0.353422	0.192608	0.376601	5.43e-08	0.55254	0.816549
ENSG00000092853	CLSPN	0	0.0467	0.3138	-0.1009	0.0336	-0.0404	0.2054	-0.0283	-0.0562	0.362	-0.0966	0.0365	-0.0258	0.2863	-0.0241	-0.0706	4.11e-30	0.00718346	0.391645	0.566402	1.67e-10	0.622245	0.296062	1.73e-28	0.0192691	0.517753	0.727735	1.44e-09	0.742428	0.478208
ENSG00000127990	SGCE	0	0.0467	0.0157	0.0668	0.0481	0.0967	-0.067	0.134	0.0325	0.0181	0.0372	0.0522	0.0782	-0.0746	0.1167	0.0367	0.581197	0.301041	0.220782	0.0813371	0.102806	0.0167164	0.587069	0.6383	0.416194	0.333503	0.203729	0.15246	0.0525764	0.743488
ENSG00000108604	SMARCD2	0	0.0467	0.1592	0.0889	0.1273	-0.1514	0.0927	-0.1269	0.1367	0.1837	0.0495	0.1382	-0.0965	0.1292	-0.1079	0.1546	1.74e-08	0.168748	0.00112369	0.0313676	0.00457193	0.0269537	0.0214613	6.75e-08	0.263587	0.00397409	0.104952	0.00961737	0.0754605	0.0697789
ENSG00000184056	VPS33B	0	0.0466	0.0726	-0.0101	0.1339	0.0419	0.1376	-0.0907	0.0414	0.0838	-0.0097	0.1453	0.0339	0.1918	-0.0772	0.0468	0.0106741	0.787796	0.000611545	0.450498	2.34e-05	0.114198	0.488983	0.0180203	0.851458	0.00233721	0.632755	7.77e-05	0.221849	0.666193
ENSG00000162298	SYVN1	0	0.0466	0.2486	-0.0491	0.024	-0.0605	0.1111	-0.11	0.1623	0.2868	-0.047	0.0261	-0.0386	0.1548	-0.0936	0.1836	4.94e-19	0.191749	0.540922	0.390324	0.000666702	0.0553365	0.00620268	5.78e-18	0.291806	0.656809	0.578776	0.00166692	0.129417	0.0260383
ENSG00000214114	MYCBP	0	0.0466	-0.0545	-0.0208	0.0705	0.019	0.0295	0.1655	0.1172	-0.0695	-0.02	0.0765	0.0154	0.0411	0.1441	0.1325	0.0343348	0.579568	0.0720976	0.732391	0.369045	0.00306826	0.0491738	0.0520442	0.682941	0.135357	0.845608	0.455147	0.0144532	0.131216
ENSG00000132819	RBM38	0	0.0466	0.2418	0.0106	0.143	-0.0777	0.0175	-0.105	0.096	0.279	0.0059	0.1552	-0.0495	0.0245	-0.0894	0.1086	4.71e-18	0.86943	0.00024867	0.270086	0.59304	0.0673152	0.10732	4.97e-17	0.9112	0.0010712	0.460642	0.671236	0.149466	0.234283
ENSG00000132478	UNK	0	0.0466	0.0746	-0.0401	0.0445	0.1677	-0.0138	0.0891	0.0043	0.0861	-0.0384	0.0482	0.1356	-0.0154	0.0776	0.0048	0.00870321	0.285761	0.257408	0.00243355	0.736578	0.112137	0.943024	0.0149586	0.400123	0.376427	0.0164319	0.794915	0.218731	0.968477
ENSG00000153989	NUS1	0	0.0466	0.098	-0.129	0.0419	0.1583	0.0612	0.0147	0.0811	0.113	-0.1235	0.0454	0.1279	0.0853	0.0128	0.0917	0.000562837	0.000580214	0.286094	0.00424875	0.0620029	0.793403	0.174124	0.00120079	0.00224209	0.406927	0.0250637	0.0981002	0.866878	0.331576
ENSG00000197147	LRRC8B	0	0.0466	0.0534	-0.1228	0.0962	0.1326	0.1718	-0.0447	0.0396	0.0617	-0.1175	0.1044	0.1072	0.2394	-0.038	0.0448	0.0604599	0.00105944	0.0140633	0.0167551	1.1e-07	0.436907	0.507466	0.0866689	0.00375549	0.0344255	0.0674265	5.58e-07	0.579641	0.681904
ENSG00000103544	VPS35L	0	0.0466	-0.1132	0.018	0.1119	-0.0429	0.0688	0.1112	0.1722	-0.1443	0.0101	0.1214	-0.0273	0.0959	0.0969	0.1947	1.01e-05	0.780185	0.00425072	0.543169	0.0356958	0.0472385	0.00366265	2.78e-05	0.845679	0.0125063	0.710341	0.0605031	0.114835	0.0170486
ENSG00000173947	PIFO	0	0.0466	0.0198	0.1082	0.0707	-0.002	0.0353	0.0623	0.0316	0.0229	0.0603	0.0767	-0.0013	0.0492	0.0543	0.0358	0.486175	0.0938139	0.0715706	0.977024	0.281583	0.267156	0.596719	0.548093	0.164115	0.134516	0.986884	0.363528	0.410436	0.750814
ENSG00000161610	HCRT	0	0.0465	0.2268	0.0048	0.004	0.0518	0.0247	-0.0233	0.0366	0.2617	0.0027	0.0043	0.0419	0.0345	-0.0198	0.0414	5.39e-16	0.940291	0.918755	0.351294	0.451403	0.685798	0.540705	4.63e-15	0.958505	0.94842	0.543999	0.536916	0.790578	0.707713
ENSG00000171160	MORN4	0	0.0465	-0.0535	0.0174	0.1062	0.1571	0.0933	-0.0432	0.0479	-0.0682	0.0097	0.1152	0.127	0.1301	-0.0367	0.0542	0.0376926	0.787564	0.00668047	0.00453703	0.00430561	0.452922	0.422517	0.0567074	0.851268	0.0183277	0.0263976	0.00909966	0.595625	0.605788
ENSG00000167196	FBXO22	0	0.0465	0.0067	-0.0652	0.0948	0.0828	0.045	0.2639	-0.1026	0.0077	-0.0625	0.1029	0.0669	0.0627	0.2299	-0.129	0.815256	0.0826675	0.0154932	0.135729	0.17049	1.93e-06	0.0555555	0.845913	0.147669	0.0374469	0.287371	0.237331	4.46e-05	0.143907
ENSG00000167785	ZNF558	0	0.0465	0.0279	-0.0378	0.1353	0.1159	0.1189	-0.0625	0.0275	0.0322	-0.0362	0.1469	0.0937	0.1658	-0.0532	0.0311	0.326645	0.314782	0.000530821	0.0366572	0.000264768	0.276949	0.645433	0.388252	0.430217	0.00206425	0.117285	0.000719166	0.420754	0.785763
ENSG00000125457	MIF4GD	0	0.0464	-0.0238	0.0355	0.1677	0.0604	0.0727	0.05	-0.0375	-0.0304	0.0198	0.182	0.0488	0.1013	0.0436	-0.0471	0.354774	0.582608	1.66e-05	0.276631	0.02648	0.373197	0.485715	0.417186	0.685153	0.000100432	0.46831	0.0463498	0.518965	0.663062
ENSG00000158079	PTPDC1	0	0.0464	0.1141	-0.071	0.0284	0.0879	0.1523	0.0227	-0.0096	0.1316	-0.068	0.0308	0.071	0.2122	0.0198	-0.0121	5.81e-05	0.0588035	0.469701	0.113369	2.71e-06	0.686388	0.858182	0.000143325	0.11143	0.593432	0.254191	1.06e-05	0.790802	0.922308
ENSG00000163554	SPTA1	0	0.0464	0.0757	-0.0654	0.0582	-0.0516	0.1629	-0.009	0.1537	0.0874	-0.0626	0.0632	-0.0329	0.2271	-0.0077	0.1739	0.00774294	0.0818676	0.1378	0.463874	4.94e-07	0.875716	0.00960147	0.0134541	0.146446	0.228905	0.644626	2.22e-06	0.922078	0.0371118
ENSG00000197279	ZNF165	0	0.0464	-0.0629	-0.0633	0.0809	-0.0179	0.0973	0.0811	0.2093	-0.0803	-0.0606	0.0878	-0.0114	0.1356	0.0707	0.2367	0.0144633	0.0920316	0.0389422	0.799003	0.00291078	0.148335	0.000385724	0.0237703	0.161403	0.0811928	0.888335	0.00637433	0.268321	0.00278763
ENSG00000068354	TBC1D25	0	0.0463	0.0765	-0.0134	0.0643	0.0187	0.1862	-0.0645	0.0565	0.0883	-0.0128	0.0697	0.0151	0.2595	-0.0548	0.0639	0.00711016	0.721481	0.101319	0.736411	7.96e-09	0.26208	0.344459	0.0124497	0.799759	0.178673	0.848375	5e-08	0.405237	0.528574
ENSG00000187815	ZFP69	0	0.0463	-0.0358	-0.0782	0.0956	0.1547	0.2011	0.0512	-0.0647	-0.0457	-0.0748	0.1037	0.125	0.2804	0.0446	-0.0814	0.164186	0.0374978	0.0146997	0.00520708	4.05e-10	0.361975	0.228363	0.211663	0.0766678	0.0358001	0.0292159	3.26e-09	0.507534	0.400963
ENSG00000174521	TTC9B	0	0.0462	0.076	-0.0126	-0.0098	0.1357	0.0378	0.0915	0.0049	0.0877	-0.0121	-0.0089	0.1097	0.0527	0.0797	0.0055	0.00750263	0.737399	0.835024	0.0143001	0.249368	0.10298	0.935336	0.0130786	0.812296	0.893539	0.0601792	0.327937	0.205289	0.963823
ENSG00000130349	MTRES1	0	0.0462	0.1261	-0.11	-0.011	0.2575	0.0845	0.0714	-0.0952	0.1455	-0.1054	-0.01	0.2082	0.1178	0.0622	-0.1196	8.59e-06	0.00336173	0.813846	2.8e-06	0.00979523	0.203499	0.0760596	2.39e-05	0.0100573	0.879018	8.46e-05	0.0191405	0.336469	0.181722
ENSG00000132128	LRRC41	0	0.0461	-0.0265	-0.0412	0.0967	0.1735	0.0607	0.11	-0.0504	-0.0338	-0.0394	0.1049	0.1403	0.0846	0.0958	-0.0633	0.303615	0.27383	0.0135627	0.00170373	0.0641552	0.0496699	0.348705	0.364614	0.38742	0.0334029	0.0125605	0.101202	0.119242	0.532515
ENSG00000121390	PSPC1	0	0.0461	0.1763	-0.0241	0.1043	-0.0815	0.2204	-0.062	-0.0107	0.2034	-0.0231	0.1132	-0.0519	0.3072	-0.0528	-0.0134	4.01e-10	0.521418	0.00772249	0.247285	6.01e-12	0.280552	0.842592	1.87e-09	0.631025	0.0207952	0.434979	6.8e-11	0.424584	0.913171
ENSG00000104549	SQLE	0	0.0461	0.11	-0.0662	0.0013	0.0405	0.1247	0.1819	-0.0697	0.1269	-0.0634	0.0014	0.0327	0.1739	0.1585	-0.0876	0.000106356	0.0783039	0.974236	0.465955	0.00012894	0.00112116	0.194449	0.000251464	0.141309	0.984579	0.64614	0.000372635	0.00671729	0.358381
ENSG00000105298	CACTIN	0	0.0461	0.0032	-0.0308	0.1738	-0.0417	0.2036	-0.0641	0.0786	0.0037	-0.0295	0.1886	-0.0266	0.2838	-0.0546	0.0889	0.911081	0.413025	8.02e-06	0.554105	2.43e-10	0.264565	0.188039	0.927926	0.528947	5.3e-05	0.718933	2.03e-09	0.407683	0.350661
ENSG00000177889	UBE2N	0	0.0461	0.0464	-0.0554	0.0734	0.1161	-0.014	0.1701	-0.0142	0.0535	-0.053	0.0797	0.0938	-0.0156	0.1482	-0.0179	0.103244	0.140803	0.0610472	0.0363622	0.733769	0.00233443	0.791548	0.140304	0.227693	0.117787	0.116789	0.792898	0.0117288	0.884671
ENSG00000161618	ALDH16A1	0	0.0461	-0.008	0.1142	0.142	-0.1003	0.1296	0.0107	0.0341	-0.0101	0.0637	0.1541	-0.0639	0.1806	0.0094	0.0385	0.757566	0.0769423	0.000276684	0.154445	6.89e-05	0.848296	0.569063	0.795431	0.139344	0.00117535	0.314727	0.000210068	0.904338	0.728953
ENSG00000124198	ARFGEF2	0	0.046	-0.1829	-0.1166	0.0972	0.0651	0.176	0.1342	0.1491	-0.2333	-0.1117	0.1055	0.0526	0.2454	0.1169	0.1687	6.13e-13	0.00187103	0.0130299	0.241298	5.17e-08	0.0165459	0.0120361	3.79e-12	0.00608731	0.0323038	0.427343	2.79e-07	0.0522117	0.0441593
ENSG00000186185	KIF18B	0	0.046	0.1869	-0.0381	0.0336	-0.0001	0.2	-0.0912	0.0309	0.2156	-0.0364	0.0365	0	0.2788	-0.0776	0.035	3.17e-11	0.311713	0.391854	0.99938	5.09e-10	0.112227	0.604956	1.65e-10	0.426974	0.517939	0.999649	4.02e-09	0.218852	0.756207
ENSG00000007376	RPUSD1	0	0.046	-0.0108	0.1723	0.1277	-0.104	0.1263	-0.0441	0.0546	-0.0137	0.096	0.1386	-0.0663	0.1761	-0.0375	0.0617	0.676455	0.00754703	0.00108195	0.139841	0.00010543	0.443073	0.361036	0.724523	0.0200686	0.00383987	0.293341	0.000309419	0.586116	0.545257
ENSG00000111713	GYS2	0	0.046	0.0458	-0.0719	0.1237	-0.0184	0.1204	0.0514	0.071	0.0528	-0.0688	0.1342	-0.0117	0.1679	0.0448	0.0803	0.107895	0.0557938	0.00155679	0.794319	0.000220545	0.35966	0.234248	0.145924	0.106804	0.00528031	0.885866	0.000608107	0.50535	0.408527
ENSG00000114023	FAM162A	0	0.046	-0.0993	-0.0627	0.1017	0.1027	0.0366	0.2335	0.0096	-0.1267	-0.0601	0.1103	0.083	0.051	0.2034	0.0109	0.00010922	0.0951333	0.00942512	0.0642085	0.264381	2.68e-05	0.871999	0.000257919	0.166139	0.0246392	0.173145	0.344485	0.000362262	0.929477
ENSG00000196912	ANKRD36B	0	0.046	-0.0294	-0.0823	0.0996	0.0616	0.1277	-0.038	0.1828	-0.0375	-0.0788	0.1081	0.0498	0.178	-0.0324	0.2068	0.253906	0.0284592	0.0109917	0.267331	8.85e-05	0.508419	0.00200306	0.311439	0.0611941	0.0280591	0.457587	0.00026346	0.647963	0.0105958
ENSG00000164284	GRPEL2	0	0.046	0.1003	-0.1695	0.0576	0.116	0.0596	0.0268	0.1312	0.1157	-0.1623	0.0625	0.0938	0.083	0.0233	0.1484	0.000414283	5.75e-06	0.142197	0.0364777	0.06921	0.633633	0.0274286	0.000900032	3.99e-05	0.234858	0.117037	0.108118	0.750838	0.0840588
ENSG00000138380	CARF	0	0.046	-0.0725	-0.0336	0.0413	0.154	0.1426	0.0844	0.0057	-0.0925	-0.0321	0.0448	0.1244	0.1987	0.0735	0.0064	0.00480848	0.372405	0.292788	0.00542378	1.15e-05	0.132522	0.924626	0.00866726	0.488858	0.41409	0.0300288	4.04e-05	0.24662	0.959591
ENSG00000138674	SEC31A	0	0.046	0.0093	-0.147	0.0046	0.1492	0.1549	0.1256	0.0253	0.0107	-0.1408	0.005	0.1206	0.216	0.1094	0.0286	0.745057	8.61e-05	0.907305	0.00707558	1.79e-06	0.0249469	0.672338	0.784503	0.000432078	0.940532	0.0364343	7.26e-06	0.0712094	0.804201
ENSG00000266028	SRGAP2	0	0.046	-0.1216	-0.0717	0.0616	0.2115	0.1638	-0.0226	0.1008	-0.1551	-0.0687	0.0669	0.1709	0.2282	-0.0192	0.114	2.06e-06	0.0563039	0.116316	0.0001264	4.32e-07	0.694285	0.0910095	6.21e-06	0.107565	0.199782	0.00171785	1.96e-06	0.796963	0.206845
ENSG00000145850	TIMD4	0	0.0459	-0.0283	0.0784	0.1347	0.0907	-0.0681	0.0342	0.0798	-0.0361	0.0437	0.1461	0.0733	-0.0757	0.0298	0.0902	0.271762	0.225248	0.000566183	0.102076	0.0975114	0.542709	0.181486	0.330772	0.332253	0.00217962	0.236812	0.145559	0.678287	0.341561
ENSG00000172009	THOP1	0	0.0458	0.0641	0.1209	0.1802	-0.2815	0.1611	0.1161	-0.0403	0.074	0.0674	0.1955	-0.1794	0.2246	0.1011	-0.0507	0.0242431	0.0610982	3.62e-06	5.68e-05	6.64e-07	0.0383165	0.453668	0.0379999	0.115016	2.61e-05	0.000921268	2.92e-06	0.0986245	0.634252
ENSG00000141577	CEP131	0	0.0458	0.0712	0.0221	0.1017	0.1433	0.0309	-0.1496	0.101	0.0822	0.0123	0.1104	0.1158	0.043	-0.1273	0.1142	0.0122875	0.732927	0.00936148	0.00967908	0.34702	0.00902885	0.0902514	0.0205135	0.809344	0.0244895	0.0457335	0.432652	0.0332375	0.205763
ENSG00000159352	PSMD4	0	0.0458	0.0614	-0.0523	0.0993	0.0581	-0.0004	0.0794	0.0751	0.0709	-0.0501	0.1077	0.047	-0.0004	0.0692	0.0849	0.0309075	0.164151	0.0112607	0.295282	0.992214	0.157158	0.208746	0.0473082	0.257721	0.0286476	0.488325	0.994552	0.279883	0.376496
ENSG00000143379	SETDB1	0	0.0458	-0.1386	-0.0146	0.1189	0.0557	0.2153	-0.134	0.2179	-0.1769	-0.014	0.129	0.045	0.3001	-0.114	0.2464	5.84e-08	0.697845	0.00237462	0.315945	1.89e-11	0.0194299	0.000215863	2.13e-07	0.780721	0.00761233	0.509304	1.94e-10	0.0588973	0.00173862
ENSG00000120253	NUP43	0	0.0458	0.1854	-0.068	0.1286	0.0227	0.1364	-0.2382	0.1535	0.2138	-0.0651	0.1396	0.0183	0.1901	-0.2026	0.1736	4.64e-11	0.070429	0.000996499	0.68291	2.76e-05	2.86e-05	0.00970605	2.38e-10	0.129509	0.00357797	0.81291	9.03e-05	0.000382813	0.0374404
ENSG00000160218	TRAPPC10	0	0.0458	-0.0039	-0.1216	0.039	0.1747	0.1925	-0.0461	0.0856	-0.005	-0.1164	0.0423	0.1412	0.2683	-0.0392	0.0969	0.87992	0.00118679	0.32032	0.00157984	2.32e-09	0.422846	0.151268	0.901826	0.00413808	0.443605	0.0118888	1.62e-08	0.566383	0.299601
ENSG00000142453	CARM1	0	0.0458	0.1324	-0.1036	0.0719	-0.0305	0.1159	0.1326	0.0017	0.1527	-0.0992	0.078	-0.0194	0.1615	0.1155	0.0019	2.96e-06	0.00575653	0.0666681	0.665024	0.000381002	0.0178975	0.977826	8.74e-06	0.0159471	0.126811	0.800958	0.00100442	0.0553142	0.988867
ENSG00000148814	LRRC27	0	0.0457	0.0403	0.0784	0.0929	0.0543	0.1761	-0.1035	-0.0182	0.0464	0.0437	0.1008	0.0439	0.2454	-0.088	-0.0229	0.157478	0.225322	0.0177682	0.328552	5.16e-08	0.0714899	0.735363	0.204045	0.332299	0.0420137	0.521609	2.79e-07	0.156221	0.847391
ENSG00000243710	CFAP57	0	0.0457	0.0348	0.0114	0.009	0.065	0.1462	-0.0282	0.0818	0.0401	0.0064	0.0098	0.0525	0.2038	-0.024	0.0925	0.221943	0.859485	0.818936	0.241812	6.78e-06	0.624392	0.170758	0.27626	0.904404	0.882685	0.427956	2.47e-05	0.744023	0.327077
ENSG00000112893	MAN2A1	0	0.0456	-0.1747	0.006	0.0517	0.1256	0.1882	0.0759	0.0469	-0.2229	0.0033	0.0561	0.1015	0.2623	0.0661	0.053	6.5e-12	0.926138	0.188014	0.0235325	5.43e-09	0.176109	0.432657	3.62e-11	0.948814	0.293532	0.0857089	3.5e-08	0.30323	0.615829
ENSG00000180287	PLD5	0	0.0456	0.1139	0.1368	0.1665	-0.1446	0.101	0.0097	-0.064	0.1314	0.0763	0.1807	-0.0922	0.1408	0.0084	-0.0804	5.92e-05	0.0340271	1.91e-05	0.0397615	0.00198716	0.863129	0.233956	0.000146034	0.0708925	0.000113598	0.123892	0.00450235	0.91393	0.408204
ENSG00000144712	CAND2	0	0.0456	-0.1038	0.1071	0.1505	0.0992	0.0475	-0.012	0.0305	-0.1324	0.0597	0.1633	0.0802	0.0663	-0.0102	0.0345	5.18e-05	0.0971864	0.000114432	0.0738011	0.147198	0.834856	0.60963	0.000128987	0.168781	0.000542376	0.190492	0.20874	0.895872	0.759276
ENSG00000140015	KCNH5	0	0.0456	0.0742	0.0877	0.0586	-0.0457	0.0777	-0.0296	0.096	0.0856	0.0489	0.0636	-0.0291	0.1083	-0.0252	0.1085	0.00910315	0.174559	0.135204	0.517046	0.0176657	0.607264	0.107589	0.0155882	0.270621	0.225522	0.688826	0.0324419	0.730634	0.234771
ENSG00000110844	PRPF40B	0	0.0455	0.0618	-0.1481	0.1789	-0.0276	0.1269	0.0803	0.0465	0.0712	-0.1418	0.1941	-0.0176	0.1769	0.07	0.0526	0.0299967	7.65e-05	4.27e-06	0.695732	9.78e-05	0.152267	0.436158	0.0460365	0.00038957	3.01e-05	0.820329	0.000288879	0.273752	0.619431
ENSG00000126070	AGO3	0	0.0455	0.173	-0.1427	0.0044	0.0709	0.0797	-0.0059	0.1394	0.1995	-0.1367	0.0047	0.0573	0.1111	-0.005	0.1577	8.67e-10	0.000137991	0.91157	0.201961	0.0148574	0.918048	0.019021	3.91e-09	0.000649417	0.943484	0.376898	0.0278081	0.949331	0.0634753
ENSG00000163832	ELP6	0	0.0454	-0.1374	0.0701	0.1681	0.2032	0.0118	0.0636	-0.0613	-0.1753	0.039	0.1824	0.1642	0.0164	0.0554	-0.077	7.71e-08	0.278278	1.59e-05	0.000232137	0.719399	0.257109	0.254474	2.77e-07	0.39201	9.67e-05	0.00270543	0.780516	0.400099	0.43281
ENSG00000104047	DTWD1	0	0.0454	0.1278	-0.1223	0.0194	0.2664	0.0787	0.0447	-0.0967	0.1475	-0.1171	0.0211	0.2153	0.1097	0.0389	-0.1216	6.47e-06	0.001112	0.620748	1.23e-06	0.0161937	0.426158	0.0712727	1.83e-05	0.00390935	0.726713	4.3e-05	0.0300085	0.569276	0.173112
ENSG00000160683	CXCR5	0	0.0454	0.0007	-0.0035	0.1186	-0.0127	0.0741	0.0489	0.092	0.0008	-0.0034	0.1287	-0.0081	0.1033	0.0425	0.104	0.981401	0.925121	0.00241952	0.856611	0.0236317	0.384434	0.123141	0.985261	0.948109	0.00772894	0.92364	0.041925	0.52976	0.258221
ENSG00000134109	EDEM1	0	0.0454	0.0654	-0.0283	-0.032	0.1092	0.0996	-0.0042	0.1081	0.0755	-0.0271	-0.0291	0.0883	0.1388	-0.0036	0.1223	0.0214812	0.451837	0.494421	0.0489751	0.00230355	0.941441	0.0696745	0.0340119	0.566423	0.615024	0.143076	0.00514609	0.965332	0.170175
ENSG00000127993	RBM48	0	0.0454	0.2862	-0.0968	0.0559	-0.1683	0.1353	0.0053	0.1	0.3302	-0.0927	0.0607	-0.1073	0.1886	0.0046	0.1131	4.74e-25	0.00990589	0.154029	0.0166255	3.19e-05	0.925007	0.0935578	1.1e-23	0.0252924	0.250404	0.066983	0.000102989	0.95346	0.21107
ENSG00000185917	SETD4	0	0.0454	0.0529	-0.019	0.0688	0.0337	0.06	-0.1172	0.2383	0.061	-0.0182	0.0747	0.0273	0.0837	-0.0997	0.2695	0.0633162	0.613099	0.0792329	0.544051	0.067075	0.041105	4.91e-05	0.0903405	0.709989	0.146419	0.710887	0.1052	0.103824	0.000535307
ENSG00000105698	USF2	0	0.0454	0.2055	-0.0982	0.1694	-0.1318	0.166	-0.0598	0.0663	0.2371	-0.0941	0.1839	-0.084	0.2314	-0.0508	0.075	2.51e-13	0.00887139	1.35e-05	0.0610644	2.97e-07	0.298564	0.266804	1.61e-12	0.0230226	8.37e-05	0.167498	1.39e-06	0.443344	0.446006
ENSG00000115661	STK16	0	0.0453	0.0514	0.0112	0.1801	0.071	-0.0083	-0.0205	0.0325	0.0593	0.0063	0.1954	0.0574	-0.0092	-0.0175	0.0368	0.0709713	0.862103	3.66e-06	0.201212	0.840096	0.721076	0.586587	0.100236	0.906374	2.63e-05	0.375959	0.879485	0.817632	0.743134
ENSG00000171307	ZDHHC16	0	0.0453	-0.0026	-0.0865	0.0308	0.097	0.1279	0.1563	-0.0059	-0.0033	-0.0828	0.0334	0.0784	0.1783	0.1361	-0.0074	0.920988	0.0212439	0.432972	0.0804801	8.56e-05	0.00519444	0.912939	0.935838	0.0478917	0.558738	0.202232	0.000256141	0.0218537	0.952302
ENSG00000113643	RARS1	0	0.0453	-0.1476	-0.0168	0.0686	0.0849	0.1891	0.1314	0.0073	-0.1883	-0.0161	0.0745	0.0687	0.2636	0.1144	0.0083	7.45e-09	0.654827	0.0801187	0.126027	4.49e-09	0.0190101	0.90269	3.01e-08	0.744249	0.147699	0.272903	2.95e-08	0.0579346	0.946883
ENSG00000102710	SUPT20H	0	0.0452	-0.0792	-0.0913	0.0308	0.0864	0.2046	0.109	0.0564	-0.101	-0.0874	0.0334	0.0698	0.2852	0.0949	0.0638	0.002056	0.0150145	0.433275	0.119735	1.95e-10	0.0519507	0.345301	0.00398552	0.0357537	0.559008	0.26375	1.65e-09	0.123671	0.529429
ENSG00000173581	CCDC106	0	0.0452	0.0912	0.0686	0.1085	-0.137	0.09	0.0434	0.0519	0.1052	0.0382	0.1178	-0.0873	0.1254	0.0378	0.0588	0.00133536	0.288281	0.0055593	0.0514216	0.00593176	0.439767	0.384747	0.00267177	0.402877	0.0156931	0.148076	0.0121703	0.582577	0.568509
ENSG00000158636	EMSY	0	0.0452	0.044	-0.1662	0.043	0.0712	0.0525	0.1663	0.1054	0.0508	-0.1591	0.0467	0.0576	0.0732	0.1449	0.1192	0.121991	8.77e-06	0.272857	0.199579	0.109299	0.0029255	0.0770489	0.162904	5.78e-05	0.392793	0.374049	0.16071	0.0139264	0.183589
ENSG00000117153	KLHL12	0	0.0452	-0.0445	-0.0965	0.1136	0.0906	0.1165	-0.0173	0.1539	-0.0568	-0.0924	0.1233	0.0732	0.1624	-0.0147	0.174	0.0837554	0.0101294	0.00367683	0.102768	0.000353705	0.764158	0.00954029	0.11638	0.0257891	0.0110319	0.237805	0.000937946	0.84689	0.0369033
ENSG00000092108	SCFD1	0	0.0451	0.0699	-0.0834	0.0421	0.1493	0.055	0.1623	-0.0793	0.0806	-0.0799	0.0457	0.1207	0.0767	0.1413	-0.0996	0.0140499	0.026338	0.283282	0.00702801	0.0932187	0.00370906	0.139841	0.0231723	0.0573986	0.403927	0.036238	0.140066	0.0168198	0.283041
ENSG00000126001	CEP250	0	0.0451	-0.0894	0.0163	0.1345	0.0162	0.2277	-0.0988	0.109	-0.1141	0.0091	0.146	0.0131	0.3174	-0.084	0.1233	0.000499005	0.800464	0.000572998	0.770271	1.07e-12	0.0853663	0.0673285	0.00107135	0.860896	0.00220253	0.870677	1.42e-11	0.178447	0.166045
ENSG00000158792	SPATA2L	0	0.0451	0.1393	0.0595	0.045	0.0299	-0.0137	0.038	0.0177	0.1607	0.0331	0.0488	0.0241	-0.0153	0.0331	0.02	8.67e-07	0.357487	0.252124	0.591078	0.738641	0.499264	0.7677	2.74e-06	0.473578	0.370434	0.746415	0.796588	0.639339	0.869697
ENSG00000066654	THUMPD1	0	0.0451	-0.0741	-0.0737	0.1042	0.0114	0.1766	0.1408	0.0302	-0.0946	-0.0705	0.1131	0.0092	0.2461	0.1226	0.0341	0.0039277	0.0499505	0.00777332	0.837023	4.68e-08	0.0118847	0.613815	0.00721122	0.0971355	0.0209004	0.911394	2.54e-07	0.0409071	0.762099
ENSG00000137574	TGS1	0	0.045	-0.1699	-0.0178	0.1826	0.1907	0.2093	-0.0255	-0.0541	-0.2168	-0.0171	0.1982	0.1541	0.2918	-0.0217	-0.068	2.49e-11	0.635838	2.65e-06	0.0005576	7.14e-11	0.657995	0.314014	1.31e-10	0.728452	1.99e-05	0.00540107	6.57e-10	0.769436	0.497703
ENSG00000173389	IQCF1	0	0.045	0.0795	0.1484	0.0451	-0.0284	0.0539	-0.0142	0.031	0.0917	0.0827	0.0489	-0.0181	0.0751	-0.0121	0.0351	0.0051613	0.0215271	0.250836	0.687162	0.100377	0.804775	0.603659	0.00925962	0.0484234	0.369023	0.815562	0.14927	0.874857	0.755173
ENSG00000171044	XKR6	0	0.045	0.1286	-0.0391	0.0718	0.0815	-0.0999	0.0952	0.0771	0.1484	-0.0374	0.0779	0.0659	-0.1111	0.0829	0.0872	5.65e-06	0.298939	0.0672619	0.141981	0.0149241	0.0897152	0.196592	1.61e-05	0.41407	0.127798	0.296629	0.0279193	0.185459	0.361288
ENSG00000139618	BRCA2	0	0.045	0.2371	-0.0004	0.0225	0.0001	0.2332	-0.0459	-0.1314	0.2736	-0.0004	0.0244	0.0001	0.325	-0.0391	-0.1651	2.16e-17	0.992027	0.567122	0.998511	2.84e-13	0.424472	0.0139956	2.13e-16	0.994905	0.680208	0.999163	4.22e-12	0.567821	0.0498315
ENSG00000164588	HCN1	0	0.045	0.0862	-0.0366	-0.0441	0.1929	-0.0144	0.0309	0.1003	0.0994	-0.035	-0.0401	0.1559	-0.0161	0.0269	0.1135	0.00243397	0.330793	0.346067	0.00048047	0.725503	0.582026	0.092406	0.0046639	0.44652	0.471501	0.00479032	0.785704	0.710834	0.209273
ENSG00000108479	GALK1	0	0.045	0.256	0.0787	0.0529	0.1061	-0.2094	0.0649	-0.034	0.2953	0.0438	0.0575	0.0857	-0.2328	0.0565	-0.0427	3.95e-20	0.223365	0.177283	0.0558638	2.49e-07	0.248091	0.527346	5.25e-19	0.329945	0.280119	0.156546	1.18e-06	0.389309	0.697028
ENSG00000104177	MYEF2	0	0.045	0.0841	0.0008	0.1088	0.0114	0.1299	-0.0125	-0.0074	0.097	0.0004	0.1181	0.0092	0.181	-0.0106	-0.0093	0.0031012	0.990359	0.00542664	0.837875	6.66e-05	0.827933	0.890351	0.00580585	0.993798	0.0153953	0.911696	0.000203612	0.89125	0.940463
ENSG00000163141	BNIPL	0	0.0449	0.0422	-0.0272	0.0095	-0.0147	0.1335	0.0835	0.0877	0.0487	-0.0261	0.0103	-0.0094	0.186	0.0727	0.0992	0.138358	0.468954	0.808213	0.834946	4.12e-05	0.136709	0.141473	0.18195	0.583014	0.87575	0.910053	0.000130788	0.252146	0.285406
ENSG00000100890	PRORP	0	0.0449	0.0125	-0.006	0.1652	0.16	-0.042	0.0535	-0.029	0.0145	-0.0058	0.1793	0.1293	-0.0467	0.0466	-0.0365	0.659684	0.873183	2.23e-05	0.00383476	0.307306	0.340367	0.58978	0.709239	0.91357	0.000129747	0.0231385	0.390709	0.486638	0.745144
ENSG00000138684	IL21	0	0.0449	0.0379	0.038	0.0302	0.0871	0.0197	0.1217	-0.0204	0.0437	0.0212	0.0327	0.0704	0.0274	0.106	-0.0257	0.18323	0.556201	0.442332	0.116683	0.548957	0.029883	0.703997	0.233113	0.662492	0.568087	0.259269	0.630756	0.0819095	0.826448
ENSG00000129654	FOXJ1	0	0.0449	0.1003	0.1188	0.0455	-0.1337	0.1156	0.0162	0.0516	0.1157	0.0662	0.0493	-0.0852	0.1611	0.0141	0.0583	0.000412463	0.0659505	0.246843	0.0573264	0.000394655	0.773762	0.388041	0.00089646	0.122613	0.364422	0.159647	0.00103702	0.853826	0.57165
ENSG00000072210	ALDH3A2	0	0.0449	-0.256	-0.0694	0.0273	0.2525	0.1213	0.1969	0.0414	-0.3265	-0.0664	0.0297	0.2041	0.169	0.1715	0.0468	1.71e-24	0.0649088	0.486198	4.42e-06	0.000199039	0.000414246	0.488802	3.76e-23	0.120941	0.607955	0.00011992	0.000553794	0.00306462	0.666193
ENSG00000122033	MTIF3	0	0.0448	-0.0185	-0.0225	0.0518	0.1325	0.0919	0.1108	-0.0322	-0.0236	-0.0216	0.0563	0.1071	0.1281	0.0965	-0.0404	0.472813	0.549514	0.186428	0.0168375	0.00495241	0.0481477	0.550156	0.535155	0.656405	0.291607	0.0676947	0.010327	0.11632	0.714261
ENSG00000106609	TMEM248	0	0.0448	-0.0269	-0.0171	0.0279	-0.0581	0.0732	0.2572	0.0575	-0.0343	-0.0164	0.0303	-0.037	0.102	0.224	0.0651	0.29636	0.649819	0.4777	0.409824	0.0254787	3.54e-06	0.335701	0.356713	0.739986	0.60044	0.597149	0.0447969	7.24e-05	0.519391
ENSG00000115163	CENPA	0	0.0448	-0.0175	-0.0573	0.0577	0.1335	0.0999	0.1042	-0.0069	-0.0223	-0.0549	0.0627	0.1079	0.1392	0.0907	-0.0087	0.496606	0.127339	0.141159	0.0159667	0.0022422	0.0632118	0.898166	0.558454	0.210544	0.233527	0.0651344	0.00502503	0.142715	0.944705
ENSG00000145780	FEM1C	0	0.0448	0.0772	-0.1142	-0.0216	0.0899	0.1396	0.1842	-0.0417	0.0891	-0.1094	-0.0196	0.0726	0.1946	0.1604	-0.0524	0.00663104	0.00232427	0.644822	0.10538	1.75e-05	0.000968321	0.438691	0.0116695	0.00733593	0.747072	0.241622	5.96e-05	0.00598179	0.621473
ENSG00000186532	SMYD4	0	0.0448	-0.1529	-0.0874	0.091	0.1604	0.2212	-0.0281	0.1092	-0.195	-0.0837	0.0988	0.1296	0.3083	-0.0239	0.1235	2.1e-09	0.0199947	0.0201445	0.00376249	4.98e-12	0.624606	0.0668637	9.05e-09	0.0455771	0.0466073	0.0228464	5.72e-11	0.744026	0.1651
ENSG00000182004	SNRPE	0	0.0448	0.0615	-0.0426	0.0722	0.0425	0.0431	0.048	0.0887	0.071	-0.0408	0.0783	0.0344	0.0601	0.0418	0.1003	0.0306628	0.257095	0.0657486	0.44397	0.188561	0.392864	0.137288	0.0469665	0.36918	0.125342	0.627368	0.258516	0.537651	0.279504
ENSG00000169609	C15orf40	0	0.0447	0.0915	-0.0379	0.1088	0.0649	-0.1044	0.1217	0.0684	0.1055	-0.0363	0.118	0.0525	-0.1161	0.106	0.0773	0.00128548	0.314094	0.00545027	0.242377	0.010943	0.0299189	0.252321	0.00258005	0.429429	0.0154451	0.428857	0.0211113	0.0819492	0.430235
ENSG00000248483	POU5F2	0	0.0447	0.0367	0.1282	0.1031	0.1208	0.0347	-0.0833	-0.0273	0.0423	0.0714	0.1119	0.0976	0.0483	-0.0708	-0.0343	0.197524	0.0471602	0.00845017	0.0293597	0.290682	0.147301	0.611648	0.249211	0.0925792	0.0224235	0.0999143	0.373272	0.266829	0.760661
ENSG00000100299	ARSA	0	0.0447	0.1826	0.0259	0.0536	0.0434	0.0474	-0.0841	0.044	0.2107	0.0145	0.0581	0.0351	0.066	-0.0716	0.0498	9.02e-11	0.688226	0.172183	0.434752	0.148812	0.143151	0.461253	4.51e-10	0.772511	0.27367	0.619964	0.210776	0.261222	0.640575
ENSG00000134748	PRPF38A	0	0.0447	-0.097	-0.0598	0.147	0.0836	0.1041	0.1348	-0.0002	-0.1237	-0.0572	0.1595	0.0676	0.1451	0.1174	-0.0002	0.000157828	0.111887	0.000165713	0.131964	0.00143511	0.0160753	0.997609	0.000364882	0.189624	0.000751476	0.281657	0.00335223	0.0511334	0.99863
ENSG00000100503	NIN	0	0.0447	-0.1596	0.0851	0.0864	0.2443	0.1642	-0.1032	-0.0045	-0.2036	0.0474	0.0937	0.1974	0.2288	-0.0878	-0.0056	3.85e-10	0.188085	0.0275218	9.06e-06	4.03e-07	0.0722302	0.933878	1.8e-09	0.287442	0.0607128	0.00021308	1.84e-06	0.157546	0.963342
ENSG00000118960	HS1BP3	0	0.0446	0.0356	-0.0096	0.1501	0.036	0.053	0.1213	-0.0739	0.041	-0.0092	0.1629	0.0291	0.0739	0.1056	-0.0928	0.211927	0.798106	0.000119473	0.517103	0.105984	0.0304121	0.169172	0.265147	0.859084	0.000564171	0.688841	0.156494	0.0828996	0.325056
ENSG00000115266	APC2	0	0.0446	0.0956	0.0481	0.0616	0.0391	0.0313	-0.0148	0.0516	0.1103	0.0268	0.0668	0.0316	0.0436	-0.0126	0.0583	0.000764304	0.456769	0.116631	0.481452	0.340604	0.79735	0.388237	0.00159812	0.571104	0.2001	0.659536	0.425936	0.869702	0.571679
ENSG00000156853	ZNF689	0	0.0446	-0.0098	0.0499	0.0876	-0.152	0.1821	0.1291	0.0252	-0.0126	0.0278	0.0951	-0.0969	0.2538	0.1124	0.0285	0.702566	0.440012	0.0253943	0.0306629	1.7e-08	0.021216	0.673587	0.747834	0.55493	0.0567885	0.103292	1.01e-07	0.0630509	0.804626
ENSG00000100749	VRK1	0	0.0445	-0.033	-0.0037	0.1219	0.1742	0.0634	0.0791	-0.0903	-0.042	-0.0035	0.1323	0.1408	0.0884	0.0688	-0.1134	0.200644	0.922355	0.00182253	0.00163337	0.0528666	0.158996	0.0925122	0.252707	0.946205	0.00604786	0.0121543	0.085212	0.282107	0.20939
ENSG00000244462	RBM12	0	0.0445	0.0015	-0.0821	0.0887	-0.043	0.1404	0.1511	0.055	0.0017	-0.0786	0.0963	-0.0274	0.1956	0.1316	0.0623	0.957844	0.0288426	0.0235232	0.542018	1.58e-05	0.00691809	0.356985	0.966172	0.0618447	0.053234	0.709199	5.42e-05	0.0270886	0.541167
ENSG00000143256	PFDN2	0	0.0445	0.0137	0.0108	0.0769	0.2032	-0.0232	0.126	-0.0959	0.0158	0.006	0.0835	0.1643	-0.0258	0.1097	-0.1206	0.63056	0.867128	0.0496834	0.000231738	0.572207	0.0245422	0.0736486	0.683929	0.909618	0.0994967	0.00270284	0.652541	0.0703159	0.177503
ENSG00000171960	PPIH	0	0.0445	-0.0406	0.0276	0.1946	0.0199	0.0086	0.0687	0.0325	-0.0518	0.0154	0.2112	0.0161	0.0121	0.0599	0.0367	0.115092	0.668983	5.37e-07	0.720185	0.792232	0.220924	0.58699	0.154661	0.756465	4.84e-06	0.837334	0.840125	0.358317	0.743488
ENSG00000140854	KATNB1	0	0.0445	-0.1513	-0.0709	0.1314	0.0954	0.133	-0.0176	0.1913	-0.193	-0.0679	0.1426	0.0771	0.1854	-0.0149	0.2163	3.09e-09	0.0592676	0.000769762	0.085553	4.37e-05	0.760142	0.00121304	1.31e-08	0.112205	0.00286398	0.210433	0.000138323	0.844149	0.00705406
ENSG00000167972	ABCA3	0	0.0445	0.0672	0.0571	0.0641	-0.0308	0.0566	0.004	0.0931	0.0775	0.0318	0.0695	-0.0196	0.0789	0.0034	0.1053	0.0181968	0.377034	0.102497	0.662509	0.0840213	0.943906	0.118704	0.0292563	0.493495	0.180435	0.799372	0.12789	0.967276	0.252177
ENSG00000099625	CBARP	0	0.0444	0.0559	0.1733	0.0833	-0.1615	0.1852	-0.0331	0.0074	0.0645	0.0966	0.0904	-0.1029	0.2582	-0.0282	0.0084	0.0495568	0.0072192	0.0336325	0.0216261	9.48e-09	0.564742	0.901462	0.0725289	0.0193379	0.0716937	0.0807763	5.87e-08	0.697288	0.946196
ENSG00000125977	EIF2S2	0	0.0443	-0.151	-0.0541	0.0548	0.1146	0.1011	0.331	-0.0861	-0.1926	-0.0518	0.0595	0.0926	0.1409	0.2883	-0.1082	3.32e-09	0.150061	0.162458	0.0388848	0.00197641	1.76e-09	0.108726	1.4e-08	0.239553	0.261277	0.122175	0.00448065	1.5e-07	0.236577
ENSG00000204634	TBC1D8	0	0.0443	-0.1126	0.1183	0.072	-0.008	0.1039	0.029	0.1074	-0.1437	0.0659	0.0781	-0.0051	0.1448	0.0253	0.1214	1.11e-05	0.0669691	0.0664965	0.910111	0.0014661	0.605643	0.0716451	3.03e-05	0.124175	0.126563	0.952288	0.00341838	0.729497	0.173713
ENSG00000117133	RPF1	0	0.0442	0.0563	-0.0304	0.0852	0.0457	-0.0018	0.1798	-0.0251	0.065	-0.0291	0.0925	0.0369	-0.002	0.1566	-0.0315	0.0479108	0.41872	0.0296995	0.410777	0.965324	0.00128319	0.641158	0.070393	0.534434	0.0647244	0.598254	0.975839	0.00741542	0.782989
ENSG00000096968	JAK2	0	0.0442	-0.071	-0.0413	0.0505	0.1224	0.1296	0.1423	-0.0228	-0.0905	-0.0395	0.0548	0.0989	0.1806	0.124	-0.0286	0.00577615	0.272179	0.198346	0.0273321	6.91e-05	0.0109965	0.672482	0.0102868	0.385619	0.306381	0.0952364	0.000210566	0.0387129	0.804248
ENSG00000125818	PSMF1	0	0.0442	-0.1157	0.1421	0.1258	0.0542	0.0634	0.0614	-0.0214	-0.1476	0.0792	0.1365	0.0438	0.0883	0.0535	-0.0269	6.33e-06	0.0277509	0.00129448	0.329348	0.0531551	0.27435	0.691151	1.79e-05	0.0599151	0.00448907	0.522386	0.085623	0.4178	0.816948
ENSG00000163755	HPS3	0	0.0442	0.0829	-0.0645	0.1074	0.0686	0.0421	-0.1331	0.2061	0.0957	-0.0618	0.1166	0.0554	0.0587	-0.1133	0.233	0.00352416	0.0860285	0.00605093	0.216973	0.198853	0.0202235	0.00047748	0.0065409	0.15264	0.0168756	0.39717	0.270856	0.0607778	0.00330417
ENSG00000132881	CPLANE2	0	0.0442	-0.0504	0.0576	0.0665	0.1108	0.0636	-0.0664	0.1278	-0.0643	0.0321	0.0722	0.0896	0.0886	-0.0565	0.1445	0.0502566	0.373079	0.089958	0.0457704	0.0523876	0.248067	0.0317309	0.0734519	0.489406	0.162149	0.137026	0.0845557	0.389309	0.0944278
ENSG00000162510	MATN1	0	0.0442	0.0218	0.1972	0.0766	-0.1003	0.1174	-0.0635	0.0604	0.0251	0.1099	0.0831	-0.0639	0.1636	-0.054	0.0683	0.444723	0.00222302	0.0508651	0.154194	0.000318704	0.269509	0.312309	0.507905	0.00705561	0.101452	0.314466	0.00085162	0.41269	0.496183
ENSG00000109163	GNRHR	0	0.0442	0.0987	-0.0314	0.0001	0.1103	0.2427	-0.1123	0.0011	0.1139	-0.0301	0.0001	0.0892	0.3383	-0.0956	0.0013	0.000508035	0.404062	0.997249	0.0467521	2.56e-14	0.0503108	0.984796	0.0010901	0.520245	0.999272	0.138941	4.7e-13	0.120428	0.992228
ENSG00000158122	PRXL2C	0	0.0441	0.2299	-0.1022	0.025	-0.0012	-0.01	0.2364	-0.069	0.2653	-0.0978	0.0271	-0.0008	-0.0111	0.2059	-0.0867	2.08e-16	0.00647997	0.524386	0.986427	0.807518	2.11e-05	0.199381	1.86e-15	0.017626	0.642231	0.991792	0.852732	0.000305467	0.364706
ENSG00000166111	SVOP	0	0.0441	0.0259	0.1445	-0.0451	0.0711	0.0901	-0.0639	0.0863	0.0298	0.0805	-0.0411	0.0575	0.1256	-0.0544	0.0976	0.363808	0.0252195	0.335114	0.200224	0.00587587	0.266207	0.148041	0.426043	0.0553629	0.459646	0.37489	0.0120669	0.409636	0.29494
ENSG00000137941	TTLL7	0	0.0441	-0.0008	0.0184	0.0853	-0.1033	0.1576	0.1181	0.0335	-0.001	0.0102	0.0925	-0.0659	0.2197	0.1028	0.0379	0.97617	0.776307	0.029563	0.142206	1.17e-06	0.0351602	0.575367	0.981103	0.842547	0.0644727	0.296896	4.92e-06	0.0922625	0.733674
ENSG00000100441	KHNYN	0	0.0441	-0.1195	0.0105	0.068	0.1511	0.2492	-0.0956	0.0448	-0.1525	0.0058	0.0738	0.1222	0.3474	-0.0814	0.0506	3.08e-06	0.871569	0.0829146	0.0063434	4.65e-15	0.0958109	0.453956	9.07e-06	0.912398	0.151939	0.0336259	9.93e-14	0.194849	0.634338
ENSG00000179698	WDR97	0	0.044	0.2426	0.032	0.0418	-0.134	0.108	-0.0198	0.0378	0.2799	0.0178	0.0454	-0.0854	0.1505	-0.0168	0.0427	3.64e-18	0.621074	0.286995	0.0567897	0.000940155	0.731311	0.527717	3.89e-17	0.716672	0.408081	0.158411	0.00228652	0.824508	0.697251
ENSG00000114544	SLC41A3	0	0.044	-0.2403	0.0502	0.1823	-0.138	0.1454	0.0786	0.2301	-0.3066	0.028	0.1978	-0.0879	0.2027	0.0685	0.2602	1.21e-21	0.437604	2.77e-06	0.0498679	7.65e-06	0.161228	9.09e-05	1.96e-20	0.552757	2.07e-05	0.144993	2.76e-05	0.284881	0.000870859
ENSG00000069493	CLEC2D	0	0.044	-0.0084	-0.0361	0.017	0.1283	-0.036	0.1132	0.1302	-0.0108	-0.0345	0.0184	0.1037	-0.04	0.0986	0.1472	0.742974	0.337582	0.665828	0.0206685	0.381587	0.0434411	0.0286502	0.782805	0.453579	0.764469	0.0781076	0.468292	0.107979	0.0870879
ENSG00000014919	COX15	0	0.044	-0.0926	-0.102	0.1295	0.231	0.0458	-0.096	0.1922	-0.1181	-0.0977	0.1406	0.1867	0.0638	-0.0817	0.2174	0.000312918	0.00655897	0.000916301	2.74e-05	0.162807	0.0946371	0.00114282	0.000692989	0.0178071	0.00332675	0.000511123	0.228046	0.193116	0.00671465
ENSG00000123307	NEUROD4	0	0.044	0.1334	0.0755	-0.0197	0.0509	0.0639	-0.013	0.017	0.1539	0.0421	-0.0179	0.0412	0.089	-0.0111	0.0192	2.46e-06	0.242836	0.674249	0.359229	0.0513261	0.820942	0.776162	7.36e-06	0.352894	0.771211	0.551682	0.0830788	0.886219	0.874817
ENSG00000138794	CASP6	0	0.0439	0.0699	0.0044	0.0489	0.0121	0.0581	0.0693	0.0448	0.0807	0.0025	0.0531	0.0098	0.081	0.0604	0.0507	0.013972	0.945503	0.212512	0.827445	0.076132	0.217107	0.453643	0.0230593	0.96292	0.323468	0.905624	0.11741	0.353437	0.634252
ENSG00000130287	NCAN	0	0.0439	0.1265	0.13	0.0119	-0.1626	0.112	-0.0598	0.1492	0.146	0.0724	0.0129	-0.1036	0.1562	-0.0509	0.1687	8e-06	0.0441483	0.762088	0.0207134	0.000595344	0.298482	0.0120087	2.23e-05	0.0876961	0.840399	0.0781678	0.00150348	0.443304	0.0440797
ENSG00000134690	CDCA8	0	0.0439	0.1953	-0.0312	0.071	-0.1605	0.1496	0.0522	0.0306	0.2253	-0.0299	0.0771	-0.1023	0.2086	0.0455	0.0347	3.81e-12	0.406758	0.0701322	0.0224499	4.06e-06	0.352277	0.608288	2.18e-11	0.522477	0.132266	0.0829628	1.53e-05	0.498039	0.758297
ENSG00000182963	GJC1	0	0.0439	0.0576	-0.098	0.0749	0.0188	0.1036	0.091	0.0592	0.0665	-0.0939	0.0812	0.0152	0.1444	0.0792	0.067	0.0429345	0.00901048	0.0562012	0.735729	0.00151312	0.104877	0.321564	0.0638101	0.0233164	0.110102	0.847968	0.00351623	0.208177	0.505485
ENSG00000123143	PKN1	0	0.0438	0.0144	0.1963	0.0735	0.0219	0.0474	-0.0891	0.0424	0.0166	0.1094	0.0797	0.0177	0.0661	-0.0758	0.048	0.613351	0.00232979	0.0610098	0.693796	0.148482	0.12104	0.477901	0.668436	0.00735184	0.117745	0.819499	0.210367	0.23157	0.656276
ENSG00000181472	ZBTB2	0	0.0438	-0.0381	-0.0976	0.139	0.0909	0.224	-0.0368	0.0253	-0.0485	-0.0935	0.1508	0.0735	0.3122	-0.0313	0.0286	0.1395	0.00931932	0.000371944	0.101338	2.61e-12	0.522017	0.672278	0.183296	0.0239778	0.00152176	0.235921	3.18e-11	0.66073	0.804201
ENSG00000221909	FAM200A	0	0.0438	-0.0368	-0.0388	0.0584	0.2226	0.0085	0.0429	0.0497	-0.0469	-0.0371	0.0634	0.1799	0.0119	0.0374	0.0562	0.153461	0.302867	0.136578	5.4e-05	0.795168	0.444714	0.405774	0.199349	0.418035	0.227269	0.000882888	0.842829	0.587099	0.589677
ENSG00000158796	DEDD	0	0.0438	-0.2215	-0.1005	0.0944	0.1591	0.1353	0.1435	0.0963	-0.2825	-0.0962	0.1025	0.1286	0.1885	0.125	0.1089	1.73e-18	0.00744754	0.0159441	0.00405574	3.23e-05	0.0103604	0.106567	1.91e-17	0.0198454	0.038349	0.0241766	0.000104162	0.0370352	0.232872
ENSG00000174365	SNHG11	0	0.0438	0.1143	0.0513	0.0201	-0.098	0.1027	-0.0679	0.1839	0.1318	0.0286	0.0218	-0.0624	0.1431	-0.0578	0.208	5.62e-05	0.42769	0.6087	0.164176	0.00167362	0.237393	0.00187834	0.000139024	0.542774	0.716828	0.328394	0.00384948	0.37669	0.0100647
ENSG00000025800	KPNA6	0	0.0438	0.0246	-0.0667	0.0604	-0.081	0.1605	0.1066	0.1018	0.0284	-0.0639	0.0656	-0.0516	0.2238	0.0929	0.1151	0.388207	0.0759195	0.123397	0.250188	7.32e-07	0.0572049	0.0877664	0.450687	0.137823	0.209501	0.438324	3.19e-06	0.132654	0.201357
ENSG00000008394	MGST1	0	0.0437	0.108	0.0298	0.0661	0.0671	0.0306	0.0619	-0.0574	0.1246	0.0166	0.0717	0.0542	0.0427	0.0539	-0.0721	0.000141992	0.644466	0.0920266	0.227134	0.350694	0.270268	0.285696	0.000329946	0.735421	0.165274	0.409023	0.436522	0.413262	0.467181
ENSG00000083544	TDRD3	0	0.0437	-0.0165	-0.0906	0.0276	0.1094	0.1548	0.2047	-0.0835	-0.0211	-0.0867	0.0299	0.0884	0.2157	0.1782	-0.105	0.520761	0.0158592	0.482683	0.0485357	1.84e-06	0.000241331	0.119743	0.581645	0.0373931	0.604795	0.142227	7.44e-06	0.00204072	0.2537
ENSG00000167861	HID1	0	0.0437	0.0698	0.1853	0.0713	-0.2381	0.1022	0.0565	0.0587	0.0806	0.1032	0.0773	-0.1517	0.1424	0.0492	0.0664	0.0141022	0.00405905	0.0692317	0.000681068	0.00175589	0.314237	0.325989	0.0232442	0.0118378	0.130891	0.0063365	0.00402843	0.459533	0.509824
ENSG00000130734	ATG4D	0	0.0436	0.0924	-0.0702	0.0687	0.1908	0.0549	-0.0978	0.0666	0.1066	-0.0672	0.0745	0.1542	0.0765	-0.0832	0.0753	0.00114443	0.0616918	0.079995	0.000553007	0.0939272	0.0886423	0.264851	0.00231762	0.115877	0.147524	0.00537017	0.140895	0.183864	0.443658
ENSG00000173141	MRPL57	0	0.0436	-0.1271	-0.0292	0.1842	0.1483	-0.1017	0.2013	0.0295	-0.1621	-0.028	0.1998	0.1199	-0.1131	0.1753	0.0334	6.91e-07	0.437529	2.17e-06	0.00739768	0.0131447	0.000305301	0.621425	2.21e-06	0.552757	1.67e-05	0.0377124	0.0248978	0.00243509	0.767955
ENSG00000101447	FAM83D	0	0.0436	-0.001	-0.0469	0.0443	0.059	0.1742	0.0565	0.0192	-0.0013	-0.0449	0.0481	0.0477	0.2428	0.0492	0.0217	0.967538	0.21235	0.25884	0.2881	7.2e-08	0.314055	0.748677	0.974089	0.316612	0.377801	0.480816	3.78e-07	0.459397	0.856702
ENSG00000197372	ZNF675	0	0.0436	0.1723	-0.0064	0.0623	-0.0489	0.0361	0.1321	-0.0425	0.1988	-0.0061	0.0676	-0.0312	0.0503	0.1151	-0.0534	1.01e-09	0.86476	0.112539	0.487575	0.271828	0.0183189	0.429634	4.51e-09	0.908357	0.194363	0.664477	0.352745	0.056276	0.613122
ENSG00000004139	SARM1	0	0.0436	-0.159	0.0636	0.1068	0.0595	0.15	-0.078	0.162	-0.2028	0.0354	0.1159	0.0481	0.2091	-0.0664	0.1832	4.56e-10	0.32503	0.00636171	0.284507	3.83e-06	0.174648	0.00632322	2.11e-09	0.440604	0.0176013	0.476809	1.45e-05	0.301633	0.0265008
ENSG00000161203	AP2M1	0	0.0435	-0.0836	-0.1825	0.1353	0.2232	0.1735	0.0186	0.0199	-0.1066	-0.1747	0.1469	0.1804	0.2419	0.0162	0.0225	0.00114461	1.02e-06	0.000530037	5.14e-05	8.08e-08	0.740197	0.739414	0.00231768	8.7e-06	0.00206172	0.000849877	4.2e-07	0.83063	0.849593
ENSG00000124493	GRM4	0	0.0435	0.1257	0.1046	0.1111	-0.1163	0.0823	-0.0235	0.0205	0.145	0.0583	0.1205	-0.0741	0.1147	-0.02	0.0232	9.18e-06	0.105272	0.00453175	0.0983844	0.011894	0.682493	0.732062	2.54e-05	0.180416	0.0132139	0.231225	0.0227653	0.78802	0.845715
ENSG00000164190	NIPBL	0	0.0435	-0.2519	-0.1131	0.031	0.3152	0.1863	0.1103	0.0266	-0.3214	-0.1083	0.0337	0.2547	0.2596	0.096	0.0301	9.68e-24	0.00257349	0.429519	8.15e-09	7.8e-09	0.049187	0.656817	1.95e-22	0.00798913	0.554936	8.33e-07	4.9e-08	0.118454	0.793694
ENSG00000167791	CABP2	0	0.0434	0.0809	0.129	-0.0306	0.0347	0.0127	0.065	0.0123	0.0934	0.0719	-0.0279	0.0281	0.0177	0.0566	0.0139	0.00442273	0.0457558	0.513387	0.532101	0.699371	0.247292	0.836776	0.00801915	0.0903319	0.63286	0.701257	0.763702	0.388293	0.909919
ENSG00000166800	LDHAL6A	0	0.0434	0.1481	-0.0549	0.0441	-0.0308	0.1489	-0.0007	0.0488	0.1709	-0.0525	0.0478	-0.0196	0.2076	-0.0006	0.0552	1.64e-07	0.144439	0.261513	0.662505	4.53e-06	0.990671	0.414347	5.67e-07	0.232322	0.380609	0.799372	1.69e-05	0.994698	0.597969
ENSG00000123104	ITPR2	0	0.0433	0.0522	-0.0354	0.0949	0.0165	0.1799	-0.014	0.0088	0.0602	-0.0339	0.103	0.0133	0.2507	-0.0119	0.0099	0.0669201	0.347068	0.0153513	0.766617	2.58e-08	0.807183	0.883139	0.0951368	0.463544	0.0371624	0.868302	1.47e-07	0.87656	0.93701
ENSG00000151332	MBIP	0	0.0433	-0.1229	-0.0919	0.1454	0.1813	0.0904	0.0915	0.009	-0.1568	-0.0879	0.1578	0.1466	0.126	0.0797	0.0101	1.58e-06	0.0144438	0.000194666	0.00103655	0.0057061	0.103046	0.880943	4.81e-06	0.0346212	0.000864591	0.00869317	0.0117514	0.205313	0.935949
ENSG00000170085	SIMC1	0	0.0432	-0.1086	-0.0173	0.0539	0.09	0.1208	-0.0036	0.1677	-0.1385	-0.0166	0.0585	0.0727	0.1683	-0.0031	0.1896	2.28e-05	0.645457	0.169871	0.105106	0.000211922	0.949708	0.00467007	5.98e-05	0.736058	0.270754	0.241294	0.000585595	0.970948	0.0208324
ENSG00000156304	SCAF4	0	0.0432	0.1496	-0.1081	0.0104	0.0374	0.1646	0.0337	0.015	0.1726	-0.1035	0.0113	0.0303	0.2294	0.0294	0.0169	1.22e-07	0.00397736	0.790292	0.500466	3.75e-07	0.548555	0.80216	4.3e-07	0.011635	0.861697	0.675433	1.73e-06	0.683139	0.891651
ENSG00000114648	KLHL18	0	0.0432	-0.0569	0.0858	0.1718	0.1308	-0.1131	-0.0003	0.0846	-0.0726	0.0478	0.1864	0.1057	-0.1258	-0.0003	0.0957	0.0270782	0.184184	1.02e-05	0.0182684	0.00577275	0.995187	0.156404	0.0419712	0.282767	6.56e-05	0.0716603	0.0118743	0.997401	0.307093
ENSG00000099337	KCNK6	0	0.0432	-0.0765	0.0311	0.0814	0.0754	0.1492	-0.0239	0.0657	-0.0976	0.0173	0.0883	0.0609	0.208	-0.0203	0.0743	0.0029252	0.630228	0.0379481	0.174557	4.32e-06	0.678339	0.271159	0.00551206	0.723812	0.0794989	0.342145	1.62e-05	0.785013	0.45146
ENSG00000157426	AASDH	0	0.0432	-0.0752	-0.0107	0.1513	0.0805	0.2182	-0.0578	-0.0038	-0.0959	-0.0102	0.1642	0.065	0.3041	-0.0492	-0.0048	0.00344043	0.77636	0.000105067	0.147344	1e-11	0.314426	0.943054	0.00639557	0.842547	0.000504071	0.304223	1.09e-10	0.459633	0.968477
ENSG00000107938	EDRF1	0	0.0431	-0.1715	-0.0854	0.0677	0.1161	0.1879	0.0094	0.1778	-0.2187	-0.0818	0.0734	0.0939	0.2619	0.0082	0.2011	1.63e-11	0.0229199	0.0844107	0.0362533	5.71e-09	0.86653	0.00267622	8.72e-11	0.0510538	0.154091	0.116528	3.67e-08	0.916503	0.0133627
ENSG00000102055	PPP1R2C	0	0.0431	-0.0053	0.1383	0.0621	0.0172	0.034	0.0228	0.033	-0.0068	0.0771	0.0673	0.0139	0.0473	0.0199	0.0374	0.836835	0.0321957	0.113692	0.757358	0.300561	0.684786	0.580562	0.864847	0.0676888	0.196067	0.861659	0.383917	0.789789	0.738065
ENSG00000164211	STARD4	0	0.0431	0.1716	-0.0641	-0.0371	0.18	0.0745	-0.0734	0.0505	0.198	-0.0614	-0.0337	0.1455	0.1038	-0.0625	0.0571	1.18e-09	0.0881633	0.4286	0.00113182	0.0229521	0.201225	0.397958	5.23e-09	0.155875	0.554123	0.00925894	0.040885	0.33343	0.581632
ENSG00000196867	ZFP28	0	0.0431	-0.0486	0.0502	0.0536	0.1272	0.1112	-0.0576	0.066	-0.0621	0.028	0.0582	0.1028	0.1549	-0.049	0.0746	0.0587831	0.437534	0.172081	0.0217527	0.000658359	0.316206	0.269452	0.0844912	0.552757	0.273622	0.0811303	0.00164767	0.461487	0.449057
ENSG00000095397	WHRN	0	0.0431	0.0018	0.0817	0.1506	0.0846	0.113	-0.1947	0.0648	0.0021	0.0455	0.1634	0.0684	0.1575	-0.1657	0.0733	0.94971	0.20636	0.00011294	0.127368	0.000533609	0.000652031	0.277895	0.959231	0.309581	0.000536134	0.274953	0.00136014	0.00437948	0.458599
ENSG00000168496	FEN1	0	0.0431	-0.0403	-0.0151	0.0802	0.0546	0.1436	0.1269	-0.0482	-0.0515	-0.0144	0.0871	0.0441	0.2002	0.1106	-0.0606	0.11719	0.688559	0.0406648	0.325808	9.93e-06	0.0234496	0.370197	0.157191	0.77278	0.0842452	0.519141	3.51e-05	0.0679613	0.554282
ENSG00000172869	DMXL1	0	0.0431	-0.0466	-0.0162	0.0502	0.144	0.1005	-0.045	0.1148	-0.0595	-0.0155	0.0545	0.1164	0.1401	-0.0383	0.1298	0.0700833	0.666338	0.200755	0.00932523	0.00209943	0.433876	0.0539323	0.0991368	0.754198	0.309321	0.0445714	0.00472664	0.576919	0.140942
ENSG00000169752	NRG4	0	0.0431	-0.0959	-0.0461	0.0913	-0.0157	0.2529	0.1147	0.0004	-0.1224	-0.0441	0.0991	-0.01	0.3526	0.0999	0.0005	0.000185904	0.220383	0.0197298	0.8238	1.71e-15	0.0407672	0.994379	0.000424852	0.326681	0.0458069	0.902797	3.98e-14	0.103123	0.997244
ENSG00000242950	ERVW-1	0	0.0431	0.0444	-0.0279	-0.0276	0.213	0.1908	-0.0477	-0.0436	0.0512	-0.0267	-0.0251	0.1721	0.2659	-0.0406	-0.0547	0.118834	0.458542	0.555253	0.000113167	3.26e-09	0.406825	0.41807	0.159229	0.572813	0.669433	0.00158559	2.2e-08	0.551143	0.601496
ENSG00000183763	TRAIP	0	0.043	-0.0392	-0.0002	0.1351	-0.0539	0.1706	0.0554	0.0335	-0.05	-0.0002	0.1466	-0.0344	0.2378	0.0482	0.0379	0.127747	0.995015	0.000541263	0.444324	1.35e-07	0.324247	0.575384	0.16951	0.996968	0.00210112	0.627536	6.74e-07	0.469598	0.733674
ENSG00000105486	LIG1	0	0.043	-0.0844	-0.0087	0.1553	0.0958	0.1479	-0.1082	0.1034	-0.1076	-0.0083	0.1685	0.0774	0.2062	-0.0921	0.1169	0.00102672	0.817415	6.82e-05	0.0843778	5.27e-06	0.0594221	0.0829711	0.00209838	0.874032	0.000346896	0.208447	1.95e-05	0.136594	0.19328
ENSG00000020129	NCDN	0	0.043	-0.0154	0.0621	0.1876	0.0084	0.2078	-0.0694	-0.0801	-0.0196	0.0346	0.2036	0.0068	0.2897	-0.059	-0.1007	0.550679	0.336547	1.38e-06	0.879521	9.88e-11	0.227481	0.135515	0.609636	0.452412	1.12e-05	0.936322	8.86e-10	0.365929	0.276887
ENSG00000153140	CETN3	0	0.043	0.0863	-0.0428	0.0962	0.0539	0.0371	0.1313	-0.061	0.0996	-0.041	0.1044	0.0436	0.0518	0.1143	-0.0766	0.00239465	0.255382	0.0140618	0.332047	0.257655	0.0190995	0.256819	0.00459141	0.367292	0.0344255	0.524764	0.336953	0.0581489	0.435491
ENSG00000137825	ITPKA	0	0.043	0.0797	0.05	0.0206	0.05	0.0744	0.0307	-0.0046	0.0919	0.0279	0.0223	0.0404	0.1036	0.0268	-0.0058	0.00507647	0.439257	0.600751	0.367958	0.0231527	0.584234	0.931486	0.00912182	0.554283	0.709923	0.559286	0.0411913	0.712848	0.962975
ENSG00000156928	MALSU1	0	0.0429	-0.1014	0.0243	0.1033	0.1407	-0.0454	0.0968	0.0823	-0.1293	0.0136	0.1121	0.1137	-0.0505	0.0843	0.0931	7.77e-05	0.70679	0.00833742	0.0111196	0.269883	0.0844026	0.168041	0.000188157	0.788331	0.0221665	0.0504998	0.3507	0.17706	0.32341
ENSG00000143374	TARS2	0	0.0429	-0.0401	0.0097	0.1651	-0.2657	0.2019	0.1949	0.0348	-0.0512	0.0054	0.1791	-0.1693	0.2814	0.1698	0.0393	0.119421	0.880672	2.27e-05	0.000146881	3.48e-10	0.000475479	0.560938	0.159904	0.918594	0.000131378	0.00191923	2.84e-09	0.00340941	0.722434
ENSG00000154118	JPH3	0	0.0429	0.1434	-0.0035	0.0673	0.0145	0.1112	-0.0154	-0.017	0.1654	-0.0034	0.073	0.0117	0.1549	-0.0131	-0.0214	4.04e-07	0.92514	0.0862557	0.794201	0.000658683	0.789312	0.751895	1.33e-06	0.948109	0.156656	0.885866	0.00164821	0.863765	0.858652
ENSG00000168612	ZSWIM1	0	0.0429	0.2185	-0.0848	0.1201	-0.0121	0.1546	-0.1378	0.0418	0.2521	-0.0812	0.1303	-0.0077	0.2155	-0.1172	0.0473	6.36e-15	0.0238996	0.00213456	0.863808	1.88e-06	0.0162233	0.484613	4.81e-14	0.0529129	0.00692703	0.927416	7.57e-06	0.0514801	0.662664
ENSG00000132510	KDM6B	0	0.0429	0.1487	0.0441	0.054	0.007	0.1561	-0.1986	0.0889	0.1715	0.0246	0.0586	0.0057	0.2175	-0.169	0.1006	1.46e-07	0.494692	0.168611	0.899283	1.5e-06	0.000505559	0.136082	5.08e-07	0.607119	0.269167	0.946894	6.18e-06	0.00358764	0.277492
ENSG00000136463	TACO1	0	0.0429	0.0958	0.0439	0.1634	0.0035	-0.0407	0.0791	-0.0449	0.1106	0.0245	0.1773	0.0028	-0.0452	0.0689	-0.0565	0.000740226	0.496741	2.75e-05	0.949849	0.322812	0.158554	0.403571	0.00155243	0.608968	0.000155331	0.972065	0.406909	0.281518	0.587424
ENSG00000132676	DAP3	0	0.0428	-0.1755	0.0148	0.1277	-0.0166	0.11	0.1998	0.0395	-0.2239	0.0083	0.1386	-0.0106	0.1533	0.174	0.0447	5.25e-12	0.818447	0.00108528	0.813948	0.000749909	0.000339535	0.508807	2.96e-11	0.874953	0.00384901	0.896894	0.00185677	0.00264882	0.683078
ENSG00000135999	EPC2	0	0.0428	0.0865	-0.1065	0.0089	0.1222	0.1535	0.0004	0.0347	0.0998	-0.1019	0.0097	0.0988	0.2139	0.0004	0.0393	0.00234062	0.00454989	0.820418	0.0275546	2.25e-06	0.993664	0.561255	0.00449346	0.013031	0.883598	0.0955487	8.91e-06	0.996331	0.722523
ENSG00000165553	NGB	0	0.0428	0.0704	0.097	-0.0079	0.2156	0.0567	-0.1048	-0.0273	0.0812	0.054	-0.0072	0.1742	0.079	-0.0891	-0.0342	0.0133472	0.133291	0.8657	9.28e-05	0.0836833	0.068021	0.612561	0.0221235	0.217824	0.91348	0.00136761	0.127426	0.150588	0.761214
ENSG00000082805	ERC1	0	0.0428	0.2181	-0.0372	0.0249	-0.1045	0.1523	-0.0182	0.0643	0.2516	-0.0357	0.027	-0.0666	0.2122	-0.0155	0.0728	7.26e-15	0.322211	0.526459	0.137907	2.72e-06	0.751984	0.281427	5.47e-14	0.437635	0.643996	0.290736	1.06e-05	0.838434	0.462224
ENSG00000183479	TREX2	0	0.0428	0.051	-0.0029	0.0278	0.0684	0.0536	0.0969	0.0048	0.0589	-0.0028	0.0302	0.0553	0.0747	0.0844	0.0054	0.0729767	0.937612	0.479199	0.217825	0.101976	0.0842187	0.936585	0.102821	0.957049	0.601808	0.398444	0.151397	0.17682	0.96468
ENSG00000238105	GOLGA2P5	0	0.0428	-0.1042	0.0007	0.1376	0.1142	0.1934	-0.2297	0.1872	-0.1329	0.0004	0.1494	0.0923	0.2696	-0.1955	0.2118	4.88e-05	0.991768	0.000424565	0.0394367	1.95e-09	5.51e-05	0.00154487	0.000121855	0.99484	0.00170338	0.123227	1.37e-08	0.000640185	0.00859672
ENSG00000153157	SYCP2L	0	0.0427	0.0142	0.0669	0.0493	-0.0022	0.1345	0.0424	-0.0062	0.0164	0.0373	0.0534	-0.0014	0.1874	0.0369	-0.0078	0.618092	0.300309	0.209489	0.974781	3.59e-05	0.450781	0.908624	0.672788	0.415478	0.319851	0.985636	0.000115045	0.593529	0.949547
ENSG00000125508	SRMS	0	0.0427	0.0978	0.0706	0.1095	-0.1285	0.1328	0.0032	0.0134	0.1128	0.0393	0.1188	-0.0819	0.1851	0.0028	0.0151	0.000572993	0.274809	0.00514386	0.0678856	4.49e-05	0.954852	0.823081	0.00122008	0.388329	0.0147239	0.179551	0.000141989	0.97308	0.902801
ENSG00000119231	SENP5	0	0.0427	-0.2631	-0.0362	0.1232	0.2996	0.1792	-0.0984	0.0945	-0.3357	-0.0346	0.1337	0.2422	0.2497	-0.0837	0.1069	7.11e-26	0.336029	0.00162475	4.45e-08	2.94e-08	0.0865741	0.11317	1.84e-24	0.451954	0.00546782	3.03e-06	1.65e-07	0.180356	0.243239
ENSG00000007520	TSR3	0	0.0427	0.3334	-0.0078	0.0764	0.0357	-0.0171	0.0077	-0.1296	0.3847	-0.0075	0.0829	0.0289	-0.019	0.0067	-0.1629	4.28e-34	0.835057	0.0512587	0.520561	0.67742	0.890923	0.015366	3.08e-32	0.887136	0.102064	0.691523	0.744878	0.931177	0.053566
ENSG00000167118	URM1	0	0.0426	0.0175	0.1126	0.1553	-0.2155	0.1048	-0.0067	0.1306	0.0201	0.0627	0.1685	-0.1373	0.1461	-0.0057	0.1477	0.540161	0.081301	6.82e-05	0.00213293	0.0013329	0.906847	0.0281919	0.600074	0.14567	0.000346975	0.0149013	0.00313357	0.941576	0.0859508
ENSG00000143355	LHX9	0	0.0426	0.0555	0.0895	0.025	0.029	0.0402	-0.0143	0.0733	0.0641	0.0499	0.0271	0.0234	0.056	-0.0121	0.0829	0.0510001	0.166086	0.524079	0.602055	0.220529	0.804179	0.219604	0.0744249	0.260145	0.642059	0.754552	0.295337	0.874472	0.389737
ENSG00000166851	PLK1	0	0.0426	0.0653	-0.0521	0.0613	0.0298	0.0906	0.0271	0.0759	0.0753	-0.0499	0.0665	0.0241	0.1263	0.0236	0.0859	0.0217751	0.165993	0.118206	0.591851	0.00557881	0.630096	0.203444	0.0344451	0.260026	0.202281	0.747021	0.0115156	0.748355	0.370192
ENSG00000196616	ADH1B	0	0.0425	0.0058	-0.0022	0.1001	0.0018	0.0267	0.0765	0.0891	0.0067	-0.0021	0.1086	0.0015	0.0372	0.0667	0.1007	0.839625	0.954419	0.0105849	0.974062	0.416718	0.17276	0.135485	0.867379	0.969358	0.0271885	0.985516	0.503759	0.299423	0.276864
ENSG00000179933	C14orf119	0	0.0425	0.0562	-0.0786	0.0612	0.1214	0.0289	0.1821	-0.0736	0.0649	-0.0753	0.0664	0.0982	0.0403	0.1586	-0.0925	0.0482263	0.036413	0.118582	0.0285084	0.378509	0.00110776	0.170389	0.070809	0.0748696	0.202856	0.0978215	0.465207	0.00667883	0.326616
ENSG00000204611	ZNF616	0	0.0425	-0.1341	-0.0631	0.1111	0.0623	0.1807	0.0822	0.0586	-0.1711	-0.0604	0.1205	0.0503	0.2518	0.0716	0.0663	1.58e-07	0.0932194	0.00453767	0.262114	2.23e-08	0.142906	0.326717	5.47e-07	0.163206	0.0132241	0.452284	1.29e-07	0.260904	0.510545
ENSG00000224958	PGM5-AS1	0	0.0425	0.1537	-0.0252	0	0.0716	0.0227	-0.0243	0.0991	0.1773	-0.0242	0	0.0578	0.0317	-0.0207	0.1121	5.39e-08	0.502323	1	0.197508	0.489043	0.672935	0.096439	1.97e-07	0.614276	1	0.37144	0.574325	0.780825	0.215822
ENSG00000083457	ITGAE	0	0.0425	-0.0714	0.11	-0.0967	0.0843	0.0324	0.1607	0.0783	-0.0911	0.0613	-0.088	0.0681	0.0452	0.1399	0.0886	0.00546857	0.0886534	0.0384956	0.128904	0.323522	0.00405992	0.189434	0.00976741	0.156503	0.0804149	0.276941	0.407637	0.0181053	0.352362
ENSG00000053108	FSTL4	0	0.0425	0.1096	0.123	0.0384	-0.0666	0.1352	-0.0897	0.0474	0.1265	0.0685	0.0417	-0.0425	0.1885	-0.0763	0.0536	0.000112081	0.0568266	0.327535	0.344194	3.23e-05	0.118274	0.427831	0.00026451	0.10832	0.451515	0.536869	0.000104352	0.227714	0.611176
ENSG00000051108	HERPUD1	0	0.0424	-0.0634	-0.0057	0.0289	0.1016	0.0269	0.0974	0.1113	-0.0809	-0.0055	0.0314	0.0822	0.0375	0.0849	0.1259	0.0137314	0.878685	0.461879	0.0669865	0.411967	0.0824015	0.0616555	0.0227062	0.917696	0.586452	0.178039	0.499158	0.174055	0.155653
ENSG00000115806	GORASP2	0	0.0424	-0.1886	-0.0459	0.0299	-0.0129	0.1322	0.2233	0.159	-0.2405	-0.044	0.0325	-0.0082	0.1842	0.1945	0.1799	1.11e-13	0.221936	0.445652	0.85453	4.91e-05	6.02e-05	0.00735213	7.37e-13	0.328443	0.570867	0.922572	0.000153728	0.000683979	0.0298411
ENSG00000128789	PSMG2	0	0.0424	0.195	0.0456	0.063	0.0075	-0.0327	0.1779	-0.1594	0.225	0.0254	0.0684	0.006	-0.0363	0.155	-0.2003	4.12e-12	0.48084	0.108293	0.893039	0.427405	0.00144488	0.00278262	2.35e-11	0.594516	0.188455	0.9435	0.513799	0.00813923	0.0137684
ENSG00000121742	GJB6	0	0.0424	0.0365	0.082	0.0898	-0.1018	0.0775	0.08	0.033	0.0422	0.0457	0.0975	-0.0649	0.108	0.0697	0.0373	0.199487	0.204624	0.0218578	0.148151	0.017947	0.154191	0.581325	0.251477	0.307368	0.0499672	0.305396	0.0328898	0.276109	0.738729
ENSG00000181938	GINS3	0	0.0424	-0.1047	-0.0423	0.1451	0.1767	0.0856	0.0282	0.0083	-0.1335	-0.0405	0.1575	0.1428	0.1193	0.0245	0.0094	4.5e-05	0.260782	0.000201155	0.00139801	0.00890554	0.616166	0.889701	0.000112983	0.37327	0.000891305	0.0108346	0.0175562	0.737486	0.94006
ENSG00000072315	TRPC5	0	0.0424	0.0035	-0.0081	0.0788	0.1191	0.1825	-0.1488	0.0698	0.004	-0.0078	0.0855	0.0963	0.2544	-0.1266	0.079	0.902556	0.829621	0.0445191	0.0316675	1.59e-08	0.00938146	0.242218	0.920774	0.883138	0.0907932	0.105724	9.45e-08	0.0342147	0.41795
ENSG00000081041	CXCL2	0	0.0424	0.0237	0.0407	0.0214	0.0094	0.0956	0.0346	0.0714	0.0273	0.0227	0.0232	0.0076	0.1332	0.0302	0.0807	0.405943	0.52911	0.586156	0.865314	0.00346311	0.537665	0.231973	0.468542	0.637493	0.697821	0.928361	0.00745804	0.674073	0.405436
ENSG00000167968	DNASE1L2	0	0.0424	-0.0012	0.1748	0.0996	-0.0935	0.1185	-0.0202	0.0186	-0.0015	0.0974	0.108	-0.0596	0.1652	-0.0172	0.021	0.964237	0.00672569	0.0110136	0.184536	0.000278184	0.72551	0.756012	0.971724	0.0181909	0.0281103	0.355247	0.000753016	0.820991	0.861754
ENSG00000107816	LZTS2	0	0.0424	-0.0941	-0.0057	0.0735	0.1551	0.078	0.0295	0.0601	-0.1201	-0.0054	0.0798	0.1254	0.1087	0.0257	0.0679	0.00024691	0.879916	0.0607372	0.00507795	0.0171712	0.599303	0.314747	0.0005541	0.918231	0.117307	0.0286845	0.0316285	0.724812	0.498452
ENSG00000082258	CCNT2	0	0.0423	0.0396	-0.0862	0.0779	0.0583	0.2071	-0.2101	0.2098	0.0457	-0.0825	0.0845	0.0471	0.2886	-0.1788	0.2372	0.164129	0.0217871	0.0469023	0.294038	1.16e-10	0.000231141	0.000374498	0.211607	0.0489053	0.0947699	0.487009	1.03e-09	0.0019759	0.00272735
ENSG00000102125	TAZ	0	0.0423	0.0854	0.0593	0.0925	0.0472	0.1161	-0.1792	0.075	0.0985	0.0331	0.1003	0.0381	0.1618	-0.1525	0.0849	0.00265298	0.358576	0.0182736	0.396037	0.000372315	0.00172244	0.20892	0.0050463	0.474733	0.0429931	0.58421	0.000983209	0.0093391	0.376709
ENSG00000070614	NDST1	0	0.0423	0.2102	-0.0837	-0.0288	0.0156	0.1386	-0.0805	0.1247	0.2426	-0.0802	-0.0262	0.0126	0.1931	-0.0685	0.141	6.83e-14	0.0258241	0.538101	0.779177	2.04e-05	0.161229	0.036151	4.64e-13	0.0565119	0.65437	0.876603	6.84e-05	0.284881	0.104532
ENSG00000107643	MAPK8	0	0.0423	0.1914	-0.1433	-0.0905	0.2035	0.1041	0.1011	-0.0702	0.2208	-0.1372	-0.0824	0.1645	0.145	0.088	-0.0882	1.04e-11	0.000129718	0.0528076	0.000226977	0.00144261	0.0715038	0.191534	5.65e-11	0.000614257	0.104577	0.0026554	0.00336718	0.156229	0.355102
ENSG00000126249	PDCD2L	0	0.0423	0.0711	-0.0786	0.0729	-0.0791	0.084	0.2587	-0.0331	0.082	-0.0752	0.0791	-0.0504	0.1171	0.2253	-0.0416	0.0124095	0.0364749	0.0631084	0.261315	0.0102188	3.12e-06	0.538899	0.0206915	0.0749868	0.121062	0.451489	0.0198643	6.52e-05	0.706869
ENSG00000239219		0	0.0422	0.1004	0.1159	0.0385	-0.0269	0.0982	-0.0154	-0.0156	0.1159	0.0646	0.0418	-0.0171	0.1368	-0.0131	-0.0196	0.00040447	0.0726682	0.326943	0.703223	0.00266458	0.789483	0.771484	0.000880338	0.132908	0.450942	0.825223	0.00587382	0.863828	0.871919
ENSG00000108829	LRRC59	0	0.0422	-0.0042	-0.0689	0.044	0.1143	0.0951	0.0644	0.0504	-0.0054	-0.0659	0.0478	0.0924	0.1326	0.0561	0.057	0.869131	0.0669618	0.262063	0.0393863	0.00361961	0.251341	0.399165	0.892442	0.124175	0.381233	0.123131	0.00776123	0.39332	0.582808
ENSG00000162923	WDR26	0	0.0422	0.1749	-0.1781	-0.026	0.2385	0.1353	-0.0194	-0.0301	0.2017	-0.1705	-0.0236	0.1928	0.1886	-0.0165	-0.0378	5.61e-10	1.86e-06	0.578976	1.48e-05	3.22e-05	0.735551	0.576175	2.57e-09	1.46e-05	0.691457	0.000315576	0.000103855	0.827157	0.734439
ENSG00000151655	ITIH2	0	0.0421	0.0345	-0.0093	-0.0155	0.2345	0.1559	-0.0757	-0.0293	0.0397	-0.0089	-0.0141	0.1895	0.2173	-0.0644	-0.0369	0.226436	0.803845	0.741349	2.07e-05	1.53e-06	0.187524	0.585817	0.281214	0.863709	0.824826	0.000407566	6.29e-06	0.317426	0.742589
ENSG00000141744	PNMT	0	0.0421	0.0502	0.1006	0.0217	0.0367	0.1153	-0.0437	0.0142	0.0579	0.056	0.0236	0.0297	0.1607	-0.0371	0.0161	0.0780238	0.119475	0.579686	0.509046	0.000408432	0.447727	0.812432	0.109239	0.199864	0.692073	0.682502	0.00106955	0.590275	0.897821
ENSG00000138079	SLC3A1	0	0.0421	0.0108	-0.1091	-0.0052	0.0273	0.1335	0.1403	0.0974	0.0125	-0.1044	-0.0047	0.0221	0.186	0.1222	0.1101	0.703865	0.00364875	0.912071	0.623209	4.12e-05	0.0122165	0.10247	0.748731	0.0107996	0.943874	0.770023	0.000130767	0.041797	0.226015
ENSG00000241468	ATP5MF	0	0.0421	0.154	0.0192	0.0363	0.2821	-0.1938	0.0677	-0.0705	0.1777	0.0107	0.0394	0.228	-0.2155	0.059	-0.0886	5.04e-08	0.766719	0.355596	2.69e-07	1.89e-06	0.227736	0.189252	1.85e-07	0.835518	0.480975	1.24e-05	7.61e-06	0.366223	0.352225
ENSG00000147118	ZNF182	0	0.0421	0.0838	-0.1316	0.0335	0.09	0.205	-0.1074	0.1217	0.0967	-0.126	0.0363	0.0728	0.2857	-0.0914	0.1376	0.00319807	0.00044355	0.393995	0.104788	1.81e-10	0.0613974	0.0409123	0.00597874	0.00177582	0.520321	0.241022	1.55e-09	0.139813	0.11477
ENSG00000163788	SNRK	0	0.0421	0.0668	-0.1498	0.0776	0.2059	0.1221	-0.0701	0.0421	0.077	-0.1434	0.0842	0.1664	0.1702	-0.0597	0.0476	0.0189262	6.29e-05	0.0478962	0.000190574	0.000178776	0.222399	0.481843	0.030343	0.00032816	0.0963981	0.00235072	0.000501332	0.360061	0.659988
ENSG00000172992	DCAKD	0	0.0421	0.1778	-0.0055	0.085	-0.0251	0.0428	-0.1367	0.1561	0.2051	-0.0053	0.0922	-0.016	0.0597	-0.1163	0.1765	2.85e-10	0.883788	0.0301028	0.722215	0.191485	0.017096	0.00853154	1.35e-09	0.920549	0.0654821	0.838387	0.262033	0.0534411	0.0337951
ENSG00000179564	LSMEM2	0	0.0421	0.039	0.1325	0.0083	-0.0647	0.2213	-0.0277	-0.0143	0.045	0.0738	0.0091	-0.0413	0.3085	-0.0235	-0.018	0.171019	0.0402224	0.83168	0.358248	4.83e-12	0.630463	0.79054	0.2194	0.0811441	0.891166	0.551102	5.56e-11	0.748473	0.88419
ENSG00000162585	FAAP20	0	0.0421	0.1782	0.1964	0.1968	-0.2539	-0.1145	0.0192	0.0722	0.2056	0.1094	0.2135	-0.1618	-0.1273	0.0168	0.0817	2.56e-10	0.00231626	4.01e-07	0.000287328	0.00521118	0.731989	0.226409	1.22e-09	0.00731514	3.7e-06	0.00317242	0.0108238	0.825065	0.398349
ENSG00000198753	PLXNB3	0	0.0421	0.0798	-0.037	0.1104	-0.2372	0.1386	0.2	0.0398	0.0921	-0.0354	0.1198	-0.1512	0.1931	0.1742	0.045	0.00497811	0.325218	0.00477174	0.000712446	2.04e-05	0.000335337	0.506141	0.00895721	0.440821	0.0138111	0.00652926	6.85e-05	0.0026241	0.680654
ENSG00000155287	SLC25A28	0	0.042	-0.1262	-0.0325	0.1516	0.0136	0.1585	-0.054	0.1829	-0.1609	-0.0311	0.1645	0.011	0.2209	-0.046	0.2068	8.31e-07	0.387731	0.000101366	0.806711	1.02e-06	0.34743	0.00199883	2.63e-06	0.504432	0.000488456	0.892757	4.32e-06	0.493298	0.0105917
ENSG00000116761	CTH	0	0.0419	-0.0298	0.0171	0.0153	0.0425	0.122	0.1601	-0.0336	-0.038	0.0095	0.0167	0.0343	0.17	0.1394	-0.0422	0.246915	0.791739	0.695899	0.444465	0.00018262	0.00419313	0.532382	0.303838	0.854574	0.788955	0.627585	0.000511084	0.0185642	0.701144
ENSG00000119943	PYROXD2	0	0.0419	-0.1281	0.1338	0.0519	0.0445	0.1645	-0.0202	0.0471	-0.1635	0.0745	0.0563	0.036	0.2293	-0.0172	0.0533	5.54e-07	0.0382919	0.186184	0.422858	3.81e-07	0.72537	0.430568	1.79e-06	0.0779998	0.291328	0.609071	1.75e-06	0.820893	0.613924
ENSG00000168658	VWA3B	0	0.0419	0.0391	0.0964	0.0269	0.0692	0.092	-0.0636	0.0334	0.0451	0.0537	0.0292	0.0559	0.1282	-0.0541	0.0378	0.169876	0.135625	0.493348	0.213006	0.00491554	0.26823	0.576321	0.218062	0.220907	0.614039	0.3923	0.0102585	0.411375	0.734503
ENSG00000077157	PPP1R12B	0	0.0419	-0.0179	-0.0238	0.0421	0.0439	0.1485	-0.0747	0.1748	-0.0228	-0.0228	0.0457	0.0355	0.207	-0.0635	0.1977	0.488395	0.527037	0.283102	0.429264	4.82e-06	0.193913	0.00315683	0.55015	0.635866	0.403746	0.614798	1.79e-05	0.325362	0.0151929
ENSG00000105379	ETFB	0	0.0418	0.2789	-0.0217	0.0438	0.1193	-0.0972	-0.0295	-0.0011	0.3218	-0.0208	0.0476	0.0964	-0.108	-0.0251	-0.0013	8.43e-24	0.56364	0.264009	0.0314392	0.017889	0.607921	0.98439	1.71e-22	0.668959	0.383663	0.105139	0.0328048	0.731205	0.992099
ENSG00000270641	TSIX	0	0.0418	0.0589	-0.0215	0.0265	0.1173	0.0206	0.0299	0.0608	0.0679	-0.0206	0.0287	0.0948	0.0288	0.0261	0.0687	0.0385773	0.567868	0.500176	0.0343924	0.52951	0.594025	0.308983	0.0579076	0.672935	0.620318	0.111989	0.613197	0.720811	0.492482
ENSG00000204970	PCDHA1	0	0.0418	0.0776	0.0199	0.0316	-0.0333	0.0049	0.0388	0.1531	0.0895	0.0111	0.0342	-0.0212	0.0068	0.0338	0.1732	0.00638564	0.758368	0.421555	0.636579	0.881282	0.490069	0.00989167	0.0112744	0.829014	0.547743	0.779636	0.913308	0.630348	0.0379744
ENSG00000074800	ENO1	0	0.0417	-0.0415	-0.0144	0.0682	0.1576	0.0605	0.0667	-0.0049	-0.053	-0.0137	0.074	0.1274	0.0843	0.0581	-0.0061	0.106955	0.702808	0.0819854	0.0044181	0.0649308	0.235173	0.928088	0.144781	0.784859	0.15047	0.0259328	0.10229	0.374245	0.961376
ENSG00000166024	R3HCC1L	0	0.0417	0.0104	-0.0927	0.0392	0.2107	0.1444	-0.0946	0.0748	0.012	-0.0888	0.0426	0.1703	0.2012	-0.0805	0.0846	0.716108	0.0135308	0.317867	0.000133888	8.86e-06	0.0993406	0.210027	0.759557	0.0328646	0.441045	0.00178432	3.16e-05	0.200067	0.377949
ENSG00000064886	CHI3L2	0	0.0417	0.0357	0.1269	0.0483	0.0399	-0.0186	-0.038	0.0978	0.0412	0.0707	0.0524	0.0323	-0.0206	-0.0323	0.1106	0.209389	0.0494615	0.218771	0.472343	0.651917	0.508531	0.101081	0.262232	0.096356	0.331184	0.652133	0.723125	0.647998	0.223823
ENSG00000275111	ZNF2	0	0.0416	-0.1209	-0.0097	0.0891	0.0257	0.2366	0.0631	0.0077	-0.1543	-0.0093	0.0967	0.0208	0.3298	0.0549	0.0087	2.34e-06	0.797228	0.022954	0.643832	1.22e-13	0.261466	0.897984	7.02e-06	0.858562	0.0521075	0.785092	1.97e-12	0.404617	0.944681
ENSG00000175155	YPEL2	0	0.0416	0.0639	-0.0203	0.1102	0.1215	0.0352	-0.1088	0.0897	0.0737	-0.0194	0.1196	0.0982	0.0491	-0.0926	0.1014	0.0246962	0.589417	0.0048565	0.0283968	0.283426	0.0580197	0.13288	0.038627	0.691038	0.0140193	0.0976135	0.365507	0.134095	0.272742
ENSG00000108262	GIT1	0	0.0416	-0.0831	-0.0397	0.1876	-0.0094	0.1824	-0.0649	0.1184	-0.1059	-0.038	0.2036	-0.006	0.2542	-0.0552	0.1339	0.00122873	0.291422	1.38e-06	0.893621	1.63e-08	0.25906	0.0468592	0.0024746	0.405998	1.12e-05	0.943668	9.68e-08	0.402235	0.12673
ENSG00000256453	DND1	0	0.0416	-0.0782	-0.008	0.0795	0.1515	0.1097	-0.2171	0.2538	-0.0997	-0.0076	0.0863	0.1225	0.153	-0.1847	0.287	0.00236118	0.831986	0.0425388	0.00620874	0.000772972	0.000140327	1.47e-05	0.00453179	0.884733	0.0874884	0.0331176	0.00191047	0.00132898	0.000199599
ENSG00000073861	TBX21	0	0.0416	0.0076	0.0642	0.0973	0.0926	0.0534	-0.0752	0.0513	0.0087	0.0358	0.1056	0.0749	0.0744	-0.064	0.058	0.79078	0.320307	0.0129775	0.0951482	0.103536	0.190598	0.390602	0.824483	0.435706	0.0321945	0.225942	0.15343	0.321386	0.573728
ENSG00000166681	BEX3	0	0.0416	0.1359	0.0401	0.0901	-0.049	0.0272	-0.016	0.0627	0.1568	0.0223	0.0978	-0.0312	0.0379	-0.0136	0.0709	1.59e-06	0.535321	0.0214619	0.487184	0.407947	0.780606	0.293741	4.85e-06	0.643377	0.0492312	0.664208	0.49511	0.857694	0.475814
ENSG00000173214	MFSD4B	0	0.0416	0.0951	-0.0625	0.0823	0.0409	0.1545	-0.2236	0.2043	0.1097	-0.0599	0.0893	0.0331	0.2154	-0.1903	0.231	0.000815184	0.0961649	0.035742	0.461571	1.91e-06	8.73e-05	0.000536027	0.00169501	0.167425	0.0754866	0.642625	7.69e-06	0.000912464	0.00364346
ENSG00000186652	PRG2	0	0.0415	-0.0331	0.1514	0.1126	-0.1501	0.1177	0.0158	0.0765	-0.0422	0.0843	0.1222	-0.0957	0.1641	0.0138	0.0865	0.199208	0.0190018	0.00399649	0.0327912	0.000305809	0.778667	0.200076	0.251146	0.0436447	0.0118724	0.108225	0.000819736	0.856722	0.365585
ENSG00000133112	TPT1	0	0.0415	-0.0368	-0.0111	0.1051	0.2809	-0.1083	0.0874	-0.0265	-0.047	-0.0107	0.114	0.227	-0.1204	0.0761	-0.0333	0.15252	0.76736	0.00728066	3.04e-07	0.00828781	0.119261	0.622357	0.19826	0.835797	0.0197758	1.36e-05	0.0164659	0.229039	0.768354
ENSG00000197134	ZNF257	0	0.0415	0.0633	-0.0065	0.0857	0.0766	-0.0392	0.0581	0.0526	0.073	-0.0063	0.093	0.0619	-0.0436	0.0506	0.0595	0.0261306	0.862102	0.0288005	0.167864	0.340849	0.300513	0.378767	0.0406587	0.906374	0.0631154	0.33316	0.426172	0.445428	0.562822
ENSG00000167840	ZNF232	0	0.0415	-0.0724	-0.0034	0.0726	0.0539	0.0936	0.0666	0.0795	-0.0923	-0.0033	0.0788	0.0436	0.1305	0.058	0.0899	0.00487768	0.927913	0.064166	0.331723	0.00419572	0.235263	0.182879	0.00878476	0.949997	0.122799	0.524411	0.00888703	0.37428	0.343423
ENSG00000186660	ZFP91	0	0.0415	0.0742	-0.1754	0.0213	0.0967	0.2129	-0.0454	0.106	0.0856	-0.1679	0.0231	0.0782	0.2967	-0.0386	0.1199	0.00910303	2.67e-06	0.587044	0.0813077	3.27e-11	0.430035	0.0753898	0.0155882	2.01e-05	0.698306	0.203688	3.2e-10	0.572907	0.180591
ENSG00000180739	S1PR5	0	0.0415	-0.0135	-0.0317	0.0574	0.1481	0.0257	0.0333	0.0711	-0.0172	-0.0304	0.0622	0.1197	0.0359	0.029	0.0804	0.599929	0.398709	0.14376	0.00749186	0.432834	0.553305	0.234098	0.656565	0.514806	0.236955	0.038071	0.519074	0.687044	0.408405
ENSG00000170860	LSM3	0	0.0415	-0.0097	-0.081	0.0924	0.1447	-0.0064	0.239	-0.0888	-0.0124	-0.0776	0.1003	0.117	-0.0071	0.2082	-0.1116	0.706914	0.0310629	0.0183099	0.00899214	0.876485	1.7e-05	0.0980909	0.75121	0.0656949	0.0430718	0.0432765	0.909568	0.000256776	0.218815
ENSG00000153207	AHCTF1	0	0.0415	-0.2619	-0.0699	0.023	0.2363	0.2155	0.0551	0.092	-0.334	-0.0669	0.025	0.191	0.3003	0.048	0.1041	1.26e-25	0.0629605	0.557376	1.78e-05	1.85e-11	0.326339	0.122988	3.19e-24	0.117942	0.671359	0.000362398	1.9e-10	0.471557	0.258075
ENSG00000141219	C17orf80	0	0.0414	0.208	-0.079	0.0759	0.0573	0.114	-0.1022	0.0159	0.2399	-0.0756	0.0824	0.0463	0.1589	-0.087	0.018	1.29e-13	0.0355532	0.0528997	0.302379	0.000474387	0.0749756	0.790136	8.5e-13	0.0734369	0.104733	0.495414	0.00122467	0.161897	0.883959
ENSG00000143384	MCL1	0	0.0414	0.2388	-0.1094	0.0596	0.1378	0.1231	-0.1864	0.0262	0.2755	-0.1048	0.0647	0.1114	0.1716	-0.1586	0.0297	1.25e-17	0.00354709	0.128646	0.0128911	0.000158282	0.0011094	0.660996	1.26e-16	0.0105374	0.216493	0.0558616	0.000449459	0.00668495	0.796671
ENSG00000168411	RFWD3	0	0.0414	-0.0506	0.0124	0.1013	0.0081	0.1912	0.0315	-0.0041	-0.0646	0.0069	0.1099	0.0065	0.2665	0.0274	-0.0051	0.0492953	0.847327	0.00968565	0.884313	3.03e-09	0.575506	0.939443	0.0721917	0.895553	0.0252127	0.938289	2.06e-08	0.705572	0.966518
ENSG00000162592	CCDC27	0	0.0414	0.1069	0.037	0.0081	-0.048	0.1401	0.0692	-0.0236	0.1233	0.0206	0.0088	-0.0306	0.1953	0.0602	-0.0297	0.000165988	0.566802	0.837188	0.4956	1.64e-05	0.217962	0.660793	0.00038265	0.671879	0.895175	0.672005	5.58e-05	0.354509	0.796575
ENSG00000182185	RAD51B	0	0.0414	-0.0375	-0.0671	0.1044	0.2234	-0.0542	0.0765	0.0442	-0.0478	-0.0643	0.1133	0.1805	-0.0603	0.0666	0.05	0.145599	0.074112	0.00765867	5.07e-05	0.187241	0.172958	0.459866	0.190459	0.135081	0.020656	0.000843397	0.257051	0.299556	0.639447
ENSG00000118137	APOA1	0	0.0413	0.0792	0.0511	0.001	0.0578	0.0245	-0.0305	0.1064	0.0913	0.0285	0.0011	0.0467	0.0341	-0.0259	0.1203	0.00535765	0.429033	0.980294	0.298138	0.455753	0.595989	0.0743691	0.00958718	0.544185	0.988036	0.490565	0.541249	0.722071	0.178752
ENSG00000170445	HARS1	0	0.0413	0.1769	-0.0819	0.0604	0.0694	0.0779	0.0218	-0.0354	0.2041	-0.0784	0.0655	0.0561	0.1086	0.019	-0.0445	3.47e-10	0.029259	0.12373	0.211253	0.0172863	0.698497	0.510345	1.63e-09	0.0626238	0.209904	0.389822	0.0318061	0.799999	0.68424
ENSG00000090487	SPG21	0	0.0413	0.2229	-0.0981	0.0036	0.2524	0.0407	0.0271	-0.1596	0.2571	-0.0939	0.0039	0.204	0.0567	0.0236	-0.2005	1.76e-15	0.00899324	0.927401	4.43e-06	0.215131	0.629113	0.00274684	1.42e-14	0.0232875	0.954663	0.00011992	0.289272	0.747478	0.0136353
ENSG00000100038	TOP3B	0	0.0413	-0.0383	0.0896	0.079	-0.0044	0.1851	-0.1056	0.0835	-0.0488	0.0499	0.0857	-0.0028	0.258	-0.0899	0.0944	0.137034	0.165362	0.0439633	0.950339	9.78e-09	0.0657485	0.161893	0.180489	0.259249	0.0899606	0.972121	6.05e-08	0.146819	0.314504
ENSG00000111276	CDKN1B	0	0.0412	-0.0092	-0.0358	0.0826	0.1167	0.0642	-0.0095	0.0793	-0.0117	-0.0343	0.0896	0.0944	0.0895	-0.0081	0.0897	0.720968	0.341011	0.0351887	0.0352849	0.0499244	0.868146	0.183832	0.76413	0.457009	0.0744926	0.114284	0.0811358	0.91739	0.344789
ENSG00000104129	DNAJC17	0	0.0412	0.2685	-0.0129	0.0966	-0.0949	0.1547	-0.0795	-0.0443	0.3098	-0.0124	0.1048	-0.0605	0.2156	-0.0676	-0.0557	4.31e-22	0.731452	0.0136734	0.177858	1.86e-06	0.166608	0.410171	7.32e-21	0.808128	0.0336382	0.346133	7.49e-06	0.291792	0.593702
ENSG00000176396	EID2	0	0.0412	0.13	-0.092	0.1143	0.0278	0.0882	0.0241	-0.0043	0.15	-0.0881	0.124	0.0225	0.123	0.021	-0.0054	4.45e-06	0.0143132	0.00348041	0.616872	0.00697589	0.667877	0.936827	1.28e-05	0.0343832	0.0105188	0.764859	0.0140731	0.776662	0.964864
ENSG00000116771	AGMAT	0	0.0412	0.1414	0.0014	0.1571	0.1297	-0.0192	-0.1481	0.0259	0.1631	0.0008	0.1705	0.1048	-0.0214	-0.126	0.0293	5.87e-07	0.982974	5.57e-05	0.0192925	0.640382	0.00973646	0.664506	1.89e-06	0.98898	0.000290141	0.0745509	0.713015	0.0352347	0.799077
ENSG00000196505	GDAP2	0	0.0412	0.0047	-0.11	0.1058	-0.0389	0.0895	0.0983	0.1388	0.0054	-0.1053	0.1148	-0.0248	0.1247	0.0856	0.157	0.868341	0.00337267	0.00687043	0.580546	0.0062116	0.0796812	0.0195483	0.89175	0.0100779	0.0187949	0.738513	0.0126697	0.16995	0.0648814
ENSG00000184675	AMER1	0	0.0411	-0.079	0.0396	0.1388	-0.0952	0.2572	-0.0097	0.0365	-0.1008	0.022	0.1506	-0.0607	0.3585	-0.0083	0.0412	0.00210246	0.540486	0.000378801	0.176223	5.28e-16	0.865912	0.541964	0.00406631	0.648363	0.00154692	0.344352	1.36e-14	0.916139	0.708402
ENSG00000158691	ZSCAN12	0	0.0411	0.1791	-0.0873	0.0926	-0.0412	0.1273	-0.1019	0.1192	0.2066	-0.0836	0.1005	-0.0262	0.1774	-0.0867	0.1349	2.09e-10	0.0201299	0.0180611	0.559036	9.29e-05	0.0758738	0.0452233	1.01e-09	0.045819	0.0425586	0.721821	0.000275338	0.163583	0.123493
ENSG00000125998	FAM83C	0	0.0411	0.0709	-0.0507	-0.0156	0.1097	0.0843	0.0877	0.0012	0.0818	-0.0486	-0.0142	0.0886	0.1174	0.0764	0.0014	0.012627	0.17739	0.738426	0.0480552	0.0100243	0.118145	0.983937	0.0210161	0.274233	0.822057	0.141251	0.0195333	0.227496	0.991904
ENSG00000169427	KCNK9	0	0.0411	0.0642	0.0904	0.0052	0.0071	0.1269	0.0928	-0.0992	0.0741	0.0503	0.0056	0.0058	0.1769	0.0808	-0.1247	0.0240732	0.161989	0.895134	0.897653	9.74e-05	0.0981996	0.0642996	0.0377413	0.254945	0.932963	0.945828	0.000287921	0.198394	0.160503
ENSG00000113108	APBB3	0	0.041	-0.2053	0.0946	0.1421	-0.0636	0.1875	-0.0894	0.2214	-0.2619	0.0527	0.1542	-0.0405	0.2613	-0.076	0.2503	5.06e-16	0.143306	0.000272186	0.36708	6.21e-09	0.11979	0.00016947	4.36e-15	0.230838	0.00115882	0.558404	3.96e-08	0.229883	0.00143069
ENSG00000073350	LLGL2	0	0.041	0.0602	0.0747	0.0479	0.1139	0.0081	-0.0747	0.057	0.0695	0.0416	0.052	0.0921	0.0113	-0.0636	0.0644	0.0342575	0.247442	0.222227	0.0399455	0.804584	0.193431	0.340342	0.0519373	0.35799	0.335059	0.124385	0.850397	0.324839	0.524451
ENSG00000103126	AXIN1	0	0.041	-0.1498	0.1277	0.1459	-0.0952	0.1719	-0.0046	0.091	-0.191	0.0712	0.1583	-0.0607	0.2397	-0.004	0.1029	4.47e-09	0.0479648	0.000186006	0.176261	1.07e-07	0.93563	0.127232	1.86e-08	0.0938373	0.000830948	0.344382	5.41e-07	0.960982	0.264373
ENSG00000145242	EPHA5	0	0.041	0.1921	-0.0048	0.0163	0.0756	-0.0333	-0.0898	0.1308	0.2216	-0.0046	0.0177	0.0611	-0.0371	-0.0764	0.1479	8.73e-12	0.899206	0.677683	0.173422	0.417777	0.117762	0.0279182	4.8e-11	0.931253	0.774133	0.340485	0.504809	0.226929	0.0852351
ENSG00000187778	MCRS1	0	0.041	0.1755	-0.0445	0.0748	0.0053	0.1108	-0.0059	-0.0292	0.2025	-0.0426	0.0811	0.0043	0.1544	-0.005	-0.0367	4.85e-10	0.236792	0.0565429	0.923331	0.000686469	0.918431	0.587352	2.24e-09	0.345718	0.110601	0.958848	0.00171326	0.949365	0.743488
ENSG00000268895	A1BG-AS1	0	0.0409	0.109	0.0213	0.126	-0.0814	0.1232	-0.0804	0.0688	0.1258	0.0119	0.1368	-0.0519	0.1718	-0.0684	0.0778	0.000122023	0.741694	0.00126461	0.24766	0.000155986	0.161893	0.249181	0.00028634	0.815911	0.00439842	0.435589	0.000443656	0.285809	0.426364
ENSG00000109111	SUPT6H	0	0.0409	-0.0215	-0.034	0.0184	0.0973	0.1806	-0.0683	0.114	-0.0274	-0.0325	0.0199	0.0787	0.2517	-0.0581	0.1289	0.403996	0.366374	0.640013	0.0794617	2.26e-08	0.234495	0.0556392	0.466681	0.482776	0.743583	0.20021	1.3e-07	0.373524	0.144099
ENSG00000072736	NFATC3	0	0.0409	0.181	-0.0583	0.0406	0.0255	0.1151	-0.1199	0.1025	0.2088	-0.0558	0.044	0.0206	0.1604	-0.102	0.1159	1.33e-10	0.120916	0.301379	0.646692	0.000419965	0.0366969	0.0856457	6.54e-10	0.201821	0.423735	0.787299	0.00109713	0.0954606	0.197914
ENSG00000107862	GBF1	0	0.0409	0.1414	-0.1284	-0.0106	0.0044	0.1808	-0.0591	0.1578	0.1631	-0.1229	-0.0097	0.0036	0.252	-0.0503	0.1784	5.89e-07	0.00061493	0.820533	0.936635	2.19e-08	0.304173	0.00784277	1.9e-06	0.00235957	0.88366	0.964343	1.27e-07	0.4488	0.0315482
ENSG00000248383	PCDHAC1	0	0.0409	0.1669	0.0812	0.1358	0.0017	0.0614	-0.1055	-0.0553	0.1925	0.0453	0.1474	0.0013	0.0855	-0.0898	-0.0695	3.36e-09	0.208807	0.000506252	0.976237	0.0611726	0.066099	0.303953	1.42e-08	0.312577	0.00198432	0.98648	0.0969268	0.147428	0.487048
ENSG00000102898	NUTF2	0	0.0409	0.195	-0.0514	0.0427	-0.045	-0.1065	0.2257	0.0254	0.225	-0.0492	0.0463	-0.0287	-0.1184	0.1966	0.0287	4.09e-12	0.171684	0.276589	0.523548	0.00940865	4.99e-05	0.671426	2.33e-11	0.267219	0.397195	0.693937	0.0184723	0.000588653	0.803749
ENSG00000164088	PPM1M	0	0.0408	0.0771	0.0725	0.131	0.013	0.1035	-0.0908	-0.0205	0.089	0.0404	0.1422	0.0105	0.1443	-0.0773	-0.0258	0.00669881	0.261656	0.000799717	0.815634	0.00152242	0.113857	0.702692	0.0117833	0.374206	0.00295818	0.89783	0.00353462	0.221326	0.825295
ENSG00000146072	TNFRSF21	0	0.0407	0.0166	-0.1121	0.0775	-0.0146	0.0586	0.1395	0.1196	0.0191	-0.1073	0.0841	-0.0093	0.0816	0.1215	0.1352	0.560682	0.0028158	0.048167	0.835834	0.0740172	0.0126895	0.0446107	0.618969	0.00864672	0.0968527	0.910576	0.114414	0.0429493	0.122235
ENSG00000144355	DLX1	0	0.0407	0.0423	0.1671	0.025	-0.0099	0.0525	-0.0632	0.071	0.0488	0.0931	0.0271	-0.0063	0.0732	-0.0537	0.0803	0.137203	0.0095709	0.52447	0.888604	0.109439	0.271876	0.234226	0.180648	0.0245385	0.642231	0.941207	0.16089	0.415105	0.408527
ENSG00000130037	KCNA5	0	0.0406	0.0272	-0.037	0.0035	0.0896	0.01	0.0833	0.1079	0.0314	-0.0354	0.0038	0.0724	0.0139	0.0725	0.122	0.339735	0.325475	0.929058	0.106648	0.760806	0.137797	0.0703363	0.402001	0.441091	0.955703	0.243423	0.814754	0.253634	0.171381
ENSG00000138379	MSTN	0	0.0406	0.0004	0.0535	-0.0022	0.0135	0.1819	-0.0962	0.1335	0.0005	0.0298	-0.002	0.0109	0.2535	-0.0819	0.151	0.98779	0.407592	0.962514	0.808599	1.79e-08	0.0937639	0.0247661	0.990099	0.523207	0.977725	0.893787	1.05e-07	0.191735	0.0778307
ENSG00000131876	SNRPA1	0	0.0406	-0.0964	0.0302	0.1179	0.0395	0.186	-0.1337	0.1409	-0.123	0.0168	0.128	0.0319	0.2593	-0.1138	0.1593	0.000173125	0.640497	0.00257124	0.477641	8.15e-09	0.0196634	0.0177854	0.000397369	0.732311	0.00814054	0.656607	5.11e-08	0.059461	0.060178
ENSG00000166233	ARIH1	0	0.0406	-0.0451	-0.0882	-0.0179	0.1362	0.168	0.0962	0.0349	-0.0575	-0.0844	-0.0163	0.1101	0.2342	0.0838	0.0395	0.0799166	0.0188638	0.702826	0.0139897	2.11e-07	0.0863545	0.558922	0.111593	0.0433623	0.795086	0.0592636	1.01e-06	0.179923	0.720907
ENSG00000156171	DRAM2	0	0.0406	-0.027	-0.0822	0.086	0.233	-0.037	0.1044	0.0069	-0.0344	-0.0787	0.0933	0.1884	-0.0412	0.0909	0.0078	0.294857	0.0286834	0.0282684	2.33e-05	0.368082	0.0625806	0.908441	0.355183	0.0615638	0.0621183	0.000447851	0.454288	0.141664	0.949503
ENSG00000133858	ZFC3H1	0	0.0406	0.0293	0.0094	-0.0183	0.0293	0.2259	-0.0993	0.1076	0.0338	0.0053	-0.0167	0.0237	0.3149	-0.0845	0.1217	0.304081	0.883821	0.695861	0.597715	1.65e-12	0.0837783	0.0709654	0.365145	0.920549	0.788955	0.751573	2.09e-11	0.17604	0.172536
ENSG00000162771	FAM71A	0	0.0406	0.094	0.0782	0.0052	0.0473	0.0939	0.0336	-0.0683	0.1084	0.0436	0.0056	0.0383	0.1308	0.0293	-0.0858	0.000939436	0.225991	0.895393	0.394208	0.00409192	0.549642	0.203855	0.00193108	0.33297	0.933109	0.582769	0.00867558	0.683817	0.370677
ENSG00000171566	PLRG1	0	0.0405	-0.0841	-0.0607	0.1091	0.0722	0.1123	0.2455	-0.1105	-0.1072	-0.0581	0.1184	0.0583	0.1565	0.2138	-0.1389	0.00106718	0.10632	0.00529357	0.193872	0.000577424	9.9e-06	0.0391213	0.00217526	0.181819	0.015082	0.367445	0.00146257	0.000163956	0.110924
ENSG00000119650	IFT43	0	0.0405	-0.1189	0.0419	0.1683	0.1952	-0.0999	0.1055	-0.0087	-0.1516	0.0234	0.1826	0.1578	-0.1111	0.0919	-0.0109	3.49e-06	0.516604	1.55e-05	0.000409026	0.0148976	0.0598829	0.871766	1.02e-05	0.626686	9.47e-05	0.00420956	0.0278765	0.137315	0.929477
ENSG00000050030	NEXMIF	0	0.0405	0.0248	0.0355	0.0064	0.0585	0.0949	-0.0317	0.095	0.0286	0.0198	0.0069	0.0472	0.1323	-0.027	0.1075	0.383654	0.582486	0.870892	0.292639	0.00367884	0.581556	0.111112	0.446145	0.685114	0.916936	0.48529	0.00787059	0.710435	0.240063
ENSG00000004975	DVL2	0	0.0405	-0.0726	-0.0269	0.1169	0.0773	0.1969	-0.0185	0.0102	-0.0926	-0.0257	0.1268	0.0625	0.2744	-0.0157	0.0115	0.00473783	0.474854	0.00280828	0.163729	9.76e-10	0.748013	0.864739	0.00854494	0.588771	0.00877494	0.327843	7.28e-09	0.835588	0.925151
ENSG00000156858	PRR14	0	0.0405	0.1644	-0.0504	-0.0063	0.0359	0.0555	-0.0543	0.1385	0.1896	-0.0483	-0.0057	0.029	0.0773	-0.0462	0.1566	5.83e-09	0.180194	0.892937	0.518344	0.0905884	0.344552	0.0198182	2.38e-08	0.277699	0.931564	0.689774	0.136704	0.490295	0.0656065
ENSG00000101888	NXT2	0	0.0404	0.1686	-0.0964	0.0386	0.0898	0.0254	0.1477	-0.0907	0.1946	-0.0923	0.0419	0.0726	0.0355	0.1286	-0.114	2.28e-09	0.0102536	0.324947	0.105844	0.43813	0.00830948	0.0910017	9.78e-09	0.0260534	0.44854	0.242214	0.524039	0.0311837	0.206845
ENSG00000164040	PGRMC2	0	0.0404	0.1268	-0.2102	-0.0497	0.1786	0.1819	0.0106	0.0448	0.1463	-0.2013	-0.0452	0.1444	0.2536	0.0092	0.0507	7.65e-06	1.65e-08	0.288447	0.0012335	1.76e-08	0.850182	0.453281	2.14e-05	2.23e-07	0.409424	0.00982817	1.04e-07	0.90534	0.634105
ENSG00000123219	CENPK	0	0.0404	0.2786	-0.0776	0.0682	-0.02	0.0866	-0.0293	-0.0237	0.3215	-0.0743	0.074	-0.0128	0.1207	-0.0249	-0.0297	9.46e-24	0.038815	0.0819073	0.776144	0.0081313	0.610526	0.660073	1.91e-22	0.0788696	0.150345	0.875055	0.0162012	0.733279	0.795933
ENSG00000164930	FZD6	0	0.0404	-0.0946	-0.0581	0.121	0.0034	0.0885	0.1365	0.086	-0.1207	-0.0557	0.1313	0.0028	0.1234	0.1189	0.0973	0.000229069	0.121969	0.00197425	0.950908	0.00681264	0.0147488	0.149408	0.00051618	0.203312	0.00647264	0.972201	0.0137801	0.0479743	0.296723
ENSG00000073598	FNDC8	0	0.0404	0.0761	0.2216	-0.0176	-0.0699	0.2446	-0.1314	-0.0407	0.0877	0.1235	-0.016	-0.0446	0.341	-0.1118	-0.0512	0.00748329	0.000579245	0.707719	0.321008	1.56e-14	0.0219474	0.449115	0.0130553	0.00223891	0.798731	0.514648	2.99e-13	0.0647346	0.63067
ENSG00000155252	PI4K2A	0	0.0404	0.1621	-0.0897	0.0545	0.137	0.1162	-0.0276	-0.0698	0.187	-0.0859	0.0592	0.1107	0.162	-0.0234	-0.0878	9.46e-09	0.0168694	0.164755	0.0134087	0.000367418	0.631805	0.193617	3.79e-08	0.0393749	0.26425	0.0575186	0.000970947	0.749629	0.357364
ENSG00000203795	FAM24A	0	0.0404	0.1328	0.1382	-0.0009	-0.0517	-0.0047	0.0199	0.049	0.1532	0.077	-0.0008	-0.033	-0.0053	0.0173	0.0554	2.74e-06	0.0323406	0.984403	0.462995	0.908204	0.723111	0.412066	8.13e-06	0.0679373	0.990558	0.643754	0.933878	0.819184	0.595768
ENSG00000170214	ADRA1B	0	0.0403	0.0673	0.0986	0.0787	-0.1141	0.0598	0.1081	-0.0163	0.0777	0.0549	0.0854	-0.0727	0.0833	0.0941	-0.0205	0.017936	0.127036	0.0447077	0.105192	0.0681876	0.0539392	0.761721	0.0288841	0.210136	0.0911171	0.241372	0.106728	0.127003	0.865912
ENSG00000124160	NCOA5	0	0.0403	-0.1267	-0.0387	0.1675	0.0896	0.2092	-0.0447	0.0258	-0.1616	-0.037	0.1817	0.0724	0.2916	-0.038	0.0291	7.47e-07	0.303943	1.71e-05	0.106426	7.27e-11	0.436849	0.666604	2.38e-06	0.418841	0.000103094	0.243158	6.68e-10	0.579641	0.80028
ENSG00000256683	ZNF350	0	0.0403	-0.0717	0.0291	0.1657	0.0517	0.0923	-0.0641	0.0789	-0.0914	0.0162	0.1799	0.0418	0.1286	-0.0545	0.0892	0.00532275	0.652412	2.09e-05	0.351949	0.00477618	0.264852	0.186234	0.00953029	0.742221	0.000122521	0.544663	0.0100031	0.408042	0.34813
ENSG00000139163	ETNK1	0	0.0403	0.0099	-0.0306	0.0118	0.0636	0.0658	0.0305	0.1307	0.0115	-0.0293	0.0128	0.0514	0.0917	0.0265	0.1478	0.727526	0.41651	0.763556	0.251984	0.0445742	0.587488	0.028015	0.769482	0.532246	0.841472	0.440411	0.0735254	0.715223	0.0854796
ENSG00000133704	IPO8	0	0.0402	0.0177	0.0255	0.0715	0.0238	0.1842	-0.1105	0.069	0.0204	0.0142	0.0776	0.0193	0.2568	-0.094	0.0781	0.535087	0.693505	0.068089	0.667845	1.15e-08	0.0542631	0.247881	0.595475	0.777306	0.129097	0.802651	7.01e-08	0.12753	0.425089
ENSG00000177414	UBE2U	0	0.0402	0.0864	0.0689	-0.0147	-0.0814	0.0659	0.0706	0.0857	0.0996	0.0384	-0.0133	-0.0519	0.0918	0.0615	0.0969	0.00237819	0.286684	0.754247	0.247842	0.0443697	0.208619	0.151211	0.00456157	0.400939	0.834495	0.435792	0.0732749	0.343084	0.299528
ENSG00000213024	NUP62	0	0.0401	-0.2529	0.0085	0.1726	0.0171	0.212	0.0819	0.0417	-0.3226	0.0047	0.1873	0.0138	0.2955	0.0713	0.0472	6.52e-24	0.895565	9.3e-06	0.75874	3.95e-11	0.144498	0.485354	1.34e-22	0.928738	6.04e-05	0.862254	3.81e-10	0.262901	0.663062
ENSG00000188735	TMEM120B	0	0.0401	0.2399	-0.0159	0.1873	0.0233	0.0451	-0.1387	-0.0603	0.2768	-0.0152	0.2032	0.0188	0.0629	-0.118	-0.0758	8.71e-18	0.672847	1.45e-06	0.675278	0.168976	0.0155653	0.261638	8.99e-17	0.759264	1.16e-05	0.808034	0.235545	0.0499984	0.440177
ENSG00000198798	MAGEB3	0	0.0401	0.0773	0.1445	0.0235	-0.0173	0.0615	0.0596	-0.0686	0.0892	0.0805	0.0255	-0.011	0.0857	0.0519	-0.0862	0.00657697	0.0252258	0.549031	0.805767	0.0607744	0.288705	0.201993	0.0115823	0.0553688	0.663761	0.892421	0.0963955	0.43286	0.36807
ENSG00000124256	ZBP1	0	0.04	0.0347	0.1822	0.0645	0.0193	0.0882	-0.1552	0.0465	0.04	0.1015	0.07	0.0156	0.123	-0.132	0.0526	0.223052	0.00472297	0.100046	0.728024	0.00699383	0.00673789	0.436464	0.277483	0.0134814	0.176774	0.842368	0.0141017	0.0265391	0.61967
ENSG00000114742	WDR48	0	0.04	-0.2227	-0.084	0.0867	0.0412	0.2389	0.1629	0.0573	-0.2841	-0.0805	0.0941	0.0333	0.333	0.1418	0.0647	1.08e-18	0.025282	0.0269158	0.458696	6.77e-14	0.0035801	0.338029	1.22e-17	0.0554843	0.0596338	0.640335	1.14e-12	0.0163317	0.521937
ENSG00000162068	NTN3	0	0.04	-0.013	0.0732	0.041	-0.0498	0.1939	-0.0069	0.0418	-0.0166	0.0408	0.0445	-0.0318	0.2702	-0.0058	0.0473	0.612728	0.257673	0.296014	0.479504	1.78e-09	0.905081	0.484348	0.667899	0.369719	0.417714	0.657879	1.26e-08	0.94039	0.662496
ENSG00000115850	LCT	0	0.04	0.0797	0.0698	0.032	0.0777	0.1244	-0.0586	-0.0451	0.092	0.0389	0.0347	0.0628	0.1734	-0.0498	-0.0566	0.0050455	0.280366	0.41479	0.161552	0.000134561	0.308221	0.402032	0.00907208	0.394444	0.540879	0.324503	0.000387928	0.453245	0.585836
ENSG00000175928	LRRN1	0	0.04	0.0769	0.1081	0.0428	-0.1631	0.1422	0.0101	0.0628	0.0888	0.0602	0.0465	-0.1039	0.1983	0.0088	0.071	0.0068126	0.0941715	0.275237	0.0203364	1.21e-05	0.857225	0.293464	0.0119656	0.164647	0.395625	0.0772208	4.22e-05	0.910118	0.475466
ENSG00000116698	SMG7	0	0.04	-0.0931	-0.1171	0.0819	0.0398	0.2462	-0.0182	0.1405	-0.1188	-0.1122	0.0888	0.0321	0.3432	-0.0154	0.1589	0.000286118	0.00178749	0.0367367	0.47439	1.03e-14	0.752305	0.0181219	0.000636492	0.00585783	0.0773101	0.653957	2.06e-13	0.83873	0.0610335
ENSG00000151503	NCAPD3	0	0.04	-0.1922	-0.0879	0.1318	0.0696	0.2255	0.0092	0.1238	-0.2452	-0.0841	0.143	0.0562	0.3144	0.008	0.14	3.61e-14	0.0193281	0.000742187	0.210421	1.81e-12	0.869906	0.0376087	2.53e-13	0.0442504	0.00277216	0.388658	2.27e-11	0.918424	0.107672
ENSG00000101608	MYL12A	0	0.04	0.076	-0.0985	0.081	0.2213	0.0153	0.1021	-0.1175	0.0876	-0.0943	0.0879	0.1789	0.0213	0.0889	-0.1477	0.00755835	0.00872556	0.0387244	5.97e-05	0.64141	0.0686512	0.0281211	0.0131637	0.0227096	0.0807925	0.000960942	0.713952	0.151575	0.0857691
ENSG00000164299	SPZ1	0	0.0399	0.1573	0.1047	0.0651	-0.1049	0.1363	-0.0609	-0.0179	0.1814	0.0583	0.0706	-0.0669	0.19	-0.0518	-0.0225	2.61e-08	0.105074	0.0971717	0.136172	2.78e-05	0.289474	0.739606	9.91e-08	0.180171	0.172712	0.287912	9.11e-05	0.433758	0.849751
ENSG00000188931	CFAP126	0	0.0399	0.1625	0.005	-0.0583	-0.0349	0.15	0.0905	-0.0358	0.1875	0.0028	-0.0531	-0.0222	0.2091	0.0789	-0.045	8.64e-09	0.937778	0.212591	0.620868	3.83e-06	0.106562	0.505807	3.47e-08	0.95713	0.323491	0.768237	1.45e-05	0.210486	0.680503
ENSG00000213753	CENPBD1P1	0	0.0399	-0.0113	0.0395	0.0646	0.0901	0.0995	-0.0422	0.039	-0.0145	0.022	0.0701	0.0728	0.1387	-0.0359	0.0441	0.659804	0.540836	0.099545	0.104499	0.00232647	0.462594	0.514665	0.709289	0.648631	0.176066	0.240542	0.00519277	0.604969	0.688048
ENSG00000196419	XRCC6	0	0.0399	0.0109	-0.0743	0.1288	0.0396	0.0501	0.0676	0.0565	0.0126	-0.0712	0.1398	0.032	0.0698	0.0589	0.0639	0.702413	0.0478743	0.000981209	0.476433	0.126635	0.228727	0.344299	0.747724	0.0937049	0.00352977	0.655429	0.182727	0.367085	0.528421
ENSG00000137207	YIPF3	0	0.0398	0.0719	-0.0801	-0.0087	0.0171	0.0504	0.0749	0.1533	0.083	-0.0767	-0.0079	0.0138	0.0703	0.0652	0.1733	0.0114275	0.0330349	0.852378	0.758172	0.124203	0.182039	0.0098347	0.0191823	0.0691398	0.905474	0.861971	0.179709	0.310785	0.0378224
ENSG00000131409	LRRC4B	0	0.0398	0.1045	0.1582	0.13	-0.1766	0.0064	0.0939	-0.0376	0.1206	0.0882	0.1411	-0.1126	0.0089	0.0817	-0.0472	0.000232296	0.0142074	0.000876517	0.0119419	0.846154	0.0943301	0.484714	0.000523004	0.0341986	0.00320358	0.0531931	0.884445	0.192635	0.662665
ENSG00000156017	CARNMT1	0	0.0398	0.0279	-0.005	0.0961	0.0511	0.1246	0.0531	-0.0695	0.0321	-0.0048	0.1043	0.0413	0.1736	0.0463	-0.0874	0.327933	0.895063	0.014149	0.357422	0.000131547	0.344233	0.195708	0.389572	0.928532	0.0346003	0.550383	0.000379739	0.490107	0.360009
ENSG00000197444	OGDHL	0	0.0397	0.0266	0.0797	0.0621	-0.0392	0.0517	0.1034	-0.0062	0.0306	0.0444	0.0673	-0.025	0.0721	0.0901	-0.0078	0.351187	0.217492	0.113704	0.578248	0.114658	0.065209	0.90835	0.413666	0.323084	0.196067	0.736642	0.167592	0.14591	0.949503
ENSG00000164366	CCDC127	0	0.0397	0.0325	-0.0097	0.1027	0.0062	0.084	0.0676	-0.0055	0.0375	-0.0092	0.1114	0.0051	0.1171	0.0589	-0.0069	0.254129	0.797416	0.00873503	0.910492	0.0102181	0.228631	0.918653	0.311688	0.858704	0.0230874	0.952321	0.0198643	0.367	0.955984
ENSG00000160714	UBE2Q1	0	0.0397	-0.0705	-0.1034	0.0145	0.0148	0.1399	0.162	0.1204	-0.0899	-0.099	0.0158	0.012	0.1951	0.1411	0.1362	0.00614023	0.00585984	0.711279	0.789523	1.68e-05	0.00376503	0.0430986	0.0108833	0.0161806	0.801675	0.882794	5.72e-05	0.0170132	0.119428
ENSG00000137547	MRPL15	0	0.0397	0.1239	-0.0542	0.099	0.024	-0.0255	0.2363	-0.1259	0.143	-0.0519	0.1074	0.0194	-0.0283	0.2058	-0.1582	1.23e-05	0.14965	0.0114779	0.665418	0.535544	2.12e-05	0.018615	3.33e-05	0.239074	0.0291259	0.80118	0.618641	0.000307092	0.0623784
ENSG00000147419	CCDC25	0	0.0397	-0.0899	0.012	0.031	0.1569	0.0963	0.19	-0.1186	-0.1147	0.0067	0.0337	0.1269	0.1342	0.1654	-0.149	0.000461324	0.852177	0.429285	0.00458016	0.00322964	0.000664552	0.0267805	0.000996573	0.899024	0.554727	0.0265886	0.00700449	0.00444797	0.0825186
ENSG00000168505	GBX2	0	0.0396	0.1157	0.1839	-0.0641	-0.0353	0.024	0.0667	-0.0133	0.1335	0.1025	-0.0583	-0.0225	0.0334	0.0581	-0.0168	4.5e-05	0.0043536	0.17082	0.616512	0.464791	0.235064	0.80424	0.000112797	0.0125605	0.271983	0.76478	0.55036	0.374196	0.892542
ENSG00000165280	VCP	0	0.0396	-0.1292	0.0268	0.0613	0.0219	0.1728	0.0926	0.0313	-0.1649	0.0149	0.0665	0.0177	0.2409	0.0807	0.0354	4.41e-07	0.679002	0.118334	0.693338	9.13e-08	0.0987932	0.600721	1.45e-06	0.764745	0.202477	0.81937	4.7e-07	0.199197	0.753744
ENSG00000114744	COMMD2	0	0.0396	-0.0741	-0.0077	0.1591	0.1237	0.0326	0.0325	0.0112	-0.0945	-0.0074	0.1727	0.1	0.0455	0.0283	0.0127	0.00395957	0.837496	4.46e-05	0.025716	0.31996	0.562554	0.851575	0.00726188	0.889259	0.00023814	0.0910963	0.40388	0.695484	0.918835
ENSG00000174718	RESF1	0	0.0396	0.2206	-0.0311	0.0332	0.0543	0.1096	-0.1589	0.0496	0.2544	-0.0298	0.0361	0.0439	0.1528	-0.1352	0.0561	3.52e-15	0.408263	0.397273	0.328518	0.000784297	0.0055255	0.406351	2.75e-14	0.523858	0.523656	0.521609	0.00193596	0.0228793	0.59018
ENSG00000143157	POGK	0	0.0396	-0.2072	-0.0551	0.0967	0.1042	0.2077	0.0761	0.055	-0.2643	-0.0528	0.1049	0.0842	0.2895	0.0663	0.0622	2.69e-16	0.142595	0.0135894	0.06044	1.02e-10	0.174997	0.35751	2.38e-15	0.229959	0.0334579	0.166185	9.13e-10	0.302098	0.541749
ENSG00000176222	ZNF404	0	0.0396	0.0904	-0.0248	0.1116	0.0614	0.0492	-0.1499	0.1393	0.1043	-0.0237	0.1211	0.0497	0.0686	-0.1275	0.1575	0.00146725	0.510469	0.00433758	0.268691	0.133674	0.00889323	0.0191118	0.00291131	0.621508	0.0127301	0.458978	0.191783	0.0328394	0.0637228
ENSG00000135218	CD36	0	0.0396	0.0199	-0.0701	0.0365	0.0692	0.0506	0.1933	-0.0224	0.023	-0.0671	0.0396	0.0559	0.0706	0.1683	-0.0281	0.484133	0.0622574	0.352601	0.21265	0.122649	0.000532341	0.677887	0.54609	0.116797	0.478106	0.391692	0.177814	0.00373443	0.807747
ENSG00000183741	CBX6	0	0.0396	-0.1327	0.0108	0.1117	0.1806	0.083	-0.0626	0.0863	-0.1693	0.006	0.1212	0.1459	0.1156	-0.0533	0.0976	2.13e-07	0.867149	0.00431367	0.00109114	0.0112247	0.276015	0.148023	7.28e-07	0.909618	0.0126721	0.00902251	0.0216111	0.41971	0.29494
ENSG00000009413	REV3L	0	0.0395	0.1849	-0.1011	-0.0605	0.0884	0.1283	-0.0037	0.0407	0.2133	-0.0968	-0.0551	0.0714	0.1788	-0.0032	0.046	5.23e-11	0.00705488	0.196037	0.111353	8.17e-05	0.948063	0.496496	2.68e-10	0.0189774	0.303428	0.251255	0.000245419	0.969913	0.672369
ENSG00000180185	FAHD1	0	0.0395	0.1557	-0.1473	0.132	0.1468	0.0169	0.0909	-0.1185	0.1797	-0.141	0.1433	0.1186	0.0236	0.0791	-0.1489	3.56e-08	8.36e-05	0.000725671	0.00805759	0.605629	0.105288	0.0268841	1.33e-07	0.000421358	0.0027171	0.040076	0.682709	0.208689	0.0827876
ENSG00000124232	RBPJL	0	0.0395	0.0898	0.0825	-0.0611	0.0794	-0.0503	0.0648	0.0714	0.1036	0.0459	-0.0556	0.0641	-0.0559	0.0564	0.0808	0.00157827	0.201904	0.192013	0.152975	0.221428	0.248679	0.231734	0.00311692	0.303907	0.298466	0.312731	0.296283	0.390058	0.405111
ENSG00000005302	MSL3	0	0.0395	0.1474	0.0321	0.1445	-0.0293	-0.0166	0.0181	-0.0199	0.1701	0.0179	0.1568	-0.0187	-0.0184	0.0158	-0.025	1.87e-07	0.619502	0.000213893	0.677572	0.687419	0.746707	0.711479	6.46e-07	0.715518	0.00094017	0.809742	0.753122	0.834816	0.831915
ENSG00000170500	LONRF2	0	0.0395	0.0054	-0.0033	0.0489	-0.104	0.0809	0.1213	0.1271	0.0062	-0.0032	0.053	-0.0663	0.1127	0.1056	0.1438	0.850903	0.929337	0.213121	0.139751	0.0134889	0.0304475	0.0326584	0.876369	0.951201	0.324201	0.293211	0.0254819	0.0829582	0.0964335
ENSG00000091010	POU4F3	0	0.0394	0.0901	0.0929	0.0026	0.0049	0.1152	-0.0838	0.0543	0.1039	0.0518	0.0028	0.004	0.1605	-0.0713	0.0614	0.00152882	0.150492	0.947748	0.929556	0.000414296	0.144797	0.36353	0.00302446	0.240092	0.968427	0.961446	0.00108398	0.263351	0.547539
ENSG00000089775	ZBTB25	0	0.0394	-0.1063	-0.0172	0.0942	0.0152	0.135	0.0666	0.0885	-0.1356	-0.0164	0.1022	0.0123	0.1882	0.058	0.1001	3.41e-05	0.64838	0.0162131	0.784915	3.32e-05	0.235253	0.138114	8.73e-05	0.738621	0.0388496	0.880081	0.000106961	0.37428	0.280433
ENSG00000160882	CYP11B1	0	0.0394	0.0855	0.1287	-0.0284	0.0531	0.057	0.0075	-0.0276	0.0986	0.0717	-0.0258	0.0429	0.0794	0.0065	-0.0346	0.0026286	0.0462863	0.544832	0.338941	0.0821532	0.894145	0.60868	0.00500365	0.0912263	0.660091	0.5316	0.125471	0.933143	0.75851
ENSG00000171940	ZNF217	0	0.0394	-0.2223	-0.0552	0.0789	0.0815	0.1916	0.0973	0.104	-0.2835	-0.0529	0.0856	0.0659	0.267	0.0847	0.1177	1.29e-18	0.141933	0.0442608	0.142021	2.81e-09	0.0828993	0.0809244	1.45e-17	0.229206	0.0903746	0.296658	1.91e-08	0.174721	0.190073
ENSG00000167815	PRDX2	0	0.0394	0.287	-0.08	0.0774	-0.0173	-0.0945	0.0532	0.05	0.3311	-0.0766	0.084	-0.011	-0.1051	0.0463	0.0566	3.53e-25	0.033123	0.0483207	0.806052	0.0212703	0.343432	0.40263	8.32e-24	0.069277	0.097098	0.892578	0.0382271	0.489421	0.586389
ENSG00000140691	ARMC5	0	0.0394	-0.0915	0.1899	0.0768	-0.151	0.1696	0.0358	0.0462	-0.1168	0.1058	0.0833	-0.0962	0.2364	0.0312	0.0522	0.000364514	0.00322617	0.0502269	0.0317933	1.6e-07	0.524186	0.439676	0.000798707	0.00972358	0.100414	0.105914	7.84e-07	0.662544	0.622464
ENSG00000171813	PWWP2B	0	0.0394	-0.1359	0.1236	0.0496	-0.0202	0.0439	0.0128	0.2019	-0.1734	0.0689	0.0538	-0.0129	0.0612	0.0112	0.2283	1.06e-07	0.0555317	0.206543	0.774231	0.181014	0.819553	0.000624697	3.76e-07	0.106421	0.316079	0.87367	0.249846	0.885083	0.00412511
ENSG00000170248	PDCD6IP	0	0.0393	-0.1005	-0.0572	0.0548	0.0288	0.1831	0.0854	0.0809	-0.1282	-0.0548	0.0595	0.0233	0.2552	0.0744	0.0915	8.94e-05	0.128051	0.162275	0.604494	1.41e-08	0.128131	0.175405	0.000214068	0.211341	0.261065	0.756193	8.49e-08	0.241028	0.333436
ENSG00000179632	MAF1	0	0.0393	0.2272	-0.0603	0.1353	0.0213	0.0314	-0.0324	-0.0477	0.2621	-0.0577	0.1469	0.0172	0.0438	-0.0275	-0.0599	4.8e-16	0.108837	0.000530022	0.702112	0.338661	0.573756	0.375605	4.14e-15	0.18546	0.00206172	0.824614	0.423887	0.704441	0.560134
ENSG00000122565	CBX3	0	0.0392	0.0135	-0.0303	0.0677	0.103	0.0767	-0.0469	0.091	0.0155	-0.0291	0.0735	0.0833	0.1068	-0.0399	0.1029	0.636846	0.419842	0.08418	0.0633698	0.0192073	0.414833	0.127194	0.689798	0.535432	0.153779	0.171628	0.0349503	0.559222	0.264329
ENSG00000188153	COL4A5	0	0.0392	-0.0839	0.0636	0.0402	0.0838	0.0295	0.0022	0.1389	-0.107	0.0355	0.0437	0.0677	0.0411	0.002	0.1571	0.00109798	0.324904	0.305209	0.131192	0.36852	0.968068	0.0194522	0.0022324	0.440512	0.428058	0.280518	0.454645	0.980602	0.0645965
ENSG00000140043	PTGR2	0	0.0392	-0.0255	-0.026	0.0937	0.0934	0.1636	-0.0193	-0.0056	-0.0325	-0.0249	0.1017	0.0755	0.2281	-0.0165	-0.007	0.322215	0.489916	0.0167882	0.0923576	4.41e-07	0.736679	0.917577	0.383761	0.602471	0.0400085	0.221931	2e-06	0.827818	0.955123
ENSG00000157593	SLC35B2	0	0.0392	-0.0923	0.0145	0.2189	0.0049	0.1985	-0.0104	-0.0598	-0.1178	0.0081	0.2375	0.004	0.2767	-0.0088	-0.0752	0.000324705	0.822717	1.56e-08	0.929079	6.99e-10	0.85664	0.265913	0.00071764	0.878107	2.1e-07	0.961446	5.38e-09	0.909731	0.444994
ENSG00000100416	TRMU	0	0.0392	-0.1245	0.0343	0.0857	0.0554	0.1908	-0.0821	0.1145	-0.1588	0.0191	0.093	0.0448	0.266	-0.0699	0.1295	1.17e-06	0.595528	0.0288375	0.318468	3.23e-09	0.152749	0.0546499	3.63e-06	0.695858	0.0631636	0.511808	2.18e-08	0.274425	0.142114
ENSG00000206557	TRIM71	0	0.0391	0.106	0.086	0.0069	-0.0229	0.0654	0.0277	0.005	0.1223	0.0479	0.0074	-0.0146	0.0912	0.0241	0.0056	0.000188151	0.182999	0.861281	0.74486	0.0458103	0.622493	0.933672	0.000429731	0.2813	0.910951	0.853355	0.0752806	0.74255	0.963342
ENSG00000185359	HGS	0	0.0391	-0.1082	0.004	0.1023	0.0717	0.1423	-0.0566	0.1183	-0.138	0.0022	0.111	0.0579	0.1984	-0.0481	0.1337	2.46e-05	0.950773	0.00895956	0.196911	1.2e-05	0.325185	0.0470681	6.41e-05	0.966849	0.0236034	0.370682	4.19e-05	0.470555	0.12717
ENSG00000167771	RCOR2	0	0.0391	0.0398	-0.0085	0.1264	0.0208	0.1399	-0.0536	0.0089	0.0459	-0.0081	0.1372	0.0168	0.195	-0.0456	0.01	0.162402	0.821502	0.00122123	0.707899	1.69e-05	0.35085	0.882299	0.209646	0.877361	0.00426693	0.827666	5.75e-05	0.496481	0.936721
ENSG00000102317	RBM3	0	0.0391	0.3664	-0.1528	0.0309	0.2	-0.109	-0.0315	-0.0303	0.4227	-0.1463	0.0335	0.1617	-0.1212	-0.0268	-0.0381	1.65e-41	4.44e-05	0.431525	0.000291643	0.00783912	0.583787	0.572779	3.78e-39	0.000241154	0.557292	0.00321085	0.0156537	0.712416	0.731524
ENSG00000007350	TKTL1	0	0.0391	0.032	0.0881	0.0846	0.0026	0.0884	-0.0534	0.0313	0.0369	0.0491	0.0918	0.0021	0.1232	-0.0454	0.0353	0.261405	0.172621	0.0308432	0.962944	0.00688842	0.352903	0.601237	0.319511	0.268323	0.0667136	0.978901	0.0139149	0.49866	0.754082
ENSG00000124120	TTPAL	0	0.039	-0.0458	-0.0251	0.1613	0.0525	0.1836	-0.0452	-0.008	-0.0584	-0.024	0.175	0.0424	0.2559	-0.0385	-0.01	0.0752193	0.50512	3.5e-05	0.345089	1.29e-08	0.431448	0.882156	0.105709	0.616613	0.000191682	0.537549	7.81e-08	0.574339	0.936718
ENSG00000096746	HNRNPH3	0	0.039	-0.1557	-0.1175	0.0018	0.2093	0.2275	0.0226	0.0853	-0.1986	-0.1125	0.0019	0.1691	0.317	0.0197	0.0965	1.04e-09	0.00173444	0.963717	0.000149368	1.14e-12	0.68728	0.1529	4.61e-09	0.00570595	0.978152	0.00194332	1.5e-11	0.791373	0.302027
ENSG00000166823	MESP1	0	0.039	-0.0049	0.1765	0.0407	-0.0283	0.0887	-0.0207	0.0213	-0.0062	0.0983	0.0441	-0.018	0.1236	-0.0176	0.024	0.849613	0.00621053	0.300367	0.687894	0.00669147	0.718568	0.722251	0.875276	0.0169866	0.422467	0.816149	0.0135618	0.815568	0.838916
ENSG00000182512	GLRX5	0	0.039	0.0962	-0.087	0.1252	0.1267	-0.0415	0.1316	-0.0781	0.111	-0.0833	0.1358	0.1024	-0.0461	0.1146	-0.0982	0.000707747	0.020593	0.00136501	0.0222748	0.313351	0.0188172	0.145713	0.00148941	0.0466649	0.00470065	0.0824153	0.39724	0.0575413	0.291237
ENSG00000120235	IFNA6	0	0.039	0.1301	0.1399	-0.0032	-0.0393	0.0347	-0.0673	0.0781	0.1501	0.078	-0.0029	-0.0251	0.0483	-0.0573	0.0883	4.39e-06	0.0301683	0.945517	0.576642	0.290481	0.241681	0.190724	1.27e-05	0.0641484	0.966789	0.734972	0.373096	0.381478	0.354117
ENSG00000105568	PPP2R1A	0	0.039	0.2322	0.0621	0.0964	-0.1193	0.0758	0.0109	-0.0852	0.2679	0.0346	0.1046	-0.0761	0.1057	0.0095	-0.1071	1.03e-16	0.336328	0.0138704	0.0899721	0.0205828	0.846542	0.112356	9.55e-16	0.452238	0.0340294	0.218003	0.0371486	0.903096	0.241932
ENSG00000182952	HMGN4	0	0.039	-0.1288	-0.0898	0.1803	0.153	-0.0008	0.0898	0.0691	-0.1644	-0.086	0.1957	0.1237	-0.0009	0.0782	0.0781	4.8e-07	0.0168378	3.54e-06	0.00571782	0.983643	0.109322	0.247624	1.56e-06	0.0393131	2.56e-05	0.0311611	0.989058	0.214718	0.424839
ENSG00000042753	AP2S1	0	0.039	0.2312	-0.0051	0.0693	-0.0143	-0.0897	0.1086	-0.0271	0.2668	-0.0049	0.0752	-0.0091	-0.0998	0.0946	-0.0341	1.39e-16	0.891224	0.0773021	0.838926	0.0287952	0.0527233	0.614147	1.27e-15	0.925804	0.143491	0.912192	0.0499343	0.12485	0.762301
ENSG00000102195	GPR50	0	0.039	0.0595	0.0105	0.0435	0.0328	0.1213	0.0176	-0.0123	0.0687	0.0058	0.0472	0.0265	0.169	0.0153	-0.0155	0.0364144	0.871586	0.267966	0.55539	0.000199348	0.754067	0.81867	0.054968	0.912398	0.387348	0.719564	0.000554252	0.840144	0.900733
ENSG00000167395	ZNF646	0	0.039	-0.0771	0.1045	0.135	-0.1259	0.2265	-0.0722	0.0819	-0.0983	0.0582	0.1465	-0.0802	0.3157	-0.0615	0.0927	0.00270871	0.105888	0.000546219	0.0736077	1.45e-12	0.208727	0.169895	0.00514145	0.181219	0.0021166	0.190185	1.85e-11	0.343187	0.325874
ENSG00000127423	AUNIP	0	0.0389	0.1151	-0.0715	0.0298	0.0235	0.1739	-0.0219	0.0237	0.1327	-0.0685	0.0324	0.019	0.2425	-0.0187	0.0268	4.99e-05	0.0570786	0.447304	0.672801	7.51e-08	0.702793	0.691885	0.000124304	0.108719	0.5726	0.806266	3.94e-07	0.803357	0.81762
ENSG00000196151	WDSUB1	0	0.0389	-0.0961	-0.0667	0.0604	0.0729	0.0748	0.1169	0.1103	-0.1226	-0.0639	0.0655	0.0589	0.1042	0.1018	0.1248	0.000180375	0.0758942	0.123871	0.189414	0.0224035	0.0370248	0.064075	0.000412832	0.137805	0.210119	0.361276	0.040049	0.0961339	0.160125
ENSG00000120694	HSPH1	0	0.0389	-0.122	-0.0975	0.049	0.0435	0.1858	0.226	-0.0124	-0.1557	-0.0933	0.0531	0.0351	0.259	0.1968	-0.0156	1.88e-06	0.00943735	0.212145	0.43389	8.5e-09	4.88e-05	0.817446	5.69e-06	0.0242449	0.323031	0.619427	5.3e-08	0.000580036	0.900246
ENSG00000172409	CLP1	0	0.0389	0.0005	-0.0514	0.1078	-0.0146	0.1156	0.195	-0.0806	0.0006	-0.0493	0.117	-0.0093	0.1611	0.1698	-0.1013	0.985048	0.171245	0.00589256	0.835793	0.000393349	0.000474068	0.133439	0.987951	0.266753	0.016488	0.910576	0.00103377	0.00340941	0.273559
ENSG00000107077	KDM4C	0	0.0389	-0.003	-0.0484	0.017	0.2394	0.0899	-0.0589	0.0361	-0.0038	-0.0463	0.0185	0.1935	0.1253	-0.0501	0.0408	0.908602	0.198162	0.664417	1.37e-05	0.00596838	0.305729	0.546287	0.925833	0.29963	0.76325	0.000296906	0.0122339	0.450583	0.71132
ENSG00000156508	EEF1A1	0	0.0389	0.0548	0.0648	0.1387	0.081	-0.057	-0.0753	0.0653	0.0632	0.0361	0.1505	0.0655	-0.0634	-0.0641	0.0738	0.0543661	0.315858	0.000383103	0.144666	0.165449	0.189902	0.274713	0.0787814	0.431379	0.00155991	0.299989	0.23126	0.320635	0.455154
ENSG00000091129	NRCAM	0	0.0389	-0.0989	0.0922	0.0348	0.1403	0.0589	0.0397	0.005	-0.1262	0.0514	0.0378	0.1134	0.0821	0.0346	0.0057	0.000115582	0.153524	0.375333	0.0113017	0.0722185	0.479329	0.932773	0.000272143	0.243886	0.500859	0.0511299	0.112075	0.62039	0.963342
ENSG00000173914	RBM4B	0	0.0389	-0.0104	0.0065	0.0463	0.1357	0.15	-0.0442	-0.0116	-0.0133	0.0036	0.0502	0.1097	0.2091	-0.0376	-0.0146	0.685306	0.920427	0.23861	0.0143569	3.84e-06	0.441914	0.828673	0.732007	0.94486	0.354972	0.0603198	1.45e-05	0.584865	0.90616
ENSG00000040341	STAU2	0	0.0388	0.0318	-0.0796	0.0458	0.1494	0.0874	0.0417	-0.0046	0.0367	-0.0762	0.0497	0.1207	0.1218	0.0364	-0.0058	0.264554	0.0340783	0.242892	0.00699678	0.00752683	0.457447	0.931597	0.323079	0.0709648	0.359978	0.0361135	0.0150951	0.600132	0.962975
ENSG00000064313	TAF2	0	0.0388	0.1461	-0.0653	0.0296	0.0086	0.2051	-0.0417	-0.0106	0.1685	-0.0625	0.0321	0.0069	0.2858	-0.0354	-0.0133	2.43e-07	0.0825256	0.451588	0.877226	1.78e-10	0.468791	0.843779	8.24e-07	0.14745	0.576731	0.935179	1.53e-09	0.61049	0.914126
ENSG00000132763	MMACHC	0	0.0388	-0.0241	-0.0918	0.2435	0.0529	-0.2845	0.1114	0.2642	-0.0307	-0.0879	0.2642	0.0428	-0.3163	0.0971	0.2988	0.350091	0.0144599	2.75e-10	0.340996	1.29e-12	0.0468213	6.15e-06	0.412598	0.034654	5.85e-09	0.533402	1.67e-11	0.114118	9.81e-05
ENSG00000119688	ABCD4	0	0.0388	0.0118	0.0016	0.0809	0.0681	0.1532	-0.2021	0.1581	0.0137	0.0009	0.0878	0.0551	0.2135	-0.172	0.1788	0.677852	0.980057	0.0390154	0.22007	2.37e-06	0.000399623	0.0077015	0.725715	0.987018	0.0813122	0.401112	9.33e-06	0.00298674	0.0310747
ENSG00000188981	MSANTD1	0	0.0387	-0.0262	0.0922	0.0462	-0.0955	0.1472	-0.1243	0.2316	-0.0334	0.0514	0.0501	-0.0609	0.2052	-0.1058	0.2619	0.309369	0.153639	0.239234	0.174855	5.81e-06	0.0302128	8.14e-05	0.370623	0.244019	0.355727	0.342613	2.14e-05	0.0825033	0.000802609
ENSG00000235947	EGOT	0	0.0387	0.1014	0.0653	-0.0404	0.1072	0.0091	0.0004	0.0281	0.117	0.0364	-0.0368	0.0866	0.0127	0.0004	0.0318	0.000353292	0.312505	0.387774	0.0533093	0.780794	0.994241	0.638204	0.000776117	0.427791	0.513646	0.151419	0.831508	0.99678	0.780815
ENSG00000126231	PROZ	0	0.0387	0.0179	0.0929	-0.0235	-0.0574	0.1911	-0.0712	0.1214	0.0206	0.0518	-0.0213	-0.0366	0.2664	-0.0606	0.1373	0.530927	0.150581	0.616537	0.414941	3.07e-09	0.215146	0.0414932	0.591377	0.240208	0.722999	0.601902	2.08e-08	0.351247	0.116017
ENSG00000212864	RNF208	0	0.0387	0.0354	0.154	0.0456	0.0017	0.047	0.0313	-0.0439	0.0409	0.0858	0.0495	0.0014	0.0655	0.0272	-0.0552	0.213396	0.0170152	0.245487	0.975276	0.152189	0.577712	0.413992	0.266662	0.0396909	0.363016	0.985899	0.215042	0.707479	0.597594
ENSG00000213465	ARL2	0	0.0387	0.3181	-0.0803	0.0517	-0.0566	-0.033	0.1052	-0.0345	0.367	-0.0769	0.0561	-0.0361	-0.0366	0.0916	-0.0433	5.8e-31	0.0325705	0.187639	0.422037	0.423061	0.0607454	0.521868	2.73e-29	0.0683267	0.293126	0.608174	0.509737	0.138513	0.692959
ENSG00000197841	ZNF181	0	0.0386	0.0553	-0.0583	0.1408	0.0606	0.078	-0.1158	0.11	0.0638	-0.0558	0.1528	0.049	0.1087	-0.0985	0.1244	0.0521158	0.120798	0.000310655	0.275102	0.0172359	0.0435632	0.0649193	0.0758868	0.201691	0.00129912	0.466391	0.0317286	0.108194	0.161418
ENSG00000171847	FAM90A1	0	0.0386	0.0518	0.1118	0.0567	-0.0532	0.1289	-0.0449	0.0195	0.0597	0.0623	0.0615	-0.0339	0.1796	-0.0382	0.022	0.0688933	0.0834671	0.148796	0.450358	7.59e-05	0.435155	0.744784	0.0976249	0.148855	0.24355	0.632755	0.000229478	0.578036	0.853586
ENSG00000138050	THUMPD2	0	0.0386	-0.1028	0.0158	0.149	-0.0785	0.2014	0.0068	0.0788	-0.1312	0.0088	0.1617	-0.05	0.2807	0.0059	0.0891	6.11e-05	0.807409	0.00013437	0.265256	3.86e-10	0.904297	0.186753	0.000150247	0.866358	0.000624955	0.455499	3.12e-09	0.940022	0.348857
ENSG00000069998	HDHD5	0	0.0386	-0.1715	0.0812	0.1144	0.1315	0.0314	0.0344	0.0486	-0.2188	0.0453	0.1242	0.1063	0.0438	0.0299	0.055	1.6e-11	0.208742	0.0034429	0.0176713	0.338434	0.540582	0.415923	8.58e-11	0.312541	0.0104327	0.0701314	0.423707	0.676704	0.599083
ENSG00000160007	ARHGAP35	0	0.0385	0.2419	-0.1449	0.0737	-0.0484	0.1799	-0.2044	0.1718	0.2791	-0.1388	0.0799	-0.0308	0.2508	-0.1739	0.1943	4.58e-18	0.000108426	0.0602657	0.492611	2.56e-08	0.000341537	0.00373279	4.84e-17	0.000529141	0.116547	0.669137	1.46e-07	0.00265497	0.0173119
ENSG00000198673	TAFA2	0	0.0385	0.0291	0.0246	0.0883	-0.1241	0.1885	0.0726	-0.0095	0.0336	0.0137	0.0958	-0.0791	0.2628	0.0632	-0.012	0.30633	0.703144	0.0242491	0.0779538	5.08e-09	0.195934	0.859318	0.367442	0.785064	0.0545942	0.19745	3.3e-08	0.327514	0.922948
ENSG00000115504	EHBP1	0	0.0385	-0.1282	-0.0659	0.0249	0.0788	0.1656	0.114	0.0805	-0.1636	-0.0631	0.027	0.0637	0.2307	0.0993	0.0911	5.46e-07	0.0793371	0.526026	0.155996	3.2e-07	0.0420377	0.177316	1.77e-06	0.142853	0.64355	0.31698	1.48e-06	0.10557	0.336066
ENSG00000004779	NDUFAB1	0	0.0384	-0.1042	-0.0478	0.1093	0.1796	-0.0546	0.2204	-0.0339	-0.1329	-0.0458	0.1186	0.1452	-0.0607	0.192	-0.0426	4.9e-05	0.203785	0.00522477	0.00116094	0.184154	7.52e-05	0.528993	0.000122249	0.306408	0.0149249	0.00944669	0.253564	0.000816293	0.698385
ENSG00000188761	BCL2L15	0	0.0384	0.0961	-0.0272	0.0422	-0.1871	0.1325	-0.018	0.2304	0.1108	-0.026	0.0458	-0.1192	0.1846	-0.0153	0.2605	0.00071932	0.469668	0.282812	0.00773804	4.72e-05	0.754659	8.88e-05	0.00151169	0.583711	0.403483	0.0389419	0.000148336	0.840437	0.00085705
ENSG00000006744	ELAC2	0	0.0383	-0.1951	-0.028	0.1381	-0.1392	0.2062	0.2152	0.0711	-0.2488	-0.0268	0.1499	-0.0887	0.2874	0.1874	0.0804	1.46e-14	0.456601	0.000404884	0.0478898	1.4e-10	0.000111738	0.233901	1.07e-13	0.570994	0.00163642	0.141035	1.22e-09	0.00110468	0.408155
ENSG00000066136	NFYC	0	0.0383	0.0206	-0.085	0.1078	0.0782	0.1646	-0.1379	0.1199	0.0237	-0.0814	0.117	0.0632	0.2295	-0.1174	0.1356	0.470167	0.0236711	0.00587353	0.158919	3.73e-07	0.0161187	0.0439937	0.532594	0.0524525	0.0164467	0.32073	1.72e-06	0.0512121	0.121093
ENSG00000172379	ARNT2	0	0.0383	-0.137	0.1614	0.0913	-0.0496	0.0682	0.0729	0.0612	-0.1748	0.0899	0.0991	-0.0316	0.095	0.0635	0.0692	8.35e-08	0.0123741	0.0197428	0.481212	0.0374565	0.194221	0.30598	2.99e-07	0.0304903	0.0458231	0.659325	0.0630963	0.3257	0.489542
ENSG00000175215	CTDSP2	0	0.0383	-0.0941	-0.1138	0.0547	0.0911	0.1519	-0.0426	0.221	-0.1201	-0.1089	0.0594	0.0736	0.2117	-0.0363	0.2499	0.000245909	0.0024271	0.163253	0.100664	2.87e-06	0.458631	0.000173813	0.000551935	0.00759627	0.262335	0.234816	1.11e-05	0.601222	0.00146412
ENSG00000076944	STXBP2	0	0.0383	-0.0147	0.006	0.0357	0.1022	0.1038	-0.0783	0.1134	-0.0187	0.0034	0.0387	0.0826	0.1447	-0.0666	0.1282	0.569357	0.925846	0.363585	0.0654361	0.00147426	0.173103	0.0570324	0.626858	0.948579	0.489145	0.175282	0.00343504	0.299766	0.146567
ENSG00000119326	CTNNAL1	0	0.0383	0.2158	-0.0335	0.0878	-0.233	0.0054	0.2045	0.021	0.249	-0.032	0.0953	-0.1485	0.0076	0.1781	0.0238	1.4e-14	0.373757	0.0250925	0.000887011	0.868754	0.0002437	0.725241	1.03e-13	0.490002	0.0562039	0.00779328	0.903075	0.00205175	0.840477
ENSG00000127481	UBR4	0	0.0383	0.148	-0.0761	0.0696	-0.129	0.114	-0.0274	0.1689	0.1707	-0.0729	0.0755	-0.0822	0.159	-0.0233	0.1911	1.67e-07	0.0427537	0.0760825	0.0668215	0.000472551	0.633803	0.00436634	5.79e-07	0.0854181	0.141519	0.177873	0.00122076	0.750867	0.0197245
ENSG00000160318	CLDND2	0	0.0383	0.1314	-0.029	0.0432	-0.0188	0.0858	-0.0576	0.113	0.1516	-0.0278	0.0469	-0.012	0.1196	-0.049	0.1278	3.48e-06	0.440023	0.271376	0.789448	0.00870926	0.315985	0.0578168	1.02e-05	0.55493	0.390956	0.882775	0.0172192	0.461239	0.148136
ENSG00000134086	VHL	0	0.0382	0.1456	-0.0598	0.1584	-0.1043	0.225	-0.1059	0.0086	0.168	-0.0573	0.1719	-0.0665	0.3136	-0.0901	0.0098	2.63e-07	0.111403	4.82e-05	0.138537	2.04e-12	0.0651675	0.885278	8.88e-07	0.188928	0.000254706	0.291736	2.54e-11	0.145881	0.937757
ENSG00000151474	FRMD4A	0	0.0382	-0.1398	-0.0673	0.0311	0.1411	0.1471	0.1211	0.0344	-0.1784	-0.0645	0.0337	0.114	0.2051	0.1054	0.0389	4.5e-08	0.0732412	0.428327	0.0108832	5.92e-06	0.030752	0.565033	1.66e-07	0.133749	0.553864	0.0497954	2.18e-05	0.0834994	0.725368
ENSG00000248592	STIMATE-MUSTN1	0	0.0382	-0.0271	0.0123	-0.1031	0.0873	0.1218	0.1921	-0.0159	-0.0345	0.0069	-0.0938	0.0706	0.1698	0.1673	-0.02	0.293597	0.848631	0.0273522	0.115621	0.000185592	0.000575867	0.768033	0.353943	0.896705	0.0604258	0.25762	0.00051883	0.00397578	0.869843
ENSG00000143552	NUP210L	0	0.0382	-0.0249	-0.0474	-0.0035	0.0812	0.1228	0.0843	0.055	-0.0318	-0.0454	-0.0032	0.0656	0.1711	0.0734	0.0622	0.333479	0.207092	0.94093	0.143614	0.000164757	0.133173	0.357402	0.395331	0.310465	0.963775	0.29869	0.000465772	0.247492	0.541693
ENSG00000065427	KARS1	0	0.0382	-0.1268	-0.0751	0.1384	0.0659	0.1065	0.142	0.0165	-0.1618	-0.0719	0.1502	0.0533	0.1484	0.1236	0.0187	7.27e-07	0.045674	0.000395511	0.235302	0.00111009	0.011209	0.782439	2.32e-06	0.0901936	0.00160234	0.419734	0.00266081	0.0392173	0.878723
ENSG00000176024	ZNF613	0	0.0382	-0.1163	0.1063	0.202	-0.0907	0.0545	0.0599	0.0513	-0.1484	0.0593	0.2192	-0.0578	0.076	0.0522	0.058	5.65e-06	0.0996865	1.92e-07	0.197892	0.0962755	0.285913	0.390461	1.61e-05	0.172346	1.93e-06	0.37198	0.143995	0.429894	0.573576
ENSG00000163444	TMEM183A	0	0.0382	0.1213	-0.0575	0.1139	0.2004	-0.0735	-0.0177	-0.0197	0.1399	-0.0551	0.1236	0.162	-0.0818	-0.0151	-0.0248	1.88e-05	0.125922	0.00360221	0.000284161	0.0734474	0.758155	0.713877	4.98e-05	0.208767	0.0108356	0.00314425	0.113705	0.842981	0.833503
ENSG00000001630	CYP51A1	0	0.0381	0.0384	-0.0504	-0.0101	0.1226	0.0866	0.0418	0.0379	0.0443	-0.0482	-0.0092	0.0991	0.1207	0.0364	0.0429	0.177336	0.180549	0.829213	0.0270014	0.00813727	0.456459	0.526045	0.226593	0.27816	0.889442	0.0944064	0.016211	0.599178	0.696066
ENSG00000110075	PPP6R3	0	0.0381	-0.0017	-0.1295	0.0785	-0.0101	0.1889	0.1736	-0.0329	-0.0022	-0.124	0.0851	-0.0064	0.2633	0.1512	-0.0414	0.946546	0.000550115	0.0453463	0.886209	4.72e-09	0.00189167	0.540743	0.95673	0.002142	0.0921855	0.939523	3.08e-08	0.0100135	0.707713
ENSG00000145217	SLC26A1	0	0.0381	0.0243	0.1082	0.0015	0.0685	0.1275	0.0008	-0.0641	0.028	0.0603	0.0016	0.0553	0.1777	0.0007	-0.0805	0.393487	0.0939921	0.970361	0.217733	9.08e-05	0.989302	0.233085	0.456127	0.164371	0.982226	0.398324	0.00026945	0.99391	0.406954
ENSG00000186231	KLHL32	0	0.0381	0.0895	-0.0289	0.0795	-0.1259	0.0784	0.0615	0.1125	0.1032	-0.0277	0.0862	-0.0802	0.1093	0.0536	0.1272	0.0016414	0.441683	0.0426277	0.0736815	0.0166007	0.273268	0.059031	0.00323173	0.55661	0.0876242	0.190317	0.0306995	0.416441	0.150539
ENSG00000198189	HSD17B11	0	0.038	0.0926	-0.0088	0.077	0.0276	0.0142	0.0758	-0.012	0.1068	-0.0085	0.0836	0.0223	0.0198	0.066	-0.0151	0.0011145	0.814115	0.0495573	0.619937	0.665353	0.176853	0.822967	0.00226178	0.871661	0.0992701	0.767355	0.734516	0.304272	0.902801
ENSG00000152404	CWF19L2	0	0.038	-0.0456	-0.0481	0.1051	0.2641	0.1102	-0.0436	-0.0759	-0.0581	-0.046	0.1141	0.2134	0.1535	-0.0371	-0.0954	0.0767122	0.201194	0.00724349	1.53e-06	0.000737409	0.448448	0.157435	0.10756	0.303106	0.0196818	5.17e-05	0.00182966	0.591112	0.308425
ENSG00000122550	KLHL7	0	0.038	-0.0383	-0.0184	0.0018	0.1779	-0.0793	0.2183	0.004	-0.0488	-0.0176	0.002	0.1438	-0.0881	0.1901	0.0046	0.137063	0.625166	0.963424	0.00129085	0.0536619	8.84e-05	0.946339	0.180496	0.719726	0.977985	0.010174	0.0863123	0.000921059	0.970678
ENSG00000139437	TCHP	0	0.038	0.0689	-0.1539	0.1221	0.0971	0.1698	-0.159	0.121	0.0795	-0.1474	0.1325	0.0785	0.2367	-0.1353	0.1368	0.0154241	3.89e-05	0.00178741	0.0802099	1.55e-07	0.00549719	0.0421089	0.0251844	0.000214979	0.00594536	0.20171	7.59e-07	0.0227994	0.117311
ENSG00000137080	IFNA21	0	0.038	0.1435	0.0508	0.0103	-0.079	0.1523	-0.036	0.0242	0.1655	0.0283	0.0112	-0.0504	0.2123	-0.0307	0.0274	3.97e-07	0.431895	0.792767	0.26195	2.71e-06	0.530898	0.68561	1.31e-06	0.547021	0.863719	0.452149	1.05e-05	0.66827	0.813153
ENSG00000100225	FBXO7	0	0.038	0.0127	-0.1132	0.1081	0.0601	0.1607	0.0529	-0.0153	0.0147	-0.1084	0.1173	0.0485	0.2239	0.0461	-0.0192	0.655785	0.00255642	0.00574122	0.279628	7.19e-07	0.346112	0.776735	0.706336	0.0079442	0.0161382	0.471904	3.14e-06	0.491792	0.874948
ENSG00000177108	ZDHHC22	0	0.038	0.0842	0.1626	-0.0292	-0.1413	0.0731	0.0784	0.0381	0.0972	0.0906	-0.0266	-0.09	0.1019	0.0683	0.0431	0.00304114	0.0117216	0.53308	0.0446166	0.0256228	0.16248	0.523871	0.0057087	0.0291497	0.649657	0.134447	0.0450193	0.286331	0.69445
ENSG00000137133	HINT2	0	0.038	-0.0831	0.1006	0.1418	0.1297	-0.108	0.11	-0.025	-0.106	0.0561	0.1538	0.1048	-0.1201	0.0958	-0.0314	0.00121755	0.119292	0.000282294	0.0193151	0.00844708	0.0498519	0.642112	0.00245434	0.199633	0.0011952	0.0746004	0.0167433	0.119529	0.78353
ENSG00000101997	CCDC22	0	0.038	0.0266	0.1171	0.053	-0.0715	0.064	0.0148	0.0617	0.0307	0.0653	0.0575	-0.0455	0.0892	0.0129	0.0698	0.349723	0.0697511	0.176742	0.310398	0.0508728	0.792537	0.301387	0.41226	0.12854	0.279523	0.503221	0.0824408	0.866242	0.484157
ENSG00000185433	LINC00158	0	0.038	-0.0677	0.066	0.0261	0.0639	0.0811	0.1755	-0.0791	-0.0864	0.0368	0.0283	0.0516	0.1131	0.1528	-0.0994	0.00846817	0.307363	0.506294	0.25007	0.0131779	0.0016831	0.140786	0.0145857	0.422565	0.626233	0.438216	0.0249545	0.00915378	0.284282
ENSG00000112599	GUCA1B	0	0.038	-0.1025	0.1059	0.0578	0.0307	0.1104	-0.1254	0.1888	-0.1307	0.059	0.0628	0.0248	0.1538	-0.1067	0.2135	6.51e-05	0.101285	0.140463	0.581267	0.000720454	0.0288178	0.00140745	0.000159641	0.17469	0.232622	0.738838	0.00179224	0.0795306	0.00799159
ENSG00000124596	OARD1	0	0.0379	-0.1923	-0.0678	0.171	0.1039	0.1376	0.0362	0.0766	-0.2453	-0.0649	0.1856	0.0839	0.1918	0.0316	0.0867	3.52e-14	0.0712802	1.12e-05	0.0612336	2.32e-05	0.518942	0.199378	2.47e-13	0.130729	7.09e-05	0.167842	7.72e-05	0.658143	0.364706
ENSG00000263002	ZNF234	0	0.0379	-0.0622	0.0012	0.1482	0.1649	0.1217	-0.2227	0.1142	-0.0793	0.0007	0.1608	0.1333	0.1697	-0.1895	0.1291	0.0156179	0.985476	0.000145758	0.00288761	0.000188209	9.33e-05	0.0553009	0.0254602	0.990587	0.00067031	0.0186721	0.000525764	0.000961983	0.143368
ENSG00000172828	CES3	0	0.0379	0.0073	-0.0246	0.0361	0.0865	0.1134	-0.0142	0.0607	0.0084	-0.0236	0.0392	0.0699	0.1581	-0.0121	0.0686	0.799082	0.512809	0.357966	0.119242	0.000508236	0.804818	0.309963	0.831836	0.623613	0.483411	0.26316	0.00130414	0.874857	0.493581
ENSG00000265203	RBP3	0	0.0379	0.0594	0.0323	-0.0359	0.0847	0.0457	0.0782	0.0008	0.0685	0.018	-0.0327	0.0685	0.0636	0.0681	0.0009	0.037021	0.617691	0.443366	0.127094	0.163967	0.163762	0.989768	0.0557956	0.71391	0.569081	0.274477	0.22943	0.287994	0.994965
ENSG00000133134	BEX2	0	0.0379	-0.0576	0.0799	0.1561	-0.0822	0.0534	0.0052	0.1103	-0.0735	0.0445	0.1694	-0.0524	0.0744	0.0045	0.1247	0.0251665	0.216352	6.27e-05	0.243259	0.103583	0.926148	0.0642756	0.0393025	0.321745	0.000322105	0.429624	0.153485	0.954194	0.160495
ENSG00000100403	ZC3H7B	0	0.0378	0.1124	0.0464	0.1885	-0.1475	0.2644	-0.2916	0.0922	0.1297	0.0258	0.2046	-0.094	0.3686	-0.2481	0.1043	7.39e-05	0.473334	1.22e-06	0.0359356	6.87e-17	2.61e-07	0.122143	0.000179599	0.587315	9.98e-06	0.115794	2.12e-15	8.92e-06	0.256831
ENSG00000112761	CCN6	0	0.0378	0.0676	-0.0177	0.0278	-0.0414	0.1154	0.0528	0.0601	0.078	-0.017	0.0302	-0.0264	0.1609	0.046	0.0679	0.0174734	0.637894	0.478486	0.557173	0.000402599	0.347078	0.314678	0.0282086	0.730168	0.601062	0.720411	0.00105572	0.492874	0.498395
ENSG00000124089	MC3R	0	0.0378	0.0673	0.0421	-0.0473	-0.0186	-0.0204	0.0808	0.1605	0.0777	0.0235	-0.043	-0.0119	-0.0227	0.0704	0.1815	0.0179304	0.514385	0.312533	0.791678	0.619832	0.149717	0.00681981	0.0288825	0.624983	0.435699	0.884236	0.695087	0.269997	0.0281412
ENSG00000131480	AOC2	0	0.0378	0.0325	0.0382	0.0992	-0.0141	0.1682	-0.1235	0.0639	0.0375	0.0213	0.1077	-0.009	0.2344	-0.1051	0.0723	0.254316	0.554922	0.0112996	0.841903	2.06e-07	0.031323	0.284476	0.311842	0.661421	0.0287303	0.914067	9.89e-07	0.0846745	0.465733
ENSG00000198700	IPO9	0	0.0377	0.2287	-0.1206	0.0575	-0.0782	0.0911	-0.0288	0.1146	0.2639	-0.1155	0.0623	-0.0499	0.127	-0.0245	0.1296	3e-16	0.00129569	0.143105	0.266745	0.00533836	0.616149	0.0543027	2.64e-15	0.00446395	0.236053	0.457163	0.0110625	0.737486	0.141548
ENSG00000030582	GRN	0	0.0377	0.1627	-0.084	0.029	0.0329	0.0646	0.0459	0.0131	0.1877	-0.0804	0.0315	0.0266	0.09	0.0399	0.0148	8.29e-09	0.0253388	0.459966	0.55394	0.0487263	0.414188	0.827257	3.34e-08	0.0555849	0.584664	0.71878	0.0794585	0.558696	0.905303
ENSG00000175518	UBQLNL	0	0.0377	-0.0084	0.0048	0.1263	-0.1639	0.1177	0.0544	0.1332	-0.0107	0.0027	0.1371	-0.1044	0.164	0.0473	0.1506	0.744038	0.940239	0.00122905	0.0197575	0.000307167	0.333117	0.0251737	0.783572	0.958505	0.00428935	0.0757364	0.000822946	0.478866	0.078788
ENSG00000065548	ZC3H15	0	0.0377	0.0019	-0.0011	0.0719	0.0647	0.0948	0.1547	-0.1228	0.0022	-0.001	0.0781	0.0523	0.1321	0.1347	-0.1544	0.947687	0.977732	0.0666285	0.244348	0.00373226	0.00567577	0.021705	0.957617	0.985531	0.126767	0.430951	0.00797263	0.023325	0.0703901
ENSG00000155393	HEATR3	0	0.0377	0.173	-0.0133	0.0132	0.0391	0.098	0.0834	-0.1293	0.1996	-0.0128	0.0143	0.0316	0.1367	0.0726	-0.1625	8.51e-10	0.72282	0.736459	0.481854	0.00269819	0.137451	0.0156004	3.84e-09	0.800844	0.820218	0.659714	0.00594106	0.253209	0.0542348
ENSG00000004961	HCCS	0	0.0377	-0.0213	-0.0696	0.0578	0.1568	0.0182	0.1139	0.0082	-0.0271	-0.0666	0.0627	0.1267	0.0253	0.0992	0.0093	0.409045	0.0641345	0.140573	0.00463012	0.580328	0.0421414	0.890825	0.471624	0.119731	0.232753	0.0267771	0.659962	0.105671	0.940769
ENSG00000205356	TECPR1	0	0.0377	-0.1418	0.1412	0.1233	-0.036	0.2015	-0.1904	0.1661	-0.1808	0.0787	0.1339	-0.0229	0.2809	-0.162	0.1879	2.9e-08	0.0287434	0.00160569	0.609541	3.75e-10	0.000860417	0.0050758	1.09e-07	0.0616581	0.00541501	0.759397	3.04e-09	0.00546286	0.0222002
ENSG00000143107	FNDC7	0	0.0377	0.1019	0.1547	0.0571	-0.1299	0.1714	-0.0457	-0.0457	0.1175	0.0862	0.062	-0.0828	0.2389	-0.0388	-0.0574	0.000333797	0.0165256	0.145343	0.0649722	1.17e-07	0.427231	0.395965	0.000736141	0.0387139	0.239068	0.174503	5.9e-07	0.570262	0.579492
ENSG00000148090	AUH	0	0.0377	0.1414	0.1078	0.0269	0.013	-0.0199	0.0392	-0.0445	0.1631	0.06	0.0291	0.0105	-0.0221	0.0341	-0.0559	5.89e-07	0.095248	0.493948	0.814719	0.629484	0.485561	0.408375	1.9e-06	0.166282	0.61456	0.89721	0.703233	0.625968	0.591997
ENSG00000240720	LRRD1	0	0.0377	0.0727	0.0454	0.0594	-0.1675	0.1252	0.1016	0.027	0.0839	0.0253	0.0645	-0.1068	0.1745	0.0885	0.0305	0.0105939	0.482148	0.12988	0.0171536	0.000122004	0.0700035	0.652262	0.0178989	0.595405	0.218138	0.0687131	0.000354328	0.153697	0.790248
ENSG00000058063	ATP11B	0	0.0376	0.1561	-0.129	0.0352	0.0916	0.2025	-0.1848	0.0919	0.1801	-0.1235	0.0382	0.074	0.2822	-0.1572	0.104	3.3e-08	0.000577875	0.370039	0.0990135	3.06e-10	0.00122781	0.123377	1.24e-07	0.00223587	0.495391	0.232382	2.52e-09	0.00718482	0.258608
ENSG00000187522	HSPA14	0	0.0376	-0.05	-0.0621	0.086	0.1227	0.0513	0.1415	-0.0261	-0.0637	-0.0595	0.0934	0.0992	0.0715	0.1232	-0.0328	0.0522803	0.0983779	0.0281212	0.0268456	0.117929	0.011495	0.627796	0.0760761	0.170502	0.0618302	0.0940922	0.171817	0.0399261	0.772105
ENSG00000100023	PPIL2	0	0.0376	0.1664	-0.1468	-0.0074	0.1554	0.0933	-0.147	0.1494	0.1919	-0.1405	-0.0068	0.1256	0.1301	-0.1251	0.1689	3.76e-09	8.84e-05	0.87406	0.00499364	0.00430144	0.0102977	0.0118928	1.58e-08	0.00044279	0.919008	0.0283465	0.00909335	0.0368799	0.0437749
ENSG00000204666		0	0.0376	0.1037	0.0421	0	-0.1612	0.2001	0.0232	0.0555	0.1196	0.0234	0	-0.1027	0.2788	0.0202	0.0627	0.000259585	0.51532	1	0.0218646	5.07e-10	0.679491	0.353265	0.000580419	0.625574	1	0.0814683	4.01e-09	0.78571	0.537444
ENSG00000126878	AIF1L	0	0.0376	0.0472	0.0064	0.0872	0.0905	0.0641	-0.0899	0.0576	0.0545	0.0036	0.0946	0.0731	0.0894	-0.0765	0.0651	0.0973009	0.920864	0.0260389	0.103166	0.0503896	0.117451	0.335234	0.132938	0.945181	0.0580184	0.238438	0.081793	0.226444	0.518772
ENSG00000124785	NRN1	0	0.0375	0.0596	-0.0337	0.0597	0.1091	-0.022	0.1052	-0.0157	0.0687	-0.0323	0.0648	0.0882	-0.0245	0.0916	-0.0197	0.0363031	0.369822	0.12778	0.049273	0.592661	0.0606055	0.770692	0.0548216	0.48632	0.215367	0.143699	0.671005	0.138339	0.871281
ENSG00000010292	NCAPD2	0	0.0374	0.0696	-0.0561	0.0427	-0.0076	0.1074	0.0646	0.0415	0.0803	-0.0538	0.0464	-0.0048	0.1497	0.0562	0.0469	0.0144234	0.135371	0.276315	0.914344	0.00100504	0.250287	0.487701	0.0237098	0.220587	0.396875	0.953995	0.00242831	0.391927	0.665143
ENSG00000167550	RHEBL1	0	0.0374	-0.0503	0.0666	0.0988	0.0473	0.1106	-0.0622	0.0512	-0.0641	0.0371	0.1072	0.0382	0.1542	-0.0529	0.0579	0.050765	0.302924	0.011675	0.394631	0.00069867	0.279196	0.391472	0.0741172	0.418077	0.0295375	0.583	0.00174173	0.422908	0.574619
ENSG00000161981	SNRNP25	0	0.0374	-0.1311	0.0279	0.1142	0.1015	0.0042	0.1643	-0.0191	-0.1672	0.0155	0.1239	0.0821	0.0059	0.1431	-0.024	3.02e-07	0.666294	0.00351525	0.0672631	0.897564	0.00330205	0.722657	1.01e-06	0.754198	0.0106158	0.178539	0.926101	0.0153608	0.838992
ENSG00000169738	DCXR	0	0.0374	0.2352	-0.0027	0.0988	-0.0619	-0.1368	0.1159	0.0133	0.2714	-0.0026	0.1072	-0.0394	-0.1522	0.1009	0.0151	3.93e-17	0.942525	0.0116459	0.379804	0.000825083	0.038699	0.823466	3.78e-16	0.96027	0.0294835	0.568778	0.00202912	0.0993532	0.902904
ENSG00000126522	ASL	0	0.0374	0.0236	0.0878	0.0376	0.0485	-0.0091	-0.0538	0.1272	0.0272	0.0489	0.0408	0.0392	-0.0101	-0.0458	0.1439	0.407703	0.174343	0.338638	0.382663	0.825924	0.349095	0.0325429	0.470289	0.270423	0.463068	0.571383	0.86792	0.494626	0.0962074
ENSG00000111596	CNOT2	0	0.0374	-0.0053	-0.114	-0.014	0.2556	0.1597	0.0459	-0.0664	-0.0067	-0.1092	-0.0128	0.2066	0.2226	0.04	-0.0834	0.838203	0.0023663	0.764496	3.35e-06	8.43e-07	0.413455	0.216715	0.866143	0.00744249	0.842197	9.7e-05	3.63e-06	0.558002	0.386219
ENSG00000180425	C11orf71	0	0.0374	0.0536	0.1194	0.1708	-0.0651	-0.0272	0.0255	-0.0155	0.0618	0.0666	0.1853	-0.0415	-0.0302	0.0222	-0.0195	0.0598433	0.0644058	1.16e-05	0.355492	0.50884	0.649912	0.773145	0.0858814	0.120164	7.31e-05	0.548349	0.59357	0.762721	0.873238
ENSG00000123106	CCDC91	0	0.0373	0.0392	0.0242	0.0663	-0.0422	0.1779	0.0344	-0.0386	0.0452	0.0135	0.072	-0.0269	0.2479	0.0299	-0.0485	0.168893	0.707608	0.0909097	0.549384	3.71e-08	0.540719	0.473314	0.216891	0.788841	0.163652	0.715424	2.04e-07	0.676704	0.651769
ENSG00000074966	TXK	0	0.0373	0.0327	-0.0075	0.1087	0.0232	0.0357	-0.0218	0.0903	0.0377	-0.0072	0.1179	0.0188	0.0497	-0.0186	0.1021	0.251322	0.842002	0.00549998	0.675821	0.276852	0.704268	0.130148	0.308712	0.892286	0.0155543	0.808619	0.358204	0.804502	0.268891
ENSG00000147536	GINS4	0	0.0373	0.0696	0.061	0.1064	-0.0846	0.1514	-0.0499	0.0072	0.0802	0.034	0.1155	-0.0539	0.211	-0.0424	0.0081	0.0144735	0.344934	0.00656813	0.229545	3.1e-06	0.385541	0.904207	0.0237845	0.461258	0.0180846	0.412152	1.2e-05	0.530807	0.947688
ENSG00000196652	ZKSCAN5	0	0.0373	-0.0602	-0.0849	0.1012	0.1366	0.2166	-0.0305	-0.0179	-0.0768	-0.0813	0.1099	0.1104	0.302	-0.026	-0.0224	0.0192875	0.0237421	0.00971386	0.0136796	1.41e-11	0.595384	0.740165	0.0308287	0.052587	0.0252732	0.0582887	1.49e-10	0.721668	0.850189
ENSG00000115523	GNLY	0	0.0373	0.0007	0.1031	0.0848	0.1139	-0.0049	0.0195	-0.0561	0.0008	0.0574	0.092	0.0921	-0.0055	0.017	-0.0705	0.980688	0.110514	0.0304549	0.0399944	0.904557	0.72888	0.29671	0.984803	0.187775	0.0660416	0.124487	0.931127	0.822979	0.478953
ENSG00000176769	TCERG1L	0	0.0373	0.0479	0.1308	0.0927	-0.0022	0.1019	-0.0602	-0.05	0.0552	0.0729	0.1006	-0.0014	0.142	-0.0512	-0.0628	0.0925921	0.042765	0.0179929	0.974886	0.00181319	0.295255	0.352936	0.127091	0.0854295	0.0424239	0.985636	0.00414188	0.440215	0.537263
ENSG00000162642	C1orf52	0	0.0373	0.0841	-0.027	0.0986	0.105	-0.0477	0.0116	0.0363	0.097	-0.0259	0.107	0.0848	-0.0531	0.0101	0.0411	0.00308709	0.472599	0.0118243	0.0584961	0.245843	0.835821	0.54358	0.00578438	0.586535	0.0298267	0.161903	0.324052	0.896405	0.709673
ENSG00000153885	KCTD15	0	0.0372	-0.0117	-0.048	0.0611	0.0937	0.0821	0.0311	0.0525	-0.0149	-0.046	0.0663	0.0757	0.1144	0.0271	0.0594	0.649317	0.201835	0.119334	0.0915381	0.0121178	0.58019	0.379813	0.7007	0.303864	0.203936	0.22055	0.0231386	0.709558	0.563762
ENSG00000179676	LINC00305	0	0.0372	0.1306	0.1011	0.0754	-0.122	0.0626	0.0155	-0.0027	0.1507	0.0563	0.0818	-0.0777	0.0873	0.0135	-0.0033	4.03e-06	0.117518	0.05459	0.0830754	0.0560747	0.782303	0.960535	1.17e-05	0.197245	0.107523	0.206361	0.0897594	0.858611	0.979663
ENSG00000184459	BPIFC	0	0.0372	0.0858	0.0239	0.0049	0.0576	0.069	0.0101	0.0092	0.099	0.0133	0.0054	0.0465	0.0961	0.0088	0.0105	0.00253043	0.711602	0.899717	0.300119	0.0352142	0.857465	0.877169	0.00483359	0.792254	0.935811	0.492659	0.0598126	0.910247	0.933299
ENSG00000087448	KLHL42	0	0.0372	0.0342	-0.0695	0.0576	0.1242	0.1132	-0.0149	0.0156	0.0395	-0.0666	0.0625	0.1004	0.1578	-0.0127	0.0177	0.229442	0.0643396	0.142008	0.0250362	0.000519638	0.795187	0.793887	0.284554	0.120056	0.234572	0.0894186	0.00132917	0.86827	0.886057
ENSG00000087263	OGFOD1	0	0.0372	-0.2119	0.0577	0.1139	0.1449	0.208	-0.084	0.0318	-0.2703	0.0321	0.1236	0.1171	0.29	-0.0715	0.0359	5.29e-17	0.372208	0.00358751	0.00891996	9.43e-11	0.143559	0.595288	5.03e-16	0.488733	0.0107999	0.0429966	8.49e-10	0.261585	0.749629
ENSG00000171806	METTL18	0	0.0372	0.0261	-0.0723	0.0669	0.1203	0.0347	0.0435	0.0411	0.0301	-0.0692	0.0725	0.0972	0.0484	0.0379	0.0464	0.359902	0.0544703	0.0883082	0.0300169	0.289987	0.4386	0.492319	0.422113	0.104662	0.159777	0.101695	0.372733	0.581433	0.668384
ENSG00000250151	ARPC4-TTLL3	0	0.0372	0.1494	-0.1146	-0.0148	-0.0183	0.1677	0.0995	-0.0087	0.1723	-0.1097	-0.0135	-0.0117	0.2338	0.0867	-0.0109	1.28e-07	0.0022579	0.751468	0.795255	2.21e-07	0.076059	0.872265	4.49e-07	0.0071515	0.83232	0.886114	1.06e-06	0.163867	0.929631
ENSG00000114757	PEX5L	0	0.0372	0.1462	0.0913	-0.0477	-0.0342	0.2921	-0.156	-0.0315	0.1686	0.0509	-0.0434	-0.0218	0.4071	-0.1328	-0.0395	2.37e-07	0.157565	0.308145	0.627123	1.37e-20	0.00643483	0.558825	8.06e-07	0.2492	0.431543	0.772938	9.34e-19	0.025678	0.720904
ENSG00000095002	MSH2	0	0.0371	0.0609	-0.0799	0.0303	-0.051	0.0954	0.1867	0.0175	0.0702	-0.0765	0.0329	-0.0325	0.133	0.1626	0.0198	0.0324731	0.0334702	0.439585	0.469629	0.00351996	0.000821585	0.769271	0.0494967	0.0698885	0.565366	0.649557	0.0075677	0.00525773	0.87051
ENSG00000101346	POFUT1	0	0.0371	0.0807	-0.1328	0.0213	0.091	0.1566	0.045	-0.0018	0.0931	-0.1271	0.0232	0.0735	0.2183	0.0392	-0.0023	0.00455007	0.000396093	0.586695	0.101217	1.38e-06	0.423352	0.973203	0.00823346	0.00161238	0.698244	0.235712	5.71e-06	0.566764	0.986277
ENSG00000032742	IFT88	0	0.0371	-0.0335	-0.037	0.0845	0.1158	0.1316	-0.0053	0.0038	-0.0427	-0.0354	0.0917	0.0936	0.1835	-0.0045	0.0043	0.193618	0.32581	0.0311219	0.036865	5.26e-05	0.927225	0.949061	0.244905	0.44131	0.0672689	0.117541	0.00016389	0.954883	0.972254
ENSG00000120784	ZFP30	0	0.0371	-0.0566	-0.0713	0.2321	0.0377	0.059	0.0288	0.0302	-0.0722	-0.0683	0.2519	0.0305	0.0822	0.0251	0.0341	0.0277607	0.0576958	1.89e-09	0.497571	0.0718185	0.607842	0.613948	0.0429205	0.109745	3.19e-08	0.673485	0.111533	0.731168	0.762159
ENSG00000163093	BBS5	0	0.0371	-0.0697	0.0515	0.0154	0.1142	0.1805	0.0381	-0.0705	-0.0889	0.0287	0.0167	0.0923	0.2516	0.0332	-0.0886	0.00673691	0.425598	0.695546	0.0394096	2.29e-08	0.498017	0.189411	0.0118435	0.540655	0.788761	0.123167	1.32e-07	0.638158	0.352361
ENSG00000141574	SECTM1	0	0.037	0.0885	0.1032	0.0655	0.0036	0.0146	0.0746	-0.0909	0.1021	0.0575	0.0711	0.0029	0.0204	0.065	-0.1143	0.00184843	0.110121	0.0950656	0.9477	0.655516	0.183784	0.0901679	0.00360872	0.187232	0.169599	0.97058	0.7263	0.313066	0.205603
ENSG00000174749	FAM241A	0	0.037	0.0411	-0.1159	0.038	0.0679	0.056	0.1048	0.0671	0.0474	-0.111	0.0413	0.0549	0.078	0.0913	0.0759	0.148763	0.00199968	0.332908	0.221421	0.0878801	0.0616811	0.260967	0.194001	0.00644154	0.457227	0.402617	0.133181	0.140271	0.43968
ENSG00000119720	NRDE2	0	0.037	-0.1082	0.021	0.144	0.1312	0.1617	-0.0831	-0.0076	-0.1381	0.0117	0.1563	0.106	0.2254	-0.0707	-0.0096	2.43e-05	0.745121	0.000225331	0.0179588	6.06e-07	0.148124	0.8877	6.35e-05	0.818446	0.000985934	0.0708137	2.68e-06	0.268071	0.938996
ENSG00000159592	GPBP1L1	0	0.037	-0.1521	-0.1238	0.1335	0.0359	0.2139	-0.0081	0.1593	-0.194	-0.1185	0.1449	0.029	0.2982	-0.0069	0.1801	2.56e-09	0.000963156	0.000631325	0.518191	2.59e-11	0.888533	0.00726431	1.09e-08	0.00346158	0.0024041	0.689691	2.57e-10	0.929571	0.029563
ENSG00000143756	FBXO28	0	0.0369	-0.0378	-0.1279	0.0593	-0.0877	0.1695	0.267	0.016	-0.0482	-0.1225	0.0643	-0.0559	0.2362	0.2326	0.0181	0.142198	0.000644872	0.130762	0.213315	1.64e-07	1.45e-06	0.789034	0.186472	0.00245844	0.219354	0.39268	8.03e-07	3.54e-05	0.883409
ENSG00000137757	CASP5	0	0.0369	-0.0575	0.1283	0.113	0.0014	0.0424	0.0976	-0.067	-0.0734	0.0715	0.1226	0.0011	0.0591	0.085	-0.0842	0.0253997	0.0469832	0.00387706	0.979995	0.196177	0.0819237	0.212536	0.0396343	0.0922911	0.0115557	0.988776	0.267705	0.173308	0.381165
ENSG00000169564	PCBP1	0	0.0369	-0.1294	-0.1735	0.0662	0.1213	0.1387	0.249	-0.0141	-0.1651	-0.1661	0.0719	0.098	0.1933	0.2169	-0.0178	4.26e-07	3.43e-06	0.0914113	0.0287514	2e-05	7.31e-06	0.792708	1.4e-06	2.52e-05	0.164343	0.0984789	6.73e-05	0.000129923	0.885386
ENSG00000173175	ADCY5	0	0.0369	0.0892	0.0022	0.0874	0.0831	0.0735	-0.1343	0.057	0.103	0.0012	0.0948	0.0671	0.1025	-0.1142	0.0645	0.00168495	0.97302	0.0257806	0.134643	0.0247518	0.0191892	0.340237	0.00331195	0.982062	0.0575349	0.285703	0.0436593	0.0583294	0.524395
ENSG00000108395	TRIM37	0	0.0369	0.0414	-0.0457	0.1094	0.1162	0.1904	-0.1216	-0.032	0.0478	-0.0437	0.1187	0.094	0.2654	-0.1035	-0.0402	0.145949	0.22447	0.00517799	0.0360701	3.54e-09	0.0339605	0.551896	0.190885	0.331297	0.014805	0.116119	2.36e-08	0.0898015	0.715653
ENSG00000181619	GPR135	0	0.0368	0.1141	0.0057	0.139	-0.3365	0.2301	-0.0026	0.1082	0.1316	0.0032	0.1509	-0.2145	0.3207	-0.0022	0.1223	5.81e-05	0.929557	0.000370051	1.36e-06	6.08e-13	0.963769	0.0694904	0.000143412	0.951228	0.00151604	4.7e-05	8.37e-12	0.978335	0.169888
ENSG00000146670	CDCA5	0	0.0368	-0.1508	0.0078	0.085	0.0307	0.1559	0.1896	-0.0604	-0.1924	0.0044	0.0923	0.0248	0.2173	0.1651	-0.076	3.46e-09	0.9036	0.0300519	0.581222	1.54e-06	0.000681364	0.260866	1.46e-08	0.934162	0.0653826	0.738838	6.32e-06	0.00453867	0.43968
ENSG00000104969	SGTA	0	0.0368	-0.1259	0.0319	0.1311	0.1681	0.1037	-0.0531	0.0016	-0.1606	0.0178	0.1423	0.1359	0.1445	-0.0452	0.0018	8.79e-07	0.621308	0.000791662	0.00238047	0.00150477	0.355641	0.978258	2.77e-06	0.716793	0.00293122	0.0161876	0.00349883	0.501501	0.988979
ENSG00000089177	KIF16B	0	0.0368	-0.1465	0.1076	0.0946	-0.0948	0.1163	0.1507	0.0295	-0.1869	0.06	0.1027	-0.0604	0.1621	0.1313	0.0333	9.66e-09	0.0956519	0.0157226	0.178059	0.000361763	0.00705814	0.622395	3.86e-08	0.166873	0.0379114	0.346303	0.000957326	0.0275034	0.768354
ENSG00000196584	XRCC2	0	0.0368	0.0146	-0.026	0.0415	0.085	0.2185	-0.1537	0.0775	0.0169	-0.0249	0.045	0.0687	0.3045	-0.1308	0.0876	0.60778	0.488775	0.290383	0.125549	9.27e-12	0.00727911	0.194417	0.663734	0.601406	0.411562	0.272446	1.01e-10	0.0280928	0.358366
ENSG00000113645	WWC1	0	0.0368	-0.0944	-0.0138	0.075	-0.0222	0.1546	0.0372	0.1209	-0.1204	-0.0132	0.0813	-0.0142	0.2155	0.0324	0.1367	0.000235546	0.714209	0.0559253	0.752707	1.89e-06	0.50758	0.0422626	0.000530073	0.794323	0.109659	0.858299	7.63e-06	0.64711	0.11761
ENSG00000088367	EPB41L1	0	0.0367	0.1886	-0.0509	-0.0006	0.0291	0.0641	0.0868	-0.06	0.2176	-0.0487	-0.0005	0.0235	0.0893	0.0756	-0.0755	2.07e-11	0.176283	0.990285	0.600219	0.0504792	0.121698	0.263947	1.1e-10	0.272824	0.994571	0.753161	0.0818983	0.232404	0.44258
ENSG00000119862	LGALSL	0	0.0367	0.1341	-0.0744	0.0733	0.0979	-0.0734	0.0274	0.0722	0.1547	-0.0712	0.0795	0.0791	-0.0817	0.0239	0.0817	2.2e-06	0.0478138	0.0616437	0.0778583	0.073866	0.625321	0.226485	6.59e-06	0.0936105	0.118759	0.197241	0.114249	0.744474	0.398437
ENSG00000182108	DEXI	0	0.0367	-0.2025	0.0478	0.0943	-0.064	0.0903	0.0909	0.2002	-0.2583	0.0266	0.1024	-0.0408	0.1258	0.0792	0.2264	1.31e-15	0.459689	0.0160405	0.363706	0.00578239	0.105045	0.000698915	1.08e-14	0.574011	0.0385144	0.555368	0.0118893	0.208375	0.0045174
ENSG00000132254	ARFIP2	0	0.0367	0.0657	-0.0282	0.1502	-0.0425	0.1195	-0.0351	0.0271	0.0758	-0.027	0.163	-0.0271	0.1665	-0.0298	0.0307	0.0210072	0.453632	0.000117814	0.546679	0.000247402	0.541928	0.649986	0.0333407	0.568022	0.000557368	0.713286	0.000675952	0.677642	0.788927
ENSG00000051620	HEBP2	0	0.0367	-0.0947	-0.046	0.0501	0.1439	-0.0908	0.1816	0.1125	-0.1208	-0.044	0.0544	0.1163	-0.101	0.1582	0.1272	0.000226728	0.221207	0.201388	0.00938034	0.0269741	0.0011436	0.05904	0.000511207	0.327603	0.309976	0.0446846	0.0471125	0.00680659	0.150539
ENSG00000114805	PLCH1	0	0.0367	-0.057	-0.0106	-0.0015	0.1018	0.1029	0.0684	0.0527	-0.0727	-0.0101	-0.0014	0.0823	0.1434	0.0595	0.0596	0.0268104	0.779124	0.973755	0.0665667	0.00162957	0.223429	0.378271	0.0416235	0.844649	0.984231	0.177318	0.00375832	0.361309	0.562413
ENSG00000165548	TMEM63C	0	0.0367	-0.0144	0.0907	0.0419	-0.029	0.0994	-0.0721	0.1401	-0.0184	0.0506	0.0455	-0.0185	0.1386	-0.0613	0.1584	0.575255	0.160293	0.285474	0.681053	0.00234675	0.209636	0.0184586	0.632726	0.252883	0.40641	0.811645	0.0052327	0.34446	0.0620488
ENSG00000078579	FGF20	0	0.0366	0.0741	-0.04	-0.0222	0.069	0.0752	0.0022	0.0982	0.0855	-0.0383	-0.0202	0.0557	0.1049	0.0019	0.111	0.00915763	0.287784	0.635559	0.214387	0.0215836	0.968252	0.0997402	0.0156658	0.402256	0.740093	0.394057	0.0387129	0.980676	0.221462
ENSG00000145920	CPLX2	0	0.0366	0.0929	0.0879	-0.0396	0.0241	0.1146	0.0452	-0.0687	0.1072	0.049	-0.036	0.0195	0.1597	0.0393	-0.0864	0.00106954	0.173619	0.397874	0.665004	0.000445246	0.421289	0.200788	0.0021795	0.269546	0.524268	0.800958	0.00115764	0.565321	0.36658
ENSG00000134242	PTPN22	0	0.0366	0.0011	-0.0718	0.0501	0.0438	0.1293	0.079	0.0248	0.0012	-0.0687	0.0544	0.0354	0.1802	0.0688	0.028	0.969841	0.056209	0.201839	0.431009	7.16e-05	0.159219	0.678598	0.976023	0.107424	0.310431	0.616751	0.000217812	0.28234	0.80809
ENSG00000163017	ACTG2	0	0.0366	0.0263	0.0186	0.038	0.0108	0.0524	0.1337	-0.0236	0.0303	0.0104	0.0412	0.0088	0.073	0.1165	-0.0296	0.355959	0.773769	0.333472	0.845474	0.110253	0.0169316	0.661485	0.418343	0.840506	0.457802	0.916563	0.161989	0.053092	0.796772
ENSG00000033627	ATP6V0A1	0	0.0366	-0.0684	0.0358	0.0825	0.0094	0.1436	-0.1014	0.1547	-0.0872	0.0199	0.0896	0.0076	0.2001	-0.0863	0.1749	0.00783822	0.579777	0.0352209	0.865031	9.98e-06	0.0772733	0.00916194	0.0136032	0.68303	0.0745298	0.928252	3.53e-05	0.165877	0.0357467
ENSG00000078814	MYH7B	0	0.0366	0.0692	-0.0609	0.0958	0.0288	0.1255	-0.1047	0.1024	0.0799	-0.0583	0.104	0.0233	0.175	-0.0891	0.1158	0.0149214	0.105401	0.0144466	0.604278	0.000116652	0.068129	0.0858792	0.0244548	0.180557	0.0352735	0.756193	0.000339815	0.150726	0.198185
ENSG00000090263	MRPS33	0	0.0365	0.1129	-0.0103	0.1009	0.051	-0.0112	0.1627	-0.1502	0.1302	-0.0099	0.1095	0.0412	-0.0125	0.1417	-0.1888	6.94e-05	0.784353	0.00999326	0.358347	0.785201	0.0036065	0.00486368	0.000169527	0.848815	0.025877	0.551142	0.834576	0.0164339	0.0214894
ENSG00000185246	PRPF39	0	0.0365	0.1524	-0.0999	0.0267	0.0852	0.1446	-0.1554	0.1018	0.1758	-0.0957	0.029	0.0688	0.2016	-0.1322	0.1151	6.99e-08	0.00778082	0.495903	0.125079	8.55e-06	0.00665075	0.0877571	2.53e-07	0.0205724	0.61622	0.271851	3.06e-05	0.0263137	0.201357
ENSG00000100564	PIGH	0	0.0365	0.0038	-0.0262	0.0552	0.0606	0.024	0.1434	-0.0056	0.0043	-0.0251	0.0599	0.049	0.0335	0.1249	-0.007	0.894903	0.485961	0.159255	0.275323	0.464423	0.0103885	0.917531	0.914368	0.598569	0.257342	0.466663	0.55001	0.0371011	0.955123
ENSG00000175535	PNLIP	0	0.0365	0.0952	0.0298	-0.0661	0.1429	-0.0017	0.1036	-0.0485	0.1098	0.0166	-0.0602	0.1155	-0.0019	0.0902	-0.0609	0.00080695	0.644595	0.157581	0.00986502	0.966809	0.0647776	0.367513	0.00167925	0.735459	0.255282	0.0462988	0.976759	0.145208	0.551396
ENSG00000126453	BCL2L12	0	0.0365	0.0368	-0.0199	0.171	-0.0039	0.0493	0.0808	-0.0587	0.0424	-0.0191	0.1855	-0.0025	0.0687	0.0703	-0.0738	0.196641	0.596646	1.13e-05	0.955652	0.133027	0.15012	0.274488	0.248359	0.696577	7.16e-05	0.975007	0.19089	0.27057	0.455024
ENSG00000169750	RAC3	0	0.0364	0.0386	0.0725	0.0976	-0.1089	0.0844	-0.0239	0.0948	0.0446	0.0404	0.1059	-0.0694	0.1177	-0.0203	0.1072	0.175084	0.262209	0.0127246	0.121751	0.00985388	0.678236	0.112038	0.223975	0.374857	0.0316802	0.266814	0.0192428	0.785013	0.24146
ENSG00000154803	FLCN	0	0.0364	0.1243	0.0072	0.014	0.1018	0.1284	-0.1263	0.0057	0.1434	0.004	0.0152	0.0823	0.179	-0.1075	0.0065	1.16e-05	0.911882	0.721452	0.0666392	8.04e-05	0.0276306	0.923875	3.16e-05	0.939045	0.809394	0.17745	0.00024198	0.0769195	0.959137
ENSG00000143473	KCNH1	0	0.0364	0.1048	0.0973	-0.1094	0.0419	0.141	-0.0352	0.0146	0.1209	0.0542	-0.0995	0.0339	0.1965	-0.03	0.0165	0.000223328	0.132035	0.0192335	0.450689	1.45e-05	0.539928	0.806932	0.000503986	0.216193	0.0448449	0.632868	5e-05	0.676057	0.894036
ENSG00000171219	CDC42BPG	0	0.0364	0.0926	-0.051	0.0002	-0.0063	0.0849	0.0673	0.0672	0.1069	-0.0488	0.0003	-0.004	0.1183	0.0586	0.0759	0.00111026	0.175361	0.995132	0.929232	0.00948239	0.23085	0.260911	0.00225438	0.271617	0.997542	0.961446	0.0186028	0.369292	0.43968
ENSG00000134779	TPGS2	0	0.0364	-0.0684	-0.1274	0.1282	0.1013	-0.0247	0.0676	0.1782	-0.0872	-0.122	0.1391	0.0819	-0.0275	0.0589	0.2015	0.00784789	0.000677852	0.00103814	0.0679559	0.548159	0.228589	0.00261089	0.0136184	0.00256914	0.00370759	0.179613	0.630171	0.366979	0.0130835
ENSG00000162385	MAGOH	0	0.0364	-0.203	-0.0628	0.0358	0.2376	0.0543	0.158	0.0348	-0.2589	-0.0601	0.0388	0.1921	0.0758	0.1376	0.0394	1.11e-15	0.0949216	0.361967	1.59e-05	0.0973761	0.0047371	0.560428	9.2e-15	0.165807	0.487483	0.000333092	0.145385	0.0203661	0.722242
ENSG00000132423	COQ3	0	0.0364	-0.0704	0.0036	0.1789	-0.0473	0.0715	0.1113	0.0071	-0.0898	0.002	0.1942	-0.0302	0.0996	0.097	0.008	0.00620119	0.955367	4.24e-06	0.501921	0.0291253	0.047042	0.905952	0.0109824	0.969806	3e-05	0.676681	0.0504724	0.11444	0.948698
ENSG00000116539	ASH1L	0	0.0364	0.0563	-0.1472	-0.0395	0.0638	0.1524	0.0306	0.1383	0.065	-0.1409	-0.036	0.0516	0.2124	0.0266	0.1564	0.0479078	8.44e-05	0.398722	0.250605	2.66e-06	0.586279	0.0200421	0.070393	0.000424992	0.524979	0.438852	1.04e-05	0.714352	0.0661469
ENSG00000088451	TGDS	0	0.0364	-0.1734	-0.0487	0.1252	-0.0186	0.037	0.2676	0.0655	-0.2212	-0.0466	0.1359	-0.0119	0.0516	0.2331	0.0741	9.45e-12	0.195276	0.00136279	0.791612	0.258913	1.37e-06	0.272825	5.17e-11	0.29626	0.00469404	0.884236	0.338223	3.37e-05	0.453101
ENSG00000176087	SLC35A4	0	0.0363	-0.0611	-0.1009	-0.0044	0.0999	0.1624	0.0547	0.1034	-0.0779	-0.0966	-0.004	0.0807	0.2264	0.0476	0.117	0.0175656	0.00721645	0.924718	0.0719048	5.4e-07	0.330113	0.0827002	0.0283414	0.0193339	0.952683	0.186921	2.41e-06	0.475709	0.192831
ENSG00000251595	ABCA11P	0	0.0363	0.0303	-0.0029	0.1362	-0.0199	-0.0286	0.0305	0.1084	0.035	-0.0028	0.1478	-0.0127	-0.0318	0.0266	0.1226	0.287128	0.938333	0.000490501	0.777656	0.48646	0.587138	0.0688137	0.347211	0.957337	0.00192801	0.875856	0.571687	0.715025	0.168745
ENSG00000107829	FBXW4	0	0.0363	-0.233	0.0489	0.1902	-0.0324	0.1387	-0.1056	0.2473	-0.2973	0.0272	0.2064	-0.0206	0.1933	-0.0899	0.2797	2.18e-20	0.449612	9.86e-07	0.645757	2.01e-05	0.0658177	2.46e-05	3.01e-19	0.564271	8.28e-06	0.786515	6.75e-05	0.146886	0.000303844
ENSG00000177951	BET1L	0	0.0363	-0.0168	-0.0241	0.0226	0.0177	0.136	-0.0376	0.156	-0.0214	-0.023	0.0246	0.0143	0.1896	-0.032	0.1764	0.514965	0.522587	0.564527	0.749679	2.91e-05	0.513359	0.0085928	0.576054	0.631863	0.678121	0.856816	9.49e-05	0.652724	0.034004
ENSG00000198746	GPATCH3	0	0.0362	0.0211	0.135	0.1027	-0.0948	0.0811	-0.024	0.0326	0.0244	0.0752	0.1114	-0.0604	0.1131	-0.0204	0.0368	0.458542	0.0365364	0.00873052	0.178266	0.0131827	0.676291	0.585975	0.521226	0.07509	0.0230794	0.346581	0.0249604	0.783591	0.742589
ENSG00000115109	EPB41L5	0	0.0362	-0.0297	0.0365	0.1111	-0.0718	0.1478	-0.0813	0.1406	-0.0379	0.0203	0.1206	-0.0458	0.206	-0.0692	0.1591	0.248668	0.572844	0.00450742	0.307859	5.33e-06	0.156857	0.0179709	0.305823	0.676915	0.0131479	0.500572	1.97e-05	0.279501	0.0606048
ENSG00000164896	FASTK	0	0.0362	-0.0804	0.1768	0.0964	-0.0016	0.1051	-0.1754	0.1322	-0.1026	0.0985	0.1047	-0.001	0.1465	-0.1492	0.1495	0.00174774	0.00610882	0.0138076	0.982135	0.00128982	0.00216552	0.0262499	0.00342699	0.0167463	0.0339188	0.98962	0.00304679	0.0110986	0.0812596
ENSG00000273899	NOL12	0	0.0361	-0.0738	0.102	0.1194	-0.0291	0.0872	-0.1711	0.2184	-0.0942	0.0568	0.1295	-0.0185	0.1215	-0.1456	0.247	0.00408609	0.114316	0.0022733	0.679951	0.00768305	0.00278021	0.000208573	0.00746889	0.192972	0.00732603	0.811074	0.0153721	0.0133929	0.00169358
ENSG00000169245	CXCL10	0	0.0361	-0.1047	0.0043	0.0463	0.1974	0.0073	0.1475	-0.0453	-0.1335	0.0024	0.0502	0.1595	0.0101	0.1285	-0.057	4.51e-05	0.947407	0.238206	0.000351516	0.824818	0.00838662	0.39922	0.000113129	0.964364	0.354545	0.00374539	0.867224	0.031371	0.582808
ENSG00000164815	ORC5	0	0.0361	-0.0916	0.0024	0.0876	0.1394	0.0683	0.1069	-0.0604	-0.1169	0.0013	0.0951	0.1126	0.0952	0.0931	-0.0759	0.000360849	0.970225	0.0253266	0.0118918	0.0369947	0.056549	0.261111	0.000791242	0.980016	0.056662	0.0530317	0.0624076	0.13153	0.43968
ENSG00000172175	MALT1	0	0.0361	-0.089	-0.061	0.0555	0.0632	0.1683	0.0692	0.0463	-0.1136	-0.0584	0.0602	0.0511	0.2346	0.0603	0.0524	0.000527433	0.104869	0.157211	0.255161	1.99e-07	0.217505	0.438438	0.00113056	0.1799	0.254791	0.44487	9.6e-07	0.354009	0.621185
ENSG00000185436	IFNLR1	0	0.0361	0.0295	0.0944	0.0935	0.0876	0.0352	-0.0752	-0.0125	0.0341	0.0526	0.1015	0.0708	0.0491	-0.064	-0.0157	0.299764	0.1441	0.0169655	0.114552	0.2831	0.190598	0.81593	0.360583	0.231874	0.0403557	0.25599	0.365177	0.321386	0.899487
ENSG00000132792	CTNNBL1	0	0.0361	0.1305	0.0931	0.0984	0.0766	-0.0819	-0.0177	-0.0466	0.1506	0.0519	0.1068	0.0619	-0.091	-0.015	-0.0586	4.08e-06	0.149546	0.0119507	0.167783	0.0462301	0.758938	0.38592	1.18e-05	0.238981	0.0300465	0.333117	0.0759134	0.843484	0.569857
ENSG00000155313	USP25	0	0.0361	-0.0106	-0.0718	0.0669	0.0266	0.1574	0.0623	0.0217	-0.0135	-0.0687	0.0726	0.0215	0.2194	0.0542	0.0245	0.681719	0.0561253	0.088282	0.632776	1.22e-06	0.267479	0.716744	0.728938	0.107277	0.159748	0.777181	5.09e-06	0.410722	0.835248
ENSG00000099219	ERMP1	0	0.036	-0.0358	-0.0987	0.0252	0.0223	0.1901	0.1391	0.01	-0.0457	-0.0945	0.0273	0.018	0.265	0.1211	0.0113	0.164587	0.00858259	0.521751	0.688045	3.7e-09	0.0129972	0.866996	0.212091	0.0223793	0.63974	0.816231	2.47e-08	0.0437544	0.926212
ENSG00000166200	COPS2	0	0.036	0.1595	-0.1365	0.0122	0.1409	0.0592	0.1966	-0.1797	0.184	-0.1307	0.0133	0.1139	0.0825	0.1713	-0.2258	1.64e-08	0.000267581	0.75527	0.0109602	0.0710729	0.000422873	0.000719828	6.4e-08	0.00115008	0.835286	0.0500186	0.1106	0.00310892	0.00462393
ENSG00000144591	GMPPA	0	0.036	-0.1132	0.0356	0.0952	-0.027	0.1356	0.118	0.0079	-0.1444	0.0198	0.1033	-0.0172	0.189	0.1028	0.0089	1e-05	0.582288	0.0151174	0.701216	3.08e-05	0.035275	0.895493	2.75e-05	0.684962	0.0366948	0.824131	9.99e-05	0.092475	0.943384
ENSG00000107882	SUFU	0	0.0359	-0.0245	0.0347	0.1203	-0.1394	0.1403	0.004	0.1162	-0.0312	0.0193	0.1305	-0.0888	0.1956	0.0035	0.1315	0.342029	0.591432	0.00209868	0.0475281	1.59e-05	0.943773	0.0509682	0.40434	0.692658	0.00683087	0.140348	5.44e-05	0.967205	0.135063
ENSG00000267100	ILF3-DT	0	0.0359	0.1103	0.0743	0.1172	-0.1915	0.1148	0.0008	0.0257	0.1272	0.0414	0.1272	-0.1221	0.1601	0.0007	0.0291	0.000101793	0.250453	0.00272618	0.00638989	0.00043133	0.98873	0.666873	0.000241458	0.361425	0.00855332	0.033813	0.00112528	0.993726	0.800541
ENSG00000103111	MON1B	0	0.0359	-0.0568	-0.0601	0.0254	0.0543	0.1311	-0.0415	0.199	-0.0725	-0.0575	0.0275	0.0439	0.1828	-0.0353	0.2251	0.0272373	0.110033	0.518442	0.327928	5.64e-05	0.4703	0.00075018	0.0421837	0.187103	0.636936	0.521104	0.000174557	0.611857	0.00475901
ENSG00000177425	PAWR	0	0.0359	-0.0397	0.005	0.0882	-0.0416	0.1044	0.0848	0.0501	-0.0506	0.0028	0.0957	-0.0265	0.1456	0.0739	0.0567	0.123353	0.938625	0.0244161	0.554695	0.00138346	0.130633	0.401468	0.164506	0.957571	0.0549026	0.719194	0.00324048	0.244215	0.585142
ENSG00000182687	GALR2	0	0.0359	-0.027	0.1935	-0.015	0.0316	0.0678	0.0392	-0.0389	-0.0344	0.1078	-0.0136	0.0255	0.0945	0.0342	-0.0489	0.295015	0.00268222	0.748836	0.569919	0.0385194	0.485111	0.469676	0.355314	0.00828803	0.830152	0.730363	0.0647089	0.625502	0.648296
ENSG00000176293	ZNF135	0	0.0359	-0.0605	0.1814	0.0476	0.0191	0.081	-0.1113	0.0938	-0.0771	0.1011	0.0516	0.0154	0.1128	-0.0947	0.1061	0.018759	0.00491309	0.225407	0.731549	0.0133687	0.0524236	0.115679	0.0300937	0.0139668	0.338785	0.84525	0.0252688	0.124448	0.247313
ENSG00000123908	AGO2	0	0.0358	0.035	-0.128	0.0581	0.0679	0.078	-0.051	0.1908	0.0404	-0.1226	0.063	0.0549	0.1087	-0.0434	0.2157	0.218447	0.000635385	0.138885	0.221238	0.0171747	0.374919	0.0012499	0.272218	0.0024259	0.230406	0.402428	0.0316311	0.52066	0.00723943
ENSG00000123739	PLA2G12A	0	0.0358	0.0609	-0.0775	0.0526	0.0672	0.0071	-0.1136	0.2539	0.0702	-0.0742	0.057	0.0543	0.01	-0.0966	0.2871	0.0324224	0.0391963	0.180444	0.226123	0.827821	0.0478185	1.45e-05	0.0494293	0.0794931	0.283912	0.407921	0.869496	0.115882	0.000197742
ENSG00000197182	MIRLET7BHG	0	0.0358	-0.0203	-0.012	0.0013	0.0526	0.1463	-0.0593	0.1419	-0.0259	-0.0115	0.0014	0.0425	0.2039	-0.0504	0.1605	0.43111	0.749117	0.97339	0.344054	6.71e-06	0.302639	0.0169593	0.494274	0.82154	0.984057	0.536761	2.44e-05	0.44727	0.0578946
ENSG00000215012	RTL10	0	0.0358	-0.0526	-0.0475	0.1428	0.0628	0.1238	-0.1363	0.1573	-0.0671	-0.0454	0.1549	0.0508	0.1726	-0.116	0.1779	0.041004	0.206972	0.000255033	0.257944	0.000145116	0.0174083	0.00804002	0.0612441	0.310317	0.00109523	0.447403	0.000416085	0.0542622	0.0322232
ENSG00000100296	THOC5	0	0.0358	-0.0134	-0.0492	0.1901	-0.1106	0.1056	0.0492	0.0786	-0.0171	-0.0471	0.2063	-0.0705	0.1472	0.0429	0.0889	0.601907	0.190857	9.88e-07	0.116162	0.00121985	0.380861	0.188114	0.658212	0.290795	8.29e-06	0.258412	0.0028958	0.526196	0.350716
ENSG00000108559	NUP88	0	0.0357	-0.1761	-0.0034	0.1445	0.1115	0.0166	0.1398	0.0172	-0.2246	-0.0032	0.1568	0.0901	0.0231	0.1218	0.0195	4.45e-12	0.928689	0.000213539	0.0444122	0.613483	0.0124968	0.773164	2.52e-11	0.950665	0.000939157	0.134068	0.689836	0.0424807	0.873238
ENSG00000225194	LINC00092	0	0.0357	0.0906	0.202	0.027	0.0871	0.0068	-0.1171	-0.0463	0.1045	0.1125	0.0293	0.0704	0.0094	-0.0996	-0.0582	0.00142654	0.00172423	0.492121	0.116562	0.836641	0.0413376	0.389344	0.00283531	0.00567968	0.612844	0.259075	0.877016	0.104246	0.572741
ENSG00000170482	SLC23A1	0	0.0357	-0.0106	0.1764	0.0662	-0.1455	0.1514	-0.0814	0.0935	-0.0136	0.0983	0.0719	-0.0927	0.211	-0.0692	0.1057	0.679633	0.00624	0.0913792	0.0386268	3.1e-06	0.156702	0.11709	0.727149	0.017055	0.164305	0.121614	1.2e-05	0.279331	0.249718
ENSG00000186104	CYP2R1	0	0.0357	-0.1603	0.0559	0.136	0.0627	0.0688	0.0026	0.0841	-0.2045	0.0312	0.1476	0.0507	0.0959	0.0023	0.0952	3.24e-10	0.387103	0.000495585	0.258609	0.0357139	0.96286	0.158605	1.53e-09	0.503961	0.001946	0.448027	0.060527	0.977801	0.309886
ENSG00000175970	UNC119B	0	0.0357	0.1111	-0.0492	0.0273	-0.0592	0.1134	-0.0131	0.1195	0.1282	-0.0471	0.0296	-0.0377	0.1581	-0.0112	0.1352	8.99e-05	0.191135	0.487026	0.400793	0.000508792	0.819716	0.0446834	0.00021517	0.291162	0.608676	0.588639	0.00130535	0.885083	0.122346
ENSG00000125841	NRSN2	0	0.0356	0.2149	-0.0337	0.1363	-0.0832	0.0156	-0.0366	0.0362	0.248	-0.0323	0.1479	-0.053	0.0218	-0.0312	0.041	1.81e-14	0.369874	0.000482118	0.237482	0.634435	0.524021	0.544689	1.31e-13	0.486327	0.00190083	0.42228	0.707783	0.66241	0.710629
ENSG00000150712	MTMR12	0	0.0356	0.2144	-0.0792	0.0299	0.0751	0.0447	-0.0147	-0.0208	0.2473	-0.0758	0.0324	0.0607	0.0622	-0.0125	-0.0262	2.12e-14	0.0351011	0.446989	0.175985	0.173414	0.798101	0.698961	1.52e-13	0.0726698	0.572244	0.34403	0.240877	0.870025	0.82249
ENSG00000134057	CCNB1	0	0.0356	0.0834	-0.0563	0.0345	0.0793	0.0429	0.1329	-0.0674	0.0962	-0.0539	0.0375	0.0641	0.0597	0.1158	-0.0847	0.00335801	0.134499	0.379127	0.153329	0.191325	0.0176239	0.209636	0.00625756	0.219329	0.504646	0.31312	0.26186	0.0547557	0.37754
ENSG00000150656	CNDP1	0	0.0356	0.0209	0.0437	0.0692	-0.0052	0.1823	-0.0975	0.0358	0.0242	0.0243	0.0751	-0.0033	0.2541	-0.0829	0.0405	0.462382	0.499076	0.077499	0.940634	1.65e-08	0.0895548	0.549439	0.525057	0.611086	0.14377	0.96664	9.79e-08	0.185276	0.713846
ENSG00000110079	MS4A4A	0	0.0356	0.0506	-0.0548	0.0373	0.1268	0.0035	0.1851	-0.0994	0.0584	-0.0525	0.0404	0.1025	0.0049	0.1612	-0.1249	0.075309	0.145079	0.342402	0.0221609	0.915451	0.000915494	0.0637906	0.105825	0.23318	0.467298	0.0821725	0.939689	0.00572941	0.159518
ENSG00000086589	RBM22	0	0.0356	-0.064	-0.0741	0.0961	0.0269	0.1561	-0.0715	0.1795	-0.0817	-0.0709	0.1043	0.0217	0.2176	-0.0608	0.2029	0.0128131	0.0486991	0.0141243	0.628724	1.49e-06	0.213634	0.00243395	0.0213144	0.095052	0.0345582	0.774289	6.12e-06	0.349277	0.0123709
ENSG00000205629	LCMT1	0	0.0356	-0.0277	-0.0153	0.1056	0.0327	0.0027	0.1268	0.024	-0.0353	-0.0147	0.1146	0.0265	0.0038	0.1105	0.0272	0.282686	0.683629	0.00696796	0.555722	0.934185	0.0235803	0.687976	0.342597	0.768545	0.0190108	0.719754	0.95266	0.0682956	0.81476
ENSG00000108469	RECQL5	0	0.0356	-0.0609	0.0409	0.1616	0.0501	0.1345	-0.0798	0.0023	-0.0776	0.0228	0.1754	0.0405	0.1875	-0.0679	0.0026	0.0179992	0.526463	3.36e-05	0.367188	3.56e-05	0.164899	0.968766	0.0289689	0.635273	0.000184809	0.558514	0.000114268	0.289496	0.984451
ENSG00000170522	ELOVL6	0	0.0355	0.0835	-0.0774	0.0323	0.0494	0.1368	-0.0123	0.0363	0.0963	-0.0741	0.035	0.0399	0.1907	-0.0105	0.041	0.00331321	0.0395215	0.410966	0.373697	2.6e-05	0.830609	0.543913	0.00617859	0.0800465	0.536945	0.563712	8.57e-05	0.892503	0.709941
ENSG00000171659	GPR34	0	0.0355	-0.0254	-0.0604	0.0931	0.0429	0.0153	0.1403	0.0428	-0.0324	-0.0579	0.1011	0.0347	0.0213	0.1222	0.0484	0.324258	0.10788	0.0174238	0.439706	0.641028	0.0122356	0.473936	0.385955	0.184076	0.0413175	0.624295	0.713579	0.0418531	0.652333
ENSG00000166037	CEP57	0	0.0355	0.0235	-0.1409	0.1131	0.0804	0.0682	0.089	0.0153	0.0271	-0.1349	0.1227	0.0649	0.0951	0.0775	0.0173	0.409287	0.00016899	0.00385217	0.147854	0.0373585	0.112539	0.798278	0.471868	0.000774361	0.0114882	0.304906	0.0629382	0.219292	0.889049
ENSG00000123607	TTC21B	0	0.0355	0.1661	-0.1333	0.0656	-0.0183	0.1268	-0.0142	0.056	0.1916	-0.1276	0.0712	-0.0117	0.1767	-0.0121	0.0633	4.02e-09	0.000374385	0.0942798	0.794618	9.97e-05	0.804445	0.349044	1.68e-08	0.00153874	0.168468	0.885866	0.000294298	0.8747	0.532874
ENSG00000107960	STN1	0	0.0355	-0.1375	0.0565	0.1336	0.0346	0.0122	0.1428	0.0061	-0.1754	0.0315	0.145	0.028	0.017	0.1244	0.0069	7.6e-08	0.382009	0.000625284	0.532961	0.709561	0.0107283	0.918855	2.74e-07	0.498657	0.00238317	0.701846	0.772462	0.0379604	0.956064
ENSG00000186470	BTN3A2	0	0.0355	-0.0376	0.071	0.1084	0.078	0.0737	-0.1648	0.1198	-0.048	0.0396	0.1176	0.063	0.1027	-0.1402	0.1354	0.143903	0.271926	0.00562697	0.160131	0.0244709	0.00399298	0.0443097	0.188481	0.385319	0.0158666	0.322368	0.0432334	0.0178692	0.121693
ENSG00000204086	RPA4	0	0.0355	-0.0467	0.0176	0.0816	-0.0219	0.2016	-0.0653	0.0813	-0.0595	0.0098	0.0886	-0.014	0.2809	-0.0556	0.092	0.0699484	0.785659	0.0373397	0.756041	3.72e-10	0.255891	0.172978	0.0989643	0.849808	0.078396	0.860883	3.02e-09	0.398729	0.329951
ENSG00000153443	UBALD1	0	0.0355	0.0073	0.0721	0.0237	-0.0002	0.1242	-0.0199	0.0411	0.0084	0.0402	0.0257	-0.0002	0.1731	-0.0169	0.0465	0.799054	0.264264	0.546302	0.997269	0.00013874	0.729132	0.491743	0.831836	0.377162	0.661506	0.998655	0.000399148	0.823082	0.668017
ENSG00000170439	METTL7B	0	0.0355	-0.0362	0.1258	-0.0035	-0.02	0.0872	0.1109	-0.0161	-0.0461	0.0701	-0.0032	-0.0128	0.1215	0.0966	-0.0202	0.160121	0.0513696	0.940643	0.776541	0.00770758	0.0478751	0.765358	0.207085	0.0994153	0.96361	0.875244	0.0154111	0.115941	0.868135
ENSG00000163157	TMOD4	0	0.0354	-0.0862	-0.0016	0.0883	0.044	0.1095	-0.0836	0.1778	-0.1099	-0.0015	0.0958	0.0355	0.1526	-0.0711	0.201	0.000793819	0.967008	0.0243044	0.428674	0.000796962	0.145526	0.00267751	0.00165463	0.977605	0.0546947	0.614156	0.00196438	0.264302	0.0133649
ENSG00000197989	SNHG12	0	0.0354	0.029	-0.0884	0.0367	0.2037	0.1279	-0.1256	0.0646	0.0335	-0.0846	0.0399	0.1646	0.1783	-0.1069	0.0731	0.308381	0.0186529	0.349492	0.000224474	8.59e-05	0.0285566	0.279195	0.369688	0.0429678	0.474941	0.00263215	0.000256793	0.0789521	0.459791
ENSG00000172113	NME6	0	0.0354	0.0951	0.0515	0.1261	-0.0287	-0.0026	0.0973	-0.0908	0.1097	0.0287	0.1368	-0.0183	-0.0029	0.0848	-0.1141	0.000818347	0.42524	0.00125758	0.683817	0.949038	0.0827421	0.0907051	0.0017002	0.540381	0.00437594	0.813429	0.963956	0.174522	0.206398
ENSG00000241258	CRCP	0	0.0354	0.1938	-0.0288	0.091	0.0858	0.09	-0.2205	0.0365	0.2236	-0.0275	0.0987	0.0693	0.1255	-0.1876	0.0413	5.59e-12	0.444687	0.0202474	0.122352	0.00591239	0.000109901	0.541351	3.13e-11	0.559567	0.0467958	0.267711	0.0121354	0.00108934	0.708238
ENSG00000101605	MYOM1	0	0.0354	-0.005	0.0231	0.0924	0.0387	0.1686	-0.0185	-0.0516	-0.0064	0.0129	0.1002	0.0313	0.2351	-0.0157	-0.0648	0.846454	0.721069	0.0183746	0.486212	1.89e-07	0.748342	0.337525	0.872843	0.799541	0.0432042	0.66343	9.14e-07	0.835895	0.521318
ENSG00000185527	PDE6G	0	0.0354	0.1195	-0.0203	0.1437	0.0679	-0.0224	-0.0852	0.0444	0.1378	-0.0195	0.1559	0.0549	-0.0249	-0.0725	0.0503	2.52e-05	0.588762	0.000232528	0.221548	0.585922	0.13784	0.45718	6.55e-05	0.690526	0.00101278	0.402752	0.664899	0.253681	0.637316
ENSG00000047578	KATNIP	0	0.0353	-0.1319	0.0009	0.0849	0.0793	0.2111	-0.1399	0.1426	-0.1683	0.0005	0.0921	0.0641	0.2942	-0.119	0.1613	2.52e-07	0.988478	0.0302987	0.153123	4.86e-11	0.0146481	0.0163868	8.53e-07	0.992562	0.065824	0.312866	4.6e-10	0.0477509	0.056304
ENSG00000169057	MECP2	0	0.0353	0.1677	-0.0551	0.0346	0.079	0.0804	0.0481	-0.1078	0.1934	-0.0528	0.0375	0.0639	0.112	0.0419	-0.1355	2.84e-09	0.142754	0.378827	0.154772	0.0140522	0.391826	0.0442534	1.21e-08	0.230125	0.50451	0.315273	0.0264432	0.536569	0.12156
ENSG00000131269	ABCB7	0	0.0352	0.1166	-0.1096	0.0834	0.137	-0.0455	0.0609	0.0039	0.1346	-0.105	0.0906	0.1107	-0.0506	0.053	0.0044	3.92e-05	0.00348184	0.0332592	0.0134288	0.268637	0.278392	0.948256	9.93e-05	0.0103636	0.0710562	0.0575563	0.349406	0.422064	0.971908
ENSG00000134061	CD180	0	0.0352	0.2105	-0.0713	0.0053	0.0579	0.0075	-0.026	0.0627	0.2429	-0.0683	0.0057	0.0468	0.0105	-0.0221	0.071	6.31e-14	0.0577261	0.893414	0.297482	0.81873	0.651217	0.293593	4.31e-13	0.109788	0.931681	0.490094	0.862431	0.763902	0.475625
ENSG00000172530	BANP	0	0.0352	0.133	-0.0763	0.0735	0.051	0.1123	-0.2115	0.1644	0.1535	-0.0731	0.0797	0.0412	0.1566	-0.1799	0.1859	2.65e-06	0.0421939	0.0610435	0.358678	0.00057705	0.000209646	0.00557784	7.88e-06	0.0844982	0.117787	0.551254	0.0014621	0.00182831	0.0239135
ENSG00000242485	MRPL20	0	0.0352	0.0766	0.0082	0.1699	-0.0126	0.0005	0.0656	-0.062	0.0884	0.0046	0.1844	-0.008	0.0007	0.0571	-0.0779	0.00707471	0.898736	1.28e-05	0.857855	0.986929	0.243008	0.248645	0.0123922	0.930961	7.96e-05	0.924115	0.991136	0.382784	0.425857
ENSG00000162736	NCSTN	0	0.0352	-0.24	-0.0036	0.1068	0.1223	0.1617	-0.0273	0.1262	-0.3062	-0.0034	0.1159	0.0989	0.2254	-0.0232	0.1427	1.36e-21	0.924052	0.00634093	0.0273659	6.03e-07	0.635418	0.03402	2.19e-20	0.947628	0.0175597	0.095289	2.67e-06	0.751725	0.0994812
ENSG00000086061	DNAJA1	0	0.0352	0.0163	-0.0675	0.0247	0.1037	0.1468	0.1691	-0.1469	0.0189	-0.0646	0.0268	0.0838	0.2045	0.1473	-0.1846	0.566298	0.0725483	0.52973	0.0617056	6.26e-06	0.00247428	0.0059038	0.623976	0.132721	0.64676	0.168502	2.29e-05	0.0122331	0.0250099
ENSG00000184281	TSSC4	0	0.0351	0.3623	0.0166	0.1408	-0.175	0.0456	0.0661	-0.2105	0.418	0.0092	0.1528	-0.1115	0.0636	0.0575	-0.2645	1.52e-40	0.797657	0.000311552	0.0127837	0.16399	0.239361	6.85e-05	2.76e-38	0.858782	0.00130216	0.055648	0.22943	0.379107	0.000697047
ENSG00000166535	A2ML1	0	0.0351	0.0482	-0.0285	0.0546	0.0334	0.0741	0.0054	0.0583	0.0556	-0.0273	0.0593	0.027	0.1033	0.0047	0.066	0.0903513	0.447922	0.164031	0.548031	0.0236627	0.923944	0.328972	0.12445	0.56276	0.26331	0.714227	0.0419605	0.952941	0.512767
ENSG00000166246	C16orf71	0	0.0351	0.0249	0.1854	0.0233	-0.0336	-0.1171	0.0916	0.0708	0.0288	0.1033	0.0253	-0.0214	-0.1302	0.0798	0.0801	0.381488	0.00404288	0.552691	0.633841	0.00426909	0.102423	0.23591	0.444031	0.0118064	0.667237	0.777464	0.00903369	0.20453	0.410583
ENSG00000137496	IL18BP	0	0.035	0.004	-0.063	0.0921	0.1703	0.0934	-0.0172	-0.0342	0.0046	-0.0603	0.0999	0.1376	0.1302	-0.0146	-0.043	0.889708	0.0938574	0.0187479	0.00208517	0.00425908	0.764781	0.524944	0.910153	0.164154	0.0439336	0.0146613	0.00901375	0.847395	0.695188
ENSG00000126953	TIMM8A	0	0.035	-0.0081	-0.0361	0.1014	0.0729	0.0307	0.12	-0.0355	-0.0103	-0.0345	0.11	0.0589	0.0429	0.1045	-0.0446	0.754341	0.33748	0.00963176	0.189292	0.348834	0.0323152	0.509335	0.792589	0.453507	0.0250998	0.361179	0.434524	0.0865165	0.683428
ENSG00000101003	GINS1	0	0.035	0.1682	-0.0883	0.0903	0.0102	0.0122	0.0454	0.0073	0.1941	-0.0845	0.098	0.0082	0.017	0.0395	0.0082	2.51e-09	0.0187572	0.0211205	0.854831	0.710633	0.419026	0.903002	1.07e-08	0.0431692	0.0485937	0.922572	0.773353	0.562991	0.94689
ENSG00000172432	GTPBP2	0	0.035	0.0823	-0.0886	0.0532	0.127	0.1537	-0.1163	0.0339	0.0949	-0.0848	0.0578	0.1027	0.2143	-0.099	0.0384	0.00379976	0.0183472	0.174836	0.0219525	2.17e-06	0.0426475	0.570546	0.00699814	0.0423912	0.277024	0.0817202	8.62e-06	0.106634	0.729937
ENSG00000083642	PDS5B	0	0.035	-0.0397	-0.0328	-0.035	0.0365	0.2075	0.147	-0.0388	-0.0506	-0.0314	-0.0318	0.0295	0.2893	0.128	-0.0488	0.123576	0.382982	0.454906	0.511164	1.05e-10	0.00861101	0.470374	0.164761	0.499701	0.579626	0.684083	9.4e-10	0.032007	0.649064
ENSG00000230590	FTX	0	0.0349	0.0626	0.1691	-0.0714	0.1561	0.0242	-0.2253	0.1292	0.0722	0.0942	-0.065	0.1262	0.0338	-0.1917	0.1461	0.0277935	0.00875639	0.126985	0.00480378	0.460371	7.68e-05	0.0299162	0.0429581	0.0227782	0.214384	0.0275422	0.545971	0.000827756	0.0899541
ENSG00000185515	BRCC3	0	0.0349	-0.1348	-0.1273	0.0354	0.2013	0.1493	0.1318	-0.0116	-0.1719	-0.1219	0.0385	0.1627	0.2081	0.1148	-0.0146	1.37e-07	0.00068581	0.36658	0.00026557	4.28e-06	0.0186331	0.82873	4.8e-07	0.00259577	0.492089	0.00298529	1.61e-05	0.0571152	0.90616
ENSG00000213390	ARHGAP19	0	0.0349	-0.1036	-0.0481	0.0772	-0.0085	0.2101	0.0135	0.1035	-0.1321	-0.0461	0.0838	-0.0054	0.2928	0.0117	0.117	5.42e-05	0.200699	0.0488763	0.904167	6.02e-11	0.810532	0.0826016	0.000134331	0.302591	0.0980857	0.94962	5.62e-10	0.878573	0.192726
ENSG00000167491	GATAD2A	0	0.0348	0.0073	-0.0173	0.133	0.0256	0.1733	-0.1073	0.0291	0.0084	-0.0165	0.1443	0.0207	0.2416	-0.0913	0.0329	0.797352	0.646525	0.000663575	0.644748	8.4e-08	0.0617023	0.626798	0.830494	0.736947	0.00251223	0.785745	4.35e-07	0.140282	0.771545
ENSG00000150316	CWC15	0	0.0348	-0.0703	-0.0427	0.0875	0.3007	-0.0102	0.1487	-0.17	-0.0897	-0.0409	0.095	0.243	-0.0113	0.1295	-0.2136	0.00623891	0.255757	0.0255581	3.98e-08	0.804295	0.00786791	0.00140157	0.0110387	0.367692	0.0571049	2.75e-06	0.850209	0.0298241	0.00796128
ENSG00000164038	SLC9B2	0	0.0348	0.0527	0.0327	0.1475	0.1969	0.2014	-0.1464	-0.2412	0.0608	0.0182	0.1601	0.1592	0.2807	-0.1246	-0.3031	0.0640941	0.613345	0.000156783	0.000362621	3.83e-10	0.0105995	4.44e-06	0.0913227	0.71012	0.00071394	0.00382197	3.1e-09	0.0376411	7.58e-05
ENSG00000006025	OSBPL7	0	0.0348	-0.162	0.0573	0.0692	-0.0146	0.1675	-0.1825	0.3086	-0.2067	0.0319	0.0751	-0.0093	0.2335	-0.1553	0.349	2.05e-10	0.375417	0.0775342	0.835453	2.3e-07	0.00141428	9.97e-08	9.9e-10	0.491799	0.143805	0.910484	1.09e-06	0.00801496	3.57e-06
ENSG00000152213	ARL11	0	0.0348	0.2006	-0.0406	0.0836	0.0528	-0.1249	0.1281	-0.0562	0.2314	-0.0389	0.0907	0.0427	-0.1389	0.1115	-0.0706	9.54e-13	0.280588	0.0329206	0.342177	0.00229626	0.0222329	0.295844	5.8e-12	0.394612	0.0704705	0.534752	0.00513131	0.0654381	0.477957
ENSG00000197150	ABCB8	0	0.0348	0.1039	-0.0478	0.0892	0.0142	0.1464	-0.0704	0.0078	0.1199	-0.0458	0.0968	0.0115	0.2041	-0.0599	0.0088	0.000252719	0.203648	0.0227588	0.798046	6.59e-06	0.220792	0.896254	0.000566306	0.306262	0.0517529	0.887851	2.4e-05	0.358141	0.943898
ENSG00000125850	OVOL2	0	0.0348	-0.0132	-0.0215	0.0468	0.0644	0.0798	0.0054	0.0816	-0.0168	-0.0205	0.0507	0.052	0.1112	0.0047	0.0922	0.609518	0.56856	0.233546	0.24641	0.0147477	0.923161	0.171864	0.665235	0.673442	0.348691	0.433837	0.0276265	0.952316	0.328434
ENSG00000166813	KIF7	0	0.0348	-0.0312	0.1321	0.1451	-0.0394	0.1838	-0.1353	-0.0117	-0.0398	0.0736	0.1574	-0.0251	0.2562	-0.1151	-0.0148	0.225298	0.0408114	0.000202	0.576148	1.24e-08	0.0182791	0.827257	0.279937	0.0821484	0.000894311	0.734649	7.51e-08	0.0562108	0.905303
ENSG00000160973	FOXH1	0	0.0347	0.0007	0.1068	-0.0123	0.1053	0.1576	-0.0565	-0.0584	0.0008	0.0595	-0.0112	0.0851	0.2197	-0.0481	-0.0734	0.980128	0.0984062	0.793083	0.0576135	1.17e-06	0.325527	0.277362	0.984306	0.170513	0.863879	0.160131	4.92e-06	0.470828	0.458052
ENSG00000112200	ZNF451	0	0.0347	-0.1682	-0.059	0.089	0.138	0.1551	-0.0573	0.1456	-0.2146	-0.0565	0.0965	0.1116	0.2162	-0.0488	0.1646	3.99e-11	0.116563	0.0231722	0.0127415	1.74e-06	0.318632	0.0142653	2.05e-10	0.195944	0.0525267	0.0555273	7.07e-06	0.464075	0.0505239
ENSG00000188760	TMEM198	0	0.0347	-0.017	0.2063	0.108	-0.0619	0.1074	-0.1736	0.0741	-0.0217	0.1149	0.1172	-0.0394	0.1496	-0.1477	0.0838	0.508195	0.00137053	0.0058094	0.379715	0.00100794	0.00240443	0.21476	0.569646	0.00468385	0.016291	0.5687	0.00243387	0.0119874	0.383857
ENSG00000070367	EXOC5	0	0.0347	-0.013	-0.0893	0.056	0.0678	0.0896	0.2107	-0.0789	-0.0165	-0.0855	0.0608	0.0548	0.1249	0.1835	-0.0992	0.614835	0.0174418	0.153527	0.222146	0.00615222	0.000155512	0.14168	0.669719	0.0405685	0.249719	0.403457	0.0125587	0.00144773	0.285785
ENSG00000182180	MRPS16	0	0.0347	0.0672	-0.0552	0.1034	-0.0168	-0.0399	0.2258	-0.0417	0.0776	-0.0528	0.1122	-0.0107	-0.0444	0.1967	-0.0524	0.0181127	0.142186	0.00828095	0.811837	0.331888	4.95e-05	0.437952	0.0291302	0.229469	0.022047	0.895517	0.416554	0.000586997	0.620942
ENSG00000153044	CENPH	0	0.0347	0.0108	-0.0218	0.0861	-0.1469	0.0965	0.206	0.0119	0.0125	-0.0208	0.0934	-0.0936	0.1345	0.1794	0.0135	0.704375	0.562898	0.0280531	0.0367492	0.00314898	0.000218613	0.842162	0.749136	0.668268	0.0616984	0.117427	0.00684992	0.00188979	0.913052
ENSG00000143851	PTPN7	0	0.0346	0.0292	0.032	0.0732	0.0508	0.0701	-0.1237	0.1108	0.0337	0.0178	0.0795	0.041	0.0978	-0.1053	0.1253	0.30537	0.621111	0.0618135	0.360816	0.0322506	0.0310142	0.0629485	0.366463	0.716672	0.119026	0.552719	0.0552568	0.0839874	0.157929
ENSG00000155974	GRIP1	0	0.0346	0.0226	0.1222	-0.0793	0.1296	0.0347	0.0257	-0.0132	0.0261	0.0681	-0.0722	0.1047	0.0484	0.0224	-0.0165	0.426572	0.0585222	0.0898199	0.0193908	0.290205	0.647593	0.806853	0.489585	0.111013	0.161976	0.0747619	0.372849	0.760889	0.894036
ENSG00000173559	NABP1	0	0.0346	-0.1588	-0.0514	0.0509	0.1895	0.1701	0.1583	-0.1163	-0.2026	-0.0493	0.0552	0.1532	0.237	0.1378	-0.1461	4.69e-10	0.171335	0.195014	0.00060355	1.48e-07	0.00465533	0.0299004	2.16e-09	0.266865	0.30221	0.00575873	7.3e-07	0.0200878	0.0899243
ENSG00000175634	RPS6KB2	0	0.0346	0.3473	-0.0104	0.0849	-0.0122	-0.0091	-0.0349	-0.1235	0.4007	-0.01	0.0921	-0.0078	-0.0101	-0.0297	-0.1553	4.19e-37	0.781896	0.0303388	0.862773	0.82537	0.543632	0.0209471	4.48e-35	0.846875	0.0658645	0.926758	0.867521	0.678805	0.0684703
ENSG00000032219	ARID4A	0	0.0345	0.0413	-0.0581	-0.0175	0.0215	0.1612	0.109	-0.0155	0.0476	-0.0556	-0.0159	0.0173	0.2246	0.0949	-0.0195	0.14705	0.122495	0.708356	0.699449	6.63e-07	0.0519938	0.773227	0.192177	0.20409	0.798981	0.823318	2.91e-06	0.123735	0.873245
ENSG00000177084	POLE	0	0.0345	-0.0585	-0.019	0.0679	0.1143	0.1644	-0.0685	0.0413	-0.0746	-0.0182	0.0737	0.0923	0.2291	-0.0583	0.0467	0.0229832	0.61285	0.0835598	0.03939	3.89e-07	0.233048	0.490033	0.0361954	0.709869	0.152902	0.123131	1.78e-06	0.371916	0.666919
ENSG00000103549	RNF40	0	0.0345	-0.0536	0.0097	0.1064	-0.0216	0.1342	-0.0207	0.0873	-0.0684	0.0054	0.1154	-0.0138	0.1871	-0.0176	0.0988	0.0371936	0.880922	0.00657796	0.759405	3.72e-05	0.718658	0.143366	0.0560227	0.918779	0.0181007	0.862725	0.000118769	0.815587	0.288151
ENSG00000131944	FAAP24	0	0.0345	0.0557	0.0282	0.1822	-0.1144	0.1951	0.0086	-0.1138	0.0642	0.0157	0.1978	-0.0729	0.272	0.0075	-0.1431	0.0504787	0.662861	2.78e-06	0.104112	1.38e-09	0.878301	0.0335169	0.0737414	0.751651	2.08e-05	0.239828	1e-08	0.923645	0.0984105
ENSG00000013288	MAN2B2	0	0.0345	0.1327	-0.0767	0.0788	0.0626	0.0711	-0.1057	0.0787	0.1531	-0.0734	0.0855	0.0506	0.0991	-0.0899	0.089	2.8e-06	0.0412747	0.0444211	0.259606	0.0299411	0.0656962	0.187664	8.3e-06	0.0829285	0.0906537	0.449171	0.0516887	0.146786	0.35015
ENSG00000181847	TIGIT	0	0.0345	0.1866	-0.0083	0.1672	0.0044	-0.0161	-0.0904	-0.0021	0.2153	-0.008	0.1815	0.0036	-0.0179	-0.0769	-0.0027	3.39e-11	0.824757	1.76e-05	0.936926	0.695601	0.115696	0.968726	1.75e-10	0.879881	0.000105703	0.964447	0.760508	0.223934	0.984451
ENSG00000175707	KDF1	0	0.0345	0.0208	0.0278	0.0578	-0.0938	0.0196	0.1137	0.0954	0.024	0.0155	0.0627	-0.0598	0.0273	0.099	0.1079	0.465788	0.667431	0.14094	0.18296	0.551352	0.0425464	0.10972	0.528141	0.754988	0.233285	0.353055	0.632987	0.106481	0.237997
ENSG00000064218	DMRT3	0	0.0344	0.0569	-0.0555	0.123	-0.0282	0.0201	0.0617	0.0632	0.0656	-0.0532	0.1335	-0.018	0.028	0.0537	0.0715	0.0456494	0.139675	0.00165009	0.688844	0.540974	0.27196	0.289906	0.0673028	0.226235	0.00554278	0.81642	0.623221	0.415151	0.471598
ENSG00000122126	OCRL	0	0.0344	-0.0598	-0.0934	0.0556	0.0133	0.1689	0.0197	0.1367	-0.0763	-0.0894	0.0604	0.0107	0.2355	0.0171	0.1546	0.0201698	0.0129172	0.156189	0.810983	1.8e-07	0.726378	0.0215247	0.0321048	0.0316352	0.253368	0.895047	8.73e-07	0.821609	0.0699256
ENSG00000213218	CSH2	0	0.0344	0.0305	-0.0064	-0.0292	0.0212	0.0699	-0.014	0.1691	0.0351	-0.0061	-0.0266	0.0171	0.0974	-0.0119	0.1912	0.285047	0.865971	0.532446	0.703507	0.0328467	0.807692	0.00432974	0.345157	0.908971	0.649066	0.825303	0.0561463	0.876905	0.0195823
ENSG00000285162		0	0.0344	-0.0176	0.054	0.0786	-0.0111	0.0617	0.0551	0.02	-0.0224	0.0301	0.0853	-0.0071	0.0861	0.048	0.0226	0.49465	0.4033	0.0448419	0.874806	0.0595459	0.326214	0.738464	0.556623	0.519507	0.0913298	0.933379	0.0947218	0.47142	0.849139
ENSG00000051382	PIK3CB	0	0.0344	0.0401	-0.1517	0.0177	0.1928	0.1391	0.0772	-0.0743	0.0463	-0.1453	0.0192	0.1558	0.1939	0.0672	-0.0934	0.158888	5.02e-05	0.652483	0.000483013	1.88e-05	0.169242	0.166413	0.205646	0.000268908	0.753497	0.00481253	6.36e-05	0.295019	0.321205
ENSG00000134138	MEIS2	0	0.0344	-0.0445	-0.0574	0.0612	0.0295	0.1015	0.0945	0.0558	-0.0568	-0.055	0.0664	0.0238	0.1415	0.0823	0.0631	0.08389	0.126615	0.118602	0.59614	0.00189012	0.0920306	0.350276	0.116536	0.209756	0.202868	0.750146	0.00429903	0.188922	0.534116
ENSG00000105708	ZNF14	0	0.0344	0.0689	-0.0251	0.0857	0.045	0.0211	0.0253	0.0195	0.0795	-0.0241	0.093	0.0363	0.0294	0.0221	0.0221	0.0153791	0.504221	0.0286874	0.418404	0.520201	0.652003	0.74428	0.0251163	0.61581	0.0629216	0.604647	0.604158	0.764416	0.853201
ENSG00000167513	CDT1	0	0.0343	0.0463	-0.0256	0.1058	0.0105	0.0508	0.0347	0.0179	0.0534	-0.0245	0.1148	0.0085	0.0708	0.0302	0.0203	0.103852	0.496714	0.00689925	0.849626	0.121625	0.537161	0.764442	0.141054	0.608968	0.018867	0.919453	0.176505	0.673661	0.867732
ENSG00000124003	MOGAT1	0	0.0343	0.0349	0.0504	-0.0234	-0.0539	0.1233	0.1121	-0.0032	0.0402	0.0281	-0.0213	-0.0344	0.1719	0.0977	-0.004	0.220645	0.435215	0.616889	0.444095	0.000153854	0.0454662	0.953324	0.274734	0.55027	0.723301	0.627386	0.000438348	0.11164	0.974671
ENSG00000181555	SETD2	0	0.0343	-0.0264	-0.1314	0.14	0.1308	0.2339	-0.2253	0.1186	-0.0336	-0.1258	0.1519	0.1057	0.3261	-0.1917	0.1342	0.305901	0.0004543	0.0003359	0.0183054	2.37e-13	7.71e-05	0.0463707	0.367034	0.00181082	0.00139026	0.0717504	3.56e-12	0.000830568	0.125707
ENSG00000115649	CNPPD1	0	0.0343	-0.0622	0.1154	0.1268	-0.1064	0.1225	-0.1545	0.1986	-0.0794	0.0643	0.1376	-0.0678	0.1707	-0.1315	0.2246	0.0155872	0.0740599	0.00117876	0.130602	0.000170895	0.00697943	0.000769897	0.0254263	0.135002	0.00414173	0.27957	0.000481879	0.0272661	0.00485993
ENSG00000108375	RNF43	0	0.0343	-0.0631	-0.0427	0.0109	-0.021	0.1795	0.1163	0.06	-0.0805	-0.0408	0.0118	-0.0134	0.2501	0.1013	0.0678	0.0141867	0.256683	0.781415	0.766267	2.79e-08	0.0379403	0.315434	0.0233683	0.368781	0.854756	0.868073	1.58e-07	0.0979793	0.499164
ENSG00000181827	RFX7	0	0.0342	0.0633	-0.109	0.0941	-0.0737	0.2212	-0.0722	0.1158	0.0731	-0.1044	0.1022	-0.047	0.3084	-0.0614	0.131	0.0260265	0.00366743	0.0162552	0.295403	4.94e-12	0.209259	0.0518382	0.0405132	0.0108444	0.0389381	0.488325	5.67e-11	0.343877	0.136847
ENSG00000153879	CEBPG	0	0.0342	-0.0824	-0.1607	0.102	0.0281	0.2002	0.2425	-0.0902	-0.1052	-0.1539	0.1107	0.0227	0.2791	0.2112	-0.1133	0.0013372	1.73e-05	0.00916584	0.612581	4.88e-10	1.28e-05	0.0927973	0.00267511	0.000104854	0.0240641	0.761882	3.87e-09	0.000200773	0.209848
ENSG00000099937	SERPIND1	0	0.0342	0.1118	-0.1003	0.0216	0.0568	0.197	-0.0629	0.0153	0.129	-0.096	0.0235	0.0459	0.2746	-0.0535	0.0173	8.14e-05	0.00753712	0.581539	0.306412	9.43e-10	0.273955	0.797751	0.000196383	0.0200527	0.69359	0.499457	7.06e-09	0.417281	0.888785
ENSG00000143493	INTS7	0	0.0342	0.0185	-0.1287	0.0576	0.0373	0.0923	0.1834	-0.021	0.0214	-0.1232	0.0626	0.0301	0.1286	0.1597	-0.0264	0.515337	0.00059554	0.141751	0.502322	0.00476463	0.00102335	0.696344	0.576386	0.00229263	0.234247	0.676993	0.00998435	0.00625612	0.821051
ENSG00000163681	SLMAP	0	0.0342	-0.1794	-0.0822	0.109	-0.0223	0.1738	0.1062	0.134	-0.2288	-0.0787	0.1183	-0.0142	0.2422	0.0925	0.1516	1.72e-12	0.0285856	0.00536465	0.751988	7.72e-08	0.0582567	0.0242204	1.01e-11	0.0614385	0.0152618	0.858117	4.04e-07	0.134582	0.0766576
ENSG00000006116	CACNG3	0	0.0341	0.0949	0.0901	0.0972	-0.1717	0.1228	-0.0181	0.0238	0.1095	0.0502	0.1055	-0.1094	0.1712	-0.0154	0.0269	0.000838184	0.163039	0.0130874	0.0145812	0.00016437	0.752372	0.691157	0.00173835	0.256264	0.0324103	0.0609435	0.000464937	0.838744	0.816948
ENSG00000197951	ZNF71	0	0.0341	0.0019	0.0493	0.2056	-0.1573	0.0887	0.1176	-0.067	0.0022	0.0274	0.2232	-0.1002	0.1236	0.1024	-0.0842	0.945719	0.446113	1.14e-07	0.0253078	0.00670043	0.0359454	0.212617	0.95602	0.560855	1.22e-06	0.0900639	0.0135782	0.0938723	0.381205
ENSG00000152556	PFKM	0	0.0341	-0.2085	-0.0862	0.0849	0.0797	0.1964	0.0932	0.0792	-0.2659	-0.0825	0.0921	0.0645	0.2737	0.0812	0.0895	1.74e-16	0.0217439	0.0303492	0.150922	1.07e-09	0.0966851	0.184844	1.57e-15	0.0488393	0.0658778	0.309563	7.92e-09	0.196163	0.346263
ENSG00000168036	CTNNB1	0	0.0341	0.2388	-0.218	0.0273	0.1454	0.0423	0.14	-0.1373	0.2755	-0.2087	0.0296	0.1175	0.059	0.1219	-0.1725	1.27e-17	4.68e-09	0.486765	0.00864579	0.196879	0.0123875	0.0101729	1.28e-16	7.15e-08	0.608466	0.0420456	0.268454	0.0421935	0.0388207
ENSG00000131148	EMC8	0	0.0341	-0.1699	-0.0167	0.0984	0.1363	0.0214	0.2226	-0.0535	-0.2167	-0.016	0.1068	0.1101	0.0299	0.1938	-0.0672	2.51e-11	0.656879	0.0120021	0.0139304	0.513498	6.37e-05	0.319892	1.32e-10	0.74625	0.030151	0.0591268	0.59791	0.000715832	0.503684
ENSG00000186049	KRT73	0	0.0341	0.0812	0.0992	0.0713	-0.1027	0.1015	-0.0335	0.0217	0.0936	0.0553	0.0774	-0.0655	0.1415	-0.0285	0.0245	0.00431026	0.12474	0.0691182	0.14452	0.00188358	0.56	0.716839	0.00783841	0.207209	0.130741	0.299852	0.00428605	0.693165	0.835248
ENSG00000107798	LIPA	0	0.0341	0.0568	-0.1048	0.0222	0.1783	0.0002	0.1131	-0.0274	0.0656	-0.1003	0.0241	0.1441	0.0002	0.0985	-0.0344	0.0458457	0.00525107	0.572307	0.0012579	0.996327	0.0436418	0.610489	0.0675728	0.0147876	0.685247	0.00999142	0.9975	0.108267	0.759916
ENSG00000184678	H2BC21	0	0.034	0.0992	-0.0996	0.0107	0.0778	0.1717	0.0111	-0.0329	0.1144	-0.0954	0.0117	0.0629	0.2394	0.0096	-0.0413	0.000480138	0.00795026	0.784325	0.161068	1.11e-07	0.843687	0.54137	0.00103386	0.0209589	0.857388	0.323785	5.6e-07	0.901285	0.708238
ENSG00000123243	ITIH5	0	0.034	0.3143	-0.0485	0.0387	-0.0143	0.0068	-0.1016	0.0427	0.3626	-0.0464	0.042	-0.0091	0.0095	-0.0865	0.0483	3.29e-30	0.197112	0.324469	0.839387	0.835948	0.0766551	0.474984	1.41e-28	0.298514	0.448094	0.912499	0.876409	0.16485	0.653364
ENSG00000148308	GTF3C5	0	0.034	-0.0986	-0.0006	0.1089	0.1125	0.1658	-0.0296	-0.0206	-0.1258	-0.0005	0.1182	0.0909	0.2311	-0.0252	-0.0259	0.000122311	0.988139	0.00538148	0.0425453	3.05e-07	0.607148	0.701264	0.000286973	0.992286	0.0152926	0.129822	1.42e-06	0.730634	0.824345
ENSG00000048540	LMO3	0	0.034	0.116	0.0312	0.0419	-0.0084	0.0107	-0.0351	0.0815	0.1338	0.0174	0.0455	-0.0054	0.015	-0.0299	0.0921	4.33e-05	0.629185	0.285635	0.9051	0.74342	0.541737	0.172305	0.000108977	0.722869	0.406569	0.950158	0.800666	0.677459	0.328972
ENSG00000236256	DIAPH2-AS1	0	0.034	0.0909	-0.0753	-0.0025	-0.0101	0.1282	0.1144	-0.008	0.1049	-0.0721	-0.0023	-0.0064	0.1787	0.0996	-0.01	0.00137819	0.0450252	0.957837	0.88606	8.23e-05	0.0412625	0.882364	0.00274777	0.0890963	0.974768	0.93943	0.000246931	0.104119	0.936721
ENSG00000178460	MCMDC2	0	0.0339	0.0608	-0.0711	0.0497	0.097	0.1301	-0.0913	0.0623	0.0701	-0.0681	0.054	0.0784	0.1814	-0.0777	0.0705	0.0326872	0.0583914	0.205142	0.0804469	6.44e-05	0.112024	0.296682	0.0497883	0.110834	0.314437	0.202227	0.000197289	0.218595	0.478953
ENSG00000156504	PABIR2	0	0.0339	0.0634	-0.1384	0.0791	0.1223	0.2147	-0.1745	0.0707	0.0732	-0.1325	0.0859	0.0989	0.2992	-0.1484	0.08	0.0258094	0.000219688	0.043487	0.0273396	2.2e-11	0.00228775	0.236295	0.0402122	0.0009701	0.0891373	0.0952407	2.22e-10	0.0115657	0.411038
ENSG00000090659	CD209	0	0.0339	-0.0566	0.0662	-0.0466	0.1148	0.0515	0.0499	0.0581	-0.0722	0.0369	-0.0424	0.0928	0.0718	0.0435	0.0657	0.0279026	0.305355	0.319802	0.0384677	0.115965	0.374158	0.331278	0.0431094	0.420446	0.443127	0.121263	0.169293	0.519997	0.514626
ENSG00000137947	GTF2B	0	0.0339	0.0773	-0.0449	0.0789	0.116	-0.0214	0.1591	-0.1277	0.0892	-0.043	0.0857	0.0937	-0.0238	0.1385	-0.1604	0.00652544	0.232266	0.0440396	0.0365284	0.602315	0.00444996	0.0169874	0.0114995	0.340246	0.0900672	0.117102	0.679696	0.0193984	0.0579776
ENSG00000147684	NDUFB9	0	0.0339	0.1167	0.0539	0.0671	0.0948	-0.1161	0.0746	-0.0539	0.1346	0.0301	0.0728	0.0766	-0.1291	0.065	-0.0677	3.87e-05	0.403988	0.0869929	0.0875678	0.00460962	0.183815	0.316285	9.83e-05	0.520238	0.157789	0.213912	0.00969134	0.313084	0.499744
ENSG00000153774	CFDP1	0	0.0339	0.2877	-0.0571	0.0255	0.1241	0.0758	-0.1452	-0.0738	0.3319	-0.0547	0.0277	0.1003	0.1057	-0.1235	-0.0928	2.7e-25	0.128982	0.515254	0.0251851	0.0205647	0.0112814	0.169366	6.5e-24	0.212368	0.634191	0.0897777	0.0371245	0.0393808	0.325226
ENSG00000129933	MAU2	0	0.0338	-0.2087	0.0238	0.1316	0.1168	0.2039	-0.2729	0.2423	-0.2662	0.0133	0.1428	0.0944	0.2842	-0.2322	0.274	1.63e-16	0.712962	0.000756378	0.0352245	2.29e-10	1.51e-06	3.64e-05	1.48e-15	0.793193	0.0028183	0.114116	1.92e-09	3.65e-05	0.000421023
ENSG00000169248	CXCL11	0	0.0338	-0.0193	-0.0077	0.0745	0.1033	-0.0319	0.0999	0.0178	-0.0247	-0.0073	0.0809	0.0835	-0.0355	0.087	0.0202	0.453227	0.838462	0.0573342	0.0626588	0.438321	0.0749901	0.76571	0.516346	0.889889	0.111878	0.170399	0.524164	0.161906	0.868341
ENSG00000196358	NTNG2	0	0.0338	0.1649	0.0018	0.0245	0.0744	-0.0003	-0.1058	0.0772	0.1902	0.001	0.0266	0.0601	-0.0003	-0.09	0.0873	5.22e-09	0.977994	0.532598	0.1805	0.993993	0.0652278	0.196209	2.14e-08	0.985663	0.649173	0.349653	0.995944	0.14591	0.360756
ENSG00000162004	CCDC78	0	0.0338	0.1659	0.0864	0.0439	-0.1288	0.1006	-0.1629	0.1314	0.1914	0.0481	0.0476	-0.0821	0.1402	-0.1386	0.1486	4.21e-09	0.181128	0.263839	0.0672504	0.00208067	0.00443782	0.0271677	1.75e-08	0.278913	0.383452	0.178539	0.00468924	0.0193565	0.083426
ENSG00000101292	PROKR2	0	0.0337	0.1159	0.2103	0.1148	-0.127	0.0679	-0.0903	-0.0555	0.1337	0.1172	0.1246	-0.0809	0.0946	-0.0768	-0.0697	4.4e-05	0.00109609	0.00333405	0.0710965	0.0382101	0.115925	0.302136	0.0001106	0.00386278	0.0101628	0.185671	0.0642104	0.224203	0.484748
ENSG00000119537	KDSR	0	0.0337	-0.191	-0.0811	0.1332	0.1073	0.1066	0.1361	0.0248	-0.2437	-0.0776	0.1446	0.0868	0.1486	0.1185	0.028	5.2e-14	0.0309045	0.000649298	0.0529917	0.00109245	0.0150969	0.678875	3.57e-13	0.0654051	0.00246611	0.150867	0.00262016	0.04885	0.808232
ENSG00000156261	CCT8	0	0.0337	0.0299	-0.0796	0.0574	0.097	0.1056	0.1547	-0.1292	0.0345	-0.0762	0.0623	0.0784	0.1472	0.1348	-0.1624	0.294275	0.0340706	0.143634	0.0804817	0.00121959	0.00567091	0.0156909	0.354612	0.0709594	0.236772	0.202232	0.00289563	0.0233139	0.0544505
ENSG00000196353	CPNE4	0	0.0337	0.0544	0.1137	0.0218	-0.0144	0.1542	-0.0293	-0.0646	0.0627	0.0633	0.0236	-0.0092	0.2149	-0.025	-0.0812	0.0561761	0.0784034	0.578983	0.837807	2.01e-06	0.609888	0.229072	0.0810897	0.141438	0.691457	0.911696	8.04e-06	0.732783	0.401787
ENSG00000196268	ZNF493	0	0.0336	0.1361	-0.004	0.0515	-0.0651	0.1232	-0.2062	0.1999	0.157	-0.0038	0.0559	-0.0415	0.1717	-0.1754	0.2261	1.53e-06	0.916174	0.1897	0.355205	0.000157014	0.000303615	0.000710319	4.67e-06	0.941682	0.295651	0.548016	0.000446188	0.00242543	0.00457821
ENSG00000197142	ACSL5	0	0.0336	-0.095	-0.0964	-0.0042	0.0081	0.1796	0.1289	0.1144	-0.1212	-0.0923	-0.0038	0.0065	0.2503	0.1122	0.1294	0.00021494	0.0102595	0.928902	0.884698	2.72e-08	0.0214086	0.0547642	0.00048613	0.0260598	0.955703	0.938354	1.54e-07	0.0635126	0.142387
ENSG00000104863	LIN7B	0	0.0336	-0.0105	0.0357	0.103	-0.0076	0.0276	-0.0326	0.1196	-0.0134	0.0199	0.1118	-0.0048	0.0384	-0.0278	0.1353	0.6842	0.580664	0.00849298	0.914621	0.400663	0.570459	0.0445515	0.73108	0.683707	0.0225215	0.953995	0.487662	0.701913	0.122094
ENSG00000198355	PIM3	0	0.0335	0.1943	0.0182	0.0317	0.1399	0.0234	-0.1335	-0.0393	0.2242	0.0102	0.0344	0.1131	0.0326	-0.1136	-0.0494	4.89e-12	0.777864	0.419824	0.0115589	0.475974	0.019903	0.465121	2.76e-11	0.843581	0.54605	0.0518798	0.561691	0.0600342	0.643987
ENSG00000125871	MGME1	0	0.0335	-0.1537	-0.1094	0.1197	0.0443	0.1585	0.0702	0.1052	-0.1961	-0.1048	0.1299	0.0358	0.2209	0.0612	0.119	1.69e-09	0.00354183	0.00221282	0.424979	1.02e-06	0.210975	0.0776271	7.38e-09	0.0105258	0.00715734	0.610645	4.33e-06	0.346067	0.184422
ENSG00000129534	MIS18BP1	0	0.0335	0.1751	-0.1072	-0.004	0.0258	0.1677	-0.0832	0.0604	0.202	-0.1026	-0.0036	0.0208	0.2338	-0.0708	0.0684	5.28e-10	0.00429518	0.932361	0.642862	2.21e-07	0.147554	0.311702	2.43e-09	0.01242	0.957955	0.784346	1.06e-06	0.2672	0.495475
ENSG00000104885	DOT1L	0	0.0335	0.0777	-0.0642	0.0233	0.1145	0.1653	-0.139	0.0571	0.0897	-0.0615	0.0253	0.0925	0.2304	-0.1182	0.0646	0.00627114	0.0875246	0.552665	0.039024	3.32e-07	0.015334	0.339486	0.0110858	0.154882	0.667237	0.122374	1.54e-06	0.0494538	0.523607
ENSG00000111206	FOXM1	0	0.0335	0.148	-0.1248	-0.0008	0.1176	0.1566	-0.0458	-0.0164	0.1708	-0.1195	-0.0007	0.0951	0.2182	-0.039	-0.0206	1.65e-07	0.000870131	0.986486	0.0339428	1.39e-06	0.425837	0.760543	5.73e-07	0.00317493	0.991666	0.110973	5.75e-06	0.569046	0.865058
ENSG00000151287	TEX30	0	0.0335	-0.0694	-0.0291	0.0787	0.1015	0.0239	0.2052	-0.0765	-0.0886	-0.0279	0.0854	0.0821	0.0332	0.1787	-0.0962	0.00694761	0.439115	0.0448195	0.0672405	0.467368	0.000232555	0.154253	0.0121874	0.55415	0.0912963	0.178539	0.55273	0.00198514	0.303823
ENSG00000115947	ORC4	0	0.0334	0.1959	-0.0587	0.0149	0.0613	-0.0125	0.102	-0.0689	0.2261	-0.0562	0.0162	0.0495	-0.0139	0.0888	-0.0865	3.22e-12	0.118523	0.704694	0.270139	0.761488	0.0689499	0.20001	1.86e-11	0.198628	0.796258	0.46068	0.8152	0.152114	0.365507
ENSG00000170777	TPD52L3	0	0.0334	0.1068	0.0338	-0.0047	0.0784	0.002	0.0022	0.0155	0.1233	0.0188	-0.0043	0.0633	0.0028	0.0019	0.0175	0.000166978	0.600936	0.920103	0.158212	0.951112	0.96852	0.795693	0.000384699	0.700307	0.949236	0.319791	0.965295	0.980817	0.887354
ENSG00000168014	C2CD3	0	0.0334	0.2236	-0.1303	0.0788	0.0052	0.1752	-0.2392	0.1205	0.258	-0.1247	0.0855	0.0042	0.2443	-0.2036	0.1362	1.41e-15	0.000509198	0.0444104	0.926031	5.97e-08	2.63e-05	0.0430272	1.15e-14	0.0020015	0.0906439	0.96013	3.18e-07	0.000358549	0.119353
ENSG00000171988	JMJD1C	0	0.0334	-0.1581	-0.0692	0.081	0.0317	0.1399	0.0443	0.1642	-0.2017	-0.0662	0.0879	0.0257	0.195	0.0386	0.1857	5.61e-10	0.0656342	0.0386866	0.567823	1.69e-05	0.430697	0.00562881	2.57e-09	0.122114	0.0807368	0.72893	5.76e-05	0.573588	0.0240983
ENSG00000100811	YY1	0	0.0334	-0.0522	-0.1	0.1363	-0.0772	0.1767	0.0807	0.0695	-0.0666	-0.0958	0.148	-0.0492	0.2463	0.0703	0.0786	0.0425403	0.00769795	0.000481252	0.27305	4.59e-08	0.150414	0.244671	0.0633102	0.0203956	0.00189799	0.464223	2.5e-07	0.270929	0.420715
ENSG00000171466	ZNF562	0	0.0334	0.0247	-0.0982	0.0588	0.0715	0.0763	-0.0694	0.1702	0.0285	-0.094	0.0638	0.0578	0.1063	-0.0591	0.1925	0.386577	0.00890081	0.134165	0.198069	0.019825	0.227036	0.0040752	0.449066	0.0230872	0.224203	0.37213	0.0359332	0.365395	0.018618
ENSG00000198707	CEP290	0	0.0334	0.3074	-0.0674	0.0722	0.1118	0.1247	-0.2219	-0.093	0.3546	-0.0645	0.0783	0.0903	0.1738	-0.1888	-0.1169	6.98e-29	0.0729548	0.0657035	0.0439045	0.000130012	9.88e-05	0.0830006	2.5e-27	0.133289	0.125287	0.132902	0.00037559	0.00100005	0.193319
ENSG00000162391	FAM151A	0	0.0333	0.1434	-0.0733	0.1669	-0.1125	-0.0156	-0.0138	0.1382	0.1654	-0.0702	0.1812	-0.0717	-0.0173	-0.0118	0.1563	4.05e-07	0.0510259	1.82e-05	0.110145	0.704644	0.809825	0.0201111	1.33e-06	0.0988127	0.000108926	0.249153	0.768365	0.878181	0.0662894
ENSG00000073670	ADAM11	0	0.0333	-0.004	0.1143	0.0699	-0.0519	0.1033	-0.0196	0.021	-0.0051	0.0637	0.0759	-0.0331	0.144	-0.0167	0.0237	0.87771	0.076769	0.0744903	0.461336	0.0015608	0.733325	0.725759	0.900104	0.139047	0.138971	0.642585	0.00361604	0.825801	0.840971
ENSG00000083312	TNPO1	0	0.0333	0.21	-0.0361	-0.0148	-0.0166	0.1061	0.0968	-0.1124	0.2423	-0.0345	-0.0135	-0.0106	0.1479	0.0843	-0.1413	7.21e-14	0.337622	0.751586	0.814035	0.00115367	0.084428	0.0357968	4.88e-13	0.453579	0.83232	0.896894	0.00275493	0.177089	0.103718
ENSG00000214756	CSKMT	0	0.0333	0.2106	-0.0189	-0.0734	0.0568	0.0038	0.0235	0.0305	0.243	-0.0181	-0.0668	0.0459	0.0053	0.0205	0.0345	6.1e-14	0.615694	0.116734	0.306651	0.908585	0.675828	0.60974	4.17e-13	0.71202	0.200231	0.499642	0.934144	0.783232	0.759336
ENSG00000111331	OAS3	0	0.0333	0.0716	-0.1059	-0.0341	0.1632	0.1066	0.0349	-0.0035	0.0826	-0.1014	-0.031	0.1319	0.1486	0.0304	-0.0044	0.0118349	0.00479214	0.466903	0.00319544	0.00109167	0.534438	0.948479	0.0198163	0.013661	0.591019	0.0201786	0.00261871	0.671512	0.971962
ENSG00000118655	DCLRE1B	0	0.0333	-0.098	-0.0829	0.0862	0.0297	0.1441	0.1962	-0.0425	-0.125	-0.0794	0.0936	0.024	0.2009	0.1709	-0.0534	0.000134352	0.0273664	0.0278039	0.59279	9.24e-06	0.000436589	0.429817	0.000313494	0.0591913	0.0612464	0.747627	3.28e-05	0.00318985	0.613211
ENSG00000127415	IDUA	0	0.0332	-0.0377	0.1138	0.0688	-0.0394	0.0913	-0.1605	0.1962	-0.048	0.0634	0.0747	-0.0251	0.1273	-0.1366	0.2219	0.143643	0.0781138	0.0792434	0.576233	0.00522317	0.00505648	0.000897553	0.188189	0.141049	0.146421	0.734681	0.0108458	0.0214308	0.00552457
ENSG00000173825	TIGD3	0	0.0331	0.1293	0.028	-0.018	0.0071	0.0829	-0.082	0.0847	0.1492	0.0156	-0.0164	0.0057	0.1156	-0.0698	0.0958	5e-06	0.664974	0.700392	0.898725	0.0112644	0.153499	0.155668	1.43e-05	0.753153	0.792918	0.946567	0.0216849	0.275256	0.30602
ENSG00000103024	NME3	0	0.0331	-0.1079	0.2457	0.1173	0.0929	-0.1113	-0.0877	0.083	-0.1377	0.1369	0.1273	0.0751	-0.1237	-0.0746	0.0938	2.57e-05	0.000134695	0.00270343	0.0942113	0.0066444	0.126753	0.164482	6.67e-05	0.000636053	0.00849752	0.224483	0.013478	0.239376	0.318476
ENSG00000125656	CLPP	0	0.0331	-0.0604	-0.0551	0.1554	-0.0926	-0.0176	0.2825	0.0197	-0.077	-0.0528	0.1686	-0.059	-0.0196	0.246	0.0222	0.0189337	0.142733	6.75e-05	0.18868	0.668673	3.29e-07	0.742458	0.0303518	0.230125	0.000344088	0.360369	0.737191	1.07e-05	0.851558
ENSG00000086570	FAT2	0	0.0331	0.0073	-0.0706	-0.0185	0.0267	0.1528	0.032	0.102	0.0085	-0.0676	-0.0168	0.0216	0.2129	0.0278	0.1153	0.79658	0.0604791	0.693358	0.631165	2.52e-06	0.569402	0.08726	0.829796	0.114103	0.787108	0.776081	9.88e-06	0.70095	0.200555
ENSG00000117360	PRPF3	0	0.0331	-0.1398	-0.094	0.07	0.275	0.1668	-0.2138	0.1672	-0.1784	-0.09	0.076	0.2223	0.2325	-0.1819	0.1891	4.5e-08	0.0123294	0.0742682	5.43e-07	2.6e-07	0.000177516	0.00479201	1.66e-07	0.0303948	0.138633	2.22e-05	1.22e-06	0.00160572	0.0212463
ENSG00000125084	WNT1	0	0.033	-0.0137	0.1283	0.0365	-0.0059	0.0849	0.0123	-0.0112	-0.0175	0.0715	0.0396	-0.0038	0.1183	0.0108	-0.0141	0.594978	0.0468559	0.352137	0.933154	0.00947463	0.826068	0.834474	0.651612	0.0921236	0.477721	0.962765	0.0185899	0.889934	0.908448
ENSG00000186141	POLR3C	0	0.033	-0.0078	-0.0712	0.159	-0.127	0.0972	0.1607	0.0198	-0.0099	-0.0682	0.1725	-0.081	0.1355	0.14	0.0224	0.763132	0.0581915	4.53e-05	0.071036	0.00292465	0.00405493	0.74032	0.800507	0.110523	0.000241537	0.185576	0.00640379	0.0180883	0.850189
ENSG00000161395	PGAP3	0	0.033	-0.1575	0.0202	0.0941	0.1829	0.0826	-0.2056	0.2139	-0.2009	0.0112	0.1022	0.1478	0.1151	-0.1749	0.2419	6.66e-10	0.754972	0.0162596	0.000936131	0.0116	0.000316162	0.000283569	3.03e-09	0.826481	0.0389426	0.00809481	0.022247	0.00249959	0.00217346
ENSG00000177807	KCNJ10	0	0.0329	0.0212	-0.0596	0.0346	0.0718	0.0776	0.0587	0.0264	0.0245	-0.0571	0.0375	0.058	0.1082	0.0511	0.0299	0.456067	0.112718	0.378204	0.196316	0.017772	0.29628	0.658822	0.519073	0.190758	0.504054	0.370245	0.0326215	0.441165	0.795004
ENSG00000143119	CD53	0	0.0329	-0.0767	-0.0497	0.0924	0.1622	-0.0163	0.0549	0.0637	-0.0979	-0.0476	0.1002	0.1311	-0.0181	0.0478	0.072	0.00283732	0.186146	0.0183797	0.00337513	0.691829	0.328313	0.286293	0.00536496	0.285178	0.0432095	0.021028	0.757032	0.473694	0.467757
ENSG00000088538	DOCK3	0	0.0329	0.0173	-0.0153	0.0392	0.0435	0.1698	-0.0114	-0.0128	0.02	-0.0147	0.0426	0.0351	0.2367	-0.0097	-0.016	0.542911	0.683945	0.317804	0.43416	1.54e-07	0.843085	0.812496	0.602692	0.768842	0.441045	0.619678	7.58e-07	0.90104	0.897821
ENSG00000100116	GCAT	0	0.0329	-0.015	0.1326	0.1376	-0.0998	-0.039	0.0784	0.0354	-0.0191	0.0739	0.1493	-0.0636	-0.0433	0.0683	0.04	0.561347	0.0400152	0.000427344	0.156495	0.34336	0.162618	0.554242	0.619654	0.0808627	0.00171318	0.317552	0.428968	0.286494	0.717099
ENSG00000183977	PP2D1	0	0.0328	0.0325	-0.1224	-0.0073	0.1582	0.1718	-0.1082	0.1053	0.0375	-0.1172	-0.0067	0.1279	0.2394	-0.0921	0.1191	0.253346	0.00110088	0.875619	0.00425658	1.1e-07	0.0593787	0.0772896	0.310827	0.00387737	0.920142	0.0251002	5.58e-07	0.136535	0.184019
ENSG00000184436	THAP7	0	0.0328	0.2217	0.042	0.1252	-0.077	0.0157	-0.0586	-0.0394	0.2558	0.0234	0.1358	-0.0491	0.0219	-0.0498	-0.0495	2.51e-15	0.515898	0.00136682	0.274532	0.632846	0.30815	0.464138	1.99e-14	0.626077	0.00470583	0.465734	0.706422	0.453185	0.643105
ENSG00000117091	CD48	0	0.0328	-0.147	0.0072	0.1364	0.2094	-0.1443	0.0498	0.118	-0.1875	0.004	0.148	0.1693	-0.1605	0.0434	0.1334	8.61e-09	0.910796	0.000480491	0.000147555	0.000415984	0.374821	0.0475404	3.46e-08	0.93837	0.00189597	0.0019264	0.00108784	0.520588	0.128107
ENSG00000161920	MED11	0	0.0328	0.0999	-0.0589	0.0877	0.1659	-0.083	0.0691	-0.0512	0.1152	-0.0564	0.0952	0.1341	-0.0923	0.0601	-0.0643	0.000436842	0.117335	0.0251703	0.00271923	0.0432139	0.218647	0.341253	0.000946625	0.196981	0.0563618	0.0178953	0.0715744	0.355414	0.525432
ENSG00000166689	PLEKHA7	0	0.0328	-0.1432	0.0139	0.1451	0.0363	0.1196	0.0239	0.0338	-0.1827	0.0077	0.1575	0.0293	0.1667	0.0208	0.0382	2.09e-08	0.829997	0.000201204	0.513531	0.000244311	0.670423	0.571797	8.05e-08	0.883415	0.000891305	0.685573	0.000668342	0.778795	0.730804
ENSG00000170571	EMB	0	0.0328	0.0265	-0.0515	0.0637	0.085	0.0514	-0.0037	0.058	0.0306	-0.0493	0.0691	0.0687	0.0716	-0.0032	0.0656	0.351653	0.170994	0.104584	0.125873	0.116978	0.948037	0.331956	0.414088	0.266487	0.183334	0.272725	0.17061	0.969913	0.515268
ENSG00000185915	KLHL34	0	0.0327	0.0422	0.1694	-0.019	0.1076	0.0603	-0.0999	-0.0315	0.0486	0.0944	-0.0173	0.087	0.0841	-0.085	-0.0396	0.138781	0.00863951	0.685358	0.0523772	0.0655783	0.0818374	0.557903	0.182459	0.0225009	0.780282	0.149842	0.10316	0.173198	0.719957
ENSG00000165244	ZNF367	0	0.0327	0.0961	-0.1158	0.0644	-0.0595	0.2065	0.0086	0.0286	0.1109	-0.1109	0.0698	-0.0379	0.2879	0.0075	0.0324	0.000714219	0.00202359	0.100871	0.398434	1.3e-10	0.878304	0.632128	0.001502	0.00650214	0.178007	0.586468	1.15e-09	0.923645	0.775267
ENSG00000100095	SEZ6L	0	0.0327	0.0367	0.0279	0.0754	-0.1248	0.0869	0.0743	0.0524	0.0424	0.0155	0.0819	-0.0796	0.1211	0.0647	0.0593	0.197247	0.666577	0.0543857	0.0761302	0.00788366	0.185928	0.380233	0.24892	0.754413	0.107217	0.19456	0.0157385	0.315714	0.564055
ENSG00000186160	CYP4Z1	0	0.0327	0.0679	-0.0147	0.0394	0.0102	0.0201	0.0069	0.0989	0.0784	-0.014	0.0427	0.0082	0.028	0.006	0.1118	0.016931	0.696809	0.316062	0.854673	0.54044	0.901619	0.0972291	0.027414	0.779982	0.439536	0.922572	0.622746	0.938083	0.217196
ENSG00000175087	PDIK1L	0	0.0327	0.1304	-0.1067	0.0898	-0.0384	0.1358	0.0282	-0.0104	0.1504	-0.1022	0.0974	-0.0245	0.1893	0.0245	-0.0131	4.19e-06	0.00445877	0.0219246	0.585675	2.98e-05	0.616035	0.846364	1.21e-05	0.0128228	0.050105	0.742441	9.68e-05	0.737486	0.915534
ENSG00000096654	ZNF184	0	0.0326	0.0917	-0.1049	0.0803	0.1064	0.1398	-0.037	-0.0481	0.1058	-0.1005	0.0871	0.086	0.1948	-0.0315	-0.0604	0.00125118	0.00517606	0.0405419	0.0552189	1.72e-05	0.519455	0.371608	0.00251617	0.0146167	0.084007	0.155094	5.86e-05	0.658707	0.555721
ENSG00000123268	ATF1	0	0.0326	0.2164	-0.09	-0.013	0.0932	-0.0305	0.0483	0.0035	0.2497	-0.0862	-0.0119	0.0754	-0.0339	0.042	0.004	1.18e-14	0.0165425	0.780647	0.092956	0.458839	0.390096	0.953022	8.73e-14	0.0387475	0.854526	0.222693	0.544406	0.535299	0.974532
ENSG00000178397	FAM220A	0	0.0325	0.0097	0.0535	0.1246	-0.1389	0.0195	0.1894	-0.0301	0.0112	0.0298	0.1352	-0.0885	0.0272	0.1649	-0.0378	0.733031	0.40827	0.00143449	0.048309	0.552526	0.000690331	0.576237	0.774235	0.523858	0.00491558	0.141779	0.634239	0.00458445	0.734457
ENSG00000196323	ZBTB44	0	0.0325	0.0167	-0.1382	0.0636	0.1433	0.0587	-0.025	0.1085	0.0193	-0.1323	0.069	0.1158	0.0818	-0.0212	0.1227	0.556895	0.000225188	0.105047	0.00969631	0.0733601	0.664227	0.0687351	0.615361	0.000991329	0.183976	0.0457453	0.113582	0.774369	0.168606
ENSG00000103275	UBE2I	0	0.0325	-0.2271	0.0028	0.1	0.0229	0.1238	0.0603	0.1448	-0.2897	0.0016	0.1086	0.0185	0.1726	0.0525	0.1637	2.11e-19	0.965482	0.0106197	0.6809	0.000144413	0.282955	0.0148193	2.57e-18	0.97687	0.0272686	0.811645	0.000414224	0.426871	0.0521468
ENSG00000214941	ZSWIM7	0	0.0325	0.0995	-0.0155	0.0465	0.2517	-0.1177	0.0117	-0.0491	0.1148	-0.0149	0.0505	0.2035	-0.1308	0.0102	-0.0617	0.000456054	0.679864	0.235752	4.72e-06	0.00408906	0.834948	0.361487	0.000985886	0.765379	0.351608	0.00012563	0.00867071	0.895908	0.545508
ENSG00000146221	TCTE1	0	0.0325	0.0737	0.0536	-0.0001	0.0195	0.1542	-0.1377	0.0639	0.085	0.0299	-0.0001	0.0158	0.2149	-0.1171	0.0722	0.0095427	0.406687	0.998777	0.725635	2.02e-06	0.0163066	0.284913	0.0162827	0.52244	1	0.840617	8.07e-06	0.0516591	0.4662
ENSG00000173230	GOLGB1	0	0.0324	-0.1685	-0.1017	0.0745	0.2018	0.2197	-0.1402	0.1415	-0.215	-0.0974	0.0808	0.1631	0.3062	-0.1193	0.16	3.65e-11	0.00675241	0.0575824	0.000256386	7.02e-12	0.0144105	0.0172606	1.88e-10	0.0182503	0.112248	0.00290529	7.87e-11	0.0471746	0.0587399
ENSG00000118972	FGF23	0	0.0324	0.1432	-0.014	0.0071	0.0317	0.05	0.0215	-0.0125	0.1652	-0.0134	0.0077	0.0256	0.0696	0.0187	-0.0157	4.18e-07	0.709444	0.85698	0.568585	0.127636	0.702083	0.816658	1.37e-06	0.790529	0.90797	0.729439	0.183998	0.802725	0.89974
ENSG00000185278	ZBTB37	0	0.0324	0.18	-0.1136	0.0439	-0.0133	0.1704	-0.1519	0.1114	0.2076	-0.1087	0.0477	-0.0085	0.2375	-0.1292	0.1259	1.7e-10	0.00246941	0.263233	0.849994	1.39e-07	0.00800685	0.0616011	8.26e-10	0.00771452	0.382681	0.919674	6.9e-07	0.0302161	0.155588
ENSG00000165805	C12orf50	0	0.0324	0.0356	-0.001	0.078	-0.0267	0.1885	-0.0839	0.0364	0.0411	-0.001	0.0846	-0.017	0.2627	-0.0714	0.0411	0.211336	0.978359	0.0466742	0.704857	5.09e-09	0.144031	0.543039	0.264434	0.985696	0.0944094	0.826127	3.31e-08	0.262239	0.709141
ENSG00000080618	CPB2	0	0.0324	0.0861	-0.0169	0.046	0.0138	0.1516	-0.0988	0.045	0.0994	-0.0162	0.0499	0.0111	0.2113	-0.0841	0.0509	0.002446	0.652674	0.241228	0.804488	3e-06	0.0853127	0.451957	0.00468402	0.742409	0.357996	0.891797	1.16e-05	0.178383	0.633322
ENSG00000006125	AP2B1	0	0.0324	0.1619	-0.0824	0.0295	0.1585	0.1	-0.0834	-0.0575	0.1868	-0.0789	0.032	0.1281	0.1394	-0.0709	-0.0722	9.89e-09	0.028335	0.451981	0.00419674	0.0022119	0.146789	0.285212	3.94e-08	0.060987	0.577092	0.0248334	0.004966	0.266155	0.466539
ENSG00000143373	ZNF687	0	0.0324	-0.0389	-0.0299	0.1156	0.1822	0.1573	-0.1279	-0.0316	-0.0497	-0.0287	0.1254	0.1473	0.2192	-0.1089	-0.0397	0.130522	0.426086	0.0031259	0.00097905	1.24e-06	0.0256978	0.556914	0.172775	0.541141	0.00961245	0.00833417	5.17e-06	0.0728635	0.71904
ENSG00000144115	THNSL2	0	0.0324	-0.0135	0.0421	0.0184	0.1171	0.016	-0.0811	0.1277	-0.0172	0.0235	0.0199	0.0946	0.0222	-0.069	0.1445	0.600313	0.514693	0.640257	0.0347903	0.627052	0.158065	0.0318101	0.656938	0.625209	0.743583	0.11302	0.70113	0.281074	0.0945718
ENSG00000131470	PSMC3IP	0	0.0324	-0.0058	-0.0483	0.1037	0.0068	0.1301	-0.0422	0.0825	-0.0074	-0.0463	0.1125	0.0055	0.1813	-0.0359	0.0932	0.82188	0.198809	0.00809671	0.903	6.49e-05	0.462984	0.167159	0.851689	0.300282	0.0216204	0.949323	0.000198724	0.605351	0.322219
ENSG00000170946	DNAJC24	0	0.0324	0.0671	-0.0381	0.0559	0.0066	0.1404	-0.0369	0.0316	0.0774	-0.0365	0.0607	0.0054	0.1956	-0.0314	0.0358	0.0183921	0.311063	0.154298	0.905113	1.58e-05	0.521028	0.596914	0.0295454	0.426313	0.250787	0.950158	5.42e-05	0.659759	0.750874
ENSG00000120314	WDR55	0	0.0324	-0.1618	-0.0208	0.0971	0.0776	0.1741	-0.0998	0.1602	-0.2064	-0.0199	0.1054	0.0627	0.2427	-0.0849	0.1811	2.18e-10	0.580236	0.0131623	0.162416	7.29e-08	0.0820531	0.00693704	1.05e-09	0.68338	0.0325424	0.32581	3.83e-07	0.173523	0.0285421
ENSG00000149182	ARFGAP2	0	0.0323	0.0778	-0.0295	0.1048	-0.0227	0.191	-0.1179	0.0229	0.0898	-0.0283	0.1137	-0.0145	0.2662	-0.1003	0.0259	0.00620468	0.432642	0.00744726	0.747084	3.15e-09	0.0399418	0.701746	0.0109873	0.547787	0.0201818	0.855135	2.14e-08	0.101623	0.824536
ENSG00000105701	FKBP8	0	0.0323	0.2343	-0.0116	0.0822	-0.0068	-0.0265	-0.0081	-0.0373	0.2703	-0.0111	0.0892	-0.0044	-0.0295	-0.0069	-0.0468	5.38e-17	0.758018	0.0359115	0.922712	0.519264	0.887627	0.488603	5.11e-16	0.828773	0.075761	0.958544	0.603293	0.929113	0.666055
ENSG00000171790	SLFNL1	0	0.0323	0.0396	0.0668	0.0345	0.0046	0.1727	-0.1901	0.0978	0.0457	0.0372	0.0374	0.0037	0.2407	-0.1617	0.1106	0.164118	0.30103	0.37989	0.93463	9.33e-08	0.00088111	0.101081	0.211607	0.416194	0.505441	0.96333	4.79e-07	0.00555738	0.223823
ENSG00000100567	PSMA3	0	0.0323	0.0023	-0.107	0.0425	0.2266	0.0107	0.1949	-0.1442	0.0027	-0.1025	0.0462	0.1831	0.015	0.1698	-0.1813	0.93535	0.00435031	0.278521	3.94e-05	0.743461	0.000475312	0.00689095	0.94754	0.0125534	0.399183	0.000684692	0.800666	0.00340941	0.028383
ENSG00000125772	GPCPD1	0	0.0323	-0.1135	-0.0612	0.0914	0.0713	0.2054	-0.0921	0.1245	-0.1448	-0.0586	0.0992	0.0576	0.2862	-0.0784	0.1408	9.55e-06	0.103755	0.0196039	0.199485	1.67e-10	0.108687	0.036471	2.63e-05	0.178249	0.0455661	0.373918	1.44e-09	0.213772	0.105259
ENSG00000170348	TMED10	0	0.0322	0.2198	-0.1151	-0.0823	0.1074	-0.1128	0.1385	0.0702	0.2536	-0.1102	-0.0749	0.0868	-0.1254	0.1206	0.0794	4.43e-15	0.00215912	0.0785007	0.0529652	0.00594307	0.0133599	0.240016	3.42e-14	0.00688563	0.145329	0.150848	0.0121902	0.0446712	0.41537
ENSG00000163075	CFAP221	0	0.0322	0.0824	-0.0397	0.0141	-0.0402	0.1513	-0.0598	0.1175	0.0951	-0.038	0.0153	-0.0256	0.2108	-0.0509	0.1329	0.00373351	0.291241	0.719722	0.568276	3.16e-06	0.298121	0.0484411	0.00688855	0.405867	0.80817	0.729226	1.22e-05	0.443116	0.12994
ENSG00000071859	FAM50A	0	0.0322	0.0907	0.0953	0.0756	0.0828	0.0933	-0.0776	-0.1344	0.1046	0.0531	0.082	0.0669	0.13	-0.066	-0.1689	0.00141978	0.140013	0.0539634	0.136093	0.0043359	0.176946	0.0119089	0.00282407	0.226632	0.106508	0.287828	0.00916114	0.304398	0.0438187
ENSG00000087053	MTMR2	0	0.0322	0.0042	-0.1645	0.0653	0.1142	0.0965	0.2046	-0.0948	0.0049	-0.1575	0.0709	0.0923	0.1345	0.1782	-0.1192	0.882578	1.09e-05	0.095778	0.0395293	0.0031488	0.000241995	0.077024	0.904066	6.95e-05	0.170671	0.12339	0.00684992	0.0020452	0.183558
ENSG00000177189	RPS6KA3	0	0.0322	0.1921	-0.1375	-0.0331	0.102	0.1	0.0011	0.0007	0.2216	-0.1316	-0.0301	0.0825	0.1394	0.001	0.0008	8.67e-12	0.000242535	0.479521	0.0658921	0.00220297	0.984192	0.990994	4.78e-11	0.00105582	0.602016	0.176103	0.00494956	0.991195	0.995806
ENSG00000120211	INSL4	0	0.0322	0.1646	-0.0434	-0.0705	0.118	0.0127	0.0845	-0.0408	0.19	-0.0416	-0.0641	0.0954	0.0177	0.0736	-0.0513	5.48e-09	0.248562	0.131896	0.0333788	0.699074	0.132074	0.44837	2.25e-08	0.35917	0.221039	0.109647	0.763433	0.246143	0.629927
ENSG00000119878	CRIPT	0	0.0322	0.091	-0.0805	0.1115	0.0184	-0.012	0.1974	-0.1007	0.105	-0.0771	0.1211	0.0149	-0.0134	0.1719	-0.1266	0.00135677	0.0321601	0.00436178	0.740848	0.770164	0.000400644	0.060228	0.00270809	0.0676489	0.0127913	0.850667	0.822705	0.00299145	0.152906
ENSG00000261192	RNF126P1	0	0.0322	0.0324	0.1155	0.0136	-0.0126	-0.0001	-0.0076	0.0838	0.0374	0.0644	0.0148	-0.008	-0.0001	-0.0065	0.0948	0.254754	0.0736229	0.729208	0.85791	0.998405	0.89481	0.160186	0.312304	0.134285	0.814878	0.924115	0.998927	0.933455	0.311978
ENSG00000125864	BFSP1	0	0.0321	0.0415	-0.0692	-0.079	0.1801	0.0003	0.1184	0.0329	0.0479	-0.0663	-0.0719	0.1455	0.0005	0.1031	0.0372	0.145232	0.0656187	0.091303	0.00112625	0.991509	0.0346873	0.582773	0.190027	0.1221	0.164206	0.00923225	0.99417	0.0912559	0.740077
ENSG00000204604	ZNF468	0	0.0321	0.027	-0.0151	0.1495	-0.1092	0.0672	0.0006	0.1046	0.0312	-0.0145	0.1622	-0.0696	0.0937	0.0005	0.1183	0.342379	0.687466	0.000127677	0.120834	0.0402427	0.991413	0.0792121	0.40463	0.77195	0.000598118	0.265451	0.0672204	0.995182	0.187229
ENSG00000164307	ERAP1	0	0.0321	-0.0078	0.0582	0.0746	-0.0085	0.13	-0.0776	0.0556	-0.01	0.0324	0.081	-0.0054	0.1812	-0.066	0.0628	0.760667	0.367615	0.0570004	0.904377	6.52e-05	0.177094	0.352445	0.798195	0.484021	0.11134	0.949653	0.00019951	0.304516	0.536622
ENSG00000136160	EDNRB	0	0.032	-0.0044	-0.0709	0.036	0.0679	-0.0486	0.145	0.0994	-0.0056	-0.0679	0.0391	0.0549	-0.054	0.1262	0.1124	0.8639	0.0592952	0.359127	0.221753	0.237435	0.00959771	0.0955567	0.887844	0.112243	0.48451	0.40303	0.314745	0.0348788	0.214348
ENSG00000101945	SUV39H1	0	0.032	0.2223	-0.0845	0.0223	-0.0045	0.0697	-0.0187	0.0175	0.2565	-0.0809	0.0242	-0.0028	0.0972	-0.0159	0.0198	2.09e-15	0.0244617	0.569634	0.94961	0.0332486	0.745099	0.769654	1.67e-14	0.0539312	0.682634	0.971951	0.0567627	0.833914	0.870751
ENSG00000102178	UBL4A	0	0.032	-0.1897	-0.0324	0.0764	0.2021	0.0252	0.1431	-0.0007	-0.242	-0.031	0.0829	0.1633	0.0352	0.1247	-0.0008	7.75e-14	0.389683	0.0514311	0.000252388	0.441916	0.0105494	0.990214	5.23e-13	0.506094	0.102292	0.0028694	0.527556	0.0375009	0.995283
ENSG00000111271	ACAD10	0	0.032	0.0724	-0.0177	0.1433	-0.027	0.1577	-0.1422	0.0376	0.0835	-0.0169	0.1555	-0.0172	0.2198	-0.121	0.0425	0.0109487	0.638054	0.00024122	0.70153	1.16e-06	0.0130656	0.529214	0.0184353	0.730281	0.00104499	0.824247	4.87e-06	0.0439365	0.698385
ENSG00000260325	HSPB9	0	0.032	0.0903	0.0373	-0.0535	-0.0002	0.0837	-0.0034	0.0696	0.1042	0.0208	-0.0487	-0.0001	0.1167	-0.0029	0.0787	0.00148111	0.563482	0.252893	0.997481	0.0104953	0.952822	0.244118	0.00293577	0.668875	0.371278	0.998655	0.0203322	0.972379	0.420048
ENSG00000154001	PPP2R5E	0	0.032	-0.2532	-0.0788	0.045	0.1311	0.1188	0.1742	0.0867	-0.323	-0.0754	0.0488	0.106	0.1656	0.1517	0.0981	5.6e-24	0.0360561	0.251977	0.0180193	0.000269595	0.00182595	0.146127	1.17e-22	0.0742354	0.370288	0.0709194	0.000730981	0.0097703	0.291796
ENSG00000164406	LEAP2	0	0.032	-0.1544	-0.0653	0.1157	0.0279	0.1755	-0.0768	0.201	-0.1969	-0.0625	0.1255	0.0226	0.2447	-0.0653	0.2274	1.45e-09	0.0822275	0.0031117	0.61523	5.67e-08	0.181457	0.000660299	6.37e-09	0.146989	0.00958227	0.763689	3.04e-07	0.309965	0.00431207
ENSG00000152229	PSTPIP2	0	0.0319	-0.1056	0.0179	0.0886	0.0453	0.0982	0.0964	-0.0172	-0.1347	0.01	0.0962	0.0366	0.1369	0.0839	-0.0216	3.84e-05	0.781367	0.023746	0.414839	0.00265499	0.0857647	0.749007	9.75e-05	0.846481	0.053651	0.60188	0.0058552	0.179108	0.856952
ENSG00000198455	ZXDB	0	0.0319	0.0635	-0.1134	0.0628	0.0146	0.1519	-0.0566	0.1007	0.0733	-0.1086	0.0682	0.0118	0.2118	-0.0482	0.1139	0.0255592	0.00250489	0.109379	0.792698	2.86e-06	0.324719	0.0911987	0.0398589	0.00780784	0.189806	0.884988	1.11e-05	0.470103	0.207121
ENSG00000189079	ARID2	0	0.0319	0.1161	-0.1416	-0.0234	-0.0363	0.1095	0.0342	0.1649	0.1339	-0.1356	-0.0213	-0.0231	0.1526	0.0298	0.1865	4.27e-05	0.00015642	0.617461	0.606482	0.000796192	0.543007	0.00540495	0.000107585	0.000723911	0.723605	0.757075	0.00196311	0.678542	0.0232962
ENSG00000175229	GAL3ST3	0	0.0319	0.111	0.177	-0.0088	-0.1617	0.1351	-0.0302	0.0011	0.128	0.0986	-0.008	-0.1031	0.1882	-0.0257	0.0013	9.2e-05	0.00607039	0.850473	0.0214102	3.32e-05	0.59934	0.984731	0.000219704	0.0166628	0.904329	0.0801653	0.000106901	0.724812	0.992228
ENSG00000280409	LINC01101	0	0.0319	0.0363	0.0813	0.0077	0.0198	-0.0377	0.071	0.0448	0.0419	0.0453	0.0084	0.016	-0.042	0.0619	0.0506	0.202387	0.208347	0.844231	0.721512	0.359065	0.20574	0.453832	0.254407	0.312103	0.900317	0.83802	0.445202	0.339333	0.634252
ENSG00000136861	CDK5RAP2	0	0.0319	-0.0078	-0.0263	0.1201	0.0544	0.1211	-0.2094	0.1711	-0.01	-0.0251	0.1304	0.0439	0.1688	-0.1781	0.1935	0.762105	0.485107	0.00212734	0.327694	0.000203467	0.000243066	0.00388778	0.799539	0.597805	0.00690508	0.520859	0.000563962	0.00204973	0.0179108
ENSG00000084093	REST	0	0.0319	0.0735	-0.1183	0.1066	-0.0321	0.1745	-0.0733	0.0921	0.0849	-0.1133	0.1157	-0.0205	0.2433	-0.0623	0.1041	0.00970726	0.00160805	0.00645872	0.648434	6.75e-08	0.202399	0.122676	0.0165321	0.00535925	0.0178311	0.788605	3.57e-07	0.335049	0.257703
ENSG00000050393	MCUR1	0	0.0319	-0.1302	-0.052	0.0169	-0.0018	0.1326	0.2536	0.0038	-0.1661	-0.0498	0.0184	-0.0011	0.1848	0.2209	0.0043	3.63e-07	0.16647	0.666356	0.979609	4.61e-05	4.88e-06	0.949349	1.2e-06	0.26064	0.764788	0.988563	0.000145435	9.31e-05	0.972399
ENSG00000066279	ASPM	0	0.0318	-0.0543	-0.1228	0.0244	0.1087	0.1748	0.0847	0.0073	-0.0692	-0.1176	0.0265	0.0879	0.2436	0.0738	0.0082	0.0349231	0.00105131	0.533663	0.0499709	6.47e-08	0.131159	0.9031	0.0528679	0.00373159	0.65016	0.145154	3.43e-07	0.244912	0.94689
ENSG00000100124	ANKRD54	0	0.0318	-0.0068	0.0434	0.0903	0.0985	0.0672	-0.1044	0.0345	-0.0087	0.0242	0.098	0.0796	0.0937	-0.0888	0.0391	0.790481	0.501823	0.0212235	0.0758783	0.0401492	0.0689055	0.563548	0.824227	0.613812	0.048781	0.194184	0.0671009	0.152049	0.724144
ENSG00000197406	DIO3	0	0.0318	0.0719	0.0478	0.0089	0.0038	0.0421	0.0035	0.0447	0.083	0.0266	0.0096	0.0031	0.0586	0.003	0.0506	0.0114472	0.459447	0.821302	0.945247	0.199871	0.950919	0.454203	0.0192126	0.57382	0.884301	0.969203	0.271953	0.971266	0.634525
ENSG00000183475	ASB7	0	0.0318	-0.2254	-0.0319	0.1678	0.0329	0.2046	-0.0102	0.0848	-0.2875	-0.0306	0.182	0.0266	0.2851	-0.0087	0.0959	4.06e-19	0.395702	1.65e-05	0.554384	1.98e-10	0.858812	0.155485	4.78e-18	0.511845	0.000100211	0.719166	1.68e-09	0.911018	0.305739
ENSG00000130783	CCDC62	0	0.0317	-0.0555	0.0168	0.1233	0.0686	0.1509	-0.1347	0.0528	-0.0708	0.0093	0.1339	0.0554	0.2103	-0.1146	0.0597	0.0310528	0.795504	0.00160551	0.216776	3.37e-06	0.0187746	0.377336	0.0475209	0.857248	0.00541501	0.396856	1.29e-05	0.0574683	0.561572
ENSG00000115970	THADA	0	0.0317	-0.1182	-0.0381	0.0836	0.2594	0.0532	-0.1359	0.1179	-0.1507	-0.0365	0.0907	0.2096	0.0742	-0.1156	0.1333	4e-06	0.311225	0.0328884	2.37e-06	0.104532	0.017784	0.0477471	1.16e-05	0.42642	0.0704115	7.42e-05	0.154608	0.0551339	0.128529
ENSG00000094880	CDC23	0	0.0317	0.0128	-0.0383	0.0997	-0.1002	0.219	0.043	-0.0141	0.0147	-0.0366	0.1082	-0.0639	0.3052	0.0375	-0.0177	0.654197	0.308981	0.0108869	0.154774	8.28e-12	0.443865	0.793823	0.704993	0.424218	0.0278194	0.315273	9.11e-11	0.586535	0.886057
ENSG00000140718	FTO	0	0.0317	-0.0454	-0.0749	-0.0067	0.0225	0.0655	0.0548	0.2062	-0.0579	-0.0717	-0.0061	0.0182	0.0912	0.0477	0.2332	0.0777825	0.0461722	0.886955	0.685742	0.0457053	0.329606	0.000473281	0.108941	0.0910365	0.927535	0.814824	0.0751564	0.475201	0.00328551
ENSG00000177455	CD19	0	0.0317	-0.1138	0.1959	0.0598	0.1502	0.0331	-0.1811	0.0778	-0.1452	0.1092	0.0649	0.1214	0.0461	-0.1541	0.088	8.92e-06	0.00236938	0.127515	0.00667617	0.313567	0.00153509	0.192378	2.47e-05	0.00745065	0.215062	0.0349415	0.397415	0.00852679	0.356108
ENSG00000177238	TRIM72	0	0.0317	0.0954	0.1151	-0.0007	0.0167	0.081	-0.1133	0.0276	0.11	0.0641	-0.0007	0.0135	0.1129	-0.0964	0.0312	0.000787077	0.0748276	0.987817	0.764297	0.0133579	0.0483903	0.644524	0.00164192	0.136175	0.992614	0.866354	0.0252516	0.116793	0.785159
ENSG00000213714	FAM209B	0	0.0317	-0.0188	0.0735	0.1015	-0.0084	0.0971	-0.134	0.1107	-0.024	0.041	0.1101	-0.0053	0.1353	-0.114	0.1252	0.464588	0.255203	0.00955691	0.905317	0.002966	0.019457	0.0632199	0.526936	0.367138	0.0249199	0.950307	0.00648506	0.0589678	0.158401
ENSG00000109618	SEPSECS	0	0.0316	-0.098	-0.1162	0.0941	0.1962	0.1624	-0.1103	0.0934	-0.125	-0.1113	0.1021	0.1585	0.2263	-0.0939	0.1057	0.000134289	0.00194866	0.0162749	0.000382928	5.43e-07	0.0545702	0.117313	0.000313395	0.00630104	0.0389732	0.00399194	2.42e-06	0.128036	0.25004
ENSG00000167874	TMEM88	0	0.0316	-0.0328	-0.0439	0.0585	0.0748	0.0727	-0.0426	0.1347	-0.0419	-0.042	0.0635	0.0604	0.1014	-0.0362	0.1524	0.202572	0.243068	0.135761	0.178269	0.0263282	0.458899	0.0234819	0.25457	0.353164	0.226155	0.346581	0.0461317	0.601419	0.0746836
ENSG00000159640	ACE	0	0.0316	0.105	0.0254	0.0513	-0.0812	0.0988	0.0297	-0.0076	0.1211	0.0141	0.0557	-0.0518	0.1377	0.0258	-0.0096	0.000217659	0.694648	0.191285	0.248871	0.00249057	0.597687	0.887375	0.000491772	0.778199	0.29767	0.436841	0.00552031	0.723384	0.938939
ENSG00000165959	CLMN	0	0.0316	-0.1709	0.0724	0.0194	0.0939	0.1154	-0.0757	0.1667	-0.2181	0.0404	0.0211	0.0759	0.1608	-0.0644	0.1886	1.89e-11	0.262365	0.621059	0.0907437	0.000404307	0.187827	0.00491132	1e-10	0.37501	0.727021	0.219118	0.00105984	0.317762	0.0216562
ENSG00000150783	TEX12	0	0.0316	0.0731	-0.0354	0.0202	0.0265	0.0915	-0.0882	0.1335	0.0844	-0.0339	0.0219	0.0214	0.1275	-0.0751	0.1509	0.0101232	0.346669	0.606908	0.633111	0.00515421	0.124453	0.0248261	0.0171812	0.463132	0.715268	0.777304	0.0107136	0.236285	0.0779991
ENSG00000167461	RAB8A	0	0.0316	-0.2304	-0.0381	0.1368	0.0287	0.1868	0.0704	0.067	-0.294	-0.0365	0.1484	0.0232	0.2604	0.0613	0.0758	5.91e-20	0.311338	0.000461734	0.606072	7.03e-09	0.209804	0.262146	7.68e-19	0.426536	0.00182807	0.756987	4.44e-08	0.344662	0.440621
ENSG00000165322	ARHGAP12	0	0.0316	-0.2083	-0.0938	0.118	0.085	0.1134	0.0257	0.1809	-0.2658	-0.0898	0.1281	0.0687	0.1581	0.0224	0.2046	1.82e-16	0.0125146	0.00254595	0.125762	0.000506862	0.647503	0.002242	1.64e-15	0.030782	0.00807889	0.272563	0.00130127	0.760885	0.0116229
ENSG00000188493	C19orf54	0	0.0316	0.1442	-0.0679	-0.0085	0.0556	0.1245	-0.1041	0.0771	0.1663	-0.065	-0.0077	0.0449	0.1735	-0.0886	0.0872	3.48e-07	0.0709845	0.856034	0.317206	0.000132816	0.0696709	0.196441	1.16e-06	0.13028	0.907595	0.510529	0.000383185	0.153136	0.361096
ENSG00000080345	RIF1	0	0.0315	0.091	-0.0811	0.0407	-0.0182	0.2538	-0.0539	-0.0115	0.105	-0.0777	0.0441	-0.0116	0.3537	-0.0458	-0.0145	0.00135918	0.030837	0.300123	0.796249	1.37e-15	0.348787	0.83075	0.00271163	0.0652894	0.422275	0.886576	3.25e-14	0.494384	0.906628
ENSG00000164161	HHIP	0	0.0315	0.129	-0.0819	0.0582	-0.1286	0.185	-0.0228	0.0819	0.1488	-0.0785	0.0632	-0.082	0.2579	-0.0194	0.0926	5.31e-06	0.0291673	0.137911	0.0676215	9.94e-09	0.691873	0.169986	1.52e-05	0.0624537	0.22905	0.179162	6.13e-08	0.794849	0.325966
ENSG00000131584	ACAP3	0	0.0315	0.1503	-0.0559	-0.0618	0.1939	0.0701	-0.1412	0.0651	0.1734	-0.0535	-0.0563	0.1568	0.0978	-0.1201	0.0736	1.06e-07	0.137188	0.186395	0.000446437	0.0322475	0.0137721	0.276052	3.77e-07	0.223121	0.291607	0.00450973	0.0552568	0.0456582	0.456677
ENSG00000159079	CFAP298	0	0.0315	-0.0813	-0.0291	0.1194	-0.0235	0.0837	0.2009	-0.0496	-0.1037	-0.0278	0.1295	-0.015	0.1167	0.1749	-0.0623	0.0015666	0.439904	0.0022747	0.738469	0.0104935	0.000315348	0.356383	0.00309519	0.554872	0.00732746	0.84964	0.0203317	0.00249573	0.540521
ENSG00000072134	EPN2	0	0.0315	-0.0862	0.086	0.1121	-0.118	0.1216	0.0014	0.1035	-0.11	0.0479	0.1217	-0.0752	0.1695	0.0012	0.117	0.000791345	0.182993	0.00416321	0.0936335	0.000190824	0.979873	0.0825649	0.00164992	0.2813	0.012289	0.223537	0.000532387	0.988393	0.192685
ENSG00000166407	LMO1	0	0.0315	0.1006	0.0882	0.026	-0.1248	0.1681	-0.1041	0.0663	0.1161	0.0491	0.0282	-0.0795	0.2343	-0.0886	0.075	0.000395731	0.172364	0.507449	0.0762263	2.07e-07	0.0697103	0.26721	0.000862297	0.268026	0.627068	0.19456	9.93e-07	0.153185	0.446341
ENSG00000167280	ENGASE	0	0.0315	-0.0355	0.0254	0.0416	0.1191	0.1721	-0.233	0.1305	-0.0453	0.0141	0.0451	0.0963	0.2399	-0.1982	0.1476	0.167957	0.694742	0.289432	0.0316849	1.04e-07	4.3e-05	0.0282297	0.215925	0.778237	0.410503	0.105736	5.26e-07	0.000528758	0.0860318
ENSG00000145022	TCTA	0	0.0315	0.0828	-0.023	0.0769	0.0741	-0.0181	0.01	0.0175	0.0956	-0.022	0.0834	0.0599	-0.0201	0.0088	0.0198	0.00357353	0.540727	0.0499132	0.181953	0.660611	0.858065	0.770082	0.00662371	0.648551	0.0998786	0.351466	0.730704	0.910631	0.870977
ENSG00000104517	UBR5	0	0.0315	-0.0404	-0.0765	0.0072	0.1336	0.1839	0.0201	-0.0076	-0.0516	-0.0733	0.0078	0.108	0.2563	0.0175	-0.0096	0.116529	0.0416968	0.855244	0.0158995	1.22e-08	0.720643	0.887375	0.156386	0.0836449	0.907152	0.0649517	7.41e-08	0.817515	0.938939
ENSG00000182379	NXPH4	0	0.0314	0.1578	0.075	0.0308	-0.1354	-0.0113	-0.093	0.1961	0.1821	0.0418	0.0334	-0.0863	-0.0126	-0.0791	0.2218	2.31e-08	0.24553	0.432692	0.0542879	0.783588	0.105534	0.000901389	8.86e-08	0.355762	0.558469	0.153255	0.833265	0.208966	0.00553927
ENSG00000169900	PYDC1	0	0.0314	0.0428	0.2107	0.0288	-0.0079	-0.0681	0.0001	0.0137	0.0493	0.1174	0.0313	-0.005	-0.0757	0.0001	0.0154	0.133053	0.0010727	0.463292	0.911215	0.0975744	0.999016	0.819392	0.175683	0.00379036	0.587761	0.952321	0.145639	0.999212	0.900996
ENSG00000130822	PNCK	0	0.0314	0.0626	0.1257	0.0619	-0.0083	0.0232	-0.0767	0.0316	0.0722	0.07	0.0672	-0.0053	0.0324	-0.0653	0.0358	0.0277708	0.0515932	0.114656	0.906274	0.479082	0.181827	0.596879	0.0429317	0.099785	0.197508	0.950586	0.564749	0.3105	0.750874
ENSG00000127554	GFER	0	0.0314	0.0752	0.172	0.1132	0.0708	-0.2011	0.0617	-0.0718	0.0867	0.0959	0.1228	0.0573	-0.2236	0.0537	-0.0902	0.00821661	0.00765918	0.00381989	0.202119	7.47e-07	0.272164	0.181516	0.0141987	0.0203104	0.0114119	0.377055	3.25e-06	0.415379	0.341574
ENSG00000164609	SLU7	0	0.0314	-0.0061	-0.0471	0.0453	0.1499	0.109	-0.0856	0.054	-0.0078	-0.0451	0.0492	0.1211	0.1519	-0.0728	0.0611	0.813095	0.210448	0.24798	0.00680936	0.000838999	0.136406	0.366218	0.8443	0.314359	0.365748	0.0354689	0.0020597	0.251708	0.550099
ENSG00000197343	ZNF655	0	0.0313	-0.035	-0.0846	0.0591	0.0998	0.0701	-0.0906	0.2006	-0.0447	-0.081	0.0641	0.0807	0.0977	-0.0771	0.2269	0.173619	0.0242867	0.131893	0.0720472	0.0323861	0.114808	0.00067734	0.222364	0.0536037	0.221039	0.187196	0.0554455	0.22263	0.00440277
ENSG00000169393	ELSPBP1	0	0.0313	0.1159	0.0316	-0.0325	-0.0975	0.0031	0.0534	0.1454	0.1337	0.0176	-0.0296	-0.0621	0.0043	0.0465	0.1645	4.37e-05	0.625449	0.487875	0.166288	0.924677	0.342047	0.0143782	0.000109864	0.719944	0.609107	0.331003	0.945673	0.48822	0.0508633
ENSG00000138083	SIX3	0	0.0313	0.1176	0.1486	0.0005	0.0752	-0.002	-0.1127	-0.0079	0.1356	0.0828	0.0005	0.0608	-0.0022	-0.0959	-0.0099	3.4e-05	0.0213047	0.990433	0.175445	0.962045	0.049568	0.883298	8.68e-05	0.0480148	0.994655	0.34327	0.97368	0.119091	0.937021
ENSG00000184602	SNN	0	0.0313	-0.0457	-0.0746	0.1347	0.0464	0.0641	0.0299	0.0645	-0.0583	-0.0714	0.1461	0.0375	0.0893	0.0261	0.073	0.0757947	0.047109	0.000566024	0.403319	0.0506025	0.594054	0.28022	0.106439	0.0924934	0.00217955	0.590876	0.0820723	0.720811	0.460932
ENSG00000104361	NIPAL2	0	0.0313	0.0175	-0.0655	0.0785	-0.0614	0.1126	0.0582	0.0793	0.0201	-0.0627	0.0852	-0.0391	0.1569	0.0507	0.0897	0.540099	0.0814701	0.0451396	0.38336	0.000560006	0.300132	0.184116	0.600049	0.145922	0.091828	0.572032	0.00142103	0.445104	0.345153
ENSG00000157933	SKI	0	0.0313	0.1059	-0.0702	0.0007	0.1154	0.0748	-0.0171	0.0096	0.1222	-0.0672	0.0008	0.0932	0.1043	-0.0146	0.0109	0.000191161	0.0617	0.985944	0.0375168	0.0223535	0.765876	0.871999	0.000435956	0.115879	0.991314	0.118964	0.0399769	0.848302	0.929477
ENSG00000165583	SSX5	0	0.0313	0.1142	0.1187	0.0053	0.0524	0.0462	-0.0311	-0.0869	0.1317	0.0662	0.0058	0.0424	0.0644	-0.0265	-0.1092	5.68e-05	0.0660222	0.892101	0.345396	0.159025	0.588329	0.10557	0.000140495	0.122732	0.930883	0.537813	0.223464	0.715905	0.231056
ENSG00000153066	TXNDC11	0	0.0313	-0.0904	0.0179	0.1175	0.0468	0.1309	-0.0903	0.0865	-0.1153	0.01	0.1275	0.0378	0.1824	-0.0768	0.0978	0.000431692	0.781686	0.0026749	0.400037	5.81e-05	0.116088	0.147253	0.000935863	0.846706	0.00842694	0.588104	0.000179403	0.22441	0.293663
ENSG00000109775	UFSP2	0	0.0312	-0.0604	-0.0844	0.0292	0.1387	0.1356	0.1408	-0.0809	-0.077	-0.0808	0.0317	0.1121	0.1889	0.1226	-0.1016	0.0189177	0.0247241	0.457455	0.012312	3.1e-05	0.0118923	0.132114	0.0303356	0.054393	0.582299	0.0541642	0.000100387	0.0409164	0.271605
ENSG00000176438	SYNE3	0	0.0312	-0.1003	0.0651	0.1081	-0.0449	0.1774	-0.0792	0.092	-0.1279	0.0363	0.1173	-0.0286	0.2473	-0.0674	0.1041	9.34e-05	0.313875	0.00576033	0.524134	4.02e-08	0.168066	0.123006	0.000222633	0.429206	0.0161771	0.694414	2.2e-07	0.293473	0.258079
ENSG00000068137	PLEKHH3	0	0.0312	-0.0578	0.0604	0.117	-0.1734	0.1145	0.0773	0.0802	-0.0738	0.0337	0.1269	-0.1105	0.1597	0.0673	0.0907	0.0246361	0.350035	0.00278546	0.0136215	0.000445761	0.168733	0.179321	0.0385607	0.466489	0.00871432	0.0580571	0.00115878	0.294403	0.338944
ENSG00000255036	SUGT1P4-STRA6LP-CCDC180	0	0.0312	-0.0511	0.0566	0.0625	0.0864	0.1172	-0.1585	0.1051	-0.0652	0.0316	0.0678	0.0699	0.1633	-0.1349	0.1189	0.0469198	0.38086	0.11132	0.119514	0.000326431	0.00562277	0.0778622	0.0690495	0.497525	0.192584	0.263561	0.000871202	0.0231782	0.184808
ENSG00000187969	ZCCHC13	0	0.0311	0.1057	0.0204	-0.0088	0.156	-0.071	-0.0029	0.0182	0.1219	0.0113	-0.008	0.1261	-0.079	-0.0025	0.0206	0.000197545	0.752792	0.850956	0.00483334	0.0839195	0.959352	0.761063	0.000449578	0.82439	0.904342	0.0276598	0.127761	0.975465	0.865379
ENSG00000160392	C19orf47	0	0.031	0.1336	-0.0952	0.0542	0.0027	0.0386	0.0568	0.0264	0.1542	-0.0911	0.0589	0.0022	0.0538	0.0495	0.0299	2.37e-06	0.0112388	0.166917	0.960792	0.239328	0.311614	0.658839	7.1e-06	0.0281456	0.266991	0.977971	0.316829	0.456962	0.795004
ENSG00000131848	ZSCAN5A	0	0.031	-0.0052	0.0106	0.1581	-0.0695	0.1866	0.0035	-0.0668	-0.0067	0.0059	0.1716	-0.0443	0.2601	0.003	-0.084	0.838943	0.870118	5e-05	0.323837	7.32e-09	0.950566	0.213711	0.866733	0.911485	0.000263824	0.517572	4.62e-08	0.971177	0.382557
ENSG00000137441	FGFBP2	0	0.031	0.0388	-0.0044	0.0535	0.0254	0.0227	0.0854	-0.0043	0.0447	-0.0042	0.0581	0.0206	0.0316	0.0744	-0.0054	0.173453	0.906765	0.17274	0.647097	0.489234	0.128014	0.93597	0.222188	0.935881	0.274355	0.78773	0.574396	0.240867	0.964241
ENSG00000163518	FCRL4	0	0.031	0.0875	0.0204	0.0817	0.1073	0.0629	-0.0711	-0.0716	0.101	0.0114	0.0886	0.0867	0.0877	-0.0605	-0.09	0.00206791	0.752278	0.0372156	0.0531924	0.0549526	0.216021	0.182621	0.00400759	0.824064	0.0781891	0.15121	0.0881567	0.352271	0.343064
ENSG00000033178	UBA6	0	0.031	0.0109	-0.0874	0.0253	0.0515	0.1945	0.0464	-0.024	0.0125	-0.0836	0.0274	0.0416	0.271	0.0404	-0.0302	0.703219	0.0200192	0.519778	0.354364	1.58e-09	0.409216	0.655443	0.748374	0.0456144	0.637862	0.546994	1.13e-08	0.553598	0.79241
ENSG00000099622	CIRBP	0	0.031	0.1182	-0.0862	0.0867	0.0619	0.1117	-0.1765	0.1011	0.1363	-0.0826	0.0941	0.0501	0.1557	-0.1502	0.1143	3.08e-05	0.0216966	0.0269064	0.264908	0.000618085	0.00202912	0.08996	7.92e-05	0.0487561	0.0596256	0.455155	0.00155475	0.0105622	0.205221
ENSG00000094804	CDC6	0	0.031	0.0213	-0.0384	0.0638	-0.0577	0.1303	0.1278	-0.0302	0.0246	-0.0368	0.0692	-0.0368	0.1816	0.1113	-0.0379	0.455061	0.307464	0.10402	0.41306	6.26e-05	0.022563	0.574873	0.518049	0.422667	0.182532	0.600149	0.000192428	0.066206	0.733267
ENSG00000215704	CELA2B	0	0.031	0.0745	-0.0199	-0.0005	0.0069	0.0744	0.0061	0.0752	0.086	-0.019	-0.0005	0.0056	0.1037	0.0053	0.085	0.00877041	0.597268	0.991091	0.900898	0.0230858	0.913305	0.208058	0.0150673	0.6972	0.99525	0.948042	0.0410946	0.945855	0.375643
ENSG00000156876	SASS6	0	0.0309	0.2662	-0.1169	0.0549	-0.1211	0.246	-0.1067	-0.006	0.3072	-0.1119	0.0596	-0.0772	0.3428	-0.0908	-0.0075	9.99e-22	0.00183642	0.161615	0.085379	1.1e-14	0.0631435	0.911172	1.64e-20	0.00599382	0.260331	0.210107	2.19e-13	0.142643	0.951237
ENSG00000126247	CAPNS1	0	0.0309	-0.0106	-0.1585	0.0626	0.159	0.0688	0.0024	0.0927	-0.0135	-0.1518	0.0679	0.1285	0.0959	0.0021	0.1048	0.681673	2.25e-05	0.110625	0.00407858	0.035767	0.965992	0.120205	0.728938	0.00013191	0.191556	0.0242749	0.060597	0.979703	0.254362
ENSG00000181790	ADGRB1	0	0.0309	0.0076	0.1778	0.0657	-0.096	0.1091	-0.0103	-0.0377	0.0088	0.0991	0.0713	-0.0612	0.1521	-0.0088	-0.0474	0.789381	0.00583193	0.0938242	0.172998	0.00082757	0.857583	0.483194	0.823361	0.0161297	0.167892	0.339917	0.00203458	0.910308	0.661212
ENSG00000164885	CDK5	0	0.0309	0.0662	-0.0098	0.0785	-0.0278	-0.0522	0.1924	-0.0311	0.0764	-0.0094	0.0852	-0.0177	-0.058	0.1676	-0.0391	0.0199342	0.794556	0.0451325	0.693067	0.204395	0.000564072	0.562759	0.0317596	0.856709	0.091828	0.819283	0.27705	0.00391933	0.723358
ENSG00000115694	STK25	0	0.0309	-0.1475	-0.0745	0.1362	0.0924	0.1537	-0.0471	0.103	-0.1882	-0.0714	0.1478	0.0747	0.2142	-0.0401	0.1165	7.59e-09	0.0472954	0.000490461	0.0958831	2.17e-06	0.412773	0.0839296	3.07e-08	0.0927748	0.00192801	0.226998	8.62e-06	0.557229	0.194884
ENSG00000182141	ZNF708	0	0.0309	0.2554	-0.073	0.0184	0.1605	0.024	-0.1089	-0.0603	0.2947	-0.0699	0.02	0.1297	0.0334	-0.0927	-0.0758	4.76e-20	0.0520836	0.639332	0.00373759	0.465455	0.0577408	0.261724	6.27e-19	0.100606	0.743073	0.0227505	0.550891	0.133612	0.440177
ENSG00000116183	PAPPA2	0	0.0308	0.0984	0.0319	0.0124	0.085	0.0594	-0.12	0.0487	0.1135	0.0178	0.0135	0.0687	0.0827	-0.1021	0.0551	0.000531122	0.621156	0.751664	0.125644	0.0701457	0.0364632	0.415026	0.00113757	0.716672	0.83232	0.272536	0.109412	0.0949657	0.598365
ENSG00000117569	PTBP2	0	0.0308	-0.0748	-0.1054	0.0905	0.1225	0.1976	-0.2022	0.1876	-0.0955	-0.1009	0.0982	0.099	0.2754	-0.172	0.2121	0.00360271	0.00496654	0.0209015	0.0271762	8.39e-10	0.000397877	0.00151473	0.00667213	0.01409	0.0481621	0.0948873	6.34e-09	0.00297951	0.00846281
ENSG00000170949	ZNF160	0	0.0308	0.176	0.0129	0.1483	-0.155	0.2318	-0.3286	0.1301	0.203	0.0072	0.161	-0.0988	0.3231	-0.2796	0.1471	4.35e-10	0.841445	0.000143465	0.0275256	4.02e-13	5.57e-09	0.0287816	2.02e-09	0.891891	0.000661554	0.0954914	5.77e-12	3.79e-07	0.0874353
ENSG00000137656	BUD13	0	0.0308	-0.1767	-0.06	0.1281	0.0624	0.1384	0.0356	0.0878	-0.2254	-0.0575	0.139	0.0504	0.1928	0.031	0.0993	3.71e-12	0.110471	0.00104454	0.261642	2.1e-05	0.526674	0.141054	2.12e-11	0.18773	0.00372816	0.451774	7.03e-05	0.664635	0.284712
ENSG00000197713	RPE	0	0.0308	0.2503	-0.1389	0.0469	0.0684	-0.0052	0.143	-0.1489	0.2888	-0.133	0.0509	0.0553	-0.0058	0.1245	-0.1872	2.76e-19	0.00020872	0.232251	0.218325	0.899704	0.0106521	0.0052445	3.32e-18	0.000928899	0.346927	0.39912	0.927691	0.0377608	0.0227613
ENSG00000107140	TESK1	0	0.0308	-0.038	0.0944	0.0542	-0.0162	0.1034	-0.1339	0.1516	-0.0485	0.0526	0.0588	-0.0103	0.1441	-0.1139	0.1714	0.139759	0.143965	0.167038	0.817825	0.00154504	0.0195609	0.0106839	0.183557	0.23173	0.2671	0.899079	0.00358279	0.0592008	0.0402593
ENSG00000169084	DHRSX	0	0.0308	-0.0395	0.068	0.0336	0.0541	0.0164	0.2175	-0.1346	-0.0504	0.0379	0.0365	0.0438	0.0228	0.1894	-0.1692	0.124868	0.293054	0.392027	0.329821	0.618436	9.37e-05	0.0117608	0.166231	0.407613	0.518124	0.522664	0.693883	0.000965611	0.0433674
ENSG00000185480	PARPBP	0	0.0307	-0.0598	-0.089	0.0445	0.1311	0.0701	0.1606	-0.0423	-0.0762	-0.0852	0.0483	0.106	0.0976	0.1398	-0.0532	0.0201988	0.0177728	0.25664	0.0179728	0.0324522	0.00408794	0.431527	0.0321443	0.041257	0.375627	0.0708276	0.0555419	0.0181953	0.614678
ENSG00000108424	KPNB1	0	0.0307	0.0936	-0.1094	0.044	0.0461	0.2503	-0.0878	-0.0218	0.108	-0.1047	0.0477	0.0372	0.3488	-0.0747	-0.0274	0.00098719	0.00354952	0.262406	0.407015	3.52e-15	0.126387	0.685531	0.00202299	0.0105425	0.381622	0.594301	7.68e-14	0.238773	0.813122
ENSG00000159259	CHAF1B	0	0.0307	-0.1253	-0.0221	0.1633	-0.0058	0.1727	0.0963	-0.0644	-0.1599	-0.0212	0.1773	-0.0037	0.2407	0.0839	-0.0809	9.79e-07	0.556708	2.76e-05	0.934959	9.32e-08	0.0859949	0.231064	3.08e-06	0.66289	0.000156083	0.96333	4.79e-07	0.179393	0.404217
ENSG00000180245	RRH	0	0.0307	0.0349	0.0653	0.1151	-0.1428	0.2247	-0.1623	0.0799	0.0403	0.0364	0.1249	-0.091	0.3132	-0.1381	0.0903	0.220534	0.312499	0.0032544	0.042285	2.18e-12	0.00457074	0.180984	0.274618	0.427791	0.00995365	0.129319	2.71e-11	0.0197953	0.341193
ENSG00000129152	MYOD1	0	0.0306	0.0372	0.1422	0.0254	-0.0312	-0.0032	0.008	0.0357	0.043	0.0793	0.0276	-0.0199	-0.0035	0.007	0.0404	0.191115	0.0275657	0.517153	0.658071	0.938969	0.886133	0.550532	0.242079	0.0595739	0.635711	0.79609	0.956584	0.928249	0.714561
ENSG00000265491	RNF115	0	0.0306	0.1118	-0.1349	-0.0022	0.151	0.035	0.1347	-0.0812	0.129	-0.1292	-0.002	0.1221	0.0488	0.1173	-0.1021	8.12e-05	0.000317696	0.963041	0.00638207	0.286442	0.0161931	0.130217	0.000195879	0.00133147	0.977725	0.0337949	0.368867	0.0513949	0.268933
ENSG00000145782	ATG12	0	0.0306	0.2243	-0.1141	-0.0301	0.1142	-0.1054	0.0332	0.092	0.2588	-0.1093	-0.0274	0.0923	-0.1172	0.0289	0.1041	1.14e-15	0.00234457	0.520038	0.0395209	0.0101965	0.554094	0.122946	9.44e-15	0.00738931	0.637974	0.12339	0.0198334	0.687723	0.258023
ENSG00000237190	CDKN2AIPNL	0	0.0306	0.0651	0.0555	0.0948	0.0768	-0.1224	0.1281	-0.0838	0.0751	0.0309	0.1029	0.0621	-0.1361	0.1116	-0.1053	0.0221203	0.390831	0.0155234	0.166577	0.00281121	0.0221644	0.118533	0.0349552	0.50709	0.0375138	0.331336	0.00617306	0.0652866	0.251973
ENSG00000164011	ZNF691	0	0.0306	-0.1113	0.021	0.114	0.1038	0.0651	-0.0349	0.0564	-0.1419	0.0117	0.1237	0.0839	0.0907	-0.0297	0.0638	1.42e-05	0.745758	0.00358309	0.0614715	0.0469596	0.543656	0.345352	3.83e-05	0.818912	0.0107908	0.168207	0.0768968	0.678805	0.529454
ENSG00000253506	NACA2	0	0.0305	0.0982	0.0751	0.0652	0.012	-0.1036	0.0822	-0.0155	0.1133	0.0419	0.0708	0.0097	-0.1152	0.0716	-0.0194	0.000546603	0.244914	0.0964633	0.82873	0.0115096	0.143017	0.773894	0.00116844	0.355119	0.171692	0.906124	0.0221012	0.261013	0.873612
ENSG00000158109	TPRG1L	0	0.0305	-0.0881	-0.0866	0.1165	0.1162	0.0169	0.0789	0.0599	-0.1123	-0.083	0.1264	0.0939	0.0235	0.0687	0.0677	0.000607381	0.0210653	0.00289877	0.0361851	0.607255	0.160067	0.316488	0.00128775	0.0475872	0.00901173	0.11644	0.684139	0.283351	0.499969
ENSG00000147885	IFNA16	0	0.0305	0.1085	0.0421	-0.034	0.0417	0.0536	-0.0165	0.0181	0.1252	0.0235	-0.031	0.0337	0.0747	-0.0141	0.0205	0.000131103	0.51498	0.467604	0.452747	0.101992	0.773574	0.761695	0.000306426	0.625321	0.591663	0.634807	0.151406	0.853741	0.865912
ENSG00000176358	TAC4	0	0.0305	0.0636	-0.0114	-0.0114	0.0615	0.1124	-0.0003	-0.001	0.0734	-0.0109	-0.0104	0.0497	0.1567	-0.0003	-0.0013	0.025432	0.761492	0.80785	0.268453	0.000571648	0.995406	0.984645	0.0396766	0.831479	0.875542	0.458622	0.00144937	0.997448	0.992228
ENSG00000198642	KLHL9	0	0.0305	-0.0494	-0.0821	0.1146	0.0432	0.1322	0.1169	-0.0622	-0.063	-0.0786	0.1244	0.0349	0.1843	0.1018	-0.0782	0.0549153	0.0288567	0.00339021	0.436686	4.88e-05	0.0369373	0.247232	0.0794495	0.0618663	0.010295	0.621529	0.000152962	0.0959554	0.424262
ENSG00000139233	LLPH	0	0.0305	0.2183	-0.1122	0.019	-0.0141	0.0328	0.2233	-0.1538	0.2518	-0.1074	0.0206	-0.009	0.0458	0.1944	-0.1933	6.86e-15	0.00278685	0.628845	0.841555	0.316967	6.03e-05	0.00391704	5.18e-14	0.00857157	0.73406	0.913817	0.400663	0.000685448	0.0180028
ENSG00000120903	CHRNA2	0	0.0304	0.0821	-0.0629	0.01	0.1791	0.0532	0.0337	-0.0823	0.0947	-0.0602	0.0109	0.1448	0.0742	0.0293	-0.1034	0.00388461	0.0941445	0.798472	0.00119855	0.10437	0.54882	0.125459	0.00713809	0.164618	0.867929	0.00967355	0.154427	0.683303	0.261837
ENSG00000129128	SPCS3	0	0.0304	-0.1526	-0.1253	-0.0241	0.3665	0.0102	0.1014	0.0369	-0.1947	-0.12	-0.0219	0.2962	0.0142	0.0883	0.0418	2.22e-09	0.000828017	0.606962	1.52e-11	0.75611	0.0706662	0.536829	9.54e-09	0.00305107	0.715276	4.12e-09	0.810831	0.154846	0.70506
ENSG00000140319	SRP14	0	0.0304	0.1717	-0.0953	0.1387	-0.07	0.0226	0.171	-0.1259	0.1981	-0.0913	0.1505	-0.0446	0.0315	0.1489	-0.1583	1.14e-09	0.0111214	0.00038171	0.320642	0.491042	0.00221013	0.0185479	5.06e-09	0.0279111	0.00155688	0.514198	0.576174	0.0112707	0.0622492
ENSG00000116586	LAMTOR2	0	0.0304	0.01	-0.0593	0.0854	0.0495	-0.1425	0.1442	0.1255	0.0115	-0.0568	0.0927	0.04	-0.1585	0.1255	0.142	0.726783	0.114633	0.0292818	0.372773	0.000492274	0.0100104	0.0349275	0.768803	0.193463	0.0639963	0.563205	0.00126807	0.0360367	0.101746
ENSG00000270806	C17orf50	0	0.0304	0.0764	0.1007	-0.026	0.0392	0.0662	0.009	-0.0527	0.0881	0.0561	-0.0236	0.0316	0.0922	0.0078	-0.0662	0.00722387	0.119116	0.57927	0.481002	0.0434282	0.873127	0.327511	0.0126343	0.199404	0.691669	0.659114	0.0718672	0.920618	0.511369
ENSG00000147050	KDM6A	0	0.0303	0.0318	-0.1086	0.0243	0.2646	0.092	-0.0617	-0.0301	0.0367	-0.104	0.0264	0.2139	0.1283	-0.0525	-0.0379	0.264277	0.00381008	0.535832	1.46e-06	0.00487782	0.283161	0.575305	0.32279	0.011182	0.652232	4.97e-05	0.0101895	0.427115	0.733674
ENSG00000168071	CCDC88B	0	0.0303	0.1196	0.0112	0.0697	-0.0329	0.1324	-0.1535	0.0659	0.138	0.0062	0.0756	-0.021	0.1845	-0.1306	0.0745	2.45e-05	0.86254	0.0756393	0.640272	4.78e-05	0.00735582	0.269927	6.4e-05	0.906709	0.140797	0.782157	0.000150145	0.0283033	0.449703
ENSG00000101213	PTK6	0	0.0303	0.054	-0.0399	0.0018	0.1246	0.0605	-0.1033	0.1145	0.0623	-0.0382	0.0019	0.1007	0.0843	-0.0879	0.1295	0.0576624	0.289243	0.964238	0.0246622	0.0649313	0.0718842	0.0546016	0.0830552	0.403975	0.978313	0.0886149	0.10229	0.156948	0.14205
ENSG00000203581	OR1F2P	0	0.0303	0.0767	0.1753	0.063	-0.0422	0.0058	-0.0552	-0.0114	0.0885	0.0977	0.0683	-0.0269	0.008	-0.0469	-0.0143	0.00699058	0.00657002	0.108383	0.549427	0.860447	0.337309	0.832321	0.0122599	0.0178298	0.188589	0.715424	0.896753	0.483349	0.907588
ENSG00000101294	HM13	0	0.0303	0.2104	-0.0324	-0.0179	0.1344	0.0279	-0.0571	-0.0534	0.2427	-0.031	-0.0163	0.1086	0.0389	-0.0486	-0.0671	6.53e-14	0.389714	0.702224	0.015308	0.394674	0.320722	0.320624	4.45e-13	0.506094	0.794581	0.063222	0.481367	0.466167	0.504318
ENSG00000109758	HGFAC	0	0.0303	0.0187	0.1119	0.0566	-0.1917	0.1836	0.0056	0.0272	0.0216	0.0623	0.0614	-0.1222	0.2559	0.0049	0.0308	0.510697	0.0832617	0.149491	0.00634739	1.29e-08	0.920034	0.648989	0.571948	0.148558	0.244505	0.0336259	7.81e-08	0.950445	0.788216
ENSG00000182118	FAM89A	0	0.0303	-0.2132	-0.0817	0.0834	0.2103	-0.0319	0.2076	0.0374	-0.272	-0.0783	0.0905	0.1699	-0.0354	0.1808	0.0423	3.36e-17	0.0295657	0.0332954	0.000138699	0.438407	0.000195988	0.53128	3.25e-16	0.0631741	0.0710691	0.00182635	0.524226	0.00173389	0.700313
ENSG00000157036	EXOG	0	0.0302	0.1323	-0.0168	0.1492	0.0138	0.1564	-0.1283	-0.0949	0.1526	-0.0161	0.1619	0.0112	0.2179	-0.1091	-0.1192	3e-06	0.654682	0.0001318	0.803849	1.43e-06	0.025298	0.0769032	8.85e-06	0.74414	0.000614988	0.891605	5.91e-06	0.0719697	0.183376
ENSG00000104147	OIP5	0	0.0302	-0.0016	-0.0228	0.0711	-0.0519	0.0519	0.2064	-0.0417	-0.002	-0.0219	0.0772	-0.0331	0.0724	0.1798	-0.0525	0.951382	0.543833	0.0696857	0.461767	0.113359	0.000212911	0.437772	0.960539	0.651357	0.131534	0.642625	0.165947	0.00185046	0.620799
ENSG00000173894	CBX2	0	0.0302	-0.0744	0.0714	0.1252	0.0368	0.1019	-0.0944	0.0448	-0.0949	0.0398	0.1359	0.0298	0.142	-0.0803	0.0506	0.00379121	0.26932	0.00135981	0.507407	0.00181075	0.100293	0.453839	0.00698322	0.382779	0.004688	0.680889	0.00413755	0.201507	0.634252
ENSG00000122584	NXPH1	0	0.0302	0.1359	0.092	-0.006	0.0449	-0.0183	-0.0915	0.0544	0.1568	0.0512	-0.0055	0.0363	-0.0204	-0.0778	0.0615	1.6e-06	0.154585	0.897405	0.419516	0.656384	0.111328	0.362829	4.86e-06	0.24519	0.934443	0.60551	0.726974	0.217542	0.546887
ENSG00000213672	NCKIPSD	0	0.0302	-0.1156	-0.0397	0.0842	0.0729	0.148	-0.0544	0.1159	-0.1475	-0.038	0.0913	0.0589	0.2062	-0.0462	0.1311	6.44e-06	0.290865	0.0317551	0.189571	5.21e-06	0.344469	0.0516249	1.82e-05	0.405452	0.0683614	0.361531	1.93e-05	0.490293	0.136402
ENSG00000172613	RAD9A	0	0.0302	-0.0698	0.0893	0.144	-0.0994	0.0626	-0.0952	0.1799	-0.0891	0.0498	0.1562	-0.0634	0.0872	-0.081	0.2034	0.00661804	0.166896	0.000226013	0.157886	0.0561235	0.0971994	0.00237563	0.0116493	0.261173	0.00098834	0.319505	0.0898186	0.196867	0.0121227
ENSG00000115616	SLC9A2	0	0.0302	0.0879	0.0078	-0.0671	-0.0848	0.1145	0.0886	0.0642	0.1014	0.0043	-0.061	-0.054	0.1596	0.0772	0.0727	0.00198002	0.904489	0.151741	0.228599	0.000446871	0.11425	0.282223	0.00384749	0.934765	0.247472	0.411079	0.00116108	0.221922	0.462985
ENSG00000138190	EXOC6	0	0.0301	-0.043	-0.0658	0.0973	0.0693	0.1072	-0.0602	0.1061	-0.0548	-0.063	0.1056	0.056	0.1494	-0.0512	0.1199	0.0952317	0.0801814	0.0130076	0.212193	0.00102289	0.295108	0.0751976	0.130399	0.144018	0.0322537	0.391131	0.00246646	0.440132	0.1803
ENSG00000196600	SLC22A25	0	0.0301	0.0529	0.1349	0.0349	0.006	0.0658	-0.1271	0.0432	0.0611	0.0751	0.0378	0.0049	0.0918	-0.1081	0.0489	0.0629222	0.0367315	0.374609	0.913522	0.0445047	0.0266974	0.469423	0.0898368	0.0753829	0.500167	0.953495	0.0734266	0.0749347	0.648215
ENSG00000111801	BTN3A3	0	0.0301	-0.1239	0.0471	0.0981	0.1043	0.0892	-0.1258	0.1217	-0.158	0.0262	0.1065	0.0843	0.1243	-0.1071	0.1376	1.32e-06	0.466608	0.0122049	0.0601975	0.00637996	0.0282516	0.0409881	4.06e-06	0.580898	0.03058	0.165684	0.0129924	0.0782786	0.114941
ENSG00000196408	NOXO1	0	0.0301	-0.0711	0.2594	-0.0373	-0.043	0.0965	0.0139	-0.0077	-0.0907	0.1445	-0.0339	-0.0274	0.1345	0.0121	-0.0097	0.0056876	5.5e-05	0.425669	0.542155	0.00316341	0.804803	0.886187	0.010135	0.000291594	0.551404	0.709318	0.00687447	0.874857	0.938265
ENSG00000132541	RIDA	0	0.0301	-0.1085	-0.0663	0.1322	-0.0526	0.0526	0.3177	-0.0645	-0.1384	-0.0635	0.1435	-0.0336	0.0733	0.2766	-0.0811	2.34e-05	0.0777379	0.000713748	0.455039	0.108654	8.13e-09	0.230036	6.11e-05	0.140548	0.00267824	0.637	0.159885	5.28e-07	0.402971
ENSG00000273079	GRIN2B	0	0.0301	0.1363	-0.0057	0.104	0.0733	0.0998	-0.1747	-0.0224	0.1573	-0.0054	0.1128	0.0593	0.1391	-0.1487	-0.0282	1.48e-06	0.880215	0.00791405	0.186803	0.00225801	0.00225276	0.677014	4.53e-06	0.918369	0.0211955	0.357946	0.00505838	0.0114348	0.807083
ENSG00000170128	GPR25	0	0.0301	0.0463	0.0351	-0.0455	-0.0144	0.0442	0.0625	0.0822	0.0534	0.0195	-0.0414	-0.0091	0.0616	0.0545	0.093	0.103965	0.587469	0.331334	0.838679	0.17752	0.265407	0.168299	0.141171	0.689545	0.455562	0.912053	0.245666	0.408692	0.323722
ENSG00000180817	PPA1	0	0.0301	-0.0331	0.0063	0.0155	0.1128	-0.0634	0.2574	-0.0849	-0.0422	0.0035	0.0168	0.0912	-0.0705	0.2241	-0.1066	0.198864	0.922941	0.69374	0.0419815	0.122863	3.5e-06	0.113908	0.250754	0.946742	0.787483	0.128684	0.178107	7.2e-05	0.244347
ENSG00000132661	NXT1	0	0.0301	-0.1516	-0.0331	0.1914	0.1073	-0.1486	0.2166	0.0284	-0.1934	-0.0317	0.2077	0.0867	-0.1652	0.1886	0.0322	2.86e-09	0.378252	8.34e-07	0.0530399	0.000278263	0.000100554	0.634518	1.22e-08	0.494666	7.14e-06	0.150925	0.000753016	0.00101509	0.777609
ENSG00000134443	GRP	0	0.0301	0.1074	-0.0032	-0.0079	0.0649	0.0691	-0.0275	0.0076	0.1239	-0.0031	-0.0072	0.0525	0.0963	-0.0234	0.0086	0.000154213	0.931333	0.866218	0.242442	0.0348596	0.632915	0.899236	0.000357011	0.95267	0.913775	0.428923	0.0592695	0.750361	0.945128
ENSG00000188817	SNTN	0	0.03	0.2239	-0.0482	-0.0205	0.0135	-0.0704	0.0632	0.0487	0.2583	-0.0461	-0.0186	0.0109	-0.0783	0.0551	0.0551	1.29e-15	0.200382	0.662319	0.80849	0.0865805	0.260207	0.414861	1.06e-14	0.302241	0.761297	0.893787	0.131407	0.403179	0.598229
ENSG00000204653	ASPDH	0	0.03	0.1085	0.1863	-0.0159	-0.1944	0.1728	-0.0778	0.0307	0.1252	0.1038	-0.0144	-0.1239	0.2408	-0.0662	0.0347	0.000131636	0.0038615	0.73482	0.00563155	9.2e-08	0.175881	0.607552	0.000307486	0.0113134	0.819117	0.0308667	4.74e-07	0.303025	0.758091
ENSG00000171450	CDK5R2	0	0.03	0.0418	0.1123	-0.0497	0.068	0.0015	0.1312	-0.0949	0.0483	0.0626	-0.0452	0.055	0.002	0.1143	-0.1193	0.141814	0.0820405	0.288492	0.220653	0.964507	0.0191251	0.0767736	0.186016	0.146738	0.409447	0.401745	0.975205	0.0581874	0.183161
ENSG00000100142	POLR2F	0	0.03	-0.0336	0.0879	0.1717	0.0515	-0.1314	0.0959	-0.0318	-0.0429	0.049	0.1863	0.0416	-0.1462	0.0835	-0.0399	0.191928	0.173854	1.03e-05	0.354134	0.00132248	0.0875092	0.5547	0.243008	0.269829	6.64e-05	0.54675	0.00311385	0.181908	0.717153
ENSG00000167981	ZNF597	0	0.03	-0.125	-0.041	0.0895	0.0687	0.1983	-0.0125	0.032	-0.1595	-0.0393	0.0971	0.0555	0.2765	-0.0107	0.0362	1.05e-06	0.275406	0.0223843	0.216099	7.2e-10	0.827622	0.592082	3.28e-06	0.388859	0.0510261	0.395949	5.52e-09	0.891044	0.74682
ENSG00000156925	ZIC3	0	0.03	0.0992	0.0616	-0.0405	-0.004	0.0156	-0.1004	0.1784	0.1144	0.0343	-0.0369	-0.0025	0.0218	-0.0854	0.2018	0.000477871	0.340755	0.387023	0.954932	0.633639	0.0803797	0.00257711	0.00102927	0.456786	0.512794	0.974662	0.707101	0.171106	0.0129566
ENSG00000124215	CDH26	0	0.0299	0.1408	-0.0395	0.0201	0.0176	0.1062	-0.0939	0.058	0.1625	-0.0378	0.0218	0.0143	0.148	-0.0799	0.0656	6.51e-07	0.293762	0.608813	0.750993	0.00114544	0.10199	0.331646	2.09e-06	0.40841	0.716906	0.857047	0.00273612	0.204007	0.515042
ENSG00000086504	MRPL28	0	0.0299	0.0172	0.0666	0.1393	0.0556	0.0323	0.0212	-0.1232	0.0198	0.0371	0.1512	0.045	0.045	0.0184	-0.1548	0.546017	0.302498	0.00036089	0.316482	0.324681	0.706264	0.0213071	0.605438	0.417563	0.00148287	0.509847	0.408895	0.805946	0.0693509
ENSG00000124226	RNF114	0	0.0298	0.1331	-0.0302	0.007	0.2493	-0.1443	-0.0887	0.0828	0.1535	-0.0289	0.0076	0.2015	-0.1605	-0.0755	0.0936	2.63e-06	0.4226	0.857891	5.87e-06	0.000416254	0.122393	0.165411	7.82e-06	0.537784	0.90862	0.000148976	0.00108821	0.233271	0.319725
ENSG00000130939	UBE4B	0	0.0298	-0.0484	-0.076	0.1031	-0.0042	0.1973	-0.0673	0.1044	-0.0618	-0.0727	0.1119	-0.0027	0.275	-0.0573	0.1181	0.06	0.0431847	0.00842911	0.952459	8.97e-10	0.241584	0.0798764	0.0860901	0.0861445	0.0223831	0.973188	6.75e-09	0.381405	0.188264
ENSG00000173930	SLCO4C1	0	0.0298	0.077	-0.0712	-0.0535	-0.0501	0.1237	0.085	0.0979	0.0889	-0.0682	-0.0487	-0.0319	0.1725	0.074	0.1107	0.00673941	0.0580052	0.252973	0.47722	0.000146174	0.129935	0.100668	0.0118461	0.110278	0.371361	0.656145	0.000418727	0.243314	0.223133
ENSG00000187144	SPATA21	0	0.0298	0.0968	-0.1107	0.1659	-0.0466	-0.0472	0.1145	0.036	0.1117	-0.106	0.18	-0.0297	-0.0524	0.0997	0.0408	0.000650602	0.00317141	2.06e-05	0.508373	0.251464	0.0410265	0.546642	0.00137501	0.00958306	0.000120938	0.681778	0.330097	0.103694	0.711523
ENSG00000154065	ANKRD29	0	0.0298	-0.0814	0.0309	0.1437	0.1265	-0.0521	-0.019	0.0601	-0.1039	0.0172	0.1559	0.1022	-0.058	-0.0162	0.068	0.0015335	0.632268	0.000232446	0.0225031	0.204888	0.740836	0.314587	0.00303293	0.725422	0.00101271	0.0830992	0.277595	0.831025	0.498354
ENSG00000198569	SLC34A3	0	0.0298	0.0578	0.1208	0.0004	0.0955	0.1223	-0.1476	-0.0408	0.0667	0.0673	0.0004	0.0772	0.1705	-0.1256	-0.0512	0.0421954	0.061434	0.991702	0.0853765	0.000174219	0.0100077	0.448444	0.0628518	0.115521	0.995637	0.210107	0.00049044	0.0360351	0.629927
ENSG00000084444	FAM234B	0	0.0298	-0.0061	-0.0566	0.0115	0.1191	0.1364	-0.0217	0.0258	-0.0077	-0.0542	0.0125	0.0963	0.1901	-0.0184	0.0292	0.81367	0.131924	0.770037	0.0316759	2.77e-05	0.706427	0.665761	0.84461	0.216143	0.846239	0.105729	9.07e-05	0.806007	0.800021
ENSG00000055732	MCOLN3	0	0.0297	-0.0613	0.006	0.0145	0.0484	0.1674	-0.0073	0.0405	-0.0782	0.0033	0.0158	0.0391	0.2333	-0.0062	0.0458	0.0172013	0.926533	0.71132	0.383584	2.35e-07	0.898484	0.49789	0.0278163	0.948902	0.801675	0.572256	1.11e-06	0.935925	0.673499
ENSG00000131462	TUBG1	0	0.0297	-0.1158	-0.1043	0.1063	0.0131	0.1098	0.1809	0.0181	-0.1477	-0.0998	0.1154	0.0106	0.153	0.1575	0.0205	6.27e-06	0.00546976	0.00659354	0.814139	0.000767937	0.0012013	0.762128	1.77e-05	0.0152659	0.0181313	0.896894	0.00189833	0.0070675	0.866104
ENSG00000165186	PTCHD1	0	0.0297	-0.022	0.0982	-0.0085	0.054	0.03	-0.0055	0.0618	-0.0281	0.0547	-0.0078	0.0436	0.0419	-0.0046	0.0699	0.39253	0.128489	0.85526	0.331482	0.360127	0.924381	0.30106	0.455188	0.21168	0.907152	0.524196	0.446341	0.953136	0.483984
ENSG00000075388	FGF4	0	0.0297	0.0996	-0.0208	-0.0126	0.1054	-0.0709	-0.0525	0.1597	0.115	-0.0199	-0.0115	0.0852	-0.0788	-0.0447	0.1806	0.000450277	0.58115	0.787342	0.057494	0.0844928	0.361298	0.00711604	0.000974222	0.684121	0.859705	0.159968	0.128506	0.506956	0.0291062
ENSG00000165457	FOLR2	0	0.0297	-0.0098	0.0432	0.1448	-0.0171	-0.0746	0.0461	0.0751	-0.0125	0.0241	0.1571	-0.0109	-0.083	0.0402	0.085	0.703448	0.503844	0.000207888	0.80876	0.0694056	0.411448	0.208351	0.748513	0.615654	0.000917462	0.893787	0.108413	0.555904	0.37595
ENSG00000162843	WDR64	0	0.0296	0.1082	-0.0316	0.0317	-0.1193	0.1105	-0.0234	0.1313	0.1249	-0.0302	0.0344	-0.076	0.1541	-0.0199	0.1485	0.000136736	0.401264	0.420117	0.0901831	0.000707498	0.684464	0.0272584	0.000318719	0.51747	0.546292	0.218382	0.0017623	0.789596	0.083621
ENSG00000106066	CPVL	0	0.0296	-0.1036	0.1358	0.0904	0.1132	-0.0191	0.0387	-0.0479	-0.1321	0.0756	0.0981	0.0915	-0.0213	0.0337	-0.0602	5.41e-05	0.0354922	0.0210852	0.0411871	0.641747	0.491359	0.373411	0.000134147	0.0733407	0.048527	0.126961	0.714223	0.631477	0.557676
ENSG00000156219	ART3	0	0.0296	-0.0534	0.0274	0.0664	-0.0208	0.0731	0.0597	0.0548	-0.0682	0.0153	0.0721	-0.0133	0.1019	0.052	0.062	0.0378489	0.671245	0.0902455	0.767722	0.0255994	0.28766	0.358743	0.0569257	0.758295	0.16261	0.868897	0.0449884	0.431715	0.54308
ENSG00000122304	PRM2	0	0.0296	0.0537	0.1023	-0.0126	0.1018	0.0049	-0.0051	-0.0381	0.062	0.057	-0.0114	0.0823	0.0068	-0.0043	-0.0479	0.0591062	0.113319	0.78869	0.0664813	0.881119	0.929862	0.478674	0.0848952	0.191562	0.860624	0.177122	0.913274	0.956855	0.657024
ENSG00000213079	SCAF8	0	0.0295	0.1275	-0.1263	0.0012	0.0787	0.1367	-0.0398	0.0288	0.1471	-0.1209	0.0013	0.0636	0.1905	-0.0338	0.0326	6.83e-06	0.000754561	0.975155	0.156388	2.66e-05	0.489302	0.630016	1.92e-05	0.00281548	0.985235	0.317461	8.75e-05	0.629651	0.773702
ENSG00000248724	NPHP3-AS1	0	0.0295	0.0709	0.0983	0.0264	0.0371	0.1014	-0.1555	0.028	0.0818	0.0548	0.0287	0.03	0.1413	-0.1323	0.0317	0.0126359	0.128096	0.501325	0.504464	0.00190959	0.00663398	0.639427	0.0210287	0.211352	0.621442	0.678453	0.00433944	0.0262785	0.781624
ENSG00000168874	ATOH8	0	0.0295	-0.0452	0.0746	0.0812	0.0089	0.0916	-0.0754	0.071	-0.0576	0.0416	0.0881	0.0072	0.1276	-0.0641	0.0803	0.0793133	0.24844	0.038392	0.873099	0.00510638	0.189725	0.23442	0.110862	0.359027	0.0802726	0.932596	0.0106234	0.320442	0.408687
ENSG00000187049	TMEM216	0	0.0295	-0.0321	-0.0156	0.104	0.0271	0.0066	0.1032	0.0135	-0.0409	-0.0149	0.1128	0.0219	0.0092	0.0898	0.0153	0.213222	0.678611	0.00790257	0.626308	0.84067	0.0658529	0.821406	0.266488	0.764473	0.0211759	0.772504	0.879914	0.146922	0.902159
ENSG00000164867	NOS3	0	0.0295	-0.0454	0.0277	0.0025	0.1027	0.123	0.0745	-0.0786	-0.058	0.0154	0.0027	0.083	0.1715	0.0649	-0.0988	0.0776088	0.668398	0.948974	0.0641684	0.00015999	0.184208	0.143354	0.108738	0.755971	0.969033	0.173098	0.000453468	0.313545	0.288151
ENSG00000250361	GYPB	0	0.0295	-0.0189	0.0712	-0.0521	0.001	0.1131	0.0281	0.0639	-0.0241	0.0396	-0.0474	0.0008	0.1576	0.0245	0.0723	0.462962	0.270893	0.265529	0.986184	0.000529928	0.617283	0.284513	0.525419	0.384187	0.385108	0.991781	0.0013523	0.738406	0.465743
ENSG00000137055	PLAA	0	0.0294	0.1914	-0.1555	-0.0635	-0.1131	0.1052	0.2255	0.016	0.2208	-0.1489	-0.0578	-0.0721	0.1466	0.1964	0.0181	1.04e-11	3.24e-05	0.174474	0.108225	0.00127349	5.06e-05	0.788711	5.7e-11	0.00018204	0.276582	0.246219	0.00301146	0.000594499	0.883318
ENSG00000163312	HELQ	0	0.0294	-0.1197	-0.0087	-0.0065	0.2556	-0.0261	0.0306	0.0807	-0.1527	-0.0084	-0.0059	0.2066	-0.029	0.0266	0.0912	2.96e-06	0.816248	0.890386	3.33e-06	0.526254	0.586009	0.17651	8.74e-06	0.873333	0.9296	9.67e-05	0.610257	0.714253	0.334973
ENSG00000130475	FCHO1	0	0.0294	-0.0176	-0.0185	0.0675	0.0662	0.1198	-0.1239	0.112	-0.0224	-0.0177	0.0733	0.0535	0.167	-0.1054	0.1267	0.495314	0.623111	0.0850805	0.233099	0.000238573	0.0307487	0.060021	0.557165	0.718255	0.155036	0.416727	0.00065393	0.0834994	0.152585
ENSG00000118046	STK11	0	0.0294	0.0719	-0.0155	0.0598	0.1083	0.0886	-0.1259	0.0183	0.0829	-0.0149	0.0649	0.0876	0.1235	-0.1071	0.0207	0.011479	0.679929	0.127616	0.0508345	0.00674735	0.0282104	0.759516	0.0192602	0.765394	0.215186	0.146827	0.0136642	0.0781784	0.864326
ENSG00000241127	YAE1	0	0.0293	-0.0174	-0.0723	0.0395	0.1381	0.02	0.1477	-0.0502	-0.0222	-0.0693	0.0429	0.1116	0.0279	0.1287	-0.0631	0.499188	0.0542597	0.314157	0.0127156	0.541782	0.00829496	0.350399	0.560987	0.10431	0.437483	0.0554302	0.623918	0.0311498	0.534198
ENSG00000180424	DEFB123	0	0.0293	0.1671	0.0741	-0.0111	-0.1031	-0.0131	-0.0687	0.1602	0.1927	0.0413	-0.0101	-0.0657	-0.0146	-0.0585	0.1812	3.24e-09	0.251268	0.812256	0.143087	0.749904	0.231772	0.00691521	1.37e-08	0.362394	0.877956	0.298005	0.805501	0.370381	0.0284676
ENSG00000154767	XPC	0	0.0293	-0.206	0.0967	0.0764	0.0886	0.1519	-0.0101	0.0079	-0.2628	0.0539	0.0829	0.0716	0.2117	-0.0086	0.0089	3.99e-16	0.134393	0.0513479	0.1106	2.88e-06	0.861073	0.895447	3.48e-15	0.219216	0.102189	0.249913	1.12e-05	0.91261	0.943384
ENSG00000115138	POMC	0	0.0293	-0.0617	0.1573	0.1167	-0.0764	-0.0181	0.0804	0.0072	-0.0787	0.0876	0.1266	-0.0487	-0.0202	0.0701	0.0081	0.0164277	0.014805	0.00285712	0.278321	0.659403	0.151757	0.904682	0.0266611	0.0353372	0.00890394	0.470442	0.729632	0.272996	0.948016
ENSG00000132406	TMEM128	0	0.0293	-0.0545	0.0617	0.1054	0.0931	-0.0558	0.1185	-0.0632	-0.0695	0.0344	0.1143	0.0752	-0.0621	0.1032	-0.0794	0.0342188	0.339612	0.00710844	0.0936283	0.174396	0.0345019	0.239745	0.0518897	0.455733	0.0193389	0.223537	0.242043	0.0908932	0.415135
ENSG00000171492	LRRC8D	0	0.0293	-0.0197	-0.0577	0.0074	0.0486	0.1503	0.0083	0.0678	-0.0251	-0.0552	0.0081	0.0393	0.2095	0.0072	0.0767	0.444902	0.125144	0.850073	0.381946	3.67e-06	0.882781	0.256152	0.508071	0.207709	0.904164	0.570702	1.4e-05	0.926143	0.434891
ENSG00000186895	FGF3	0	0.0293	0.0603	0.0841	-0.0096	0.0318	0.0237	-0.0286	0.0433	0.0695	0.0469	-0.0087	0.0257	0.0331	-0.0243	0.0489	0.034152	0.193001	0.838275	0.566726	0.469786	0.61903	0.469195	0.0518133	0.293411	0.895837	0.727968	0.55533	0.739891	0.648026
ENSG00000171150	SOCS5	0	0.0293	0.0631	-0.1194	0.0316	0.0431	0.1233	0.0458	0.0175	0.0728	-0.1144	0.0343	0.0348	0.1719	0.0398	0.0198	0.0265643	0.00144782	0.421434	0.437805	0.000154375	0.415355	0.769271	0.0412833	0.00489987	0.547632	0.622483	0.000439587	0.559629	0.87051
ENSG00000140262	TCF12	0	0.0293	0.0424	-0.1044	0.0094	0.071	0.1643	0.083	-0.0607	0.0489	-0.1	0.0102	0.0574	0.229	0.0723	-0.0763	0.136624	0.00540402	0.811424	0.201063	3.95e-07	0.139196	0.258962	0.180026	0.0151371	0.877615	0.375772	1.81e-06	0.255624	0.437657
ENSG00000114455	HHLA2	0	0.0292	-0.0205	0.1222	0.0216	-0.0242	0.1823	0.0124	-0.0891	-0.0261	0.0681	0.0234	-0.0154	0.2541	0.0108	-0.112	0.42661	0.0584969	0.582688	0.731401	1.64e-08	0.824914	0.0967728	0.489592	0.110979	0.694743	0.845143	9.75e-08	0.88894	0.216442
ENSG00000160570	DEDD2	0	0.0292	-0.1795	0.0969	0.1045	0.1125	0.0052	0.0189	0.0461	-0.2289	0.054	0.1134	0.0909	0.0073	0.0164	0.0522	1.68e-12	0.133484	0.00761333	0.0425322	0.873518	0.737025	0.440452	9.94e-12	0.218023	0.0205591	0.129822	0.907213	0.828085	0.62282
ENSG00000083799	CYLD	0	0.0292	0.1375	-0.1018	0.025	0.1816	0.1148	-0.1061	-0.0463	0.1587	-0.0974	0.0271	0.1468	0.16	-0.0903	-0.0582	1.19e-06	0.00670299	0.524737	0.00102024	0.000434652	0.0644422	0.389407	3.69e-06	0.0181424	0.642506	0.00859283	0.00113298	0.144681	0.572741
ENSG00000078237	TIGAR	0	0.0292	0.0228	0.0776	0.0332	0.0318	0.0331	0.1587	-0.1526	0.0263	0.0433	0.036	0.0257	0.0462	0.1382	-0.1918	0.423991	0.229549	0.39795	0.56776	0.312706	0.00453383	0.00422115	0.48695	0.337167	0.524323	0.72893	0.39662	0.0196633	0.0191818
ENSG00000164304	CAGE1	0	0.0292	0.1556	-0.0312	-0.0104	-0.1228	0.0932	0.0429	0.0773	0.1795	-0.0298	-0.0095	-0.0783	0.1299	0.0374	0.0874	3.67e-08	0.407323	0.824312	0.0809505	0.00436668	0.444705	0.195628	1.37e-07	0.522994	0.886233	0.20302	0.00921728	0.587099	0.359906
ENSG00000100347	SAMM50	0	0.0292	-0.1877	-0.0049	0.0902	0.0784	0.025	0.0627	0.1408	-0.2395	-0.0047	0.0979	0.0634	0.0349	0.0546	0.1592	1.43e-13	0.896782	0.0212996	0.157929	0.445461	0.263918	0.0178342	9.36e-13	0.929434	0.0489103	0.319505	0.531127	0.407013	0.0602634
ENSG00000177354	C10orf71	0	0.0292	0.0994	0.1014	-0.0678	0.0093	0.0245	-0.0019	0.0394	0.1147	0.0565	-0.0617	0.0075	0.0342	-0.0016	0.0446	0.000462967	0.116528	0.147516	0.867817	0.454969	0.973132	0.509472	0.00099956	0.195906	0.241791	0.929609	0.540611	0.983759	0.683551
ENSG00000196172	ZNF681	0	0.0292	0.2077	-0.0573	0.0823	-0.0642	-0.0541	0.0082	0.0816	0.2396	-0.0549	0.0893	-0.0409	-0.0602	0.0071	0.0923	1.38e-13	0.127297	0.035726	0.361854	0.188134	0.884278	0.171677	9.06e-13	0.210498	0.0754632	0.553784	0.258055	0.927014	0.328292
ENSG00000204978	ERICH4	0	0.0291	0.0524	0.0839	0.0358	-0.0587	0.0411	0.0873	-0.0378	0.0605	0.0468	0.0389	-0.0374	0.0572	0.076	-0.0476	0.0655139	0.19394	0.361694	0.405214	0.210727	0.11985	0.481868	0.0932244	0.294525	0.4872	0.592454	0.284248	0.229912	0.659988
ENSG00000171953	ATPAF2	0	0.0291	0.0103	0.0034	0.1523	0.057	-0.057	-0.0429	0.0806	0.0119	0.0019	0.1652	0.046	-0.0634	-0.0365	0.0911	0.717112	0.958009	9.46e-05	0.305151	0.165803	0.455454	0.177032	0.760516	0.971488	0.00046056	0.498266	0.23165	0.59828	0.335632
ENSG00000103152	MPG	0	0.0291	-0.0571	0.2657	0.2006	-0.3829	-0.1235	0.2105	0.0902	-0.0728	0.1481	0.2177	-0.244	-0.1373	0.1834	0.102	0.0265041	3.58e-05	2.34e-07	3.47e-08	0.00257065	0.00015758	0.130507	0.0412023	0.000199523	2.31e-06	2.48e-06	0.00568065	0.00145953	0.269497
ENSG00000135945	REV1	0	0.0291	-0.1793	-0.0757	0.1523	0.0061	0.2514	-0.0828	0.1315	-0.2287	-0.0725	0.1653	0.0049	0.3504	-0.0705	0.1487	1.78e-12	0.0438311	9.4e-05	0.913011	2.62e-15	0.149489	0.0270365	1.05e-11	0.0871953	0.000458242	0.953159	5.88e-14	0.269802	0.08314
ENSG00000004838	ZMYND10	0	0.0291	0.0538	0.0866	0.0452	-0.035	0.0304	0.0091	0.0132	0.0621	0.0483	0.0491	-0.0223	0.0424	0.0079	0.0149	0.0587189	0.180137	0.249187	0.619085	0.353547	0.87119	0.825451	0.0844108	0.277639	0.367012	0.766734	0.439537	0.919209	0.904411
ENSG00000198598	MMP17	0	0.029	0.0514	0.0689	0.0443	0.0179	0.0391	-0.061	0.0427	0.0593	0.0384	0.0481	0.0145	0.0545	-0.0519	0.0482	0.0708308	0.28629	0.258922	0.747249	0.233439	0.288445	0.475467	0.100083	0.40057	0.377883	0.855145	0.310024	0.432602	0.653911
ENSG00000126107	HECTD3	0	0.029	-0.0232	-0.0189	0.0486	0.0271	0.1571	-0.0742	0.0867	-0.0296	-0.0181	0.0528	0.0219	0.2189	-0.0631	0.0981	0.368145	0.615304	0.215272	0.626317	1.28e-06	0.19685	0.14612	0.430394	0.711777	0.326986	0.772504	5.33e-06	0.328384	0.291796
ENSG00000103249	CLCN7	0	0.029	0.1658	0.0735	0.0154	0.0638	0.1054	-0.1629	-0.0583	0.1913	0.0409	0.0167	0.0516	0.147	-0.1386	-0.0733	4.24e-09	0.255613	0.695267	0.250359	0.00124226	0.00442971	0.278133	1.76e-08	0.367554	0.788632	0.438475	0.00294306	0.0193377	0.458831
ENSG00000173041	ZNF680	0	0.029	-0.0356	-0.0753	0.0578	0.093	0.1239	0.0112	0.0278	-0.0455	-0.0721	0.0627	0.0752	0.1727	0.0097	0.0314	0.166508	0.0451312	0.14091	0.0937237	0.000143567	0.842675	0.642112	0.214242	0.0892599	0.233261	0.223634	0.000411951	0.900761	0.78353
ENSG00000076043	REXO2	0	0.029	-0.1422	-0.0712	0.0905	0.062	0.0884	0.1707	0.0044	-0.1814	-0.0681	0.0982	0.0501	0.1232	0.1487	0.005	2.61e-08	0.0583001	0.0208589	0.264033	0.00686857	0.00225412	0.941352	9.92e-08	0.110688	0.0480784	0.454234	0.0138785	0.0114379	0.967412
ENSG00000148384	INPP5E	0	0.0289	-0.2079	0.0989	0.1685	-0.0179	0.1962	-0.187	0.1516	-0.2652	0.0551	0.1829	-0.0114	0.2734	-0.1591	0.1715	2.12e-16	0.125717	1.51e-05	0.799176	1.12e-09	0.00106558	0.0106572	1.89e-15	0.20854	9.26e-05	0.888463	8.25e-09	0.00646604	0.0401974
ENSG00000143315	PIGM	0	0.0289	0.1645	-0.1439	0.0442	-0.0292	0.0954	-0.0336	0.1049	0.1898	-0.1378	0.048	-0.0186	0.133	-0.0286	0.1187	5.63e-09	0.000121554	0.259716	0.678471	0.00351377	0.558992	0.0783918	2.31e-08	0.000581195	0.37861	0.810054	0.00755544	0.692197	0.185691
ENSG00000037637	FBXO42	0	0.0289	0.0215	-0.1101	0.0874	-0.0165	0.1405	0.0173	0.0621	0.0248	-0.1054	0.0949	-0.0105	0.1959	0.015	0.0703	0.450015	0.00333304	0.0256708	0.815023	1.55e-05	0.758448	0.298387	0.513144	0.00998672	0.0573233	0.897412	5.3e-05	0.843063	0.480847
ENSG00000206560	ANKRD28	0	0.0289	-0.1792	-0.1067	0.0219	0.0524	0.2261	0.0694	0.118	-0.2285	-0.1022	0.0238	0.0424	0.3151	0.0605	0.1335	1.84e-12	0.00446762	0.576664	0.345439	1.6e-12	0.216302	0.0475199	1.08e-11	0.0128411	0.689171	0.537826	2.03e-11	0.35265	0.128079
ENSG00000169660	HEXD	0	0.0288	0.172	0.05	0.1041	-0.0909	0.0838	-0.1556	0.0384	0.1984	0.0279	0.113	-0.0579	0.1168	-0.1324	0.0435	1.08e-09	0.439087	0.00782855	0.196877	0.0104498	0.0066025	0.520403	4.8e-09	0.55415	0.0210143	0.370664	0.020262	0.0261877	0.692248
ENSG00000010539	ZNF200	0	0.0288	-0.1435	-0.0006	0.1797	-0.004	0.1758	0.0082	-0.0139	-0.1831	-0.0006	0.195	-0.0025	0.2451	0.0072	-0.0175	1.94e-08	0.986794	3.84e-06	0.954903	5.38e-08	0.883818	0.796069	7.48e-08	0.991325	2.75e-05	0.974662	2.89e-07	0.926937	0.887522
ENSG00000125375	DMAC2L	0	0.0288	-0.113	0.019	0.1718	0.0448	-0.0651	0.1249	0.0193	-0.1442	0.0106	0.1865	0.0362	-0.0724	0.1088	0.0218	1.03e-05	0.768783	1.02e-05	0.419984	0.11308	0.025785	0.747225	2.83e-05	0.836873	6.54e-05	0.606011	0.165619	0.0730838	0.855751
ENSG00000196705	ZNF431	0	0.0288	0.0754	-0.1122	0.0296	0.2225	0.0856	-0.2031	0.1039	0.087	-0.1075	0.0321	0.1798	0.1193	-0.1728	0.1176	0.00799444	0.0027725	0.45154	5.44e-05	0.00888486	0.000373662	0.0812066	0.0138476	0.00853771	0.576728	0.000887824	0.0175203	0.00284941	0.190441
ENSG00000137959	IFI44L	0	0.0288	-0.0317	-0.0279	-0.0133	0.1233	0.0624	0.0531	0.0356	-0.0404	-0.0267	-0.0121	0.0997	0.0869	0.0462	0.0403	0.218418	0.458365	0.776418	0.0261482	0.0570758	0.344558	0.551456	0.272204	0.572686	0.851541	0.0922872	0.0911428	0.490295	0.715253
ENSG00000065911	MTHFD2	0	0.0288	-0.0498	-0.035	0.0853	0.1015	0.0487	0.1242	-0.0735	-0.0635	-0.0335	0.0926	0.082	0.0679	0.1082	-0.0924	0.0530737	0.352029	0.0295321	0.0673521	0.137172	0.0266685	0.171166	0.0771202	0.468211	0.0644146	0.178634	0.196268	0.0748745	0.327618
ENSG00000187097	ENTPD5	0	0.0288	-0.2328	-0.0916	0.0007	0.2482	0.1775	-0.0234	0.1226	-0.297	-0.0877	0.0008	0.2006	0.2474	-0.0199	0.1387	2.39e-20	0.014767	0.985247	6.41e-06	3.97e-08	0.684061	0.0394458	3.29e-19	0.0352519	0.991163	0.000159682	2.18e-07	0.789318	0.111556
ENSG00000149100	EIF3M	0	0.0287	-0.1047	-0.0364	0.1096	0.1514	0.0148	0.1272	-0.0606	-0.1335	-0.0349	0.1189	0.1224	0.0206	0.1108	-0.0762	4.49e-05	0.333183	0.0051155	0.00626062	0.652708	0.0231625	0.25921	0.000112779	0.448982	0.0146537	0.0333338	0.723844	0.0675124	0.437849
ENSG00000143442	POGZ	0	0.0287	0.1688	-0.1799	-0.0185	0.0812	0.1758	-0.17	0.1435	0.1947	-0.1723	-0.0168	0.0656	0.245	-0.1446	0.1623	2.22e-09	1.45e-06	0.692879	0.1435	5.41e-08	0.00296599	0.0157491	9.53e-09	1.18e-05	0.786739	0.298582	2.9e-07	0.0140753	0.0545909
ENSG00000214140	PRCD	0	0.0287	0.1029	-0.0367	0.0687	0.0117	-0.0611	-0.0422	0.1574	0.1188	-0.0352	0.0745	0.0094	-0.0679	-0.0359	0.1781	0.000287835	0.32885	0.0799506	0.833759	0.137351	0.462889	0.0079749	0.000640033	0.444453	0.14746	0.909228	0.196487	0.605302	0.0320041
ENSG00000176022	B3GALT6	0	0.0287	-0.057	0.0346	0.1034	0.0212	0.0347	-0.003	0.0669	-0.0727	0.0193	0.1122	0.0171	0.0484	-0.0026	0.0757	0.0267001	0.592734	0.00829189	0.703296	0.290003	0.957959	0.262476	0.0414733	0.693758	0.0220685	0.825245	0.372733	0.974958	0.440838
ENSG00000102910	LONP2	0	0.0287	-0.2093	-0.0806	0.0458	0.086	0.201	0.2197	-0.062	-0.2669	-0.0772	0.0497	0.0695	0.2801	0.1914	-0.0779	1.33e-16	0.0319542	0.243307	0.121264	4.21e-10	7.91e-05	0.248805	1.22e-15	0.0672735	0.360384	0.265975	3.37e-09	0.000845565	0.425958
ENSG00000099365	STX1B	0	0.0287	0.0364	0.1141	0.109	-0.0713	0.1713	-0.0423	-0.1166	0.0419	0.0636	0.1182	-0.0454	0.2388	-0.036	-0.1465	0.201765	0.0773512	0.0053676	0.311858	1.19e-07	0.461528	0.0294858	0.253826	0.139994	0.0152645	0.504521	5.98e-07	0.604193	0.0889832
ENSG00000163686	ABHD6	0	0.0286	-0.2004	-0.0214	0.1552	0.1216	0.1323	0.1157	-0.1023	-0.2557	-0.0205	0.1684	0.0983	0.1844	0.1008	-0.1286	2.58e-15	0.568892	6.92e-05	0.0283049	4.84e-05	0.0390094	0.0562917	2.04e-14	0.673574	0.000350983	0.0973852	0.000151866	0.0999648	0.145179
ENSG00000116350	SRSF4	0	0.0286	-0.2369	-0.0886	0.0855	0.1501	0.2311	-0.1071	0.1664	-0.3022	-0.0848	0.0928	0.1213	0.3221	-0.0911	0.1882	4.78e-21	0.0183069	0.0291209	0.00673308	4.72e-13	0.0620048	0.00501066	7.18e-20	0.0423109	0.0637173	0.0351912	6.67e-12	0.140714	0.0220038
ENSG00000143149	ALDH9A1	0	0.0286	-0.1112	-0.0929	0.0721	0.0449	0.0132	0.1404	0.1334	-0.1418	-0.0889	0.0782	0.0363	0.0185	0.1223	0.1508	1.45e-05	0.0134087	0.066041	0.419327	0.686551	0.0121254	0.0249475	3.89e-05	0.0326451	0.12579	0.605339	0.752436	0.041541	0.0782882
ENSG00000160131	VMA21	0	0.0286	0.1288	-0.1606	0.0303	0.0607	-0.1271	0.1724	0.0954	0.1485	-0.1537	0.0329	0.0491	-0.1414	0.1502	0.1079	5.52e-06	1.76e-05	0.440006	0.274193	0.00190375	0.00202721	0.109691	1.57e-05	0.000106431	0.565703	0.465263	0.00432745	0.0105558	0.237966
ENSG00000138400	MDH1B	0	0.0285	-0.0219	-0.0076	0.0762	0.0279	0.0295	0.0313	0.0643	-0.0279	-0.0072	0.0827	0.0225	0.0412	0.0273	0.0728	0.395917	0.840664	0.0519479	0.616069	0.368185	0.577209	0.281493	0.458559	0.891237	0.103142	0.764421	0.454309	0.70715	0.462283
ENSG00000126524	SBDS	0	0.0285	0.2044	-0.1299	-0.1329	0.0704	0.0589	0.0765	0.0524	0.2358	-0.1244	-0.1209	0.0569	0.0821	0.0666	0.0593	3.45e-13	0.000529819	0.00440758	0.205176	0.0723786	0.173135	0.380211	2.18e-12	0.00206928	0.0129157	0.381305	0.112244	0.299766	0.564055
ENSG00000121931	LRIF1	0	0.0285	0.0993	-0.0738	0.0068	0.174	0.0822	-0.0643	-0.0245	0.1145	-0.0706	0.0074	0.1406	0.1146	-0.0547	-0.0308	0.000472882	0.0496388	0.863025	0.0016568	0.0120005	0.263366	0.649199	0.00101996	0.0966128	0.912228	0.0123097	0.022949	0.406325	0.788346
ENSG00000122483	CCDC18	0	0.0284	0.017	-0.0596	0.0359	0.1352	0.1702	-0.1134	0.0136	0.0197	-0.0571	0.039	0.1093	0.2372	-0.0965	0.0154	0.549907	0.112641	0.359857	0.0146769	1.45e-07	0.0480856	0.820051	0.608964	0.19067	0.485323	0.0611932	7.17e-07	0.116222	0.901408
ENSG00000100522	GNPNAT1	0	0.0284	0.107	-0.148	0.0019	0.1504	0.0634	0.1488	-0.1248	0.1234	-0.1417	0.0021	0.1216	0.0884	0.1296	-0.1569	0.000164263	7.73e-05	0.961112	0.00659893	0.0528857	0.00783173	0.0196176	0.000378788	0.000392501	0.976609	0.0346129	0.0852339	0.0297533	0.0650689
ENSG00000163914	RHO	0	0.0284	0.039	0.1629	0.0141	-0.0734	0.0657	-0.0346	0.0248	0.045	0.0908	0.0153	-0.0468	0.0916	-0.0294	0.028	0.170583	0.0115783	0.720128	0.297503	0.0448759	0.547666	0.678573	0.218896	0.0288685	0.808407	0.490094	0.0739673	0.682532	0.80809
ENSG00000070444	MNT	0	0.0283	-0.0019	-0.0203	0.0756	-0.045	0.205	-0.1766	0.1614	-0.0024	-0.0194	0.0821	-0.0287	0.2857	-0.1503	0.1826	0.941969	0.589974	0.0537311	0.522903	1.81e-10	0.00201422	0.00650088	0.953046	0.691595	0.106156	0.69343	1.55e-09	0.0105096	0.0271124
ENSG00000064999	ANKS1A	0	0.0283	-0.2996	-0.097	0.1289	0.1223	0.1791	-0.0715	0.2356	-0.3822	-0.0929	0.1399	0.0989	0.2496	-0.0608	0.2664	1.22e-33	0.00978062	0.000974628	0.0273574	2.97e-08	0.213639	6.04e-05	8.39e-32	0.0250093	0.00351235	0.0952811	1.67e-07	0.349277	0.000630542
ENSG00000197457	STMN3	0	0.0282	-0.0008	-0.0306	0.0031	0.2034	0.0375	-0.148	0.133	-0.001	-0.0293	0.0034	0.1644	0.0523	-0.1259	0.1504	0.974884	0.415472	0.936259	0.000228402	0.253075	0.00981046	0.0253129	0.980067	0.531097	0.960351	0.00267003	0.331786	0.0354275	0.0790945
ENSG00000160180	TFF3	0	0.0282	0.1698	0.0092	0.0312	0.0567	-0.055	-0.0594	0.0452	0.1959	0.0051	0.0339	0.0458	-0.0612	-0.0506	0.0512	1.76e-09	0.886516	0.426898	0.307701	0.180707	0.301156	0.449174	7.65e-09	0.922478	0.552388	0.500439	0.249468	0.445989	0.63067
ENSG00000188706	ZDHHC9	0	0.0282	-0.0065	-0.1215	-0.0562	0.1286	0.0575	0.1898	0.0059	-0.0083	-0.1164	-0.0512	0.104	0.0802	0.1653	0.0066	0.801396	0.00119258	0.229565	0.0203073	0.0793864	0.000673122	0.922034	0.833961	0.00415259	0.343686	0.0771869	0.121755	0.00449159	0.957826
ENSG00000104957	CCDC130	0	0.0282	0.0956	-0.0216	0.0868	-0.0913	0.0919	-0.1275	0.1636	0.1103	-0.0206	0.0942	-0.0582	0.1281	-0.1085	0.185	0.000759744	0.566608	0.0268242	0.194895	0.00494473	0.0261868	0.00580682	0.00158966	0.671753	0.0594567	0.368654	0.0103129	0.0739685	0.0247048
ENSG00000126749	EMG1	0	0.0282	-0.121	0.0111	0.1806	0.0499	-0.0699	0.1657	-0.0189	-0.1543	0.0062	0.196	0.0403	-0.0778	0.1443	-0.0237	2.32e-06	0.863995	3.44e-06	0.369204	0.0887554	0.00303345	0.725987	6.96e-06	0.90774	2.5e-05	0.559948	0.134348	0.0143245	0.841172
ENSG00000170279	C7orf33	0	0.0282	0.0473	0.0834	0.0676	-0.0344	0.0796	0.003	-0.0492	0.0546	0.0464	0.0733	-0.0219	0.111	0.0027	-0.0619	0.0964168	0.197039	0.0849713	0.625548	0.014966	0.956799	0.359836	0.131892	0.298434	0.154911	0.771867	0.0279909	0.97423	0.544142
ENSG00000179163	FUCA1	0	0.0282	-0.156	-0.1159	0.1146	0.2497	-0.0598	0.1558	0.0089	-0.199	-0.1109	0.1244	0.2018	-0.0665	0.1357	0.01	9.61e-10	0.00200683	0.00339427	5.67e-06	0.145848	0.00535146	0.882066	4.3e-09	0.00645643	0.0103053	0.000145569	0.206999	0.0223425	0.936718
ENSG00000213221	DNLZ	0	0.0282	0.1808	0.0388	0.0737	-0.0238	-0.1558	0.0839	-0.0003	0.2086	0.0216	0.0799	-0.0152	-0.1732	0.073	-0.0004	1.39e-10	0.548625	0.0603217	0.735562	0.000136993	0.13513	0.995244	6.81e-10	0.655661	0.116622	0.84784	0.000394343	0.250016	0.997671
ENSG00000128335	APOL2	0	0.0282	-0.1116	-0.0438	0.04	0.1857	0.1074	-0.0225	0.0419	-0.1423	-0.042	0.0434	0.1501	0.1497	-0.0191	0.0474	1.35e-05	0.24384	0.308267	0.000778923	0.00100514	0.69607	0.483636	3.65e-05	0.353815	0.431635	0.0070126	0.00242831	0.798293	0.66164
ENSG00000152705	CATSPER3	0	0.0281	-0.0338	0.015	0.0459	0.0596	0.0865	-0.0863	0.11	-0.0431	0.0084	0.0498	0.0482	0.1206	-0.0734	0.1244	0.189831	0.816654	0.242056	0.283344	0.00815156	0.133034	0.0648094	0.240592	0.873585	0.359051	0.475521	0.016231	0.247334	0.16125
ENSG00000136897	MRPL50	0	0.0281	-0.1463	-0.0693	0.1087	0.1651	0.072	0.1782	-0.1114	-0.1866	-0.0664	0.118	0.1334	0.1003	0.1552	-0.14	1.03e-08	0.0651687	0.00548067	0.00285082	0.0279287	0.00142368	0.0376171	4.08e-08	0.121381	0.0155166	0.018505	0.0485747	0.00805255	0.107672
ENSG00000163481	RNF25	0	0.0281	0.103	-0.0626	0.095	-0.0381	0.0263	0.0471	0.0262	0.1188	-0.0599	0.1031	-0.0243	0.0366	0.041	0.0296	0.000287532	0.0959749	0.0152744	0.588571	0.423691	0.40179	0.661193	0.000639451	0.16717	0.0370172	0.744723	0.510336	0.546313	0.79672
ENSG00000166167	BTRC	0	0.0281	-0.0343	-0.0587	0.0255	0.0494	0.1558	-0.1132	0.1721	-0.0437	-0.0562	0.0276	0.0399	0.2171	-0.0963	0.1947	0.183573	0.118605	0.516622	0.373762	1.57e-06	0.0486156	0.0036671	0.233434	0.198721	0.635313	0.563754	6.43e-06	0.117244	0.0170641
ENSG00000101343	CRNKL1	0	0.0281	-0.1963	-0.0755	0.0998	0.0019	0.169	0.2021	-0.0045	-0.2504	-0.0723	0.1083	0.0016	0.2356	0.176	-0.0056	9.86e-15	0.0444881	0.0108048	0.972083	1.77e-07	0.00028846	0.934028	7.35e-14	0.0882638	0.0276419	0.98423	8.59e-07	0.00233112	0.963342
ENSG00000123091	RNF11	0	0.0281	0.1973	-0.1195	-0.0016	0.1651	-0.0001	0.0381	-0.0828	0.2276	-0.1145	-0.0014	0.1335	-0.0001	0.0331	-0.1041	2.29e-12	0.00143334	0.973378	0.002845	0.997612	0.498159	0.122892	1.34e-11	0.00485515	0.984057	0.0184768	0.998525	0.638281	0.257953
ENSG00000139131	YARS2	0	0.028	-0.0427	-0.0028	0.1151	0.0885	0.0679	0.0458	-0.0755	-0.0545	-0.0027	0.1249	0.0715	0.0947	0.0399	-0.0949	0.097376	0.939679	0.00326498	0.110803	0.0381067	0.415127	0.159708	0.133014	0.958136	0.00998243	0.250271	0.0640587	0.559472	0.311524
ENSG00000118454	ANKRD13C	0	0.028	-0.0326	-0.0732	0.0283	0.0546	0.1993	0.0557	-0.0359	-0.0416	-0.0701	0.0307	0.0441	0.2778	0.0485	-0.0451	0.205368	0.0513598	0.471111	0.325633	5.87e-10	0.321373	0.504823	0.257597	0.0994091	0.594479	0.519127	4.57e-09	0.466715	0.679635
ENSG00000197520	FAM177B	0	0.028	-0.0395	0.1261	0.0813	-0.0007	0.0406	-0.0804	0.0687	-0.0504	0.0703	0.0882	-0.0004	0.0566	-0.0684	0.0777	0.125299	0.0508682	0.0380435	0.992029	0.21578	0.161929	0.250325	0.166656	0.0985571	0.079677	0.995339	0.289991	0.285809	0.427795
ENSG00000184698	OR51M1	0	0.028	0.102	0.0168	0.0038	-0.0772	0.1008	-0.0545	0.104	0.1177	0.0094	0.0042	-0.0492	0.1406	-0.0464	0.1177	0.000327541	0.795162	0.92227	0.273263	0.00202345	0.343261	0.0809243	0.000723074	0.856939	0.95101	0.464354	0.00457441	0.489314	0.190073
ENSG00000147117	ZNF157	0	0.028	0.0712	-0.0036	0.1382	-0.0871	0.1158	-0.0702	0.0314	0.0822	-0.0034	0.15	-0.0555	0.1615	-0.0598	0.0355	0.0122666	0.924365	0.000400388	0.216134	0.000382908	0.221711	0.599708	0.020481	0.947632	0.00161996	0.395966	0.00100909	0.359099	0.75309
ENSG00000007516	BAIAP3	0	0.028	-0.0419	0.1209	0.1309	-0.0163	0.0948	-0.0883	-0.0045	-0.0535	0.0674	0.1421	-0.0104	0.1322	-0.0751	-0.0057	0.103573	0.0611494	0.000806501	0.817311	0.00371694	0.124332	0.933028	0.140701	0.115084	0.00297824	0.898708	0.00794102	0.236087	0.963342
ENSG00000143303	RRNAD1	0	0.0279	-0.0951	0.0857	0.1163	-0.1028	0.172	-0.046	0.0651	-0.1213	0.0477	0.1262	-0.0655	0.2398	-0.0391	0.0737	0.000213554	0.184776	0.00294991	0.144348	1.06e-07	0.423577	0.275515	0.000483281	0.283477	0.0091577	0.299734	5.35e-07	0.566901	0.455986
ENSG00000134007	ADAM20	0	0.0279	0.0304	0.0141	0.0212	0.047	0.1033	-0.0357	0.0147	0.0351	0.0079	0.023	0.038	0.1439	-0.0304	0.0166	0.285087	0.827329	0.590144	0.397163	0.0015667	0.53465	0.805691	0.345179	0.881687	0.701111	0.585216	0.00362753	0.671613	0.893306
ENSG00000177673	TEX44	0	0.0278	0.0755	0.0628	-0.026	0.1073	-0.021	-0.0226	0.0187	0.0871	0.035	-0.0236	0.0868	-0.0233	-0.0192	0.0212	0.00793724	0.330855	0.579296	0.0530066	0.610127	0.694958	0.754347	0.0137626	0.446564	0.691669	0.150882	0.686668	0.797616	0.860528
ENSG00000116918	TSNAX	0	0.0278	0.2817	-0.1367	0.0441	0.078	-0.0734	0.0432	-0.042	0.325	-0.1309	0.0478	0.063	-0.0816	0.0376	-0.0527	2.9e-24	0.000264183	0.261369	0.160178	0.0739291	0.441633	0.435266	6.19e-23	0.00113803	0.380511	0.322387	0.114325	0.584644	0.618721
ENSG00000101367	MAPRE1	0	0.0278	0.2466	-0.1305	0.039	0.1019	0.0575	0.0404	-0.1601	0.2845	-0.125	0.0423	0.0824	0.0802	0.0351	-0.2012	9.6e-19	0.00049542	0.320654	0.0662826	0.0792328	0.472492	0.00265186	1.09e-17	0.00195437	0.443947	0.176838	0.121561	0.613771	0.0132541
ENSG00000130173	ANGPTL8	0	0.0278	-0.009	-0.0584	-0.0268	0.0303	0.0626	0.0809	0.1147	-0.0115	-0.0559	-0.0244	0.0245	0.0873	0.0705	0.1297	0.727409	0.120524	0.567446	0.585705	0.0560393	0.149255	0.0541235	0.769411	0.201386	0.680437	0.742441	0.0897214	0.269538	0.141249
ENSG00000150527	MIA2	0	0.0278	0.1407	-0.1668	0.0046	0.1011	0.1252	-0.1851	0.1747	0.1623	-0.1597	0.005	0.0817	0.1744	-0.1575	0.1976	6.65e-07	8.16e-06	0.906578	0.0685303	0.000122325	0.0012062	0.00318421	2.13e-06	5.42e-05	0.940032	0.180622	0.000355191	0.00708271	0.0153013
ENSG00000182791	CCDC87	0	0.0278	0.0772	0.1181	0.0991	-0.1367	0.1299	-0.068	-0.0252	0.089	0.0658	0.1075	-0.0871	0.1811	-0.0579	-0.0316	0.00665454	0.0674652	0.011424	0.0520408	6.62e-05	0.236743	0.639968	0.0117095	0.124946	0.029008	0.149214	0.000202316	0.375931	0.78216
ENSG00000112812	PRSS16	0	0.0278	0.0699	0.0111	0.0525	-0.0699	0.0307	-0.0547	0.1546	0.0807	0.0062	0.057	-0.0445	0.0428	-0.0466	0.1749	0.0139503	0.863965	0.180701	0.321253	0.349936	0.341172	0.00917906	0.0230302	0.90774	0.284171	0.514933	0.435649	0.487289	0.0357862
ENSG00000187193	MT1X	0	0.0277	0.1298	0.0679	0.0334	0.0085	-0.0388	0.0539	-0.0604	0.1497	0.0378	0.0363	0.0068	-0.0431	0.047	-0.0759	4.64e-06	0.293652	0.394707	0.879146	0.34578	0.336992	0.260915	1.33e-05	0.408298	0.521172	0.936052	0.431387	0.483075	0.43968
ENSG00000129355	CDKN2D	0	0.0277	-0.1894	-0.0305	0.1841	0.0167	0.091	0.019	0.1031	-0.2416	-0.0292	0.1998	0.0135	0.1268	0.0166	0.1166	8.66e-14	0.41694	2.18e-06	0.763618	0.0053871	0.735095	0.0836264	5.81e-13	0.53275	1.67e-05	0.865768	0.0111484	0.826948	0.194392
ENSG00000163424	TEX55	0	0.0277	0.0899	0.005	-0.0152	0.1117	-0.0235	-0.1559	0.1822	0.1037	0.0028	-0.0138	0.0903	-0.0261	-0.1327	0.206	0.00156638	0.93883	0.745711	0.0441055	0.568398	0.00647141	0.00208062	0.00309517	0.957647	0.827883	0.133297	0.649295	0.025788	0.0109306
ENSG00000134644	PUM1	0	0.0277	-0.2262	-0.0182	0.1537	0.051	0.1566	-0.0856	0.1628	-0.2885	-0.0175	0.1668	0.0412	0.2182	-0.0729	0.1841	2.99e-19	0.627869	8.14e-05	0.358308	1.38e-06	0.13606	0.006047	3.58e-18	0.721698	0.000404025	0.551138	5.73e-06	0.251238	0.0255177
ENSG00000170310	STX8	0	0.0277	0.2621	-0.0326	0.0728	0.1715	-0.214	0.0983	-0.1646	0.3024	-0.0312	0.079	0.1386	-0.2379	0.0856	-0.2068	4.48e-21	0.386842	0.0632481	0.00193252	1.33e-07	0.0795643	0.00199848	6.77e-20	0.503727	0.121255	0.0137713	6.62e-07	0.169771	0.0105917
ENSG00000151135	TMEM263	0	0.0277	0.04	-0.0981	0.0549	0.17	-0.0014	0.0358	-0.0075	0.0461	-0.0939	0.0595	0.1374	-0.0015	0.0312	-0.0094	0.160525	0.00898432	0.162009	0.00211733	0.973314	0.523995	0.889168	0.20752	0.0232712	0.260765	0.0148199	0.981906	0.66241	0.939732
ENSG00000143390	RFX5	0	0.0277	-0.1242	-0.0254	0.0765	0.2021	0.1402	-0.1191	0.0436	-0.1584	-0.0244	0.083	0.1633	0.1954	-0.1013	0.0493	1.23e-06	0.498861	0.0511255	0.000251778	1.62e-05	0.0378775	0.465698	3.82e-06	0.610872	0.101852	0.00286671	5.54e-05	0.0978668	0.644411
ENSG00000164393	ADGRF2	0	0.0276	0.0954	-0.0091	0.011	0.0377	0.0219	-0.0074	0.044	0.11	-0.0087	0.0119	0.0304	0.0305	-0.0063	0.0498	0.000788462	0.809402	0.779385	0.497971	0.505543	0.89709	0.461591	0.00164458	0.868087	0.853756	0.673609	0.590408	0.935133	0.640754
ENSG00000079101	CLUL1	0	0.0276	0.0847	-0.0507	0.0359	-0.0345	0.1291	-0.041	0.0698	0.0977	-0.0486	0.039	-0.022	0.18	-0.0348	0.079	0.00288925	0.177353	0.360599	0.624465	7.34e-05	0.476313	0.242244	0.00545127	0.274206	0.486111	0.771152	0.000222496	0.61779	0.41795
ENSG00000172725	CORO1B	0	0.0276	0.1011	0.0361	0.0488	0.0121	-0.0132	-0.019	0.0274	0.1166	0.0201	0.0529	0.0097	-0.0147	-0.0161	0.031	0.000372055	0.576689	0.214143	0.828256	0.748198	0.741542	0.646567	0.000814183	0.680701	0.325529	0.905803	0.804232	0.831391	0.786269
ENSG00000161649	CD300LG	0	0.0276	0.1377	0.0615	0.0475	-0.0512	0.108	-0.0724	-0.0378	0.1589	0.0343	0.0515	-0.0327	0.1505	-0.0616	-0.0475	1.15e-06	0.341107	0.226481	0.467177	0.000940199	0.207489	0.482018	3.58e-06	0.457098	0.340065	0.647285	0.00228652	0.341603	0.660058
ENSG00000160345	C9orf116	0	0.0276	-0.0146	0.0352	0.0448	0.0253	0.0255	0.0153	0.0617	-0.0186	0.0196	0.0486	0.0204	0.0355	0.0133	0.0698	0.570512	0.586225	0.253769	0.649463	0.437677	0.7852	0.301444	0.627961	0.688349	0.372201	0.789388	0.52368	0.860645	0.484157
ENSG00000101353	MROH8	0	0.0276	0.03	0.0689	0.1164	-0.1188	0.0725	-0.0682	0.0922	0.0346	0.0384	0.1263	-0.0757	0.101	-0.058	0.1043	0.292833	0.286076	0.00291869	0.0913741	0.0269164	0.235587	0.122099	0.353106	0.40038	0.00906814	0.220259	0.047033	0.3746	0.256808
ENSG00000140798	ABCC12	0	0.0275	0.1055	0.0943	-0.0113	0.0236	0.0529	-0.1554	0.0831	0.1218	0.0526	-0.0102	0.0191	0.0737	-0.1322	0.094	0.000200873	0.144296	0.810122	0.670772	0.106949	0.00665145	0.163637	0.000456879	0.232165	0.876702	0.805094	0.157726	0.0263137	0.317408
ENSG00000079974	RABL2B	0	0.0275	-0.0884	-0.0437	0.1346	0.0961	0.1473	-0.1695	0.1164	-0.1128	-0.0418	0.1461	0.0776	0.2054	-0.1442	0.1316	0.000574587	0.245776	0.000567862	0.0834639	5.74e-06	0.00304946	0.0506566	0.00122296	0.356084	0.00218444	0.206929	2.11e-05	0.0143823	0.134353
ENSG00000174928	C3orf33	0	0.0275	-0.0754	0.0605	0.1792	-0.1218	0.094	-0.0115	0.0676	-0.0962	0.0337	0.1944	-0.0777	0.1311	-0.0098	0.0765	0.00333801	0.349629	4.11e-06	0.0834336	0.00402501	0.841958	0.257707	0.00622256	0.466071	2.92e-05	0.206929	0.00854909	0.900401	0.436349
ENSG00000170486	KRT72	0	0.0275	0.0829	0.0439	0.0977	-0.0216	0.0174	-0.0064	-0.0215	0.0956	0.0245	0.106	-0.0138	0.0243	-0.0054	-0.027	0.00355339	0.496693	0.0126299	0.759139	0.59605	0.912086	0.689296	0.00658797	0.608968	0.0314802	0.86255	0.674095	0.945187	0.815693
ENSG00000103522	IL21R	0	0.0275	0.0926	-0.03	0.0087	0.0926	0.0788	0.0105	-0.0609	0.1069	-0.0288	0.0094	0.0749	0.1099	0.0091	-0.0765	0.00110994	0.424434	0.825583	0.0950873	0.016005	0.851785	0.257377	0.00225403	0.539625	0.88704	0.225867	0.029702	0.906353	0.436117
ENSG00000008277	ADAM22	0	0.0275	0.1585	-0.1125	0.0038	0.05	0.1335	-0.1019	0.0609	0.1829	-0.1077	0.0041	0.0404	0.186	-0.0867	0.0689	2.01e-08	0.00271113	0.923541	0.368101	4.12e-05	0.0758705	0.30814	7.73e-08	0.00836893	0.951821	0.559325	0.000130799	0.163583	0.491599
ENSG00000117632	STMN1	0	0.0275	0.0083	-0.0818	0.1481	-0.0276	0.0674	0.0388	0.039	0.0096	-0.0783	0.1608	-0.0176	0.094	0.0338	0.0441	0.769687	0.0294804	0.000146825	0.695276	0.0396299	0.490283	0.514405	0.806113	0.0630095	0.000673603	0.820108	0.0663561	0.63057	0.68782
ENSG00000164707	SLC13A4	0	0.0274	0.1052	-0.0833	-0.0477	0.0907	0.1007	-0.0035	0.03	0.1213	-0.0797	-0.0434	0.0733	0.1404	-0.0029	0.034	0.000211652	0.0266206	0.307866	0.102357	0.0020549	0.952107	0.61537	0.000479401	0.0578746	0.431232	0.237175	0.0046371	0.971908	0.763121
ENSG00000138614	INTS14	0	0.0274	0.1018	-0.0279	0.0697	-0.0064	0.1138	0.0082	-0.0674	0.1175	-0.0267	0.0757	-0.0041	0.1586	0.0072	-0.0847	0.000334961	0.458519	0.07535	0.927436	0.00048511	0.883306	0.209579	0.000738497	0.572813	0.140343	0.960749	0.00125046	0.926567	0.377499
ENSG00000123843	C4BPB	0	0.0274	-0.0664	0.1238	0.0275	-0.0863	0.1353	0.0272	0.0308	-0.0847	0.069	0.0299	-0.055	0.1885	0.0237	0.0348	0.00983781	0.0551617	0.483573	0.220641	3.23e-05	0.627909	0.60708	0.0167414	0.105739	0.605514	0.401745	0.000104188	0.746547	0.757799
ENSG00000128928	IVD	0	0.0274	-0.0239	0.1799	0.0501	0.0195	0.1652	-0.2216	0.0226	-0.0304	0.1003	0.0544	0.0158	0.2302	-0.1885	0.0255	0.354319	0.00526874	0.201402	0.725165	3.41e-07	0.000101357	0.70583	0.416714	0.0148264	0.309976	0.84046	1.58e-06	0.0010205	0.827698
ENSG00000089169	RPH3A	0	0.0274	0.0479	0.0702	0.0199	-0.0609	0.1231	-0.0203	0.0118	0.0553	0.0391	0.0216	-0.0388	0.1716	-0.0172	0.0134	0.0924086	0.277573	0.611927	0.387674	0.000157531	0.724612	0.842985	0.126896	0.391125	0.719521	0.576561	0.000447576	0.820216	0.913427
ENSG00000068650	ATP11A	0	0.0274	0.1595	-0.0397	-0.0336	0.0234	0.1499	-0.1045	0.0367	0.184	-0.0381	-0.0306	0.0189	0.2089	-0.0889	0.0415	1.64e-08	0.290604	0.473363	0.674012	3.89e-06	0.0688138	0.539709	6.39e-08	0.405163	0.596583	0.807022	1.47e-05	0.15189	0.707359
ENSG00000175646	PRM1	0	0.0274	0.0674	0.09	-0.1056	0.1761	-0.0361	-0.0153	0.0151	0.0777	0.0502	-0.0961	0.1423	-0.0402	-0.013	0.0171	0.0178873	0.163539	0.023795	0.00144801	0.379935	0.789871	0.800666	0.0288222	0.256891	0.0537379	0.0111255	0.466548	0.864134	0.890673
ENSG00000106952	TNFSF8	0	0.0274	0.0792	0.1297	0.0677	-0.1507	0.0083	0.0413	0.016	0.0914	0.0723	0.0735	-0.0961	0.0115	0.036	0.0181	0.00533049	0.0445026	0.0844067	0.0321062	0.801095	0.462358	0.788724	0.00954191	0.0882789	0.154091	0.106793	0.847528	0.604765	0.883318
ENSG00000011454	RABGAP1	0	0.0273	-0.1856	-0.0616	0.1686	0.1144	0.1834	-0.1595	0.1317	-0.2368	-0.059	0.183	0.0924	0.2556	-0.1357	0.1489	2.72e-13	0.101394	1.49e-05	0.0391915	1.35e-08	0.00535044	0.0268282	1.74e-12	0.174858	9.15e-05	0.122661	8.12e-08	0.0223425	0.0826488
ENSG00000171855	IFNB1	0	0.0273	0.0405	0.1402	0.0253	-0.0098	0.0864	-0.0426	-0.0489	0.0468	0.0781	0.0275	-0.0062	0.1204	-0.0363	-0.0614	0.15462	0.0298499	0.518626	0.889481	0.00826614	0.458305	0.363355	0.2007	0.0636306	0.637003	0.941405	0.016425	0.601039	0.54741
ENSG00000163440	PDCL2	0	0.0273	0.0285	0.0548	-0.0534	0.0472	0.0713	0.0674	-0.0246	0.0328	0.0305	-0.0486	0.0381	0.0994	0.0587	-0.031	0.317586	0.396721	0.253581	0.395642	0.0293777	0.229901	0.647175	0.379148	0.512777	0.372033	0.583872	0.0508523	0.368428	0.786637
ENSG00000106006	HOXA6	0	0.0273	-0.0745	-0.0454	0.0115	0.0675	0.0742	0.1186	0.0392	-0.095	-0.0435	0.0125	0.0545	0.1034	0.1033	0.0444	0.00376914	0.227301	0.769819	0.224322	0.0234357	0.0343647	0.511716	0.00694844	0.334605	0.84606	0.405668	0.0416356	0.0906409	0.685259
ENSG00000159210	SNF8	0	0.0273	0.1694	-0.0193	0.0156	0.0429	-0.047	0.0955	-0.0659	0.1954	-0.0185	0.0169	0.0347	-0.0522	0.0832	-0.0829	1.95e-09	0.608191	0.692122	0.439876	0.253316	0.0887408	0.219831	8.44e-09	0.706182	0.786171	0.624363	0.332017	0.183994	0.38991
ENSG00000047315	POLR2B	0	0.0273	0.2254	-0.1292	0.0545	-0.1735	0.2557	-0.0949	0.0527	0.26	-0.1237	0.0591	-0.1106	0.3564	-0.0807	0.0596	8.27e-16	0.00056561	0.164833	0.0135687	8.02e-16	0.0985349	0.377826	6.94e-15	0.00219563	0.264348	0.0579225	2e-14	0.198898	0.561969
ENSG00000096872	IFT74	0	0.0272	0.2199	-0.0504	0.0152	0.0917	0.0591	-0.0094	-0.1358	0.2537	-0.0483	0.0165	0.0741	0.0823	-0.008	-0.1707	4.23e-15	0.179969	0.698229	0.0983663	0.07147	0.870832	0.0110456	3.26e-14	0.277463	0.790996	0.231217	0.111105	0.919022	0.0413881
ENSG00000149809	TM7SF2	0	0.0272	0.0921	0.1131	0.0635	-0.0761	0.0406	-0.0433	0.0002	0.1062	0.063	0.0689	-0.0485	0.0567	-0.0368	0.0002	0.00119084	0.0799638	0.105552	0.280086	0.215316	0.451376	0.997652	0.00240428	0.143728	0.184649	0.47214	0.289419	0.594182	0.99863
ENSG00000198604	BAZ1A	0	0.0271	-0.2273	-0.0719	0.0897	0.2095	0.2412	-0.0233	-0.0279	-0.2899	-0.0688	0.0973	0.1693	0.3362	-0.0198	-0.0351	1.97e-19	0.0557941	0.0221013	0.000146402	3.78e-14	0.686006	0.603564	2.41e-18	0.106804	0.0504636	0.00191624	6.66e-13	0.790578	0.755173
ENSG00000121289	CEP89	0	0.0271	0.0738	-0.099	0.0241	0.2063	0.155	-0.1074	-0.0627	0.0852	-0.0948	0.0262	0.1667	0.2161	-0.0914	-0.0788	0.00944338	0.0083471	0.539153	0.000186064	1.77e-06	0.0612454	0.243127	0.016133	0.0218509	0.655389	0.00230907	7.18e-06	0.139508	0.419065
ENSG00000120053	GOT1	0	0.0271	0.0372	-0.0721	0.0492	0.0959	0.0015	0.0515	0.0267	0.0429	-0.069	0.0534	0.0775	0.002	0.0449	0.0302	0.191637	0.0551315	0.209663	0.0838858	0.96437	0.358769	0.655158	0.242701	0.105696	0.320053	0.207593	0.975132	0.504655	0.792378
ENSG00000174606	ANGEL2	0	0.0271	0.0566	-0.0928	0.0737	-0.1105	0.1313	-0.0243	0.1559	0.0653	-0.0888	0.0799	-0.0704	0.1831	-0.0207	0.1763	0.0468757	0.0134912	0.0602677	0.116657	5.47e-05	0.672651	0.00863606	0.0689914	0.0327996	0.116547	0.259248	0.000169921	0.780614	0.0341209
ENSG00000126012	KDM5C	0	0.0271	0.0443	-0.0667	0.0952	-0.1519	0.1784	-0.0946	0.1852	0.0511	-0.0638	0.1033	-0.0968	0.2487	-0.0805	0.2094	0.119503	0.0760902	0.0150548	0.0307217	3.38e-08	0.0993408	0.00174772	0.159999	0.138079	0.0365662	0.103406	1.87e-07	0.200067	0.00950108
ENSG00000026652	AGPAT4	0	0.0271	-0.0612	0.0317	0.0264	0.2221	0.1116	-0.0974	-0.0434	-0.0781	0.0177	0.0287	0.1795	0.1555	-0.0829	-0.0545	0.0173094	0.623857	0.500572	5.62e-05	0.000627008	0.0896941	0.419844	0.0279645	0.718814	0.620709	0.00091321	0.00157487	0.185459	0.603368
ENSG00000164077	MON1A	0	0.0271	0.0129	-0.0779	0.0418	0.0045	0.0437	0.1063	0.0584	0.0149	-0.0746	0.0454	0.0036	0.0609	0.0926	0.0661	0.650229	0.0380885	0.2864	0.935875	0.183012	0.0579781	0.328273	0.701536	0.0776267	0.407312	0.963949	0.252218	0.134019	0.512036
ENSG00000130714	POMT1	0	0.0271	0.0006	0.0104	0.0398	0.1378	0.106	-0.198	0.0931	0.0007	0.0058	0.0432	0.1114	0.1478	-0.1685	0.1052	0.982132	0.872775	0.310506	0.0128751	0.00116501	0.000526134	0.118737	0.985665	0.91333	0.433978	0.0558236	0.00277767	0.00370182	0.252188
ENSG00000082996	RNF13	0	0.0271	0.1009	-0.0261	0.047	0.026	-0.0523	0.2145	-0.1204	0.1164	-0.025	0.051	0.021	-0.0581	0.1868	-0.1513	0.000380785	0.487283	0.231322	0.639587	0.203558	0.000117269	0.0245126	0.000832097	0.599715	0.34591	0.781757	0.276111	0.00114678	0.0772445
ENSG00000167699	GLOD4	0	0.0271	-0.1851	-0.0259	0.0882	0.2924	0.0734	0.0504	-0.104	-0.2361	-0.0248	0.0958	0.2363	0.1023	0.0439	-0.1306	3.19e-13	0.490528	0.0243223	9.46e-08	0.0250194	0.369872	0.0524412	2.02e-12	0.602982	0.0547234	5.53e-06	0.0440653	0.516243	0.137987
ENSG00000116497	S100PBP	0	0.027	-0.0777	-0.0043	0.0543	0.1008	0.1627	-0.1869	0.1404	-0.0991	-0.0041	0.0589	0.0815	0.2268	-0.159	0.1588	0.00250726	0.908557	0.166504	0.069304	5.12e-07	0.00107581	0.0181408	0.00479293	0.937009	0.266496	0.182139	2.29e-06	0.00651806	0.0610837
ENSG00000165752	STK32C	0	0.027	0.005	0.0293	-0.0487	0.0314	0.0015	0.0311	0.1396	0.0057	0.0164	-0.0443	0.0254	0.0021	0.0271	0.1578	0.861442	0.649879	0.298572	0.571791	0.964025	0.57992	0.0188823	0.885909	0.739999	0.420677	0.731132	0.974912	0.709507	0.0631497
ENSG00000142168	SOD1	0	0.027	0.1584	-0.1211	0.0607	0.0989	-0.0518	0.139	-0.0952	0.1827	-0.1159	0.0659	0.08	-0.0576	0.121	-0.1196	2.08e-08	0.00124195	0.121529	0.0746405	0.207398	0.0130597	0.0759881	7.99e-08	0.00430493	0.206903	0.192012	0.280449	0.043935	0.181655
ENSG00000115211	EIF2B4	0	0.027	-0.2449	0.0535	0.1521	0.1405	0.1625	-0.0481	-0.0268	-0.3124	0.0298	0.1651	0.1136	0.2265	-0.0409	-0.0337	1.86e-22	0.408131	9.62e-05	0.0111937	5.32e-07	0.402597	0.618704	3.29e-21	0.523768	0.000466382	0.050776	2.38e-06	0.547012	0.765643
ENSG00000115524	SF3B1	0	0.0269	-0.1258	-0.1057	0.1117	0.0028	0.1557	0.0279	0.1218	-0.1604	-0.1012	0.1212	0.0023	0.217	0.0243	0.1378	8.97e-07	0.00487519	0.00430919	0.959806	1.59e-06	0.619011	0.0407152	2.83e-06	0.013878	0.0126638	0.977498	6.5e-06	0.739891	0.114385
ENSG00000186051	TAL2	0	0.0269	0.0299	0.1015	-0.002	-0.0374	0.1614	-0.0913	0.0265	0.0344	0.0566	-0.0018	-0.0239	0.225	-0.0777	0.0299	0.294529	0.11599	0.965788	0.595273	6.36e-07	0.111911	0.658033	0.354872	0.195201	0.97954	0.749628	2.81e-06	0.218431	0.7946
ENSG00000102908	NFAT5	0	0.0269	-0.1345	-0.1192	0.0361	0.0244	0.2207	-0.0683	0.2292	-0.1716	-0.1141	0.0391	0.0197	0.3076	-0.0581	0.2593	1.44e-07	0.00148172	0.358404	0.660759	5.6e-12	0.234649	9.65e-05	5.03e-07	0.00500032	0.483872	0.798395	6.36e-11	0.373729	0.000911878
ENSG00000225855	RUSC1-AS1	0	0.0269	0.0696	-0.0953	-0.081	0.2384	-0.0345	-0.1406	0.2316	0.0803	-0.0912	-0.0737	0.1927	-0.0383	-0.1196	0.2619	0.0143878	0.0111629	0.0832454	1.49e-05	0.402171	0.0141844	8.13e-05	0.0236563	0.0279832	0.152399	0.000317406	0.488992	0.0466236	0.000801892
ENSG00000119729	RHOQ	0	0.0269	-0.1044	-0.0527	-0.0467	0.1999	0.1349	0.1303	-0.0732	-0.1332	-0.0505	-0.0425	0.1615	0.188	0.1135	-0.092	4.71e-05	0.160704	0.318476	0.000295156	3.39e-05	0.0199665	0.173071	0.000117943	0.253407	0.441651	0.00323784	0.000108977	0.0601784	0.330023
ENSG00000180329	CCDC43	0	0.0269	0.0701	-0.095	0.0878	0.0284	0.1202	0.093	-0.1165	0.0808	-0.091	0.0952	0.023	0.1676	0.081	-0.1464	0.0137824	0.0113708	0.0251262	0.608968	0.000226033	0.0972399	0.0295669	0.0227783	0.0284298	0.0562712	0.758868	0.000621785	0.196897	0.0891665
ENSG00000276040	SPATA31A7	0	0.0268	0.1287	-0.0338	-0.0342	0.0741	-0.009	-0.0695	0.1315	0.1485	-0.0324	-0.0311	0.0599	-0.01	-0.0591	0.1487	5.53e-06	0.368473	0.464765	0.181891	0.827656	0.22668	0.0270812	1.57e-05	0.484943	0.589046	0.351435	0.869442	0.365054	0.0832272
ENSG00000119689	DLST	0	0.0268	-0.2862	-0.0742	0.0015	0.2133	0.1796	0.2209	-0.0671	-0.3651	-0.0711	0.0016	0.1724	0.2503	0.1924	-0.0843	1.24e-30	0.0482452	0.9696	0.000110333	2.72e-08	7.24e-05	0.211676	5.59e-29	0.0942983	0.981845	0.00156474	1.54e-07	0.000794089	0.380068
ENSG00000145888	GLRA1	0	0.0268	0.1273	0.0119	-0.0165	-0.0205	0.084	0.0336	-0.0322	0.1469	0.0066	-0.015	-0.0131	0.1171	0.0292	-0.0404	7.05e-06	0.854051	0.724918	0.770728	0.0102591	0.55028	0.550037	1.98e-05	0.900381	0.811802	0.871116	0.0199273	0.684287	0.714261
ENSG00000133678	TMEM254	0	0.0268	-0.1262	0.0372	0.1445	-0.061	0.0971	0.0169	0.0789	-0.1609	0.0207	0.1568	-0.0389	0.1354	0.0147	0.0893	8.29e-07	0.564902	0.000213397	0.386617	0.00295609	0.763687	0.186036	2.62e-06	0.670146	0.0009388	0.575434	0.00646708	0.846452	0.347858
ENSG00000214097	SMCO1	0	0.0268	0.0377	-0.0445	-0.0096	0.0777	0.0842	0.0882	-0.0462	0.0435	-0.0426	-0.0087	0.0628	0.1173	0.0768	-0.0581	0.185384	0.236504	0.838052	0.161795	0.0101145	0.116061	0.390053	0.235521	0.345362	0.89576	0.32481	0.019689	0.224393	0.573376
ENSG00000144043	TEX261	0	0.0268	-0.1791	-0.1313	-0.04	0.178	0.2095	0.0204	0.1299	-0.2285	-0.1257	-0.0364	0.1439	0.292	0.0178	0.1469	1.86e-12	0.000457536	0.393158	0.00128588	6.84e-11	0.716708	0.0290668	1.09e-11	0.00182324	0.519349	0.0101505	6.32e-10	0.814189	0.0880466
ENSG00000148219	ASTN2	0	0.0268	0.1962	0.0429	0.0571	0.0437	-0.039	-0.0534	-0.0602	0.2263	0.0239	0.062	0.0353	-0.0433	-0.0454	-0.0756	3.04e-12	0.507245	0.145297	0.431877	0.343365	0.352948	0.26299	1.76e-11	0.618609	0.239049	0.617373	0.428968	0.49866	0.441265
ENSG00000178718	RPP25	0	0.0267	0.0602	0.011	0.063	-0.04	0.0236	0.1395	-0.0705	0.0694	0.0062	0.0684	-0.0255	0.0329	0.1215	-0.0886	0.034476	0.86439	0.107997	0.570819	0.47158	0.0127393	0.18953	0.0522531	0.908079	0.188024	0.730897	0.557321	0.0430663	0.352455
ENSG00000173456	RNF26	0	0.0267	-0.1455	-0.0501	0.1025	0.1854	0.1454	-0.0143	-0.0365	-0.1857	-0.048	0.1112	0.1499	0.2027	-0.0122	-0.0459	1.21e-08	0.182705	0.0088524	0.000792535	7.63e-06	0.803523	0.497357	4.79e-08	0.281003	0.0233653	0.00711006	2.75e-05	0.874069	0.673076
ENSG00000198130	HIBCH	0	0.0267	-0.152	-0.0414	0.1064	0.1791	0.1345	-0.0529	0.0131	-0.1939	-0.0396	0.1155	0.1448	0.1875	-0.045	0.0148	2.59e-09	0.270931	0.00655538	0.00119797	3.57e-05	0.357603	0.826571	1.11e-08	0.384206	0.0180588	0.00967355	0.000114335	0.503617	0.90502
ENSG00000188690	UROS	0	0.0267	0.1223	-0.0343	0.0608	0.1256	-0.1634	0.1464	-0.0705	0.1411	-0.0328	0.066	0.1015	-0.1817	0.1275	-0.0886	1.61e-05	0.362169	0.121301	0.0234896	6.21e-05	0.00890517	0.189333	4.3e-05	0.478373	0.206607	0.0856477	0.000190789	0.0328612	0.35229
ENSG00000175697	GPR156	0	0.0267	0.0544	0.1016	0.1039	-0.0687	0.1212	-0.0789	-0.0468	0.0628	0.0566	0.1127	-0.0438	0.1689	-0.0671	-0.0588	0.0559093	0.115828	0.00797624	0.329511	0.000200918	0.169572	0.384544	0.0807503	0.195051	0.0213359	0.522428	0.000557403	0.295396	0.568435
ENSG00000126746	ZNF384	0	0.0267	-0.2273	-0.064	0.0631	0.1494	0.2649	-0.0979	0.0986	-0.29	-0.0613	0.0684	0.1208	0.3692	-0.0833	0.1115	1.95e-19	0.0884665	0.107967	0.00696488	6.07e-17	0.0880463	0.098246	2.4e-18	0.156278	0.188015	0.0360103	1.89e-15	0.182751	0.219097
ENSG00000170100	ZNF778	0	0.0267	-0.0233	-0.0186	0.0728	0.0888	0.1498	-0.1231	0.0403	-0.0297	-0.0179	0.079	0.0718	0.2088	-0.1047	0.0455	0.366414	0.620173	0.0634135	0.109772	3.97e-06	0.0319185	0.500745	0.4287	0.716113	0.121499	0.248638	1.5e-05	0.085776	0.676226
ENSG00000138180	CEP55	0	0.0267	-0.0232	-0.1043	0.0644	0.0476	0.1431	0.1112	-0.0521	-0.0296	-0.0999	0.0699	0.0385	0.1994	0.0969	-0.0655	0.36817	0.00545232	0.100759	0.3918	1.07e-05	0.0472779	0.332186	0.430394	0.0152394	0.177849	0.580209	3.78e-05	0.114886	0.515514
ENSG00000169018	FEM1B	0	0.0267	0.0384	-0.146	0.0964	0.0417	0.065	0.1324	-0.0414	0.0443	-0.1398	0.1047	0.0337	0.0905	0.1153	-0.052	0.177954	9.66e-05	0.0137986	0.452548	0.0474375	0.0180457	0.441819	0.227212	0.000478231	0.0339075	0.634654	0.0775717	0.05566	0.623998
ENSG00000134265	NAPG	0	0.0266	0.2364	-0.1192	0.0496	0.1968	0.0232	-0.1326	-0.0678	0.2727	-0.1141	0.0538	0.1591	0.0323	-0.1129	-0.0851	2.75e-17	0.00148133	0.206244	0.000365599	0.480261	0.0207075	0.207346	2.68e-16	0.00500032	0.315715	0.00384797	0.565617	0.0618921	0.374975
ENSG00000228300	FAM174C	0	0.0266	0.1184	0.0668	0.1157	0.0007	-0.0425	-0.0105	-0.0623	0.1366	0.0372	0.1256	0.0006	-0.0473	-0.0089	-0.0783	2.99e-05	0.301252	0.00309129	0.98974	0.301131	0.855338	0.246399	7.71e-05	0.416379	0.00953474	0.993799	0.384421	0.908682	0.423212
ENSG00000140391	TSPAN3	0	0.0266	0.1096	-0.1316	-0.0105	0.1908	0.013	0.0532	-0.0382	0.1264	-0.126	-0.0096	0.1542	0.0181	0.0463	-0.048	0.000113019	0.000444565	0.822187	0.000554662	0.693144	0.343784	0.477886	0.000266642	0.00177803	0.884881	0.00538282	0.758255	0.489741	0.656276
ENSG00000137033	IL33	0	0.0266	0.0699	-0.1133	0.115	0.1019	-0.0362	0.0587	-0.0099	0.0807	-0.1085	0.1248	0.0824	-0.0403	0.0511	-0.0124	0.0139509	0.00252814	0.0032889	0.0663129	0.378866	0.29629	0.854542	0.0230302	0.00787071	0.0100391	0.176885	0.465609	0.441165	0.920738
ENSG00000187848	P2RX2	0	0.0266	0.0854	0.0555	0.0886	0.0718	-0.0044	-0.0065	-0.1043	0.0985	0.0309	0.0961	0.058	-0.0048	-0.0055	-0.1311	0.00266003	0.390462	0.0238152	0.1962	0.915665	0.910046	0.0516496	0.00505719	0.506737	0.0537755	0.370116	0.93975	0.94382	0.136431
ENSG00000115307	AUP1	0	0.0266	-0.1658	-0.018	0.0326	0.2519	0.0776	0.0859	-0.0784	-0.2114	-0.0172	0.0354	0.2036	0.1081	0.0748	-0.0985	7.7e-11	0.6325	0.406575	4.63e-06	0.017815	0.125713	0.144295	3.88e-10	0.725427	0.53264	0.000123769	0.0326847	0.238064	0.289216
ENSG00000147174	GCNA	0	0.0265	-0.0076	-0.0674	0.0344	-0.002	0.1908	-0.1446	0.1824	-0.0097	-0.0646	0.0373	-0.0013	0.2659	-0.123	0.2063	0.767652	0.0727557	0.3813	0.977198	3.28e-09	0.011622	0.00205566	0.804532	0.132988	0.50685	0.986929	2.21e-08	0.0402304	0.010818
ENSG00000196693	ZNF33B	0	0.0265	0.1516	-0.0248	-0.0416	-0.0283	0.0339	0.1387	-0.0437	0.1749	-0.0237	-0.0378	-0.018	0.0473	0.1208	-0.055	8.16e-08	0.50988	0.374472	0.688352	0.301517	0.0132684	0.416216	2.92e-07	0.620938	0.500058	0.816287	0.384882	0.0444622	0.599392
ENSG00000186625	KATNA1	0	0.0265	-0.0396	-0.0486	0.1551	0.0094	0.0994	0.0378	-0.028	-0.0506	-0.0466	0.1683	0.0076	0.1385	0.0329	-0.0352	0.123701	0.195944	6.96e-05	0.865742	0.00234947	0.501593	0.602841	0.164891	0.297097	0.000352742	0.928671	0.00523799	0.641239	0.755043
ENSG00000213064	SFT2D2	0	0.0265	-0.0627	-0.0896	0.0737	0.0413	0.061	-0.0636	0.2251	-0.0799	-0.0858	0.08	0.0334	0.0851	-0.0542	0.2546	0.0148717	0.0170953	0.0600976	0.456988	0.0626058	0.268155	0.000130046	0.0243812	0.0398545	0.116263	0.638649	0.098952	0.411352	0.00115749
ENSG00000148690	FRA10AC1	0	0.0265	0.1613	-0.0695	0.0802	0.0763	0.1067	-0.1929	0.0231	0.1861	-0.0665	0.087	0.0617	0.1487	-0.1641	0.0262	1.11e-08	0.064588	0.0408713	0.169444	0.00108599	0.000735428	0.698784	4.41e-08	0.120484	0.0846043	0.335166	0.00260589	0.00482534	0.82249
ENSG00000158793	NIT1	0	0.0265	0.0044	0.0733	0.1064	0.0516	0.0337	-0.1237	0.0395	0.0051	0.0408	0.1154	0.0417	0.047	-0.1053	0.0447	0.876146	0.256878	0.00657885	0.352713	0.304112	0.0309794	0.508997	0.898801	0.368959	0.0181007	0.54538	0.387548	0.0839462	0.683094
ENSG00000101977	MCF2	0	0.0264	-0.0098	-0.0019	0.0288	0.0072	0.1953	-0.0387	0.0042	-0.0125	-0.0018	0.0312	0.0058	0.2723	-0.0329	0.0047	0.703634	0.960084	0.464024	0.896612	1.32e-09	0.500983	0.944624	0.74866	0.972982	0.588525	0.945056	9.64e-09	0.640565	0.969439
ENSG00000122390	NAA60	0	0.0264	-0.0723	-0.0942	0.0279	0.0535	0.1539	-0.0423	0.1583	-0.0922	-0.0902	0.0303	0.0432	0.2145	-0.036	0.179	0.00495542	0.0121408	0.476878	0.335527	2.12e-06	0.46164	0.00762437	0.00891953	0.0300121	0.599765	0.528193	8.44e-06	0.604287	0.0308317
ENSG00000065802	ASB1	0	0.0264	0.3102	-0.0368	0.0747	-0.1497	-0.0149	-0.1895	0.1908	0.3579	-0.0353	0.081	-0.0954	-0.0166	-0.1612	0.2158	1.98e-29	0.327546	0.0568635	0.033349	0.717272	0.000912405	0.00124723	7.58e-28	0.443167	0.111148	0.109617	0.778697	0.00571709	0.00722939
ENSG00000227418	PCGEM1	0	0.0264	0.1034	0.0527	-0.0592	0.0551	-0.0238	-0.002	0.0585	0.1193	0.0294	-0.0539	0.0445	-0.0265	-0.0017	0.0662	0.000271028	0.414775	0.20579	0.321548	0.562962	0.971717	0.327583	0.000604857	0.530516	0.315196	0.515136	0.644046	0.982755	0.511377
ENSG00000153113	CAST	0	0.0264	-0.037	-0.1493	0.027	0.1034	0.1547	0.1087	-0.0229	-0.0472	-0.143	0.0293	0.0836	0.2156	0.0947	-0.0288	0.150432	6.64e-05	0.491909	0.0622569	1.87e-06	0.0525731	0.670701	0.195878	0.00034439	0.612696	0.169614	7.55e-06	0.124648	0.803372
ENSG00000273540	AGBL1	0	0.0264	0.0608	0.0125	-0.0629	0.1152	0.0641	0.0268	-0.0319	0.0701	0.0069	-0.0573	0.0931	0.0894	0.0233	-0.0401	0.0327204	0.847206	0.178715	0.0378068	0.0503257	0.633703	0.553563	0.0498339	0.895523	0.281801	0.119623	0.0817104	0.750838	0.716648
ENSG00000182872	RBM10	0	0.0263	0.2513	-0.126	0.0024	0.0156	0.1104	-0.127	0.0577	0.2899	-0.1207	0.0027	0.0126	0.1539	-0.1081	0.0652	2e-19	0.000773698	0.950328	0.778385	0.000718598	0.0267529	0.334337	2.45e-18	0.00287722	0.969999	0.876163	0.0017882	0.0750492	0.517803
ENSG00000130940	CASZ1	0	0.0263	0.0841	-0.0448	-0.0269	0.0608	0.1292	-0.1237	0.1056	0.0971	-0.0429	-0.0245	0.0491	0.1801	-0.1053	0.1195	0.0030773	0.233167	0.565821	0.273725	7.26e-05	0.0310289	0.0763887	0.00576744	0.341303	0.678978	0.464931	0.000220499	0.083998	0.182354
ENSG00000138755	CXCL9	0	0.0263	-0.0898	0.0147	0.0777	0.1785	-0.0119	0.0225	-0.0075	-0.1145	0.0082	0.0843	0.1442	-0.0132	0.0196	-0.0094	0.000473607	0.820315	0.0474246	0.00124867	0.772921	0.688968	0.889259	0.00102124	0.876555	0.0956109	0.0099363	0.825132	0.792665	0.939764
ENSG00000088882	CPXM1	0	0.0263	0.0823	-0.0072	0.0352	-0.1199	0.0187	0.0217	0.1533	0.095	-0.0069	0.0382	-0.0764	0.026	0.0189	0.1733	0.00378365	0.848952	0.369651	0.0883943	0.569706	0.699464	0.00982346	0.00697183	0.896981	0.494958	0.215232	0.650353	0.800747	0.0377886
ENSG00000122025	FLT3	0	0.0263	0.0224	0.0299	0.0721	-0.0462	0.0056	-0.0354	0.1356	0.0259	0.0166	0.0782	-0.0295	0.0078	-0.0301	0.1533	0.431221	0.644002	0.0661213	0.511692	0.86521	0.538442	0.0226391	0.494327	0.735111	0.125896	0.684512	0.900808	0.674716	0.0726063
ENSG00000197170	PSMD12	0	0.0262	-0.1292	-0.12	0.0278	0.1591	0.1449	0.2438	-0.1427	-0.1648	-0.1149	0.0301	0.1286	0.2019	0.2123	-0.1793	4.48e-07	0.00137416	0.479393	0.00403748	8.25e-06	1.14e-05	0.00753952	1.47e-06	0.00469254	0.601953	0.0240958	2.96e-05	0.000183177	0.0305208
ENSG00000157617	C2CD2	0	0.0262	-0.0008	-0.0796	0.1093	0.1108	0.1014	-0.1622	0.1049	-0.001	-0.0762	0.1186	0.0896	0.1413	-0.138	0.1186	0.974834	0.0341414	0.00522748	0.045724	0.00191356	0.00459364	0.0784594	0.980067	0.0710671	0.0149298	0.136964	0.00434782	0.0198725	0.185822
ENSG00000006740	ARHGAP44	0	0.0262	-0.1288	-0.0119	0.0485	0.0106	0.0824	0.0718	0.1108	-0.1643	-0.0114	0.0526	0.0086	0.1149	0.0626	0.1253	4.85e-07	0.75173	0.21684	0.848147	0.0117568	0.200772	0.0628649	1.58e-06	0.823638	0.328911	0.918306	0.0225253	0.332859	0.1579
ENSG00000173267	SNCG	0	0.0262	0.0591	0.0194	0.1269	-0.1003	-0.0439	0.0797	0.0425	0.0681	0.0108	0.1378	-0.0639	-0.0488	0.0694	0.0481	0.0379536	0.764579	0.00116273	0.15443	0.286141	0.155535	0.477054	0.0570561	0.834077	0.00409516	0.314727	0.368542	0.277704	0.655502
ENSG00000198792	TMEM184B	0	0.0262	-0.124	-0.0544	0.075	-0.0381	0.1339	0.0888	0.1023	-0.1582	-0.0521	0.0814	-0.0243	0.1866	0.0774	0.1157	1.27e-06	0.147749	0.0558507	0.588904	3.91e-05	0.113348	0.0860553	3.92e-06	0.236637	0.109562	0.745083	0.000124403	0.22056	0.198442
ENSG00000136982	DSCC1	0	0.0262	0.1365	-0.0814	0.0586	-0.0345	0.0533	0.1075	-0.0569	0.1575	-0.0779	0.0636	-0.022	0.0744	0.0936	-0.0715	1.42e-06	0.0303276	0.134965	0.624842	0.103713	0.0551524	0.29011	4.37e-06	0.0644246	0.22527	0.771369	0.153618	0.129085	0.471735
ENSG00000203782	LORICRIN	0	0.0261	-0.0131	0.0413	-0.0564	0.0026	0.0677	0.1113	0.0296	-0.0167	0.023	-0.0513	0.0021	0.0944	0.0969	0.0334	0.610338	0.523121	0.228471	0.962448	0.0386757	0.0471012	0.621012	0.665958	0.632386	0.342416	0.978675	0.0649359	0.114548	0.767569
ENSG00000197894	ADH5	0	0.0261	0.091	-0.0563	0.0793	0.0635	-0.0317	0.1367	-0.0995	0.105	-0.0539	0.086	0.0513	-0.0352	0.119	-0.1251	0.00136639	0.134043	0.0431115	0.253106	0.441493	0.0146442	0.0634886	0.00272566	0.218771	0.0884526	0.441918	0.527258	0.0477509	0.158945
ENSG00000174944	P2RY14	0	0.0261	0.0115	-0.0665	0.1177	0.0388	-0.0096	0.1343	-0.0434	0.0133	-0.0637	0.1278	0.0314	-0.0107	0.117	-0.0545	0.686719	0.0767549	0.00260998	0.484818	0.815134	0.0164578	0.420091	0.733395	0.139038	0.00824448	0.662489	0.859472	0.0520195	0.603609
ENSG00000081800	SLC13A1	0	0.0261	0.0955	0.0719	-0.0071	-0.1707	-0.0007	0.1137	0.0801	0.1102	0.0401	-0.0065	-0.1088	-0.0008	0.099	0.0906	0.000770825	0.265654	0.879659	0.0151432	0.986227	0.0425965	0.179698	0.00161042	0.378827	0.922501	0.0626764	0.99073	0.106567	0.339446
ENSG00000007080	CCDC124	0	0.0261	-0.1503	-0.0618	0.1058	0.152	0.0812	0.0006	0.0551	-0.1917	-0.0592	0.1148	0.1229	0.1132	0.0005	0.0623	3.94e-09	0.100228	0.00687177	0.00604657	0.0131138	0.99157	0.356378	1.65e-08	0.173109	0.0187952	0.0324333	0.0248423	0.995209	0.540521
ENSG00000177853	ZNF518A	0	0.0261	0.0006	-0.0043	-0.0015	0.0864	0.2238	-0.1164	-0.0059	0.0006	-0.0042	-0.0013	0.0698	0.312	-0.0991	-0.0074	0.984242	0.908168	0.975202	0.119781	2.7e-12	0.0424293	0.912469	0.987272	0.936797	0.985235	0.26375	3.28e-11	0.106222	0.95202
ENSG00000105679	GAPDHS	0	0.0261	0.0417	0.2707	-0.0565	-0.1351	0.1834	-0.0658	-0.0559	0.0481	0.1508	-0.0514	-0.0861	0.2556	-0.056	-0.0702	0.14281	2.55e-05	0.22765	0.054775	1.34e-08	0.252332	0.298731	0.187179	0.000147515	0.341416	0.154229	8.09e-08	0.394589	0.4812
ENSG00000162139	NEU3	0	0.026	0.1399	-0.0491	0.1005	-0.0804	0.1085	-0.1274	0.0904	0.1614	-0.047	0.109	-0.0512	0.1512	-0.1084	0.1022	7.71e-07	0.191468	0.0102865	0.253814	0.00089264	0.02633	0.129723	2.45e-06	0.291523	0.0265287	0.442999	0.00218125	0.0741892	0.268203
ENSG00000161204	ABCF3	0	0.026	-0.1082	0.072	0.1862	-0.26	0.2136	-0.0077	0.0864	-0.138	0.0401	0.2021	-0.1657	0.2977	-0.0066	0.0977	2.46e-05	0.265237	1.66e-06	0.000203475	2.79e-11	0.893454	0.147647	6.41e-05	0.378408	1.32e-05	0.00246131	2.74e-10	0.932781	0.294371
ENSG00000070985	TRPM5	0	0.026	0.0701	0.0541	-0.0836	-0.1113	0.116	0.1466	-0.0096	0.0808	0.0301	-0.0761	-0.0709	0.1617	0.1277	-0.0121	0.0137761	0.402832	0.0738545	0.113941	0.000374103	0.00880946	0.857839	0.0227703	0.519099	0.138029	0.254951	0.000987592	0.0326025	0.92228
ENSG00000115317	HTRA2	0	0.026	0.0681	0.0523	0.0937	0.0136	0.0328	0.0397	-0.118	0.0785	0.0291	0.1017	0.011	0.0458	0.0346	-0.1483	0.0167332	0.418365	0.0167164	0.807264	0.317078	0.479414	0.0274515	0.0271109	0.53417	0.0398623	0.893046	0.40077	0.620447	0.084112
ENSG00000011332	DPF1	0	0.026	0.1549	0.057	0.1082	-0.1429	0.0775	-0.0884	0.0158	0.1787	0.0317	0.1175	-0.0911	0.108	-0.0752	0.0179	4.2e-08	0.378093	0.00568076	0.0421838	0.0179681	0.123759	0.791732	1.56e-07	0.494544	0.0159976	0.129097	0.0329182	0.235208	0.884769
ENSG00000213901	SLC23A3	0	0.026	-0.0979	-0.0093	-0.0168	0.1791	0.1327	-0.1758	0.1701	-0.1248	-0.0089	-0.0153	0.1448	0.1849	-0.1496	0.1923	0.000137497	0.805064	0.719214	0.00119846	4.59e-05	0.00211876	0.00410899	0.000320344	0.864477	0.807778	0.00967355	0.000144608	0.0109248	0.01875
ENSG00000118600	RXYLT1	0	0.026	-0.0201	0.0113	0.0464	-0.0376	0.0495	0.1868	-0.0543	-0.0257	0.0063	0.0504	-0.024	0.069	0.1627	-0.0682	0.434595	0.861303	0.23665	0.59387	0.130981	0.000820698	0.312808	0.497636	0.90572	0.35274	0.748583	0.18829	0.00525425	0.496508
ENSG00000101082	SLA2	0	0.026	-0.0492	0.0099	0.1621	0.0119	0.0653	-0.1177	0.0996	-0.0628	0.0055	0.1759	0.0096	0.091	-0.1001	0.1126	0.0557797	0.878456	3.2e-05	0.831067	0.0462821	0.0402513	0.0948243	0.0805859	0.917631	0.000176867	0.907516	0.0759743	0.10215	0.213181
ENSG00000115756	HPCAL1	0	0.026	0.0049	0.1696	0.065	0.0042	-0.0009	-0.1266	0.0656	0.0057	0.0945	0.0706	0.0034	-0.001	-0.1077	0.0741	0.863222	0.00857997	0.0972877	0.939689	0.981698	0.0273079	0.272477	0.887386	0.0223763	0.172858	0.965928	0.988021	0.076175	0.452867
ENSG00000186409	CCDC30	0	0.026	0.0211	0.021	0.0579	-0.1386	0.1385	-0.0244	0.1062	0.0243	0.0117	0.0628	-0.0883	0.193	-0.0207	0.1201	0.459179	0.745323	0.140145	0.0488351	2.07e-05	0.671791	0.0746923	0.521807	0.81861	0.232196	0.142803	6.95e-05	0.779793	0.179313
ENSG00000127540	UQCR11	0	0.0259	0.2589	-0.0334	0.0882	0.1704	-0.2677	-0.0303	-0.0048	0.2987	-0.032	0.0957	0.1377	-0.2977	-0.0258	-0.006	1.41e-20	0.374063	0.0243894	0.00206358	2.78e-11	0.597868	0.928807	2e-19	0.490278	0.0548538	0.0145362	2.74e-10	0.723477	0.961649
ENSG00000164049	FBXW12	0	0.0259	0.0355	0.1153	0.0235	0.0369	0.0243	-0.1269	0.0726	0.041	0.0642	0.0256	0.0298	0.0338	-0.108	0.0821	0.212489	0.074272	0.548693	0.506591	0.459733	0.0268721	0.224112	0.265653	0.135308	0.663457	0.679925	0.545341	0.0752732	0.395625
ENSG00000104442	ARMC1	0	0.0259	0.1998	-0.1182	0.0864	0.0495	-0.0676	0.1142	-0.0831	0.2305	-0.1131	0.0938	0.04	-0.0751	0.0995	-0.1045	1.17e-12	0.0016302	0.0274584	0.373359	0.100169	0.0415731	0.121467	7.05e-12	0.00542243	0.0605992	0.563557	0.149047	0.104695	0.256037
ENSG00000197013	ZNF429	0	0.0258	0.1331	0.0499	0.0105	0.1684	-0.028	-0.1678	0.0144	0.1536	0.0278	0.0114	0.1361	-0.0311	-0.1428	0.0163	2.6e-06	0.439816	0.78995	0.00233689	0.49661	0.00336181	0.809633	7.73e-06	0.554851	0.861446	0.0159622	0.581607	0.0155537	0.896121
ENSG00000121940	CLCC1	0	0.0258	-0.0059	-0.069	0.14	-0.0846	0.1371	-0.0124	0.0752	-0.0076	-0.0661	0.1519	-0.0539	0.1911	-0.0106	0.0851	0.817913	0.0662747	0.000336467	0.229508	2.5e-05	0.828921	0.207697	0.848153	0.123171	0.00139223	0.412136	8.27e-05	0.89154	0.375372
ENSG00000104365	IKBKB	0	0.0257	-0.187	-0.0371	0.0701	0.0758	0.214	-0.1604	0.2046	-0.2385	-0.0355	0.0761	0.0613	0.2982	-0.1365	0.2314	1.81e-13	0.323735	0.0738665	0.17231	2.58e-11	0.00507561	0.00052494	1.18e-12	0.439277	0.138034	0.339216	2.56e-10	0.0214808	0.00358241
ENSG00000121058	COIL	0	0.0257	-0.1755	-0.0269	0.1233	0.1093	0.0823	0.0802	-0.0128	-0.2239	-0.0258	0.1338	0.0883	0.1147	0.0699	-0.016	5.26e-12	0.47434	0.00160772	0.0488932	0.0118988	0.152961	0.812566	2.96e-11	0.588277	0.00542065	0.142891	0.0227688	0.274677	0.897821
ENSG00000110881	ASIC1	0	0.0257	0.0954	0.0704	0.0832	-0.0637	0.0384	-0.004	-0.0401	0.1101	0.0392	0.0903	-0.0406	0.0535	-0.0034	-0.0504	0.000779481	0.275768	0.033705	0.366024	0.242068	0.944587	0.456084	0.00162784	0.389191	0.0718084	0.557352	0.319654	0.967715	0.63634
ENSG00000240288	GHRLOS	0	0.0257	-0.0749	-0.0073	0.0769	0.0587	0.1077	-0.0531	0.0717	-0.0956	-0.007	0.0834	0.0475	0.1502	-0.0452	0.0811	0.00355327	0.846824	0.0499376	0.290419	0.000965829	0.355642	0.230103	0.00658797	0.89534	0.0999144	0.483158	0.00234215	0.501501	0.402997
ENSG00000175745	NR2F1	0	0.0257	-0.0422	-0.0124	0.0536	0.0353	0.0285	0.0429	0.074	-0.0539	-0.0119	0.0582	0.0285	0.0397	0.0374	0.0836	0.100904	0.741449	0.171863	0.525026	0.385756	0.44453	0.215473	0.137331	0.81582	0.273388	0.695283	0.472522	0.586958	0.384676
ENSG00000120160	EQTN	0	0.0257	-0.0334	0.0807	0.0327	0.0152	0.0836	0.0306	-0.0298	-0.0426	0.045	0.0355	0.0123	0.1166	0.0266	-0.0374	0.194484	0.211548	0.404839	0.784588	0.0105911	0.586374	0.580169	0.245882	0.315737	0.530887	0.879896	0.0204892	0.714378	0.737811
ENSG00000137135	ARHGEF39	0	0.0256	-0.0195	-0.0189	0.0965	0.1024	0.1008	-0.1296	0.0478	-0.0248	-0.0181	0.1047	0.0828	0.1405	-0.1102	0.0541	0.449721	0.614636	0.013774	0.0649566	0.00203319	0.0238483	0.42368	0.512847	0.711132	0.0338592	0.174503	0.00459168	0.0689326	0.607001
ENSG00000152457	DCLRE1C	0	0.0256	-0.097	-0.0499	0.0758	0.0351	0.1788	-0.2031	0.2395	-0.1238	-0.0478	0.0823	0.0284	0.2492	-0.1728	0.2708	0.000156646	0.184373	0.0530797	0.527836	3.15e-08	0.000373806	4.51e-05	0.000362368	0.282971	0.105048	0.697776	1.76e-07	0.00284941	0.000503524
ENSG00000163884	KLF15	0	0.0256	0.0155	-0.0237	0.0605	-0.1052	0.0708	0.0967	0.0644	0.0178	-0.0227	0.0657	-0.067	0.0987	0.0842	0.0728	0.587486	0.52832	0.123042	0.135205	0.0305406	0.0848822	0.281198	0.644144	0.636816	0.209002	0.286617	0.0526037	0.177799	0.461947
ENSG00000104356	POP1	0	0.0255	-0.0257	-0.0581	0.0652	0.0528	0.195	0.027	-0.0775	-0.0327	-0.0556	0.0708	0.0426	0.2717	0.0235	-0.0973	0.319128	0.122502	0.0962976	0.342327	1.43e-09	0.630343	0.149207	0.380628	0.20409	0.171477	0.534826	1.03e-08	0.748429	0.296645
ENSG00000198417	MT1F	0	0.0255	-0.0495	0.078	0.0731	0.089	-0.0201	0.05	-0.0419	-0.0631	0.0435	0.0793	0.0719	-0.0223	0.0436	-0.0527	0.0545667	0.227158	0.0623009	0.109048	0.625935	0.372952	0.435988	0.079021	0.334425	0.119829	0.247439	0.700136	0.518935	0.619248
ENSG00000054116	TRAPPC3	0	0.0255	-0.0356	0.0313	0.0344	0.2297	-0.1705	0.1463	-0.0569	-0.0455	0.0174	0.0373	0.1856	-0.1896	0.1274	-0.0715	0.166388	0.628215	0.381313	3.07e-05	2.91e-05	0.00894932	0.290211	0.214141	0.721987	0.50685	0.000560692	9.49e-05	0.0330161	0.471844
ENSG00000136874	STX17	0	0.0255	-0.0582	-0.0684	0.0435	0.1813	0.1335	-0.1283	0.0751	-0.0742	-0.0655	0.0472	0.1466	0.1861	-0.1091	0.085	0.0237849	0.0689558	0.268065	0.00103823	4.1e-05	0.0253196	0.208303	0.0373428	0.127407	0.387348	0.00870245	0.000130156	0.0720178	0.375908
ENSG00000179363	TMEM31	0	0.0255	0.0648	0.0214	0.0726	0.0415	0.0882	-0.0391	-0.0708	0.0747	0.0119	0.0788	0.0336	0.1229	-0.0333	-0.089	0.0228263	0.740835	0.06409	0.454761	0.00701822	0.496335	0.187546	0.0359816	0.815259	0.122684	0.636911	0.0141417	0.636407	0.35004
ENSG00000082515	MRPL22	0	0.0255	0.1248	-0.0769	0.085	0.1161	-0.1382	0.1748	-0.1072	0.144	-0.0736	0.0922	0.0939	-0.1537	0.1522	-0.1347	1.06e-05	0.0406734	0.0301579	0.0362322	0.000728128	0.00175698	0.0454507	2.9e-05	0.0818815	0.0655648	0.116494	0.00180869	0.0094975	0.123827
ENSG00000159658	EFCAB14	0	0.0255	-0.0213	-0.1403	0.0448	0.0759	0.166	-0.1447	0.1979	-0.0272	-0.1343	0.0487	0.0614	0.2314	-0.1232	0.2238	0.408016	0.000180594	0.253242	0.171586	2.96e-07	0.0115387	0.000804813	0.470597	0.000819928	0.371648	0.3384	1.38e-06	0.0400055	0.00504243
ENSG00000147378	FATE1	0	0.0255	0.0331	0.0705	0.0963	0.0615	-0.0291	-0.0246	-0.0296	0.0382	0.0393	0.1046	0.0497	-0.0323	-0.021	-0.0372	0.2445	0.275484	0.0139019	0.268065	0.479524	0.668521	0.582036	0.301035	0.388933	0.0340957	0.458248	0.565097	0.777175	0.739509
ENSG00000170037	CNTROB	0	0.0254	0.0868	-0.0701	0.0427	-0.0277	0.1959	-0.0526	0.003	0.1001	-0.0671	0.0463	-0.0176	0.273	-0.0447	0.0034	0.00227021	0.0622531	0.276724	0.694669	1.19e-09	0.360315	0.960132	0.00436648	0.116797	0.397313	0.819743	8.7e-09	0.505994	0.979367
ENSG00000174600	CMKLR1	0	0.0254	0.1004	-0.0781	0.0407	0.1317	0.0227	0.008	-0.0476	0.1158	-0.0748	0.0441	0.1064	0.0317	0.007	-0.0598	0.000409387	0.037699	0.300275	0.0175156	0.488582	0.88655	0.376303	0.000890027	0.0770071	0.422386	0.0696709	0.573872	0.9285	0.560738
ENSG00000165879	FRAT1	0	0.0254	0.0904	0.0129	0.0193	-0.0164	0.0416	0.0285	0.0015	0.1043	0.0072	0.0209	-0.0105	0.058	0.0249	0.0016	0.00146809	0.841361	0.623653	0.815516	0.204804	0.611507	0.98056	0.0029126	0.891891	0.729215	0.897766	0.277505	0.733904	0.989998
ENSG00000187626	ZKSCAN4	0	0.0254	-0.0659	-0.0126	0.1577	0.033	0.098	-0.1126	0.0801	-0.0841	-0.0121	0.1711	0.0267	0.1366	-0.0958	0.0906	0.0103556	0.736743	5.24e-05	0.552102	0.00271512	0.0497356	0.179465	0.0175292	0.811689	0.000274829	0.717416	0.00597404	0.119325	0.33909
ENSG00000176020	AMIGO3	0	0.0254	0.1118	0.055	0.1167	-0.2361	0.1212	-0.0143	0.0232	0.129	0.0307	0.1267	-0.1505	0.1689	-0.0122	0.0263	8.09e-05	0.394609	0.00284235	0.000753845	0.000200809	0.803732	0.697687	0.000195234	0.510879	0.00886512	0.00683099	0.000557202	0.874235	0.821819
ENSG00000107447	DNTT	0	0.0254	0.0449	0.1032	0.0448	-0.0127	0.0655	0.0085	-0.0766	0.0518	0.0575	0.0486	-0.0081	0.0913	0.0074	-0.0963	0.114926	0.110282	0.254196	0.857554	0.0455637	0.879707	0.153708	0.154465	0.187484	0.37269	0.924049	0.0749879	0.924374	0.303023
ENSG00000121775	TMEM39B	0	0.0253	0.0364	-0.0294	0.0148	-0.0115	0.0976	-0.0614	0.1308	0.042	-0.0281	0.016	-0.0073	0.136	-0.0523	0.1479	0.20116	0.435019	0.706979	0.870858	0.00282385	0.285158	0.0279271	0.253253	0.550114	0.798251	0.931185	0.00619725	0.429096	0.0852454
ENSG00000172531	PPP1CA	0	0.0253	0.2397	-0.0175	0.0894	0.0803	-0.2592	0.1058	-0.0612	0.2765	-0.0168	0.0971	0.0649	-0.2883	0.0921	-0.077	9.56e-18	0.641905	0.0224555	0.148355	1.23e-10	0.0592869	0.254636	9.83e-17	0.733373	0.0511764	0.305693	1.08e-09	0.136345	0.433037
ENSG00000126062	TMEM115	0	0.0253	0.0664	-0.0257	0.1153	-0.0129	0.0767	0.11	-0.1528	0.0766	-0.0246	0.1252	-0.0082	0.1068	0.0958	-0.192	0.0195449	0.495189	0.00319677	0.855277	0.0192137	0.0497079	0.0041672	0.0311879	0.607639	0.00980086	0.922699	0.0349576	0.119296	0.0189648
ENSG00000183569	SERHL2	0	0.0253	0.033	0.1055	0.051	-0.0083	0.0151	-0.0581	0.0388	0.038	0.0588	0.0553	-0.0053	0.0211	-0.0494	0.0439	0.247254	0.102266	0.193958	0.906027	0.644732	0.312239	0.516441	0.30423	0.176104	0.300756	0.950586	0.71692	0.457707	0.689399
ENSG00000144671	SLC22A14	0	0.0253	0.0923	0.0714	0.0202	-0.0679	0.0764	0.0149	-0.0304	0.1065	0.0398	0.0219	-0.0433	0.1065	0.0129	-0.0383	0.00115243	0.269419	0.607135	0.335389	0.0196108	0.791395	0.571606	0.00233196	0.382784	0.715337	0.528084	0.0356125	0.865452	0.730683
ENSG00000170855	TRIAP1	0	0.0253	0.102	-0.0563	0.0417	0.0562	-0.0592	0.192	-0.0996	0.1177	-0.054	0.0452	0.0454	-0.0658	0.1673	-0.1252	0.000325452	0.133946	0.288443	0.311693	0.149941	0.000577956	0.0631266	0.00071898	0.218637	0.409424	0.504467	0.21214	0.00398327	0.158219
ENSG00000169247	SH3TC2	0	0.0252	0.1426	-0.0116	0.0038	-0.1168	0.0677	-0.0593	0.1504	0.1645	-0.0111	0.0041	-0.0745	0.0943	-0.0505	0.17	4.71e-07	0.75804	0.922461	0.0969747	0.0388411	0.302296	0.0113415	1.54e-06	0.828773	0.951028	0.228693	0.0651849	0.447023	0.0422045
ENSG00000053702	NRIP2	0	0.0252	0.0766	0.0627	0.0165	0.0319	0.0154	-0.0926	0.0662	0.0884	0.0349	0.018	0.0258	0.0214	-0.0788	0.0749	0.00707488	0.332216	0.673585	0.56582	0.63999	0.106858	0.267669	0.0123922	0.447967	0.770799	0.727477	0.712666	0.210934	0.446766
ENSG00000161405	IKZF3	0	0.0252	-0.0478	-0.0071	0.1218	0.0984	0.1167	-0.1843	0.079	-0.061	-0.0068	0.1321	0.0795	0.1626	-0.1568	0.0894	0.0632592	0.849425	0.00184475	0.0762283	0.00034655	0.0012612	0.185516	0.090276	0.89725	0.0061122	0.19456	0.000920247	0.00733256	0.347055
ENSG00000196071	OR2L13	0	0.0252	0.0574	0.0749	0.026	-0.0361	0.0335	0.0021	0.0187	0.0663	0.0417	0.0282	-0.023	0.0468	0.0018	0.0211	0.0435367	0.246713	0.508027	0.608739	0.306668	0.970349	0.75505	0.064586	0.357105	0.627617	0.758768	0.390123	0.98189	0.861163
ENSG00000159723	AGRP	0	0.0252	0.107	0.0134	0.127	-0.2599	0.153	0.0252	0.0108	0.1235	0.0074	0.1378	-0.1657	0.2132	0.022	0.0122	0.000162602	0.836234	0.00115777	0.000204621	2.43e-06	0.653375	0.857045	0.000375184	0.88814	0.00408058	0.00247127	9.55e-06	0.765267	0.92208
ENSG00000164645	TEX47	0	0.0252	0.0492	0.1497	-0.0105	-0.0618	0.0192	-0.0805	0.1113	0.0568	0.0834	-0.0096	-0.0394	0.0267	-0.0685	0.1258	0.0838423	0.0204039	0.822256	0.380459	0.559019	0.160992	0.0618616	0.11648	0.0463324	0.884893	0.569307	0.640205	0.284725	0.156096
ENSG00000260280	SLX1B-SULT1A4	0	0.0252	0.1784	-0.0251	0.0767	0.0473	0.1024	-0.2733	0.07	0.2058	-0.024	0.0832	0.0382	0.1428	-0.2325	0.0791	2.48e-10	0.504647	0.0504885	0.394557	0.00171339	1.46e-06	0.241414	1.19e-09	0.616232	0.100858	0.583	0.0039374	3.55e-05	0.416893
ENSG00000244509	APOBEC3C	0	0.0251	0.1631	-0.0406	0.0692	-0.1005	0.0645	-0.0876	0.108	0.1882	-0.0388	0.0751	-0.0641	0.0899	-0.0746	0.1221	7.66e-09	0.280903	0.0777863	0.153492	0.0491296	0.127065	0.0700362	3.1e-08	0.394945	0.144181	0.313284	0.0800649	0.239665	0.17084
ENSG00000205108	FAM205A	0	0.0251	0.1059	-0.0899	-0.0008	0.077	0.03	-0.1195	0.1731	0.1222	-0.0861	-0.0007	0.0622	0.0418	-0.1017	0.1958	0.000190454	0.0166578	0.986603	0.165649	0.360861	0.037187	0.00347364	0.000434602	0.038964	0.991719	0.330221	0.446986	0.096457	0.016393
ENSG00000139597	N4BP2L1	0	0.0251	-0.0368	-0.0668	0.0503	0.0851	0.0996	-0.0933	0.1377	-0.047	-0.0639	0.0545	0.0688	0.1389	-0.0794	0.1557	0.152555	0.0756969	0.200371	0.125323	0.00229533	0.104084	0.0205608	0.198287	0.137528	0.30898	0.272227	0.00513073	0.206925	0.0673514
ENSG00000188878	FBF1	0	0.0251	0.0718	0.0668	0.1161	0.0379	0.1645	-0.1576	-0.1239	0.0828	0.0372	0.126	0.0306	0.2293	-0.1341	-0.1558	0.0116202	0.301499	0.00300359	0.495461	3.78e-07	0.00591089	0.0205306	0.0194739	0.416598	0.00930171	0.671991	1.74e-06	0.0240851	0.0673102
ENSG00000140320	BAHD1	0	0.0251	0.059	-0.0401	0.0647	0.0047	0.2065	-0.1067	-0.0126	0.068	-0.0384	0.0702	0.0038	0.2878	-0.0908	-0.0159	0.038277	0.286525	0.098932	0.931909	1.32e-10	0.0630062	0.814257	0.0574962	0.400863	0.175245	0.962518	1.16e-09	0.14247	0.89864
ENSG00000164919	COX6C	0	0.0251	0.1467	-0.0635	0.0695	0.0715	-0.0282	0.1195	-0.14	0.1693	-0.0608	0.0754	0.0578	-0.0313	0.1041	-0.176	2.14e-07	0.090968	0.0763318	0.198214	0.493611	0.0329618	0.00874258	7.32e-07	0.159849	0.141897	0.372265	0.57867	0.0878026	0.034434
ENSG00000184402	SS18L1	0	0.0251	0.0317	-0.1261	0.0527	0.009	0.1962	-0.225	0.2369	0.0366	-0.1208	0.0572	0.0073	0.2735	-0.1914	0.2679	0.26514	0.000765365	0.17958	0.871255	1.11e-09	7.9e-05	5.47e-05	0.323689	0.00285108	0.282931	0.931406	8.21e-09	0.00084535	0.000583341
ENSG00000162444	RBP7	0	0.0251	-0.0745	-0.0075	0.1263	-0.0799	-0.0066	0.1484	0.0692	-0.095	-0.0072	0.137	-0.0509	-0.0074	0.1292	0.0782	0.00378036	0.842099	0.00123517	0.256809	0.872063	0.00801941	0.246713	0.00696659	0.892321	0.00430849	0.446348	0.905961	0.030256	0.423609
ENSG00000104738	MCM4	0	0.025	0.0982	-0.0512	0.0867	-0.0537	0.1332	0.0017	-0.0395	0.1133	-0.0491	0.094	-0.0342	0.1856	0.0014	-0.0496	0.000542865	0.172943	0.027012	0.446253	4.28e-05	0.976387	0.463088	0.00116142	0.268787	0.0598027	0.628985	0.000135455	0.985884	0.642309
ENSG00000006432	MAP3K9	0	0.025	0.1344	-0.0679	0.0523	-0.0984	0.1784	-0.1112	0.0876	0.155	-0.0651	0.0568	-0.0627	0.2487	-0.0946	0.099	2.08e-06	0.0706476	0.182215	0.162452	3.35e-08	0.0527768	0.142327	6.27e-06	0.129848	0.285992	0.325826	1.86e-07	0.124938	0.286821
ENSG00000148459	PDSS1	0	0.025	-0.0957	-0.011	0.0473	0.0567	0.0998	0.1256	-0.0474	-0.1221	-0.0105	0.0513	0.0458	0.139	0.1094	-0.0596	0.000192752	0.770314	0.22832	0.307677	0.00226574	0.0249612	0.37808	0.000439323	0.837931	0.342291	0.500439	0.00507201	0.0712279	0.562292
ENSG00000137504	CREBZF	0	0.025	-0.0323	0.0006	0.0661	-0.0222	0.2146	-0.2524	0.2006	-0.0411	0.0004	0.0717	-0.0141	0.299	-0.2148	0.2269	0.210458	0.992047	0.0919939	0.753223	2.26e-11	8.99e-06	0.000677613	0.263378	0.994905	0.165235	0.858759	2.28e-10	0.000152209	0.00440277
ENSG00000153814	JAZF1	0	0.025	-0.1608	-0.144	0.1115	0.0822	0.0048	0.1138	0.1676	-0.2051	-0.1378	0.1209	0.0665	0.0067	0.0991	0.1895	2.83e-10	0.000120701	0.00439607	0.138613	0.883783	0.0424208	0.00469646	1.34e-09	0.000578173	0.0128869	0.291784	0.915281	0.106218	0.0209379
ENSG00000052723	SIKE1	0	0.0249	0.0636	-0.0348	0.0713	0.1362	-0.1381	0.018	0.0583	0.0734	-0.0333	0.0774	0.1101	-0.1536	0.0156	0.0659	0.0253398	0.355379	0.069065	0.0139888	0.000734225	0.749381	0.329401	0.0395489	0.471399	0.130656	0.0592636	0.00182235	0.836585	0.513221
ENSG00000118482	PHF3	0	0.0249	-0.0311	-0.0992	-0.0269	0.253	0.1713	-0.0233	-0.0697	-0.0397	-0.095	-0.0245	0.2045	0.2388	-0.0198	-0.0876	0.22728	0.00822051	0.566019	4.21e-06	1.19e-07	0.685881	0.194406	0.282101	0.02156	0.679152	0.000115763	5.98e-07	0.790578	0.358366
ENSG00000173335	CST9	0	0.0249	0.0773	0.166	-0.0248	0.0311	-0.0298	0.0262	-0.0718	0.0891	0.0925	-0.0226	0.0251	-0.0332	0.0228	-0.0903	0.00659313	0.0100874	0.595685	0.57562	0.468594	0.641192	0.18124	0.0116094	0.0256993	0.705844	0.734281	0.554007	0.756352	0.341231
ENSG00000172893	DHCR7	0	0.0248	0.0284	-0.0457	0.0594	-0.0121	0.0857	0.0276	0.0307	0.0328	-0.0438	0.0645	-0.0077	0.1194	0.024	0.0347	0.318891	0.224058	0.129749	0.863816	0.00883596	0.62381	0.607839	0.380453	0.330848	0.218014	0.927416	0.0174419	0.743542	0.758132
ENSG00000262406	MMP12	0	0.0248	0.011	0.0184	0.0318	0.108	-0.0147	0.0797	-0.0603	0.0127	0.0102	0.0345	0.0873	-0.0164	0.0694	-0.0758	0.699889	0.776253	0.418055	0.051484	0.720777	0.155423	0.261956	0.745452	0.842547	0.544443	0.148191	0.781782	0.277601	0.440405
ENSG00000174123	TLR10	0	0.0248	-0.0536	-0.0349	0.0849	0.1143	0.014	-0.0103	0.0595	-0.0684	-0.0334	0.0922	0.0924	0.0196	-0.0088	0.0673	0.0371354	0.353927	0.0302014	0.0393725	0.669003	0.857369	0.319222	0.0559515	0.47	0.0656406	0.123127	0.737349	0.910208	0.502865
ENSG00000077713	SLC25A43	0	0.0248	0.0857	-0.1444	-0.0849	0.1059	0.081	0.1851	-0.0545	0.0988	-0.1383	-0.0773	0.0856	0.113	0.1612	-0.0685	0.00257546	0.000114767	0.0693024	0.0562546	0.0132816	0.000915432	0.310831	0.0049086	0.000554257	0.130944	0.15732	0.0251321	0.00572941	0.494552
ENSG00000133477	FAM83F	0	0.0248	0.0373	-0.0539	-0.1023	0.2616	-0.125	-0.0971	0.2531	0.0431	-0.0517	-0.0931	0.2115	-0.139	-0.0826	0.2862	0.189766	0.151368	0.02866	1.93e-06	0.00226435	0.0909172	1.55e-05	0.24053	0.241111	0.0628706	6.22e-05	0.00506962	0.187062	0.000208943
ENSG00000241837	ATP5PO	0	0.0248	0.2554	-0.058	0.0383	0.1246	-0.1477	0.1035	-0.1428	0.2947	-0.0555	0.0415	0.1007	-0.1643	0.0902	-0.1794	4.76e-20	0.123005	0.32949	0.0245728	0.000300557	0.0649201	0.00749684	6.27e-19	0.204772	0.453556	0.0884184	0.000807639	0.145455	0.0303798
ENSG00000143942	CHAC2	0	0.0247	0.0748	-0.0784	0.0066	0.0248	0.0148	0.2236	-0.0934	0.0863	-0.0751	0.0072	0.0201	0.0206	0.1947	-0.1173	0.00849479	0.036956	0.865996	0.655204	0.653013	5.89e-05	0.0818186	0.0146233	0.0757623	0.913706	0.794002	0.724078	0.00067498	0.191424
ENSG00000172404	DNAJB7	0	0.0247	-0.0285	-0.0595	-0.0087	0.0504	0.062	0.0208	0.1362	-0.0364	-0.057	-0.0079	0.0407	0.0865	0.0181	0.154	0.268158	0.113299	0.852979	0.364604	0.0583029	0.711169	0.0220212	0.327008	0.191562	0.905924	0.556352	0.0929279	0.810149	0.071086
ENSG00000036054	TBC1D23	0	0.0246	0.0137	-0.1231	0.0611	0.048	0.0528	0.1428	-0.0229	0.0158	-0.1178	0.0663	0.0388	0.0736	0.1243	-0.0288	0.629783	0.0010305	0.11936	0.38732	0.10733	0.0107624	0.670485	0.683234	0.00366916	0.203936	0.576257	0.158181	0.0380634	0.803253
ENSG00000048028	USP28	0	0.0246	0.2588	-0.039	-0.0127	-0.116	0.1564	-0.0194	-0.0555	0.2985	-0.0374	-0.0116	-0.0739	0.218	-0.0165	-0.0697	1.48e-20	0.29943	0.785515	0.0993899	1.43e-06	0.735432	0.301986	2.08e-19	0.414563	0.858322	0.232891	5.88e-06	0.827084	0.484607
ENSG00000131686	CA6	0	0.0246	0.0507	0.1089	0.0984	-0.0564	0.0248	-0.0456	-0.0086	0.0585	0.0607	0.1068	-0.0359	0.0346	-0.0388	-0.0108	0.0749497	0.0918287	0.0119462	0.423701	0.449929	0.427795	0.873282	0.105388	0.161103	0.0300401	0.60977	0.535494	0.570916	0.930261
ENSG00000138075	ABCG5	0	0.0246	0.0858	-0.0198	0.0313	-0.0972	0.101	0.0604	0.0108	0.099	-0.019	0.034	-0.0619	0.1408	0.0526	0.0122	0.00254625	0.598489	0.425162	0.167721	0.00199126	0.282405	0.857336	0.00486078	0.698306	0.55098	0.333093	0.00451029	0.426378	0.92228
ENSG00000167272	POP5	0	0.0246	-0.2263	0.0257	0.1151	0.139	0.0114	0.157	-0.05	-0.2886	0.0143	0.1249	0.1123	0.0159	0.1367	-0.0628	2.91e-19	0.691029	0.00326512	0.0121185	0.727765	0.00500695	0.352889	3.48e-18	0.774928	0.00998243	0.053621	0.787737	0.0212931	0.537245
ENSG00000169933	FRMPD4	0	0.0246	0.0207	-0.0363	-0.0004	0.0848	0.0047	0.0402	0.0582	0.0239	-0.0348	-0.0003	0.0685	0.0065	0.035	0.0658	0.46672	0.334007	0.994018	0.126743	0.887146	0.47425	0.329892	0.529002	0.449669	0.996928	0.273951	0.918205	0.615689	0.513672
ENSG00000152214	RIT2	0	0.0245	0.066	0.0067	-0.0442	-0.0164	0.0445	0.0507	0.0642	0.0762	0.0037	-0.0402	-0.0104	0.062	0.0441	0.0726	0.0203375	0.917508	0.344792	0.816343	0.174985	0.367085	0.282564	0.0323449	0.942558	0.470015	0.898314	0.242751	0.513102	0.463445
ENSG00000174514	MFSD4A	0	0.0245	-0.0405	-0.0237	0.0603	-0.1397	0.1217	0.0132	0.1801	-0.0516	-0.0227	0.0655	-0.0891	0.1696	0.0115	0.2037	0.115999	0.528233	0.12398	0.0469993	0.000188965	0.814352	0.00234767	0.15573	0.636816	0.210235	0.139436	0.00052749	0.881342	0.0120282
ENSG00000146463	ZMYM4	0	0.0244	0.1009	-0.07	0.0215	-0.0962	0.15	0.0184	0.0465	0.1164	-0.067	0.0234	-0.0613	0.2091	0.016	0.0526	0.000381908	0.0625382	0.583505	0.171845	3.85e-06	0.743278	0.436226	0.000834313	0.117237	0.695447	0.338675	1.46e-05	0.832789	0.61947
ENSG00000251493	FOXD1	0	0.0244	-0.0837	0.0548	0.0459	0.0082	0.0362	0.1455	-0.0359	-0.1068	0.0305	0.0498	0.0066	0.0505	0.1267	-0.0451	0.0011207	0.396701	0.242663	0.883261	0.269845	0.00934115	0.504602	0.00227316	0.512777	0.359777	0.937955	0.35068	0.0341106	0.679458
ENSG00000154920	EME1	0	0.0244	0.0148	-0.0566	0.1016	0.0211	0.1766	-0.051	-0.0359	0.0171	-0.0542	0.1103	0.0171	0.2461	-0.0434	-0.0451	0.602935	0.132378	0.00944235	0.703635	4.72e-08	0.374599	0.504491	0.659101	0.216631	0.0246716	0.825323	2.56e-07	0.520422	0.679458
ENSG00000205413	SAMD9	0	0.0244	0.0072	-0.0475	0.0388	0.1219	0.1574	-0.1089	0.0016	0.0084	-0.0455	0.0421	0.0985	0.2194	-0.0926	0.0018	0.799182	0.206693	0.322979	0.0279135	1.22e-06	0.0578561	0.978658	0.831883	0.31002	0.446479	0.0964284	5.09e-06	0.133777	0.989122
ENSG00000126883	NUP214	0	0.0244	0.1876	-0.0806	0.1432	0.105	-0.0187	-0.0746	-0.0912	0.2164	-0.0772	0.1554	0.0849	-0.0208	-0.0635	-0.1147	2.68e-11	0.0318679	0.000244998	0.058393	0.649497	0.193994	0.0890262	1.4e-10	0.0671194	0.00105809	0.161794	0.721014	0.325428	0.203515
ENSG00000162836	ACP6	0	0.0243	-0.1882	0.0064	0.0778	0.0889	0.0579	0.0259	0.1015	-0.2401	0.0035	0.0845	0.0719	0.0807	0.0226	0.1148	1.23e-13	0.921664	0.0470903	0.109227	0.0771643	0.644225	0.0887239	8.15e-13	0.945679	0.0950621	0.247695	0.118787	0.758488	0.203006
ENSG00000130844	ZNF331	0	0.0243	-0.1778	-0.0184	0.145	0.0623	0.1235	-0.0738	0.1093	-0.2268	-0.0177	0.1574	0.0503	0.1722	-0.0628	0.1236	2.74e-12	0.624121	0.000202994	0.262146	0.000150441	0.198891	0.0667215	1.59e-11	0.718926	0.000897937	0.452288	0.000429502	0.33078	0.164855
ENSG00000119616	FCF1	0	0.0243	0.2748	-0.0343	0.0674	-0.1149	0.1594	-0.111	-0.0714	0.3171	-0.0328	0.0731	-0.0733	0.2221	-0.0944	-0.0897	4.04e-23	0.362344	0.0858307	0.102512	8.85e-07	0.0531425	0.183759	7.6e-22	0.478562	0.156124	0.237355	3.79e-06	0.125599	0.344694
ENSG00000090674	MCOLN1	0	0.0243	-0.0861	-0.0193	0.0652	0.0782	0.0505	0.0426	0.0388	-0.1099	-0.0184	0.0708	0.0632	0.0705	0.0371	0.0439	0.000798674	0.608653	0.0963821	0.15909	0.123206	0.448218	0.516079	0.00166384	0.706501	0.171568	0.320947	0.17855	0.590859	0.689312
ENSG00000034510	TMSB10	0	0.0242	0.0211	-0.0001	0.106	0.0995	-0.1267	0.0752	-0.0054	0.0244	-0.0001	0.1151	0.0804	-0.1409	0.0655	-0.0068	0.458218	0.997239	0.00674668	0.072977	0.00197928	0.180488	0.920148	0.520946	0.997905	0.0184927	0.188906	0.00448648	0.308723	0.956826
ENSG00000168476	REEP4	0	0.0242	0.1366	-0.0103	-0.0044	0.1434	0.1017	-0.1328	-0.0646	0.1575	-0.0099	-0.004	0.1159	0.1417	-0.113	-0.0812	1.41e-06	0.783537	0.925149	0.0096134	0.00185914	0.0205301	0.229219	4.34e-06	0.848232	0.952955	0.0455224	0.00423789	0.0615098	0.401954
ENSG00000089057	SLC23A2	0	0.0242	-0.0706	-0.0287	0.0761	0.042	0.1403	-0.0821	0.0926	-0.0901	-0.0275	0.0826	0.0339	0.1955	-0.0699	0.1047	0.00602099	0.445138	0.0522398	0.449982	1.6e-05	0.152923	0.120769	0.0106859	0.560043	0.1036	0.63232	5.46e-05	0.274664	0.255036
ENSG00000050555	LAMC3	0	0.0242	-0.0507	0.1896	-0.0269	-0.0589	0.0829	-0.0079	0.0412	-0.0646	0.1056	-0.0245	-0.0375	0.1155	-0.0067	0.0466	0.0491013	0.00327901	0.56573	0.403559	0.0113294	0.891232	0.490437	0.0719351	0.00984883	0.678965	0.591002	0.0217936	0.931435	0.667226
ENSG00000036549	ZZZ3	0	0.0242	-0.0855	-0.1282	0.0975	0.1494	0.1275	0.0004	0.0083	-0.1091	-0.1228	0.1058	0.1208	0.1777	0.0003	0.0094	0.000874616	0.000623186	0.0128148	0.00697764	9.06e-05	0.99445	0.889759	0.00180827	0.00238527	0.0318685	0.036039	0.000269017	0.996923	0.94006
ENSG00000188938	FAM120AOS	0	0.0242	-0.009	-0.098	0.0024	0.0249	0.055	0.2265	-0.0325	-0.0115	-0.0939	0.0026	0.0201	0.0767	0.1973	-0.0408	0.726645	0.00901733	0.951167	0.653742	0.0933759	4.69e-05	0.545794	0.76871	0.0233302	0.970675	0.792857	0.14026	0.000562486	0.711151
ENSG00000108651	UTP6	0	0.0242	-0.1232	-0.0538	0.0902	0.227	-0.0076	-0.0088	0.0453	-0.1572	-0.0515	0.0979	0.1835	-0.0085	-0.0075	0.0512	1.49e-06	0.152398	0.0212933	3.79e-05	0.853012	0.878349	0.44871	4.56e-06	0.242299	0.048903	0.000667698	0.890216	0.923645	0.630244
ENSG00000115353	TACR1	0	0.0242	0.0879	0.04	0.0949	-0.0832	0.0465	-0.0283	0.0112	0.1014	0.0223	0.103	-0.053	0.0649	-0.0241	0.0127	0.00198903	0.535714	0.0154001	0.237501	0.155926	0.622787	0.851201	0.00386352	0.643646	0.0372629	0.42228	0.219673	0.742843	0.918625
ENSG00000003509	NDUFAF7	0	0.0241	-0.0863	-0.1429	0.0791	0.0489	0.1444	0.1538	-0.028	-0.1101	-0.1368	0.0859	0.0395	0.2013	0.1339	-0.0352	0.000781972	0.000135913	0.0435442	0.378965	8.86e-06	0.00597753	0.602962	0.00163193	0.000640973	0.0891969	0.568004	3.16e-05	0.0243134	0.755099
ENSG00000171016	PYGO1	0	0.0241	0.0171	-0.0047	0.047	-0.1463	0.1152	0.1148	0.0257	0.0197	-0.0045	0.051	-0.0932	0.1606	0.1	0.0291	0.548641	0.90038	0.231481	0.0375369	0.000411432	0.0405214	0.667005	0.607775	0.931965	0.346013	0.11899	0.00107685	0.102675	0.800636
ENSG00000108587	GOSR1	0	0.0241	-0.1358	-0.0929	-0.0123	0.1837	0.1183	-0.0356	0.1433	-0.1732	-0.0889	-0.0112	0.1485	0.1648	-0.0303	0.1621	1.1e-07	0.0133934	0.792837	0.00088639	0.000286853	0.536322	0.0158707	3.89e-07	0.0326187	0.863734	0.00779328	0.0007738	0.67294	0.0549315
ENSG00000121454	LHX4	0	0.0241	0.0554	0.0421	-0.0548	-0.0468	0.2209	-0.0244	-0.0236	0.0639	0.0235	-0.0499	-0.0298	0.3079	-0.0207	-0.0296	0.0515969	0.51499	0.241444	0.506344	5.3e-12	0.67172	0.661497	0.0752171	0.625321	0.358282	0.679685	6.05e-11	0.779793	0.796772
ENSG00000114439	BBX	0	0.0241	-0.1184	-0.0538	0.0583	0.0091	0.0863	0.0875	0.0998	-0.1511	-0.0515	0.0633	0.0073	0.1202	0.0762	0.1129	3.8e-06	0.152352	0.13698	0.870153	0.00836191	0.118988	0.0940882	1.11e-05	0.242299	0.227813	0.930684	0.0166046	0.228688	0.211955
ENSG00000135903	PAX3	0	0.0241	0.073	0.0517	0.0144	-0.0316	0.0773	-0.0011	-0.0149	0.0842	0.0288	0.0156	-0.0202	0.1077	-0.0009	-0.0188	0.010248	0.424148	0.713745	0.653413	0.0182065	0.984526	0.781378	0.0173604	0.539306	0.803402	0.792675	0.0333192	0.991195	0.878047
ENSG00000197323	TRIM33	0	0.0241	0.014	-0.1337	0.0677	-0.0183	0.1758	0.0155	0.0473	0.0161	-0.128	0.0735	-0.0116	0.2451	0.0135	0.0534	0.623381	0.000360791	0.0841686	0.795666	5.36e-08	0.782209	0.42921	0.677438	0.0014893	0.153777	0.886175	2.88e-07	0.858611	0.612632
ENSG00000198695	MT-ND6	0	0.0241	0.1822	-0.0317	-0.0048	-0.1292	0.1126	0.0048	0.0346	0.2102	-0.0304	-0.0044	-0.0824	0.1569	0.0042	0.0391	1.01e-10	0.39937	0.917819	0.0663232	0.000560357	0.931479	0.562692	5.02e-10	0.515505	0.947965	0.176885	0.00142169	0.957821	0.723358
ENSG00000068028	RASSF1	0	0.0241	-0.2487	0.1807	0.1254	-0.127	0.1142	-0.1371	0.2608	-0.3173	0.1007	0.1361	-0.0809	0.1592	-0.1167	0.2949	3.82e-23	0.00506592	0.00133517	0.071231	0.000463721	0.016767	8.25e-06	7.2e-22	0.0143427	0.0046124	0.185832	0.00120017	0.0527249	0.000125983
ENSG00000093009	CDC45	0	0.024	-0.1021	0.0116	0.1207	-0.1012	0.1238	0.1167	-0.0012	-0.1303	0.0065	0.131	-0.0645	0.1726	0.1016	-0.0016	6.89e-05	0.857384	0.00201934	0.150852	0.00014454	0.0373845	0.981563	0.000168464	0.902776	0.00660772	0.309464	0.000414512	0.0968956	0.990424
ENSG00000126003	PLAGL2	0	0.024	-0.0765	-0.0856	0.0988	-0.022	0.1846	-0.0514	0.1204	-0.0976	-0.0819	0.1072	-0.014	0.2573	-0.0437	0.1362	0.00292403	0.0227073	0.0116743	0.754496	1.07e-08	0.371138	0.0430951	0.00551054	0.0506755	0.0295375	0.859592	6.55e-08	0.517351	0.119428
ENSG00000188229	TUBB4B	0	0.024	0.2459	-0.1475	0.0472	0.0704	0.0291	0.0239	-0.1008	0.2837	-0.1412	0.0512	0.0569	0.0406	0.0208	-0.1266	1.22e-18	8.17e-05	0.229079	0.205084	0.374928	0.670619	0.0602082	1.38e-17	0.000413173	0.343126	0.38124	0.461324	0.778817	0.152882
ENSG00000177106	EPS8L2	0	0.024	-0.0429	0.0022	-0.0671	-0.0155	-0.0254	0.1736	0.1433	-0.0547	0.0012	-0.0611	-0.0099	-0.0282	0.1512	0.162	0.0960511	0.972364	0.151521	0.826089	0.537247	0.00189051	0.0159215	0.131415	0.981723	0.247296	0.904593	0.62028	0.0100135	0.0550662
ENSG00000137948	BRDT	0	0.024	0.0952	0.0616	-0.0256	-0.0387	0.0746	0.0399	-0.0388	0.1099	0.0343	-0.0233	-0.0247	0.1039	0.0348	-0.0487	0.000800966	0.340352	0.583979	0.582543	0.022781	0.477123	0.471341	0.00166839	0.456485	0.695796	0.739544	0.040618	0.618527	0.650017
ENSG00000196152	ZNF79	0	0.024	-0.2008	-0.0557	0.0939	0.2278	0.1339	-0.0268	-0.004	-0.2562	-0.0533	0.1019	0.1841	0.1866	-0.0228	-0.0051	2.26e-15	0.138425	0.0165356	3.58e-05	3.89e-05	0.641596	0.940286	1.81e-14	0.224655	0.039474	0.000632758	0.000123912	0.756615	0.966996
ENSG00000072518	MARK2	0	0.024	0.0441	-0.1186	0.0838	-0.1252	0.1587	0.1232	0.0019	0.0509	-0.1135	0.091	-0.0798	0.2212	0.1073	0.0022	0.121467	0.00156956	0.0324101	0.075253	9.82e-07	0.0278715	0.974187	0.162273	0.00525269	0.0695496	0.193036	4.18e-06	0.0774494	0.986817
ENSG00000120289	MAGEB4	0	0.024	0.1195	0.0299	0.0023	0.0162	0.0547	-0.0473	-0.0075	0.1378	0.0166	0.0025	0.0131	0.0762	-0.0402	-0.0094	2.52e-05	0.643958	0.954113	0.770267	0.0954447	0.410694	0.889574	6.56e-05	0.735111	0.9724	0.870677	0.142962	0.555206	0.940032
ENSG00000169218	RSPO1	0	0.0239	-0.0171	-0.0067	0.0998	-0.0281	-0.0157	0.0197	0.1157	-0.0218	-0.0064	0.1083	-0.0179	-0.0175	0.0172	0.1308	0.506696	0.858093	0.010784	0.690555	0.702216	0.725261	0.0521187	0.568154	0.903352	0.0276119	0.817409	0.766096	0.82083	0.137398
ENSG00000185823	NPAP1	0	0.0239	0.1507	0.0646	-0.0095	0.1029	0.0078	-0.0758	-0.0731	0.1738	0.036	-0.0087	0.0832	0.0108	-0.0645	-0.0919	9.85e-08	0.317259	0.83892	0.063639	0.81306	0.186973	0.173633	3.5e-07	0.432651	0.896213	0.172185	0.857639	0.316852	0.330887
ENSG00000169684	CHRNA5	0	0.0239	-0.0361	-0.0407	0.0678	0.02	0.0775	0.1194	-0.0403	-0.046	-0.039	0.0736	0.0162	0.108	0.104	-0.0507	0.161039	0.278936	0.0839702	0.719204	0.0178907	0.0330979	0.453445	0.208096	0.39283	0.153524	0.836648	0.0328048	0.0880579	0.634218
ENSG00000176871	WSB2	0	0.0239	-0.0163	-0.0711	0.0751	0.1521	0.0106	0.0324	-0.0153	-0.0209	-0.0681	0.0815	0.1229	0.0148	0.0282	-0.0192	0.525772	0.0584818	0.0553567	0.00601119	0.746669	0.563759	0.776086	0.586728	0.110964	0.108809	0.0323001	0.80304	0.69658	0.874817
ENSG00000135655	USP15	0	0.0239	-0.0472	-0.0671	0.0033	0.2074	0.054	0.0776	-0.0606	-0.0602	-0.0642	0.0036	0.1676	0.0753	0.0676	-0.0762	0.0669613	0.0743961	0.933023	0.000171666	0.0995722	0.166755	0.259255	0.0951778	0.135454	0.958304	0.00216905	0.148303	0.291978	0.437877
ENSG00000163874	ZC3H12A	0	0.0239	-0.1361	-0.043	0.0682	-0.0053	0.1953	-0.0225	0.1107	-0.1736	-0.0412	0.074	-0.0034	0.2722	-0.0191	0.1252	1.03e-07	0.25285	0.0821556	0.939967	1.33e-09	0.696214	0.0632199	3.65e-07	0.364265	0.150692	0.966085	9.7e-09	0.798339	0.158401
ENSG00000113600	C9	0	0.0239	0.0903	-0.0106	0.0362	-0.0461	0.0515	0.0408	0.0051	0.1042	-0.0102	0.0393	-0.0294	0.0718	0.0355	0.0058	0.00148279	0.777172	0.355964	0.513343	0.116346	0.4677	0.931806	0.00293834	0.843138	0.481345	0.685455	0.169809	0.60951	0.963126
ENSG00000144962	SPATA16	0	0.0239	0.0223	-0.0101	-0.0058	0.0326	0.0256	0.043	0.0595	0.0258	-0.0097	-0.0053	0.0264	0.0357	0.0375	0.0673	0.433106	0.788785	0.901053	0.556865	0.435736	0.443837	0.31925	0.496154	0.852227	0.936523	0.720222	0.521806	0.586535	0.502865
ENSG00000166118	SPATA19	0	0.0238	0.0662	0.0291	-0.0104	0.0546	-0.0879	-0.0165	0.1316	0.0763	0.0162	-0.0094	0.0442	-0.0978	-0.014	0.1489	0.0200535	0.652169	0.824836	0.325406	0.0322563	0.774597	0.0269019	0.031933	0.742054	0.886611	0.519036	0.0552603	0.854394	0.082826
ENSG00000138686	BBS7	0	0.0238	0.0501	-0.0624	0.0849	0.1608	-0.0031	0.0603	-0.1239	0.0578	-0.0597	0.0921	0.1299	-0.0034	0.0525	-0.1556	0.0781796	0.0970162	0.0303185	0.00367812	0.940245	0.282815	0.0206203	0.109427	0.168543	0.0658334	0.0225037	0.957502	0.42687	0.067532
ENSG00000103375	AQP8	0	0.0238	0.0714	0.0905	0.0204	-0.0845	0.0506	-0.0772	0.0954	0.0824	0.0504	0.0222	-0.0538	0.0705	-0.0657	0.1079	0.0120834	0.161305	0.603056	0.230497	0.123007	0.179134	0.109582	0.0201949	0.254138	0.711787	0.413474	0.178299	0.307023	0.237798
ENSG00000163931	TKT	0	0.0238	-0.1315	-0.0682	0.0641	0.073	0.0444	0.1584	0.0261	-0.1677	-0.0653	0.0696	0.059	0.0618	0.1379	0.0296	2.77e-07	0.0694423	0.102199	0.188539	0.17617	0.00462969	0.662136	9.32e-07	0.128156	0.179957	0.360191	0.244084	0.0199941	0.797257
ENSG00000156194	PPEF2	0	0.0237	0.061	-0.0028	0.0085	-0.1368	0.1032	0.0994	0.0337	0.0704	-0.0027	0.0092	-0.0872	0.1438	0.0866	0.0381	0.0320771	0.940638	0.829367	0.0518557	0.00158563	0.0762438	0.573485	0.0489467	0.958667	0.889545	0.148795	0.00366691	0.164173	0.731985
ENSG00000126952	NXF5	0	0.0237	0.0751	0.0373	0.0507	0.0146	0.0789	-0.0699	-0.0209	0.0866	0.0208	0.0551	0.0118	0.11	-0.0595	-0.0263	0.00830956	0.563734	0.19601	0.792899	0.0158724	0.223947	0.697711	0.0143448	0.66902	0.303417	0.88506	0.0294845	0.361852	0.821819
ENSG00000177200	CHD9	0	0.0237	0.1239	-0.0943	-0.0325	-0.0265	0.1021	0.0422	0.0509	0.143	-0.0903	-0.0295	-0.0169	0.1423	0.0368	0.0576	1.23e-05	0.0120612	0.488087	0.706427	0.00177828	0.452443	0.394481	3.34e-05	0.0298441	0.609274	0.826765	0.0040737	0.595149	0.577824
ENSG00000087074	PPP1R15A	0	0.0237	-0.0833	0.0274	0.0862	0.0325	0.1579	-0.0163	-0.0388	-0.1062	0.0153	0.0935	0.0263	0.2201	-0.0138	-0.0487	0.00119446	0.671603	0.0278412	0.558291	1.11e-06	0.777494	0.470947	0.00241104	0.758532	0.0613116	0.72138	4.7e-06	0.855996	0.649678
ENSG00000185155	MIXL1	0	0.0237	0.1087	-0.024	0.047	-0.1195	-0.0264	0.1118	0.0682	0.1254	-0.023	0.051	-0.0762	-0.0294	0.0973	0.0771	0.00012832	0.524023	0.231055	0.0895443	0.520573	0.046216	0.253425	0.000300289	0.633177	0.345613	0.217317	0.604493	0.112969	0.431727
ENSG00000179168	GGN	0	0.0237	0.0056	0.0395	-0.1187	0.0715	-0.0461	0.1303	0.0836	0.0064	0.022	-0.108	0.0578	-0.0512	0.1135	0.0945	0.844954	0.541225	0.0110284	0.197872	0.262494	0.0200098	0.161329	0.87159	0.649008	0.0281435	0.37198	0.342317	0.0602971	0.313647
ENSG00000169919	GUSB	0	0.0236	-0.183	-0.0066	0.0049	0.096	0.1019	-0.0757	0.2279	-0.2334	-0.0063	0.0054	0.0776	0.142	-0.0644	0.2578	6.01e-13	0.860107	0.899734	0.0836525	0.00180946	0.187524	0.000106219	3.72e-12	0.904822	0.935811	0.207192	0.00413522	0.317426	0.000984476
ENSG00000067596	DHX8	0	0.0236	0.0731	-0.0866	-0.0276	0.0095	0.1	0.0841	0.0128	0.0843	-0.0829	-0.0251	0.0077	0.1394	0.0733	0.0145	0.0102077	0.0211932	0.556105	0.863697	0.00221322	0.133838	0.829996	0.0173055	0.0478056	0.670246	0.927416	0.00496822	0.248405	0.906473
ENSG00000116898	MRPS15	0	0.0236	-0.2097	-0.0295	0.1163	0.1646	-0.0327	0.1716	-0.0153	-0.2675	-0.0282	0.1262	0.1331	-0.0364	0.1494	-0.0193	1.15e-16	0.433448	0.00295845	0.00292556	0.426622	0.00213443	0.775847	1.06e-15	0.548581	0.00918235	0.0188323	0.51318	0.0109761	0.87472
ENSG00000165716	DIPK1B	0	0.0236	-0.0762	0.2011	0.0737	-0.0425	0.0802	-0.0986	0.0276	-0.0972	0.1121	0.08	-0.0271	0.1117	-0.0839	0.0312	0.00304753	0.0018039	0.0600666	0.54606	0.0143181	0.0858799	0.644665	0.00571654	0.00590402	0.116217	0.71254	0.0268974	0.179251	0.785257
ENSG00000168679	SLC16A4	0	0.0236	0.0143	-0.0403	-0.0077	0.11	0.0298	0.0224	0.0366	0.0165	-0.0386	-0.007	0.0889	0.0416	0.0195	0.0414	0.615617	0.283739	0.868759	0.0472914	0.363379	0.689621	0.540482	0.670523	0.397946	0.915549	0.139889	0.449535	0.793035	0.707648
ENSG00000175520	UBQLN3	0	0.0236	0.154	0.0844	0.0218	0.0628	-0.0362	-0.1152	-0.0066	0.1777	0.047	0.0237	0.0508	-0.0402	-0.098	-0.0083	5.07e-08	0.191617	0.578561	0.257971	0.379453	0.0447248	0.902826	1.86e-07	0.291664	0.69106	0.447403	0.466144	0.110298	0.946883
ENSG00000172239	PAIP1	0	0.0236	0.1596	-0.0104	0.015	0.0148	0.0093	0.1655	-0.1887	0.1841	-0.01	0.0163	0.0119	0.013	0.1441	-0.2371	1.61e-08	0.782228	0.70279	0.790532	0.776949	0.00307344	0.000376658	6.29e-08	0.847174	0.795086	0.8836	0.828318	0.0144632	0.00273891
ENSG00000131507	NDFIP1	0	0.0236	0.0662	-0.144	0.0084	0.2211	-0.0915	0.0377	0.0672	0.0764	-0.1379	0.0091	0.1787	-0.1018	0.0328	0.076	0.0200064	0.000120207	0.831152	6.08e-05	0.0257615	0.502736	0.260813	0.0318612	0.000576706	0.89096	0.000973502	0.0452162	0.642378	0.43968
ENSG00000171100	MTM1	0	0.0235	-0.0961	-0.0117	0.0608	0.0753	0.1694	-0.0137	-0.0193	-0.1226	-0.0112	0.0659	0.0609	0.2361	-0.0117	-0.0242	0.000180239	0.755043	0.121418	0.175094	1.67e-07	0.811349	0.720225	0.000412583	0.826499	0.206742	0.342932	8.13e-07	0.87921	0.837982
ENSG00000134594	RAB33A	0	0.0235	0.0705	-0.0044	-0.0111	0.0609	-0.029	0.1401	-0.0627	0.0814	-0.0042	-0.0101	0.0492	-0.0322	0.122	-0.0788	0.0131519	0.907233	0.812338	0.273246	0.48164	0.0123221	0.243644	0.0218494	0.936148	0.877983	0.464354	0.566979	0.0420548	0.419588
ENSG00000086827	ZW10	0	0.0235	-0.0761	-0.0501	0.0863	0.0263	0.1322	0.0033	0.0423	-0.097	-0.0479	0.0937	0.0212	0.1843	0.0029	0.0478	0.00309028	0.183106	0.0276187	0.636335	4.88e-05	0.953475	0.479727	0.00578893	0.281421	0.0608827	0.779399	0.000153016	0.972721	0.657938
ENSG00000104936	DMPK	0	0.0235	0.1221	-0.1115	-0.0191	0.1658	0.0958	-0.1784	0.0895	0.1409	-0.1067	-0.0174	0.134	0.1336	-0.1518	0.1012	1.65e-05	0.00296979	0.682696	0.00273151	0.00337163	0.00181398	0.133823	4.41e-05	0.00906324	0.778177	0.0179499	0.0072815	0.00972409	0.274126
ENSG00000092203	TOX4	0	0.0234	0.0399	-0.0551	0.0454	0.0504	0.0804	-0.0416	0.0447	0.046	-0.0527	0.0493	0.0408	0.112	-0.0354	0.0505	0.16129	0.143096	0.247328	0.364042	0.0140775	0.469899	0.45498	0.208368	0.230549	0.365037	0.55566	0.0264837	0.611491	0.635262
ENSG00000084073	ZMPSTE24	0	0.0234	0.1639	-0.1535	-0.0386	0.1053	0.0108	0.1772	-0.1012	0.1891	-0.1469	-0.0352	0.0851	0.0151	0.1543	-0.1271	6.4e-09	4.11e-05	0.40926	0.0576154	0.741602	0.00151611	0.0591619	2.6e-08	0.000225612	0.535218	0.160131	0.799359	0.00846434	0.1508
ENSG00000124641	MED20	0	0.0234	-0.0873	-0.0889	0.102	0.1409	0.0236	0.1078	-0.0345	-0.1114	-0.0851	0.1107	0.1139	0.0328	0.0938	-0.0433	0.000673222	0.0179287	0.00920807	0.0109614	0.472983	0.054639	0.521494	0.00141968	0.0415497	0.024146	0.0500186	0.558736	0.128138	0.692762
ENSG00000171443	ZNF524	0	0.0233	0.0608	0.0644	0.0805	-0.0304	-0.0191	0.0385	-0.0314	0.0702	0.0359	0.0874	-0.0193	-0.0212	0.0336	-0.0395	0.0325087	0.318846	0.0399721	0.666638	0.642533	0.492644	0.559149	0.0495461	0.434221	0.083046	0.802019	0.714994	0.63265	0.72106
ENSG00000013392	RWDD2A	0	0.0233	-0.2473	0.0901	0.1687	-0.0023	0.0766	0.0196	0.0579	-0.3154	0.0502	0.1831	-0.0014	0.1068	0.0171	0.0654	6.97e-23	0.163188	1.48e-05	0.974387	0.0192501	0.72683	0.332812	1.29e-21	0.256464	9.07e-05	0.985586	0.0350114	0.821877	0.516288
ENSG00000113240	CLK4	0	0.0233	-0.0046	-0.0869	0.0755	0.1533	0.1815	-0.2207	0.0648	-0.0059	-0.0832	0.082	0.1239	0.253	-0.1878	0.0733	0.857781	0.0206514	0.054088	0.00561136	1.91e-08	0.000107932	0.277903	0.88274	0.0467902	0.106713	0.0308001	1.12e-07	0.0010712	0.458599
ENSG00000129810	SGO1	0	0.0233	-0.0021	-0.124	0.0513	0.1487	0.1427	-0.0453	-0.0083	-0.0027	-0.1187	0.0556	0.1202	0.1989	-0.0385	-0.0104	0.933686	0.000940206	0.191361	0.00723852	1.14e-05	0.43075	0.877406	0.946229	0.00339263	0.297755	0.0371235	4e-05	0.57361	0.933356
ENSG00000185344	ATP6V0A2	0	0.0232	-0.24	-0.0263	0.0807	0.107	0.1277	0.0177	0.096	-0.3062	-0.0252	0.0875	0.0865	0.178	0.0154	0.1085	1.36e-21	0.485026	0.0396256	0.0538332	8.78e-05	0.752616	0.107615	2.19e-20	0.597753	0.0824157	0.152395	0.000261827	0.838955	0.234793
ENSG00000251192	ZNF674	0	0.0232	0.2709	-0.1485	-0.014	-0.0222	0.0394	0.0743	-0.0372	0.3125	-0.1422	-0.0127	-0.0142	0.0549	0.0647	-0.0467	1.8e-22	7.24e-05	0.765095	0.752443	0.229651	0.185768	0.489841	3.19e-21	0.000370987	0.842622	0.858259	0.305788	0.315498	0.666853
ENSG00000131188	PRR7	0	0.0232	0.0514	0.1684	-0.002	-0.0695	-0.0957	0.074	0.0361	0.0593	0.0938	-0.0018	-0.0443	-0.1065	0.0644	0.0408	0.0709278	0.00903904	0.966697	0.323648	0.0196406	0.187699	0.546506	0.100193	0.0233785	0.980203	0.517472	0.035658	0.31758	0.711484
ENSG00000005175	RPAP3	0	0.0232	0.1509	-0.0731	-0.0503	0.1469	0.049	0.0828	-0.1437	0.1741	-0.07	-0.0458	0.1187	0.0683	0.0721	-0.1806	9.4e-08	0.0516407	0.282479	0.00799153	0.135108	0.139985	0.00712091	3.34e-07	0.0998517	0.403158	0.0398639	0.193549	0.256787	0.029111
ENSG00000104660	LEPROTL1	0	0.0232	-0.1062	-0.0727	0.0799	0.0931	0.0101	0.1579	0.0005	-0.1355	-0.0696	0.0867	0.0752	0.014	0.1375	0.0006	3.45e-05	0.0531549	0.0415362	0.0935995	0.759471	0.00475485	0.993054	8.83e-05	0.10243	0.0857028	0.223537	0.813438	0.0204023	0.996751
ENSG00000147679	UTP23	0	0.0232	0.3604	-0.1471	-0.0543	-0.1086	-0.0165	0.1161	0.0122	0.4158	-0.1408	-0.0494	-0.0692	-0.0183	0.1011	0.0138	4.23e-40	8.55e-05	0.246398	0.122841	0.68915	0.0383946	0.8379	6.89e-38	0.000429832	0.363906	0.268587	0.754694	0.0987193	0.910624
ENSG00000198721	ECI2	0	0.0232	-0.1848	0.028	0.0975	0.0229	0.0662	0.0239	0.1085	-0.2357	0.0156	0.1058	0.0185	0.0922	0.0208	0.1228	3.5e-13	0.664677	0.0127617	0.680368	0.0433783	0.67057	0.0685442	2.21e-12	0.752931	0.0317623	0.811334	0.0718001	0.778817	0.168246
ENSG00000100523	DDHD1	0	0.0232	0.1343	-0.0816	-0.0218	0.0358	0.1371	-0.0144	-0.0272	0.155	-0.0781	-0.0198	0.0289	0.1911	-0.0122	-0.0342	2.11e-06	0.0299267	0.642091	0.519261	2.51e-05	0.80256	0.612757	6.35e-06	0.0637393	0.744867	0.690215	8.28e-05	0.873208	0.761299
ENSG00000008710	PKD1	0	0.0232	-0.0362	-0.0685	0.0485	0.0774	0.1168	-0.1581	0.1822	-0.0461	-0.0655	0.0527	0.0625	0.1628	-0.1345	0.2061	0.160191	0.0685428	0.21626	0.163515	0.00034203	0.00577182	0.00207477	0.207158	0.126725	0.328195	0.327457	0.000909506	0.0236336	0.0109073
ENSG00000164167	LSM6	0	0.0231	-0.1182	0.0194	0.1099	0.0037	0.0434	0.0468	0.0569	-0.1508	0.0108	0.1193	0.003	0.0605	0.0407	0.0644	3.97e-06	0.763746	0.00496238	0.947441	0.18595	0.404898	0.340897	1.15e-05	0.833583	0.014298	0.970444	0.2556	0.549164	0.52499
ENSG00000100122	CRYBB1	0	0.0231	0.1092	0.1093	0.0487	0.048	-0.0659	-0.0293	-0.0583	0.126	0.0609	0.0528	0.0388	-0.0733	-0.0249	-0.0733	0.000118971	0.0906873	0.214927	0.387621	0.108851	0.610718	0.277861	0.000279694	0.159429	0.326559	0.576561	0.160129	0.733279	0.458599
ENSG00000050426	LETMD1	0	0.0231	-0.2492	-0.0587	0.0651	0.1453	0.1549	-0.0598	0.1639	-0.3179	-0.0562	0.0706	0.1175	0.2159	-0.0509	0.1854	3.08e-23	0.118619	0.097189	0.008699	1.8e-06	0.298441	0.00570405	5.84e-22	0.198723	0.172723	0.0422105	7.28e-06	0.443304	0.0243659
ENSG00000149657	LSM14B	0	0.0231	0.0958	-0.0718	0.1628	-0.0689	0.1709	-0.093	-0.0342	0.1105	-0.0688	0.1767	-0.0439	0.2382	-0.0792	-0.043	0.000744782	0.0559511	2.94e-05	0.328192	1.28e-07	0.105245	0.524955	0.00156155	0.107064	0.000164676	0.521308	6.41e-07	0.208638	0.695188
ENSG00000164129	NPY5R	0	0.0231	0.0591	0.0071	0.1191	-0.089	0.1118	-0.0796	0.0329	0.0682	0.004	0.1293	-0.0567	0.1558	-0.0677	0.0372	0.0379115	0.912506	0.00232234	0.206561	0.000611618	0.166162	0.58262	0.0570087	0.939415	0.00745585	0.38308	0.00154026	0.291211	0.740006
ENSG00000130590	SAMD10	0	0.023	0.1086	-0.0024	0.1286	-0.0631	0.0902	-0.1005	-0.0002	0.1252	-0.0023	0.1396	-0.0402	0.1257	-0.0855	-0.0002	0.000130679	0.949758	0.000997284	0.370158	0.00580706	0.0800398	0.997186	0.000305529	0.965969	0.00357919	0.560914	0.0119368	0.170619	0.998621
ENSG00000154007	ASB17	0	0.023	0.1311	0.102	-0.0671	-0.0484	0.0439	0.0058	-0.0062	0.1512	0.0568	-0.061	-0.0308	0.0612	0.005	-0.0078	3.7e-06	0.114298	0.151687	0.492296	0.180375	0.918246	0.908702	1.08e-05	0.192972	0.247436	0.668887	0.249033	0.949331	0.949564
ENSG00000236287	ZBED5	0	0.023	-0.2288	-0.0679	0.0822	0.1895	0.1733	-0.1289	0.1417	-0.2918	-0.065	0.0892	0.1532	0.2416	-0.1097	0.1602	1.12e-19	0.0707721	0.0359716	0.00060255	8.39e-08	0.0246246	0.0171508	1.41e-18	0.129984	0.0758772	0.00575277	4.35e-07	0.0705126	0.058418
ENSG00000140577	CRTC3	0	0.023	-0.2231	0.0259	0.0287	0.1983	0.1535	-0.054	0.0318	-0.2846	0.0145	0.0312	0.1603	0.214	-0.046	0.0359	9.39e-19	0.688268	0.464274	0.000329281	2.23e-06	0.347481	0.595385	1.07e-17	0.772511	0.588664	0.00353868	8.85e-06	0.493309	0.749642
ENSG00000106003	LFNG	0	0.023	-0.0752	0.0627	0.0704	0.0742	0.0871	-0.0664	0.0083	-0.0959	0.0349	0.0764	0.06	0.1214	-0.0565	0.0094	0.00345393	0.332273	0.0726065	0.181455	0.00775804	0.248259	0.889863	0.00641806	0.448004	0.136104	0.35077	0.0155046	0.389532	0.940078
ENSG00000089351	GRAMD1A	0	0.023	0.1341	-0.0216	0.0158	0.0443	0.0769	-0.058	-0.0306	0.1548	-0.0207	0.0172	0.0358	0.1072	-0.0494	-0.0384	2.17e-06	0.56632	0.686558	0.424885	0.0187915	0.312925	0.570108	6.53e-06	0.671516	0.781068	0.610645	0.034275	0.458314	0.729702
ENSG00000132432	SEC61G	0	0.023	-0.0053	-0.0424	0.0504	0.1554	-0.0326	0.0656	-0.0299	-0.0068	-0.0406	0.0547	0.1256	-0.0362	0.0571	-0.0376	0.836731	0.259039	0.198833	0.005014	0.428228	0.24294	0.578537	0.864804	0.37126	0.307041	0.0284281	0.514546	0.382733	0.736529
ENSG00000109911	ELP4	0	0.023	-0.1175	-0.0993	0.1082	0.0946	-0.0708	0.2911	-0.0453	-0.1499	-0.0951	0.1174	0.0764	-0.0788	0.2535	-0.057	4.53e-06	0.00815292	0.00570132	0.0883388	0.0847934	1.39e-07	0.399432	1.3e-05	0.0214194	0.0160437	0.215195	0.128937	5.36e-06	0.582928
ENSG00000138621	PPCDC	0	0.023	-0.0014	-0.0071	0.1132	-0.15	0.1392	0.1264	-0.0596	-0.0018	-0.0068	0.1228	-0.0956	0.1941	0.1101	-0.0749	0.956145	0.84944	0.00382061	0.0329929	1.86e-05	0.0240075	0.267313	0.964649	0.89725	0.0114119	0.108702	6.29e-05	0.0692464	0.446464
ENSG00000084070	SMAP2	0	0.0229	-0.1173	0.0006	0.0343	0.2814	-0.0093	-0.0788	0.0497	-0.1497	0.0004	0.0372	0.2274	-0.0103	-0.067	0.0562	4.66e-06	0.992239	0.382623	2.91e-07	0.822142	0.17035	0.40569	1.34e-05	0.994968	0.508239	1.31e-05	0.864836	0.296381	0.589618
ENSG00000182393	IFNL1	0	0.0229	0.0667	0.0375	0.0057	-0.0271	0.078	-0.0858	0.0854	0.0769	0.0209	0.0062	-0.0173	0.1088	-0.073	0.0966	0.0191353	0.561785	0.884032	0.700316	0.017128	0.135117	0.152227	0.0306333	0.667259	0.925521	0.823642	0.0315527	0.250016	0.301151
ENSG00000103064	SLC7A6	0	0.0229	0.0136	-0.0055	0.0498	-0.039	0.1478	-0.1447	0.1383	0.0156	-0.0052	0.0541	-0.0249	0.2061	-0.1231	0.1563	0.633984	0.884675	0.204072	0.579953	5.32e-06	0.0115868	0.0200492	0.687399	0.921063	0.313048	0.738067	1.97e-05	0.0401448	0.0661469
ENSG00000106344	RBM28	0	0.0229	0.0352	0.0281	0.1576	-0.1609	0.2145	-0.0334	-0.0808	0.0406	0.0156	0.171	-0.1025	0.2989	-0.0284	-0.1015	0.216895	0.664246	5.29e-05	0.022123	2.29e-11	0.561124	0.132522	0.270483	0.752501	0.00027687	0.0821114	2.31e-10	0.694332	0.272261
ENSG00000112081	SRSF3	0	0.0229	0.1002	-0.0112	0.128	-0.0966	0.0013	0.0789	-0.0405	0.1156	-0.0107	0.1389	-0.0616	0.0018	0.0687	-0.0509	0.00041995	0.765512	0.00105374	0.170227	0.96819	0.159682	0.451774	0.000911696	0.834559	0.00375277	0.336325	0.977819	0.28293	0.633154
ENSG00000168282	MGAT2	0	0.0229	0.1425	-0.0911	-0.0226	0.0914	-0.045	0.238	-0.1532	0.1645	-0.0873	-0.0206	0.0739	-0.05	0.2073	-0.1925	4.72e-07	0.0152264	0.62927	0.0994673	0.273957	1.86e-05	0.00407302	1.54e-06	0.0361459	0.734444	0.232983	0.355119	0.000275488	0.0186136
ENSG00000166228	PCBD1	0	0.0229	0.1388	-0.0998	0.0458	0.0166	-0.086	0.1254	0.0192	0.1601	-0.0955	0.0497	0.0134	-0.0956	0.1092	0.0217	9.46e-07	0.00785739	0.243452	0.764996	0.0361913	0.0251827	0.748141	2.98e-06	0.0207391	0.360564	0.86689	0.061221	0.0717111	0.85628
ENSG00000164778	EN2	0	0.0228	0.1338	0.0129	-0.0393	-0.0701	0.0479	-0.0067	0.0812	0.1543	0.0072	-0.0358	-0.0446	0.0668	-0.0057	0.0918	2.32e-06	0.841455	0.401352	0.320051	0.144101	0.907801	0.173699	6.95e-06	0.891891	0.52758	0.513597	0.204803	0.942385	0.330931
ENSG00000116254	CHD5	0	0.0228	-0.0015	0.0937	0.0426	-0.0419	0.0878	0.0094	-0.0303	-0.0019	0.0522	0.0462	-0.0267	0.1224	0.0082	-0.0381	0.954419	0.147147	0.278182	0.55226	0.00725901	0.866679	0.573005	0.963225	0.235885	0.3988	0.717436	0.0145847	0.916556	0.731555
ENSG00000086289	EPDR1	0	0.0228	0.0182	-0.0785	-0.0009	-0.0048	0.0404	0.1488	0.0361	0.021	-0.0752	-0.0008	-0.0031	0.0563	0.1296	0.0409	0.522596	0.0366838	0.985517	0.945491	0.218348	0.00782115	0.545591	0.583524	0.0753107	0.991278	0.969225	0.292852	0.0297278	0.711048
ENSG00000157349	DDX19B	0	0.0228	-0.2261	-0.0917	0.0447	0.1509	0.0571	0.1373	0.0872	-0.2884	-0.0878	0.0485	0.1219	0.0796	0.1196	0.0986	3.07e-19	0.0146159	0.255278	0.0064372	0.0814875	0.0142181	0.144151	3.67e-18	0.0349458	0.373991	0.0339735	0.124603	0.0467144	0.289165
ENSG00000184887	BTBD6	0	0.0227	-0.1594	-0.0386	0.0789	0.1282	0.0855	-0.0833	0.1479	-0.2033	-0.037	0.0856	0.1036	0.1191	-0.0709	0.1673	4.08e-10	0.304465	0.0441854	0.0207086	0.00897954	0.147018	0.0127514	1.9e-09	0.419485	0.0902725	0.0781678	0.0176842	0.266419	0.0462406
ENSG00000106031	HOXA13	0	0.0227	0.1207	0.0274	0.0032	-0.1303	0.0862	-0.0251	0.0769	0.1392	0.0153	0.0034	-0.083	0.1202	-0.0213	0.087	2.08e-05	0.671306	0.93555	0.0641592	0.00841026	0.663113	0.197776	5.48e-05	0.758307	0.959998	0.173098	0.0166785	0.773531	0.362897
ENSG00000156958	GALK2	0	0.0227	0.0569	-0.0508	-0.0498	0.0522	0.0847	-0.1429	0.2085	0.0656	-0.0486	-0.0453	0.0422	0.1181	-0.1216	0.2358	0.0455736	0.176818	0.287665	0.34726	0.00958922	0.0126609	0.000407694	0.067204	0.273514	0.408656	0.539938	0.0187835	0.0429052	0.00291886
ENSG00000135063	FAM189A2	0	0.0227	-0.0919	-0.0856	0.0395	0.0303	0.0644	0.0469	0.155	-0.1173	-0.0819	0.0428	0.0245	0.0898	0.0409	0.1753	0.000344135	0.022737	0.314881	0.58561	0.0493819	0.403367	0.00901222	0.000756978	0.0507202	0.438372	0.742441	0.0804053	0.547669	0.0353246
ENSG00000078747	ITCH	0	0.0227	-0.0697	-0.1219	-0.038	0.0453	0.0921	0.1277	0.123	-0.0889	-0.1167	-0.0345	0.0366	0.1284	0.1112	0.1391	0.00672978	0.00115442	0.417501	0.41534	0.00483521	0.0226344	0.038751	0.0118337	0.00404087	0.54386	0.602167	0.0101115	0.066352	0.110099
ENSG00000081386	ZNF510	0	0.0226	-0.0001	-0.0515	0.1432	-0.0296	0.0856	-0.041	0.0518	-0.0001	-0.0493	0.1554	-0.0188	0.1193	-0.0348	0.0586	0.996987	0.170834	0.000245085	0.674892	0.00887526	0.47638	0.386011	0.997834	0.2663	0.00105809	0.807697	0.0175081	0.617826	0.569865
ENSG00000109436	TBC1D9	0	0.0226	0.0202	-0.0845	0.0182	0.1012	0.1282	0.0158	-0.041	0.0233	-0.0809	0.0197	0.0818	0.1787	0.0137	-0.0515	0.478105	0.0245104	0.643309	0.0682427	8.28e-05	0.778766	0.445864	0.540227	0.0540054	0.745827	0.180029	0.000248487	0.856722	0.627859
ENSG00000132972	RNF17	0	0.0226	0.0965	-0.04	-0.0067	0.03	0.0415	-0.0269	0.0637	0.1113	-0.0383	-0.0061	0.0242	0.0578	-0.0229	0.0721	0.000682542	0.286972	0.887043	0.589526	0.206269	0.639676	0.285962	0.00143854	0.401268	0.927565	0.745315	0.279144	0.755049	0.467438
ENSG00000125740	FOSB	0	0.0226	0.2132	0.0371	0.0569	-0.0207	0.0121	-0.0836	-0.0571	0.246	0.0207	0.0617	-0.0132	0.0168	-0.0711	-0.0717	2.94e-14	0.566385	0.147069	0.769504	0.713102	0.145709	0.28839	2.08e-13	0.671541	0.241189	0.870324	0.77538	0.26457	0.47018
ENSG00000164654	MIOS	0	0.0225	-0.1765	-0.0626	0.0979	0.0239	0.1538	0.0446	0.0766	-0.2251	-0.0599	0.1063	0.0193	0.2144	0.0389	0.0866	4e-12	0.0958748	0.0123935	0.667024	2.13e-06	0.427095	0.199783	2.28e-11	0.167091	0.0309767	0.802118	8.49e-06	0.57018	0.365181
ENSG00000165891	E2F7	0	0.0225	0.0088	-0.0402	0.0875	0.0108	0.19	-0.1316	0.0324	0.0101	-0.0385	0.095	0.0087	0.2648	-0.1119	0.0367	0.757536	0.284597	0.0254848	0.845579	3.81e-09	0.0217707	0.587806	0.795431	0.398785	0.0569578	0.916563	2.54e-08	0.064387	0.743736
ENSG00000180332	KCTD4	0	0.0225	0.041	-0.0245	-0.0293	0.0735	0.0822	0.0199	-0.0051	0.0473	-0.0235	-0.0267	0.0594	0.1146	0.0173	-0.0064	0.149526	0.514346	0.53156	0.185879	0.0120122	0.723459	0.924946	0.19488	0.624983	0.648425	0.357025	0.0229658	0.8193	0.959597
ENSG00000114745	GORASP1	0	0.0225	-0.257	0.1221	0.1433	-0.0747	0.2154	-0.0512	0.0596	-0.3279	0.068	0.1555	-0.0476	0.3002	-0.0436	0.0674	1.08e-24	0.0587044	0.000242511	0.289098	1.87e-11	0.373128	0.318517	2.41e-23	0.111269	0.0010491	0.48185	1.92e-10	0.51895	0.501984
ENSG00000167081	PBX3	0	0.0225	0.034	-0.0506	-0.0586	0.0535	0.16	0.0679	-0.049	0.0393	-0.0484	-0.0533	0.0433	0.2231	0.0592	-0.0616	0.232051	0.178551	0.210873	0.335222	7.94e-07	0.226336	0.361965	0.287417	0.275712	0.3215	0.52793	3.43e-06	0.364586	0.546014
ENSG00000185523	SPATA45	0	0.0225	0.0182	0.0951	0.0715	0.0021	0.0539	-0.0255	-0.058	0.021	0.053	0.0775	0.0017	0.0751	-0.0217	-0.0729	0.522534	0.141166	0.0684516	0.970393	0.100313	0.657424	0.280866	0.583498	0.22816	0.12972	0.983334	0.149217	0.769004	0.461594
ENSG00000147168	IL2RG	0	0.0225	0.2524	-0.0238	0.0392	-0.0196	0.0021	-0.0692	-0.0239	0.2912	-0.0228	0.0425	-0.0125	0.0029	-0.0588	-0.03	1.38e-19	0.526356	0.318434	0.780904	0.949476	0.228852	0.657584	1.71e-18	0.635273	0.441632	0.877683	0.964273	0.367195	0.794433
ENSG00000106258	CYP3A5	0	0.0224	-0.0971	-0.019	-0.1701	0.1359	0.1854	-0.0493	0.1714	-0.1238	-0.0182	-0.1548	0.1098	0.2585	-0.042	0.1938	0.000155447	0.613008	0.000257431	0.0141925	9.13e-09	0.391051	0.00382427	0.000359757	0.709989	0.00110397	0.0598744	5.67e-08	0.535841	0.0176666
ENSG00000077800	FKBP6	0	0.0224	0.0279	0.2014	-0.0076	-0.0646	0.0718	-0.0659	-0.0062	0.0322	0.1122	-0.0069	-0.0411	0.1001	-0.056	-0.0078	0.326868	0.00178233	0.870661	0.359595	0.0283317	0.251884	0.908173	0.388427	0.00584343	0.916819	0.551777	0.0492086	0.394066	0.949503
ENSG00000117751	PPP1R8	0	0.0224	-0.0219	-0.0496	0.1432	0.0013	0.0664	0.0893	-0.0721	-0.0279	-0.0475	0.1554	0.0011	0.0926	0.0778	-0.0906	0.395555	0.18736	0.000244983	0.981132	0.0425461	0.111313	0.179435	0.458175	0.286637	0.00105809	0.989124	0.070583	0.217542	0.339076
ENSG00000057657	PRDM1	0	0.0224	0.0045	-0.0267	0.029	0.0444	0.1041	0.0542	-0.0528	0.0052	-0.0256	0.0315	0.0359	0.1451	0.0472	-0.0664	0.874162	0.47721	0.460336	0.424467	0.00143753	0.334416	0.325733	0.896946	0.591023	0.584931	0.610255	0.00335603	0.480372	0.509654
ENSG00000160785	SLC25A44	0	0.0224	-0.0396	-0.0773	-0.0067	0.1811	0.1396	-0.1264	0.0859	-0.0506	-0.074	-0.0061	0.1463	0.1945	-0.1075	0.0971	0.123827	0.0397613	0.886386	0.00105629	1.77e-05	0.0275855	0.150094	0.165009	0.0804259	0.927131	0.00881049	6.01e-05	0.076808	0.297661
ENSG00000198589	LRBA	0	0.0224	-0.1793	-0.0842	0.0928	0.079	0.1172	-0.0431	0.1742	-0.2287	-0.0806	0.1007	0.0638	0.1633	-0.0367	0.197	1.77e-12	0.024945	0.0178227	0.154979	0.000326497	0.453608	0.00327071	1.04e-11	0.0548152	0.0421204	0.31548	0.000871228	0.596345	0.0156377
ENSG00000178821	TMEM52	0	0.0224	0.0408	-0.0333	-0.0098	0.0599	0.057	-0.0103	0.0522	0.0471	-0.0319	-0.0089	0.0484	0.0794	-0.0087	0.059	0.152006	0.376516	0.835075	0.281159	0.082076	0.85831	0.382636	0.197658	0.492902	0.893539	0.473369	0.12539	0.910825	0.566866
ENSG00000180205	WFDC9	0	0.0224	0.0794	0.0602	0.0322	0.1324	-0.0316	-0.144	0.028	0.0916	0.0336	0.0349	0.107	-0.0351	-0.1225	0.0316	0.0052266	0.351397	0.412241	0.0169341	0.442478	0.0119659	0.640116	0.00936909	0.467694	0.538198	0.0679937	0.528145	0.0410864	0.782278
ENSG00000186153	WWOX	0	0.0224	0.1874	-0.0308	0.0348	0.0504	-0.0253	-0.1871	0.127	0.2162	-0.0295	0.0377	0.0407	-0.0281	-0.1592	0.1437	2.79e-11	0.413542	0.37606	0.364578	0.539399	0.00106329	0.0327762	1.46e-10	0.529399	0.501697	0.556352	0.622015	0.00645904	0.096656
ENSG00000183638	RP1L1	0	0.0224	0.017	0.041	0.0215	-0.0366	0.079	-0.0112	0.0459	0.0196	0.0228	0.0233	-0.0234	0.1101	-0.0095	0.0519	0.550881	0.526008	0.584432	0.603149	0.0158472	0.845327	0.442259	0.609815	0.634925	0.696172	0.755367	0.0294484	0.90224	0.624408
ENSG00000163002	NUP35	0	0.0224	0.0823	-0.1052	0.0997	0.0732	0.0669	0.0137	-0.0741	0.0949	-0.1007	0.1082	0.0592	0.0932	0.0119	-0.0931	0.00380226	0.00506992	0.0108957	0.187424	0.0411817	0.807836	0.167803	0.00700189	0.0143513	0.0278326	0.358597	0.0686018	0.876905	0.323278
ENSG00000109062	SLC9A3R1	0	0.0223	-0.0356	-0.0502	0.0765	0.0598	0.0956	0.0171	-0.0067	-0.0454	-0.0481	0.083	0.0483	0.1332	0.0149	-0.0084	0.166822	0.181769	0.0509784	0.281879	0.00345188	0.761529	0.900841	0.214627	0.279787	0.101612	0.474101	0.00743804	0.845077	0.945932
ENSG00000156795	NTAQ1	0	0.0223	-0.0438	0.0236	-0.0124	0.164	-0.0892	0.1603	-0.0462	-0.0559	0.0132	-0.0113	0.1325	-0.0992	0.1396	-0.058	0.0888141	0.714873	0.790964	0.00304478	0.0298067	0.00414009	0.390857	0.122531	0.794684	0.862245	0.0194525	0.0515075	0.0183879	0.573992
ENSG00000124713	GNMT	0	0.0223	-0.1525	0.0168	0.1569	-0.0093	0.15	-0.0916	0.086	-0.1946	0.0094	0.1702	-0.0059	0.2091	-0.0779	0.0973	2.28e-09	0.795094	5.74e-05	0.895264	3.82e-06	0.110894	0.149572	9.77e-09	0.856926	0.000298298	0.944308	1.45e-05	0.217036	0.296904
ENSG00000138078	PREPL	0	0.0223	-0.04	-0.1107	0.0425	0.0412	0.1696	-0.0322	0.086	-0.051	-0.106	0.0461	0.0333	0.2364	-0.0274	0.0972	0.12044	0.00316237	0.278897	0.458775	1.61e-07	0.575375	0.149605	0.161099	0.00956331	0.399497	0.640387	7.89e-07	0.705468	0.296921
ENSG00000136918	WDR38	0	0.0223	0.1068	0.0713	-0.0089	0.0097	0.0911	-0.0635	-0.0502	0.1232	0.0397	-0.0081	0.0079	0.1269	-0.0541	-0.0631	0.000167356	0.269678	0.848733	0.861254	0.00535731	0.268946	0.350735	0.000385513	0.383103	0.903294	0.925755	0.0110927	0.41207	0.534657
ENSG00000186591	UBE2H	0	0.0223	0.2151	-0.1602	-0.1092	0.0835	0.0226	0.0437	0.0605	0.2482	-0.1534	-0.0993	0.0675	0.0315	0.0381	0.0684	1.72e-14	1.83e-05	0.0194619	0.132466	0.490754	0.436131	0.311406	1.25e-13	0.00011046	0.045281	0.282404	0.575937	0.579113	0.495261
ENSG00000073417	PDE8A	0	0.0223	-0.062	-0.0561	-0.0762	0.1403	0.1759	-0.0673	0.1014	-0.0791	-0.0537	-0.0693	0.1134	0.2452	-0.0573	0.1147	0.0159777	0.135482	0.103304	0.0113113	5.32e-08	0.241572	0.0889061	0.0259914	0.220697	0.181526	0.0511428	2.86e-07	0.381405	0.203271
ENSG00000120696	KBTBD7	0	0.0222	-0.001	-0.0919	0.1174	-0.0237	0.1071	0.1039	-0.0562	-0.0013	-0.088	0.1274	-0.0151	0.1492	0.0905	-0.0706	0.96845	0.0143778	0.00268541	0.736952	0.00103927	0.0638826	0.295918	0.974816	0.0345167	0.00845138	0.848667	0.00250163	0.143677	0.478027
ENSG00000109103	UNC119	0	0.0222	-0.1421	0.033	0.0818	0.0576	0.0694	0.142	-0.0862	-0.1812	0.0184	0.0888	0.0466	0.0967	0.1237	-0.1083	2.7e-08	0.609824	0.0369209	0.299846	0.0341915	0.0111844	0.108215	1.02e-07	0.707435	0.0776657	0.492265	0.058224	0.0391521	0.235733
ENSG00000168438	CDC40	0	0.0222	-0.0033	-0.0804	0.0608	0.0387	0.0573	0.0121	0.07	-0.0043	-0.0769	0.066	0.0313	0.0799	0.0105	0.0792	0.897107	0.0324273	0.121279	0.486422	0.0804739	0.829548	0.241231	0.91607	0.0680635	0.206593	0.663614	0.123225	0.891676	0.416719
ENSG00000173349	SFT2D3	0	0.0221	-0.0304	-0.1015	0.0533	0.2279	0.0387	-0.0689	0.036	-0.0388	-0.0972	0.0578	0.1842	0.0539	-0.0586	0.0408	0.237712	0.00686313	0.174484	3.54e-05	0.238647	0.230407	0.546703	0.293669	0.0185169	0.276582	0.000628861	0.316036	0.368815	0.711523
ENSG00000111615	KRR1	0	0.0221	0.1335	-0.0661	0.0032	-0.1043	0.1511	0.2051	-0.1676	0.1541	-0.0633	0.0035	-0.0665	0.2106	0.1786	-0.2106	2.41e-06	0.0785109	0.934794	0.138495	3.26e-06	0.000234347	0.00163986	7.22e-06	0.141566	0.959415	0.291695	1.25e-05	0.00199699	0.00902735
ENSG00000108622	ICAM2	0	0.0221	-0.0824	0.1243	0.1565	-0.0502	-0.1249	0.0163	0.1151	-0.1051	0.0693	0.1699	-0.032	-0.1389	0.0142	0.1302	0.00134292	0.0541584	5.95e-05	0.476295	0.00229611	0.771512	0.0532774	0.00268479	0.104165	0.000307508	0.655344	0.00513131	0.852202	0.139516
ENSG00000140104	CLBA1	0	0.0221	0.024	-0.0831	0.1304	0.0348	0.029	-0.043	0.0626	0.0277	-0.0796	0.1415	0.0281	0.0404	-0.0366	0.0708	0.400081	0.0269072	0.000847234	0.531696	0.376594	0.454428	0.294727	0.462823	0.058423	0.00310916	0.701126	0.463139	0.597246	0.476752
ENSG00000253797	UTP14C	0	0.0221	-0.2322	-0.1076	0.0983	0.1229	0.1873	0.0133	0.0724	-0.2962	-0.103	0.1067	0.0994	0.2611	0.0116	0.0819	3.05e-20	0.00414054	0.0120382	0.0265932	6.4e-09	0.812918	0.225146	4.13e-19	0.0120319	0.0302219	0.0934913	4.07e-08	0.880288	0.396811
ENSG00000180116	C12orf40	0	0.022	-0.039	0.184	0.001	-0.0708	0.0779	-0.0506	0.0519	-0.0498	0.1025	0.0011	-0.0451	0.1085	-0.043	0.0587	0.129594	0.00432801	0.980165	0.314845	0.0173944	0.379247	0.384937	0.171694	0.0125008	0.988007	0.508012	0.0319819	0.524521	0.568679
ENSG00000130529	TRPM4	0	0.022	-0.0216	0.0422	0.032	-0.1405	0.066	0.2085	-0.0324	-0.0276	0.0235	0.0348	-0.0895	0.092	0.1816	-0.0407	0.401117	0.513876	0.414376	0.0458243	0.0440462	0.000183231	0.547015	0.463819	0.624688	0.540478	0.137141	0.0727877	0.00164962	0.711724
ENSG00000101146	RAE1	0	0.022	-0.0826	-0.0652	0.081	0.1601	0.1276	-0.0889	0.0223	-0.1054	-0.0625	0.0879	0.1294	0.1779	-0.0757	0.0252	0.00130763	0.0826813	0.0388858	0.0038234	8.9e-05	0.121481	0.709721	0.00262142	0.147677	0.0810964	0.0230973	0.000264668	0.232109	0.830557
ENSG00000130307	USHBP1	0	0.022	0.0178	-0.0407	0.0092	0.0573	-0.007	0.0264	0.0909	0.0205	-0.0389	0.01	0.0463	-0.0078	0.023	0.1028	0.532113	0.279555	0.814422	0.301975	0.864473	0.638202	0.127542	0.592595	0.393412	0.879243	0.494964	0.900274	0.753831	0.264838
ENSG00000128310	GALR3	0	0.022	0.1044	0.1865	-0.0705	-0.1851	0.111	0.0325	-0.0249	0.1205	0.1039	-0.0642	-0.118	0.1547	0.0283	-0.0313	0.000233856	0.00382938	0.131851	0.00839721	0.000670426	0.562479	0.644004	0.000526348	0.0112279	0.221012	0.0412692	0.00167541	0.695484	0.784779
ENSG00000147224	PRPS1	0	0.022	0.1495	-0.0745	0.0008	0.237	-0.0945	-0.0069	-0.0577	0.1724	-0.0713	0.0009	0.1915	-0.1051	-0.0058	-0.0725	1.25e-07	0.047525	0.983681	1.68e-05	0.0212651	0.905068	0.283038	4.39e-07	0.0931235	0.990219	0.000346807	0.0382224	0.94039	0.463879
ENSG00000103507	BCKDK	0	0.0219	0.0809	0.0064	0.0179	-0.0748	0.0391	0.0412	0.0428	0.0934	0.0036	0.0195	-0.0477	0.0546	0.0359	0.0484	0.00441768	0.921423	0.647612	0.288191	0.232903	0.463006	0.473712	0.00801188	0.945566	0.749492	0.480899	0.309474	0.605351	0.65209
ENSG00000145975	FAM217A	0	0.0219	0.0814	-0.0205	-0.0398	0.0967	0.0813	0.0146	-0.0601	0.094	-0.0196	-0.0362	0.0782	0.1133	0.0127	-0.0756	0.00417035	0.585822	0.395566	0.0814068	0.0129842	0.795075	0.263176	0.00760928	0.688034	0.52208	0.203836	0.024615	0.86827	0.441433
ENSG00000254986	DPP3	0	0.0219	-0.0587	-0.0047	-0.0054	0.0514	0.0696	0.11	-0.0087	-0.0748	-0.0045	-0.0049	0.0416	0.097	0.0958	-0.0109	0.0225993	0.900545	0.908085	0.354794	0.0335989	0.0497224	0.871977	0.035657	0.932073	0.941089	0.547547	0.0573105	0.119312	0.929477
ENSG00000177728	TMEM94	0	0.0219	0.0058	-0.0173	0.0825	-0.0712	0.156	-0.1827	0.1804	0.0067	-0.0166	0.0896	-0.0454	0.2175	-0.1554	0.204	0.838456	0.645651	0.0352116	0.311938	1.51e-06	0.00139621	0.0023108	0.866346	0.736116	0.0745213	0.504596	6.19e-06	0.00793966	0.011879
ENSG00000162728	KCNJ9	0	0.0219	0.1257	0.1725	-0.0536	-0.1142	0.0949	-0.0364	-0.0355	0.1451	0.0961	-0.0488	-0.0728	0.1322	-0.031	-0.0446	9.14e-06	0.00750161	0.252362	0.104628	0.00370897	0.526572	0.509819	2.53e-05	0.0199687	0.370677	0.240762	0.00792621	0.664635	0.683777
ENSG00000144401	METTL21A	0	0.0219	-0.1292	-0.0641	0.0758	0.0289	0.0569	0.2227	-0.0378	-0.1649	-0.0613	0.0822	0.0234	0.0793	0.194	-0.0475	4.42e-07	0.0882851	0.0533144	0.603115	0.0826732	6.3e-05	0.482038	1.45e-06	0.156066	0.105462	0.755367	0.126139	0.000711431	0.660058
ENSG00000162511	LAPTM5	0	0.0219	-0.1938	-0.0138	0.1259	-0.0152	-0.0047	0.1591	0.0956	-0.2472	-0.0132	0.1366	-0.0097	-0.0053	0.1386	0.1081	2.19e-14	0.713763	0.00128284	0.829317	0.908552	0.00443685	0.108916	1.57e-13	0.793969	0.00445273	0.906378	0.934144	0.0193565	0.236856
ENSG00000147251	DOCK11	0	0.0219	0.1564	-0.121	0.0074	0.073	0.0713	0.0241	-0.0582	0.1804	-0.1159	0.008	0.059	0.0994	0.021	-0.0732	3.12e-08	0.00125127	0.850692	0.188708	0.029423	0.667847	0.278825	1.17e-07	0.00433331	0.904342	0.360379	0.0509134	0.776662	0.459527
ENSG00000112651	MRPL2	0	0.0218	-0.1204	-0.0398	0.1589	0.079	0.0912	-0.0528	0.0368	-0.1536	-0.0381	0.1724	0.0638	0.1271	-0.0449	0.0416	2.6e-06	0.290561	4.59e-05	0.155061	0.00529062	0.358583	0.538115	7.73e-06	0.405163	0.000244322	0.315542	0.0109739	0.504541	0.706325
ENSG00000109471	IL2	0	0.0218	-0.0075	0.0739	0.0863	-0.0268	0.0095	-0.0647	0.082	-0.0095	0.0412	0.0936	-0.0171	0.0133	-0.0551	0.0928	0.772137	0.252716	0.0276737	0.704222	0.771621	0.260212	0.169285	0.808402	0.364176	0.0609778	0.825762	0.823974	0.403179	0.32511
ENSG00000189057	FAM111B	0	0.0218	0.2277	-0.1293	-0.0103	-0.0368	0.0618	0.1	-0.0604	0.2627	-0.1238	-0.0094	-0.0234	0.0861	0.0871	-0.0759	4.16e-16	0.000561773	0.825853	0.601751	0.0593129	0.0745278	0.261044	3.63e-15	0.00218294	0.887081	0.754295	0.0943918	0.161249	0.43968
ENSG00000198718	TOGARAM1	0	0.0218	-0.03	-0.0438	0.0208	0.0477	0.2099	-0.0793	0.0274	-0.0383	-0.042	0.0226	0.0385	0.2925	-0.0675	0.031	0.24395	0.243806	0.596052	0.390743	6.33e-11	0.16761	0.646526	0.300382	0.3538	0.706005	0.579155	5.89e-10	0.292844	0.786269
ENSG00000142856	ITGB3BP	0	0.0218	-0.0194	-0.0975	0.0812	0.0586	-0.0017	0.1184	0.0131	-0.0248	-0.0934	0.0881	0.0474	-0.0019	0.1031	0.0148	0.451312	0.00940367	0.0383745	0.291272	0.966798	0.0346996	0.826405	0.514394	0.0241705	0.0802605	0.483833	0.976759	0.0912631	0.904938
ENSG00000161643	SIGLEC16	0	0.0218	-0.0351	0.1596	0.025	-0.0032	0.098	-0.1047	0.0129	-0.0447	0.0889	0.0271	-0.002	0.1366	-0.0891	0.0146	0.173516	0.0133717	0.524839	0.964163	0.00271279	0.0680934	0.828871	0.22225	0.0325711	0.64258	0.979514	0.00596978	0.150669	0.90616
ENSG00000126217	MCF2L	0	0.0218	-0.0071	-0.0707	0.0301	0.0465	0.0568	-0.0958	0.1927	-0.009	-0.0677	0.0326	0.0376	0.0792	-0.0815	0.2179	0.783105	0.0601003	0.443862	0.402357	0.083171	0.0951889	0.0011145	0.8178	0.113532	0.569479	0.590031	0.126766	0.194027	0.0065839
ENSG00000136643	RPS6KC1	0	0.0218	0.1233	-0.1303	-0.0205	0.215	0.1525	0.0514	-0.2391	0.1423	-0.1248	-0.0186	0.1738	0.2126	0.0448	-0.3005	1.36e-05	0.000505935	0.662074	9.68e-05	2.6e-06	0.359992	5.45e-06	3.67e-05	0.0019897	0.761072	0.00141432	1.02e-05	0.505679	8.93e-05
ENSG00000171209	CSN3	0	0.0218	0.0761	-0.002	0.0598	-0.1186	0.0892	0.0112	0.0366	0.0878	-0.0019	0.0649	-0.0756	0.1243	0.0098	0.0414	0.00742196	0.956835	0.127198	0.0920122	0.00641349	0.841755	0.539927	0.0129542	0.970717	0.214599	0.221311	0.0130502	0.900247	0.707359
ENSG00000110955	ATP5F1B	0	0.0218	-0.0121	-0.1133	0.0262	0.0884	0.0066	0.186	-0.0295	-0.0154	-0.1085	0.0284	0.0714	0.0092	0.162	-0.0371	0.639906	0.00253226	0.504574	0.111425	0.841295	0.000863606	0.583456	0.692501	0.00788032	0.62461	0.251305	0.880447	0.0054792	0.740637
ENSG00000162877	PM20D1	0	0.0217	0.0212	-0.058	0.0611	0.0836	0.0618	-0.1175	0.0999	0.0245	-0.0555	0.0663	0.0675	0.0861	-0.1	0.113	0.456607	0.122957	0.119455	0.132246	0.0593167	0.0405652	0.093852	0.519501	0.204714	0.204068	0.282142	0.0943918	0.102731	0.211516
ENSG00000178988	MRFAP1L1	0	0.0217	-0.1711	-0.0452	0.1139	0.1082	0.0651	0.1507	-0.0698	-0.2182	-0.0433	0.1236	0.0874	0.0908	0.1313	-0.0877	1.82e-11	0.229084	0.00360954	0.0511371	0.0468096	0.0070569	0.193969	9.7e-11	0.336582	0.0108531	0.147479	0.0767004	0.0275034	0.357841
ENSG00000140519	RHCG	0	0.0217	0.0173	-0.0456	-0.0417	0.081	0.0386	0.0533	0.049	0.0199	-0.0437	-0.038	0.0655	0.0538	0.0464	0.0554	0.543876	0.224969	0.372775	0.144664	0.239391	0.342776	0.412296	0.603632	0.331964	0.49827	0.299989	0.316859	0.488759	0.595989
ENSG00000138071	ACTR2	0	0.0217	0.1444	-0.1591	-0.0987	0.0523	0.0405	0.1988	-0.0265	0.1666	-0.1523	-0.0898	0.0423	0.0565	0.1731	-0.0333	3.31e-07	2.11e-05	0.0347082	0.346462	0.216973	0.000365516	0.622372	1.1e-06	0.000124596	0.0736282	0.538979	0.291365	0.00279875	0.768354
ENSG00000083535	PIBF1	0	0.0216	-0.0073	0.0028	0.0415	0.0253	0.0552	0.1507	-0.1169	-0.0093	0.0015	0.0451	0.0204	0.077	0.1312	-0.1469	0.777808	0.965781	0.29005	0.649298	0.0921119	0.00707754	0.0290502	0.81345	0.97701	0.411241	0.789337	0.13862	0.027558	0.0880242
ENSG00000110344	UBE4A	0	0.0216	-0.1512	-0.167	0.0296	0.1889	0.1883	-0.0505	0.1133	-0.1929	-0.1599	0.0321	0.1526	0.2624	-0.0429	0.1281	3.14e-09	7.94e-06	0.451421	0.000631281	5.31e-09	0.379967	0.0572622	1.33e-08	5.29e-05	0.576666	0.00596755	3.43e-08	0.525211	0.146961
ENSG00000168661	ZNF30	0	0.0216	0.1976	-0.1038	0.095	0.1223	0.0217	-0.1887	0.0071	0.228	-0.0994	0.1031	0.0988	0.0303	-0.1605	0.008	2.1e-12	0.00569606	0.0152777	0.0274121	0.507697	0.000962497	0.905763	1.23e-11	0.0157967	0.0370193	0.0953134	0.592475	0.00595062	0.948565
ENSG00000180438	TPRXL	0	0.0216	0.1026	-0.0203	0.0336	-0.0878	0.0645	0.0535	0.005	0.1183	-0.0195	0.0365	-0.056	0.09	0.0466	0.0057	0.000302511	0.589223	0.391556	0.212375	0.0488464	0.340576	0.93291	0.000671009	0.690863	0.517684	0.391402	0.0796289	0.486846	0.963342
ENSG00000147155	EBP	0	0.0216	0.0688	-0.0797	-0.0343	0.206	-0.0264	0.0624	-0.0457	0.0793	-0.0763	-0.0312	0.1665	-0.0294	0.0543	-0.0575	0.0156458	0.0339674	0.4645	0.000189302	0.52108	0.266466	0.395328	0.0255002	0.0707819	0.588903	0.00233788	0.604899	0.409829	0.578891
ENSG00000237737	DCTN1-AS1	0	0.0216	0.0634	0.0187	-0.0065	-0.0408	0.0952	-0.0643	0.0854	0.0731	0.0104	-0.0059	-0.026	0.1327	-0.0547	0.0966	0.0258655	0.772669	0.890172	0.56255	0.0035744	0.263012	0.152508	0.0402914	0.839731	0.92944	0.72461	0.0076726	0.405918	0.301511
ENSG00000149782	PLCB3	0	0.0216	0.2335	-0.0761	-0.0177	0.0585	0.0781	-0.0904	-0.0348	0.2694	-0.0728	-0.0161	0.0472	0.1088	-0.0769	-0.0438	6.87e-17	0.0429254	0.70593	0.292651	0.0170557	0.115492	0.517429	6.47e-16	0.0856829	0.797184	0.48529	0.0314347	0.223657	0.689875
ENSG00000108100	CCNY	0	0.0216	0.031	-0.1008	-0.0078	0.0425	0.0731	0.0678	0.0451	0.0358	-0.0965	-0.0071	0.0344	0.1018	0.0591	0.0511	0.276451	0.00725128	0.867065	0.444296	0.0256602	0.227006	0.450102	0.335785	0.0194069	0.914479	0.627536	0.0450653	0.365395	0.631851
ENSG00000242028	HYPK	0	0.0215	0.287	-0.0728	-0.007	0.1339	0.0094	0.0006	-0.2003	0.3311	-0.0697	-0.0064	0.1082	0.0131	0.0005	-0.2517	3.56e-25	0.0526707	0.881225	0.0157156	0.77541	0.991986	0.000155857	8.4e-24	0.1016	0.923595	0.0644171	0.827154	0.995366	0.0013349
ENSG00000172238	ATOH1	0	0.0215	0.1702	-0.026	-0.0075	-0.0863	0.048	0.0082	0.0441	0.1963	-0.0249	-0.0068	-0.055	0.067	0.0071	0.0498	1.63e-09	0.489277	0.873321	0.220284	0.142942	0.884378	0.461012	7.1e-09	0.601782	0.918441	0.401361	0.203384	0.927057	0.640357
ENSG00000154330	PGM5	0	0.0215	-0.0922	0.0413	0.0732	0.0129	-0.0245	0.0075	0.1323	-0.1176	0.023	0.0794	0.0104	-0.0273	0.0066	0.1497	0.000331378	0.522546	0.0620533	0.817137	0.551224	0.893335	0.026081	0.000731123	0.631863	0.119402	0.89865	0.632887	0.932743	0.0808512
ENSG00000196811	CHRNG	0	0.0215	0.0353	0.1578	-0.0862	-0.0208	0.1779	-0.0382	-0.0756	0.0407	0.0879	-0.0784	-0.0133	0.248	-0.0325	-0.095	0.215032	0.014444	0.0654017	0.767732	3.68e-08	0.506243	0.159129	0.268465	0.0346212	0.124821	0.868897	2.03e-07	0.645889	0.310542
ENSG00000162227	TAF6L	0	0.0215	0.193	-0.02	0.0534	-0.1539	0.1313	-0.0507	-0.0029	0.2226	-0.0192	0.058	-0.0981	0.183	-0.0431	-0.0036	6.94e-12	0.594177	0.173462	0.0286443	5.51e-05	0.37824	0.957004	3.86e-11	0.694863	0.275274	0.0981998	0.000171026	0.523949	0.977233
ENSG00000197272	IL27	0	0.0214	-0.0081	0.1002	-0.0105	-0.012	0.0232	0.0668	-0.0096	-0.0103	0.0558	-0.0095	-0.0077	0.0324	0.0582	-0.012	0.754208	0.120892	0.822961	0.864653	0.479343	0.234327	0.859014	0.792503	0.201803	0.88517	0.928042	0.56497	0.373414	0.922766
ENSG00000142686	C1orf216	0	0.0214	-0.2134	-0.0619	0.1173	0.0433	0.2247	-0.003	0.0428	-0.2722	-0.0593	0.1273	0.035	0.3132	-0.0025	0.0484	3.15e-17	0.0996892	0.00271408	0.435344	2.2e-12	0.958825	0.474053	3.05e-16	0.172346	0.00852409	0.620635	2.72e-11	0.97545	0.652377
ENSG00000117281	CD160	0	0.0214	-0.0248	-0.1323	0.0769	0.0319	0.0428	0.0515	0.1038	-0.0316	-0.1266	0.0835	0.0258	0.0597	0.0449	0.1173	0.33579	0.000416507	0.0497873	0.565384	0.192003	0.359139	0.0817734	0.397814	0.00168251	0.0996658	0.727144	0.262623	0.5049	0.191392
ENSG00000234390	USP27X-DT	0	0.0214	0.0824	-0.0266	-0.0186	-0.1331	0.1301	0.0159	0.0997	0.0951	-0.0255	-0.0169	-0.0848	0.1813	0.0138	0.1127	0.0037305	0.479433	0.691488	0.0585977	6.48e-05	0.777245	0.0946545	0.00688384	0.593201	0.785742	0.162067	0.000198622	0.855819	0.212974
ENSG00000116584	ARHGEF2	0	0.0214	0.2003	-0.0624	0.0199	0.0225	0.1529	-0.1433	-0.0401	0.2311	-0.0598	0.0216	0.0182	0.2131	-0.122	-0.0504	1.02e-12	0.0967552	0.612672	0.685917	2.46e-06	0.0123793	0.455815	6.17e-12	0.168166	0.720121	0.814894	9.66e-06	0.0421798	0.636023
ENSG00000104805	NUCB1	0	0.0213	0.0142	0.0903	0.039	0.0542	0.042	-0.0763	-0.014	0.0164	0.0503	0.0423	0.0438	0.0586	-0.065	-0.0176	0.617541	0.162319	0.321091	0.328862	0.200318	0.183988	0.794381	0.67238	0.255406	0.444471	0.52194	0.272439	0.313274	0.886335
ENSG00000151148	UBE3B	0	0.0213	0.0384	-0.1348	0.0051	0.1133	0.1255	-0.1263	0.1279	0.0444	-0.1291	0.0056	0.0916	0.175	-0.1075	0.1446	0.17697	0.000319939	0.896353	0.0410589	0.000116477	0.0276468	0.031662	0.226183	0.00133904	0.933602	0.126667	0.000339435	0.0769367	0.0943513
ENSG00000181873	IBA57	0	0.0213	0.026	-0.0386	0.0694	-0.0829	0.1084	-0.098	0.1644	0.03	-0.0369	0.0753	-0.0528	0.1511	-0.0834	0.186	0.362096	0.305166	0.0767097	0.239397	0.000896037	0.0877831	0.0055544	0.424427	0.420262	0.142495	0.424615	0.0021885	0.182354	0.0238264
ENSG00000113946	CLDN16	0	0.0212	-0.0257	0.0281	0.0526	0.1302	0.0289	-0.0355	-0.0298	-0.0328	0.0157	0.0571	0.1052	0.0402	-0.0302	-0.0375	0.317624	0.663613	0.180342	0.0188177	0.379061	0.536915	0.579105	0.379148	0.752114	0.283809	0.0732213	0.465737	0.673464	0.736763
ENSG00000170260	ZNF212	0	0.0212	-0.1371	0.0419	0.0746	-0.2305	0.2001	-0.0543	0.254	-0.1748	0.0233	0.0809	-0.1469	0.2788	-0.0462	0.2872	8.32e-08	0.517067	0.0572586	0.00100776	5.07e-10	0.344811	1.44e-05	2.98e-07	0.626949	0.11178	0.00852174	4e-09	0.490448	0.000196642
ENSG00000099251	HSD17B7P2	0	0.0212	-0.0495	0.0602	0.0823	-0.0088	0.1196	-0.2263	0.1711	-0.0632	0.0335	0.0893	-0.0056	0.1667	-0.1925	0.1935	0.0543585	0.351626	0.0357966	0.900297	0.000243434	7.16e-05	0.00388883	0.0787778	0.467885	0.0755705	0.9477	0.0006663	0.000788378	0.0179108
ENSG00000173726	TOMM20	0	0.0212	0.1516	-0.1596	0.0385	0.1756	-0.1816	0.0758	0.0482	0.1749	-0.1528	0.0417	0.1419	-0.202	0.066	0.0545	8.21e-08	1.98e-05	0.327176	0.00149603	8.23e-06	0.177073	0.420509	2.94e-07	0.000118188	0.451142	0.0113924	2.95e-05	0.304516	0.603814
ENSG00000113525	IL5	0	0.0212	0.1328	-0.0234	0.0343	-0.1055	0.0518	0.0286	0.0296	0.1532	-0.0224	0.0372	-0.0672	0.0722	0.0249	0.0335	2.76e-06	0.533707	0.382586	0.134109	0.114074	0.610623	0.620629	8.21e-06	0.641941	0.508234	0.284768	0.166851	0.733279	0.767281
ENSG00000113318	MSH3	0	0.0212	-0.0507	-0.088	0.0686	-0.098	0.1011	0.2073	0.0078	-0.0647	-0.0843	0.0745	-0.0624	0.141	0.1805	0.0088	0.0489688	0.0191398	0.0801534	0.164092	0.00196273	0.0001999	0.896413	0.0717547	0.0438981	0.147728	0.328312	0.00445227	0.00176138	0.944001
ENSG00000132356	PRKAA1	0	0.0212	-0.1365	-0.0923	0.0383	0.2673	0.1008	-0.0273	-0.0024	-0.1741	-0.0883	0.0416	0.216	0.1405	-0.0232	-0.003	9.48e-08	0.0140168	0.328644	1.14e-06	0.00202893	0.635643	0.964663	3.37e-07	0.0338062	0.452616	4.04e-05	0.00458301	0.751896	0.982172
ENSG00000160339	FCN2	0	0.0211	-0.0059	-0.0324	0.0026	0.0868	0.0618	-0.0307	0.0658	-0.0076	-0.031	0.0028	0.0702	0.0861	-0.0261	0.0744	0.8176	0.389412	0.948002	0.117825	0.0593326	0.593399	0.270585	0.847886	0.505892	0.968557	0.261049	0.094402	0.720302	0.4507
ENSG00000156959	LHFPL4	0	0.0211	0.0825	0.086	-0.0768	-0.0333	0.0195	0.0486	0.0214	0.0952	0.0479	-0.0699	-0.0212	0.0271	0.0423	0.0242	0.00371556	0.183008	0.100459	0.637007	0.553105	0.387174	0.720619	0.00686038	0.2813	0.177402	0.780035	0.634666	0.532238	0.838052
ENSG00000144395	CCDC150	0	0.0211	0.076	-0.0422	0.0376	0.0624	0.1834	-0.1296	-0.0396	0.0876	-0.0404	0.0408	0.0504	0.2556	-0.1103	-0.0497	0.00755015	0.261601	0.338738	0.261606	1.35e-08	0.0238093	0.46211	0.0131524	0.374206	0.463123	0.451774	8.14e-08	0.0688604	0.641242
ENSG00000095261	PSMD5	0	0.0211	-0.1383	-0.0447	0.024	0.0642	0.1608	0.1504	-0.0685	-0.1764	-0.0428	0.026	0.0519	0.2241	0.131	-0.0861	6.37e-08	0.234628	0.541294	0.247918	7.05e-07	0.00719209	0.202047	2.31e-07	0.343048	0.657052	0.435792	3.09e-06	0.0279047	0.368087
ENSG00000179144	GIMAP7	0	0.0211	0.0778	-0.0182	0.0476	0.1923	-0.0203	-0.0588	-0.0726	0.0897	-0.0174	0.0516	0.1554	-0.0225	-0.05	-0.0912	0.00622284	0.628445	0.225469	0.000500169	0.62254	0.306533	0.17652	0.0110131	0.722192	0.338844	0.00494486	0.697307	0.451543	0.334973
ENSG00000205209	SCGB2B2	0	0.0211	0.0779	-0.033	0.0497	-0.0959	0.1325	-0.0507	0.0672	0.0899	-0.0316	0.054	-0.0611	0.1847	-0.0432	0.076	0.0061401	0.38055	0.205202	0.173252	4.67e-05	0.377504	0.26082	0.0108833	0.497163	0.314498	0.340282	0.000146881	0.523223	0.43968
ENSG00000197475	ADAM3A	0	0.0211	0.0742	0.0517	-0.003	-0.1067	0.0372	0.0795	0.0146	0.0856	0.0288	-0.0027	-0.068	0.0518	0.0692	0.0165	0.00908497	0.42363	0.9494	0.129642	0.257061	0.156823	0.80755	0.0155623	0.538759	0.969339	0.27798	0.336263	0.279481	0.894591
ENSG00000064419	TNPO3	0	0.0211	-0.1164	-0.1244	0.0086	0.1028	0.196	0.0497	0.0312	-0.1484	-0.1191	0.0093	0.0831	0.2732	0.0432	0.0353	5.61e-06	0.000905004	0.826826	0.0639561	1.16e-09	0.376686	0.601724	1.59e-05	0.00328169	0.887877	0.172707	8.53e-09	0.522468	0.754379
ENSG00000162542	TMCO4	0	0.021	-0.244	0.1078	0.0328	-0.0004	0.0988	-0.0003	0.1524	-0.3112	0.0601	0.0356	-0.0003	0.1378	-0.0003	0.1724	2.74e-22	0.0950042	0.403196	0.995441	0.00248543	0.99564	0.0102375	4.77e-21	0.165932	0.529685	0.997395	0.00551301	0.997529	0.039009
ENSG00000172995	ARPP21	0	0.021	0.0236	-0.0174	0.0859	-0.061	0.0919	0.0507	-0.0265	0.0272	-0.0167	0.0933	-0.0389	0.1281	0.0441	-0.0333	0.407588	0.643516	0.0283067	0.386484	0.00495535	0.367085	0.622814	0.470245	0.734665	0.0621757	0.575349	0.0103317	0.513102	0.768501
ENSG00000137770	CTDSPL2	0	0.021	-0.0527	-0.1192	0.0175	0.0254	0.0316	0.1975	0.0469	-0.0672	-0.1141	0.019	0.0205	0.044	0.172	0.053	0.0407056	0.00148175	0.655864	0.647834	0.33605	0.000398126	0.432826	0.060834	0.00500032	0.756154	0.788011	0.420997	0.00297992	0.616013
ENSG00000168237	GLYCTK	0	0.021	-0.0424	-0.0029	0.0376	0.0171	0.0886	-0.0437	0.0926	-0.054	-0.0028	0.0408	0.0138	0.1235	-0.0371	0.1047	0.100021	0.938887	0.337822	0.758421	0.0067547	0.447663	0.120771	0.136274	0.957647	0.462365	0.862055	0.0136773	0.590275	0.255036
ENSG00000103599	IQCH	0	0.021	-0.0493	0.0931	-0.013	0.0562	0.0598	0.0162	-0.0163	-0.0628	0.0519	-0.0119	0.0455	0.0834	0.0141	-0.0204	0.0557195	0.149516	0.780558	0.311376	0.0680087	0.772526	0.762446	0.0805141	0.238957	0.85449	0.504089	0.10648	0.85283	0.866296
ENSG00000164347	GFM2	0	0.0209	0.0828	-0.0976	0.0186	0.0562	0.1025	0.0624	-0.0784	0.0955	-0.0934	0.0202	0.0454	0.1429	0.0543	-0.0986	0.00357559	0.00934253	0.636076	0.31207	0.00169523	0.266436	0.14414	0.00662671	0.0240295	0.740469	0.504672	0.00389684	0.409829	0.289165
ENSG00000179562	GCC1	0	0.0209	0.1839	-0.0743	0.1023	-0.2261	-0.0523	-0.0009	0.2138	0.2121	-0.0711	0.111	-0.1441	-0.0581	-0.0008	0.2418	6.66e-11	0.0481222	0.00898667	0.00126422	0.203493	0.987399	0.000286055	3.37e-10	0.0940939	0.0236626	0.0100365	0.276055	0.993077	0.00218923
ENSG00000136488	CSH1	0	0.0209	0.1317	-0.0154	0.0689	-0.1129	0.017	-0.0028	0.06	0.1519	-0.0148	0.0748	-0.0719	0.0237	-0.0024	0.0678	3.34e-06	0.681355	0.0789368	0.108824	0.604232	0.960588	0.3157	9.79e-06	0.766662	0.145942	0.247019	0.681335	0.976335	0.499342
ENSG00000140835	CHST4	0	0.0209	0.0232	0.0573	0.0983	0.0583	0.0409	-0.1166	-0.0152	0.0268	0.032	0.1067	0.0471	0.0571	-0.0992	-0.0191	0.414408	0.374957	0.0120731	0.294225	0.212113	0.0421337	0.778122	0.477269	0.491281	0.0302895	0.487057	0.285791	0.105671	0.875995
ENSG00000140993	TIGD7	0	0.0209	-0.1071	-0.0196	0.0881	0.0451	0.1382	-0.0636	0.0652	-0.1366	-0.0188	0.0956	0.0365	0.1926	-0.0541	0.0737	2.99e-05	0.602352	0.0246325	0.416972	2.15e-05	0.268698	0.275025	7.69e-05	0.701476	0.0553031	0.603261	7.18e-05	0.411731	0.455358
ENSG00000183260	ABHD16B	0	0.0209	0.0459	0.1197	-0.0591	-0.0829	0.0764	0.0793	-0.0332	0.053	0.0667	-0.0538	-0.0528	0.1064	0.0691	-0.0417	0.106942	0.063747	0.20631	0.239117	0.0196803	0.157549	0.537779	0.144777	0.119168	0.315786	0.424216	0.0357175	0.280449	0.706005
ENSG00000054267	ARID4B	0	0.0209	0.1311	-0.0389	0.0445	0.0735	0.1554	-0.2265	0.007	0.1513	-0.0372	0.0483	0.0594	0.2166	-0.1927	0.0079	3.69e-06	0.301371	0.257325	0.185937	1.66e-06	7.04e-05	0.906747	1.08e-05	0.416459	0.376413	0.357091	6.78e-06	0.000777748	0.948895
ENSG00000176136	MC5R	0	0.0209	0.1003	-0.0251	0.0221	0.0377	0.0181	-0.0488	0.0417	0.1157	-0.0241	0.024	0.0305	0.0253	-0.0416	0.0472	0.00041285	0.504106	0.573843	0.497365	0.580926	0.395592	0.485241	0.000897174	0.615767	0.68655	0.673324	0.660306	0.540322	0.663062
ENSG00000140983	RHOT2	0	0.0208	-0.1738	0.0188	0.1267	-0.1206	0.1572	-0.0702	0.2079	-0.2217	0.0105	0.1375	-0.0769	0.2191	-0.0598	0.2351	8.47e-12	0.7715	0.00118647	0.0865069	1.25e-06	0.221695	0.000422914	4.67e-11	0.838758	0.00416447	0.212065	5.24e-06	0.359099	0.00299838
ENSG00000174038	C9orf131	0	0.0208	0.1053	-0.0244	-0.0342	0.0135	0.1878	-0.1065	0.0042	0.1215	-0.0233	-0.0311	0.0109	0.2618	-0.0906	0.0048	0.00020669	0.517438	0.464767	0.808646	5.78e-09	0.0636368	0.943812	0.000468996	0.627315	0.589046	0.893787	3.71e-08	0.143331	0.968875
ENSG00000100139	MICALL1	0	0.0208	-0.0718	-0.077	0.0354	0.0193	0.1586	0.0045	0.0767	-0.0916	-0.0738	0.0384	0.0156	0.2211	0.0039	0.0868	0.00524655	0.040327	0.367807	0.728065	1e-06	0.93643	0.198695	0.00940156	0.0812803	0.493179	0.842368	4.25e-06	0.961365	0.363974
ENSG00000140807	NKD1	0	0.0208	0.0587	0.0167	0.1087	-0.0409	0.0803	-0.0387	-0.0392	0.0677	0.0093	0.118	-0.026	0.1119	-0.033	-0.0493	0.0390815	0.795945	0.0054587	0.56213	0.0141917	0.500431	0.46585	0.0585554	0.857542	0.0154633	0.724314	0.0266796	0.640093	0.644563
ENSG00000015592	STMN4	0	0.0208	0.1342	-0.0136	-0.0473	0.0142	0.0292	-0.0691	0.0978	0.1549	-0.013	-0.043	0.0115	0.0406	-0.0588	0.1106	2.14e-06	0.717485	0.312535	0.79783	0.374413	0.228978	0.101022	6.42e-06	0.796835	0.435699	0.887748	0.460765	0.367257	0.223756
ENSG00000112077	RHAG	0	0.0208	0.063	-0.037	0.0184	0.0699	0.0506	-0.0891	0.0696	0.0727	-0.0354	0.0199	0.0565	0.0705	-0.0758	0.0787	0.0268533	0.325672	0.640202	0.208011	0.123147	0.120864	0.243714	0.0416732	0.441202	0.743583	0.385325	0.178485	0.231307	0.419588
ENSG00000135439	AGAP2	0	0.0208	0.2023	-0.0211	0.0022	-0.1222	0.1328	-0.08	0.0313	0.2334	-0.0202	0.0024	-0.0779	0.1851	-0.0681	0.0354	6.08e-13	0.575291	0.954535	0.0825097	4.5e-05	0.163795	0.601013	3.76e-12	0.679365	0.9727	0.205692	0.000142069	0.288019	0.753987
ENSG00000101448	EPPIN	0	0.0208	0.1214	-0.0024	0.0285	-0.0657	-0.0105	-0.1585	0.2324	0.1401	-0.0023	0.0309	-0.0419	-0.0117	-0.1348	0.2629	1.84e-05	0.949167	0.467762	0.350903	0.798517	0.00565304	7.65e-05	4.89e-05	0.965624	0.591667	0.543624	0.845619	0.0232714	0.000763806
ENSG00000148926	ADM	0	0.0208	-0.082	0.0499	0.0127	0.0434	0.003	0.123	-0.0047	-0.1046	0.0278	0.0137	0.0351	0.0042	0.1071	-0.0059	0.00141365	0.440266	0.747237	0.43428	0.926622	0.028174	0.930486	0.00281297	0.555145	0.829216	0.619678	0.947004	0.0780916	0.962392
ENSG00000185689	C6orf201	0	0.0208	0.087	-0.0618	-0.0471	0.0371	0.071	0.0166	0.0425	0.1004	-0.0592	-0.0429	0.03	0.099	0.0144	0.0481	0.00219954	0.100057	0.314359	0.504708	0.0301695	0.767824	0.477095	0.00424049	0.172865	0.437725	0.678488	0.0519936	0.849504	0.655502
ENSG00000105467	SYNGR4	0	0.0207	0.0649	-0.012	-0.0291	0.1033	0.058	-0.0785	0.0386	0.0749	-0.0115	-0.0265	0.0835	0.0808	-0.0668	0.0437	0.0225047	0.750149	0.534056	0.0626672	0.0769225	0.171855	0.518353	0.0355173	0.822381	0.650588	0.170399	0.118486	0.298286	0.690631
ENSG00000151079	KCNA6	0	0.0207	0.0678	-0.0264	0.1171	-0.012	-0.0055	-0.0079	0.0121	0.0782	-0.0253	0.1271	-0.0076	-0.0061	-0.0068	0.0137	0.0172006	0.48298	0.00276044	0.865173	0.893642	0.890185	0.839249	0.0278163	0.596096	0.0086431	0.928339	0.92287	0.930826	0.91111
ENSG00000164327	RICTOR	0	0.0207	0.1604	-0.144	-0.0099	0.2741	0.1521	-0.2327	-0.055	0.1851	-0.1379	-0.009	0.2215	0.212	-0.198	-0.0691	1.35e-08	0.000120398	0.833132	5.93e-07	2.8e-06	4.38e-05	0.306684	5.3e-08	0.000577444	0.892271	2.39e-05	1.09e-05	0.000534876	0.490348
ENSG00000108255	CRYBA1	0	0.0207	0.0631	-0.0739	-0.0225	0.0579	0.042	0.0634	0.0149	0.0728	-0.0708	-0.0205	0.0468	0.0585	0.0552	0.0169	0.026629	0.0492565	0.630703	0.297442	0.200938	0.259022	0.80319	0.0413797	0.0960054	0.735703	0.490094	0.273137	0.402235	0.892019
ENSG00000102678	FGF9	0	0.0207	-0.0196	-0.0492	0.0333	0.0741	0.0848	-0.0101	0.0316	-0.025	-0.0471	0.0361	0.0599	0.1182	-0.0086	0.0357	0.446769	0.190847	0.396327	0.182332	0.00956704	0.860187	0.597542	0.510051	0.290795	0.522724	0.352008	0.0187472	0.912125	0.75138
ENSG00000250490	LINC02145	0	0.0207	-0.0916	0.1336	0.0537	-0.0029	0.1188	-0.1676	0.1007	-0.1168	0.0744	0.0583	-0.0018	0.1656	-0.1426	0.1139	0.000363291	0.0385508	0.171291	0.967413	0.000268022	0.00339566	0.091147	0.000796143	0.078454	0.272677	0.981318	0.000726844	0.0156866	0.207047
ENSG00000173653	RCE1	0	0.0207	-0.1686	0.0189	0.1895	-0.0531	0.1813	-0.0342	0.0109	-0.2151	0.0105	0.2056	-0.0339	0.2528	-0.0291	0.0124	3.55e-11	0.769907	1.08e-06	0.451022	1.97e-08	0.552033	0.854787	1.84e-10	0.837632	8.99e-06	0.633258	1.15e-07	0.685914	0.920873
ENSG00000106144	CASP2	0	0.0207	-0.1421	-0.0415	0.1069	-0.2252	0.1866	-0.02	0.28	-0.1813	-0.0397	0.116	-0.1435	0.2601	-0.0171	0.3167	2.68e-08	0.270143	0.00631117	0.0013187	7.29e-09	0.727505	1.55e-06	1.02e-07	0.383478	0.0174994	0.0103509	4.6e-08	0.822248	3.25e-05
ENSG00000237159	CNTFR-AS1	0	0.0207	0.0869	-0.0507	0.0452	0.0727	0.0466	0.026	-0.0821	0.1002	-0.0485	0.0491	0.0588	0.0649	0.0226	-0.1032	0.00224252	0.177793	0.249181	0.190539	0.155413	0.643914	0.126256	0.00431811	0.27469	0.367012	0.36297	0.219052	0.758181	0.262988
ENSG00000106004	HOXA5	0	0.0207	0.0533	-0.0907	0.0182	0.0661	0.0131	0.0048	0.0798	0.0615	-0.0868	0.0197	0.0534	0.0182	0.0042	0.0903	0.0611313	0.0157299	0.643776	0.233845	0.690787	0.931827	0.181165	0.0875657	0.0371568	0.7462	0.417719	0.756059	0.958039	0.341231
ENSG00000145757	SPATA9	0	0.0206	0.0507	-0.0257	0.0147	0.0138	0.0533	0.0235	0.0141	0.0585	-0.0246	0.016	0.0111	0.0743	0.0205	0.016	0.0750219	0.495338	0.707893	0.804541	0.103899	0.675567	0.813236	0.10548	0.607772	0.798753	0.891797	0.153849	0.783108	0.898031
ENSG00000163207	IVL	0	0.0206	0.0685	0.1844	-0.045	-0.0772	0.1219	-0.0955	-0.0127	0.0791	0.1027	-0.041	-0.0492	0.1699	-0.0813	-0.016	0.0159729	0.00424808	0.336259	0.273438	0.00018401	0.0961983	0.8136	0.0259863	0.0122977	0.460762	0.464598	0.000514691	0.195434	0.898171
ENSG00000154114	TBCEL	0	0.0206	0.0195	-0.0952	0.0632	-0.0357	0.1671	0.0668	-0.0414	0.0225	-0.0912	0.0686	-0.0228	0.233	0.0582	-0.052	0.493547	0.0112277	0.107242	0.612483	2.44e-07	0.234088	0.441952	0.555422	0.0281233	0.18703	0.761882	1.16e-06	0.373186	0.624071
ENSG00000168397	ATG4B	0	0.0205	0.1887	-0.1115	0.0182	-0.0714	0.1293	-0.1224	0.1129	0.2177	-0.1067	0.0197	-0.0455	0.1802	-0.1041	0.1276	2.02e-11	0.00296619	0.643188	0.310552	7.15e-05	0.032927	0.0581509	1.07e-10	0.00905587	0.7458	0.503258	0.000217549	0.0877556	0.148817
ENSG00000021300	PLEKHB1	0	0.0205	0.0226	0.0511	0.0308	0.0764	-0.0237	0.0163	-0.03	0.0261	0.0285	0.0334	0.0617	-0.0263	0.0142	-0.0377	0.426789	0.429051	0.432791	0.169081	0.565193	0.771834	0.57743	0.48976	0.544185	0.55855	0.334752	0.646206	0.852473	0.735488
ENSG00000156009	MAGEA8	0	0.0205	0.0847	0.0458	-0.0657	-0.0297	0.1564	-0.0703	0.022	0.0977	0.0255	-0.0598	-0.0189	0.2179	-0.0598	0.0249	0.0028945	0.478273	0.160471	0.673632	1.44e-06	0.22097	0.712637	0.00545891	0.592051	0.258928	0.806693	5.91e-06	0.358354	0.83257
ENSG00000012048	BRCA1	0	0.0204	-0.0229	-0.0558	0.0674	0.0344	0.1907	-0.0653	-0.0053	-0.0292	-0.0535	0.0732	0.0278	0.2658	-0.0556	-0.0067	0.374133	0.13748	0.0855977	0.536441	3.31e-09	0.255976	0.921218	0.436765	0.223428	0.155795	0.704664	2.23e-08	0.398821	0.957501
ENSG00000230651	RGPD4-AS1	0	0.0204	0.1257	-0.0533	0.0029	0.0143	-0.0132	0.0809	-0.0142	0.145	-0.051	0.0031	0.0116	-0.0147	0.0705	-0.0178	9.26e-06	0.156547	0.941456	0.796563	0.748626	0.149486	0.792251	2.56e-05	0.247841	0.963992	0.886846	0.804523	0.269802	0.884941
ENSG00000161652	IZUMO2	0	0.0204	0.0984	0.0747	-0.0049	0.1035	-0.0143	-0.0878	-0.0265	0.1135	0.0416	-0.0044	0.0836	-0.0159	-0.0747	-0.0333	0.000530661	0.247683	0.91747	0.0621652	0.727734	0.126278	0.622651	0.00113674	0.358203	0.947733	0.169455	0.787737	0.238629	0.768501
ENSG00000008438	PGLYRP1	0	0.0204	0.05	-0.0273	-0.0642	0.1242	0.076	-0.0573	0.0417	0.0577	-0.0262	-0.0584	0.1004	0.1059	-0.0488	0.0471	0.0789048	0.467374	0.170039	0.0250493	0.0202751	0.318879	0.485633	0.110372	0.581663	0.270966	0.0894186	0.036671	0.4642	0.663062
ENSG00000140848	CPNE2	0	0.0204	0.1571	-0.0896	-0.0153	0.0508	0.0243	0.0248	-0.0094	0.1813	-0.0857	-0.0139	0.0411	0.0339	0.0216	-0.0118	2.69e-08	0.0171038	0.743723	0.360101	0.458303	0.658861	0.862005	1.02e-07	0.0398672	0.826275	0.552177	0.543813	0.770096	0.923818
ENSG00000141738	GRB7	0	0.0204	0.044	0.0121	0.0238	-0.0158	0.0462	-0.0271	0.0597	0.0507	0.0067	0.0258	-0.0101	0.0644	-0.0231	0.0675	0.122575	0.851475	0.544498	0.822712	0.158924	0.637411	0.317686	0.163654	0.898583	0.659891	0.901991	0.223342	0.753267	0.50124
ENSG00000072415	MPP5	0	0.0204	-0.1315	-0.1288	0.0342	0.1399	0.1624	0.0627	0.004	-0.1678	-0.1233	0.0371	0.1131	0.2264	0.0546	0.0045	2.73e-07	0.000589415	0.3836	0.0115826	5.36e-07	0.264104	0.947098	9.21e-07	0.00227306	0.509228	0.0519563	2.39e-06	0.407203	0.971262
ENSG00000085224	ATRX	0	0.0204	0.0408	-0.0705	0.021	0.1794	0.178	-0.2063	0.0003	0.0471	-0.0675	0.0228	0.145	0.2481	-0.1755	0.0003	0.151553	0.0608389	0.593241	0.00117232	3.63e-08	0.000301686	0.996196	0.19717	0.114585	0.703709	0.00951904	2.01e-07	0.00241451	0.99802
ENSG00000158077	NLRP14	0	0.0204	-0.0231	0.0201	0.0764	-0.0572	0.1328	-0.0501	0.0438	-0.0295	0.0112	0.0829	-0.0365	0.1852	-0.0426	0.0496	0.369681	0.755378	0.0514581	0.416626	4.48e-05	0.383864	0.46345	0.431995	0.826748	0.102302	0.603102	0.000141579	0.529213	0.642636
ENSG00000136485	DCAF7	0	0.0204	-0.2367	-0.0217	0.1185	0.0075	0.1524	0.006	0.1166	-0.3019	-0.0208	0.1286	0.006	0.2124	0.0052	0.1319	5.2e-21	0.564327	0.00244339	0.893187	2.66e-06	0.915319	0.0502416	7.75e-20	0.669567	0.00779549	0.943524	1.04e-05	0.947236	0.133437
ENSG00000198576	ARC	0	0.0204	0.0437	0.072	0.0444	-0.0759	0.0882	0.0033	-0.0331	0.0504	0.0401	0.0482	-0.0484	0.123	0.0029	-0.0416	0.12492	0.265386	0.258192	0.281231	0.00699294	0.953091	0.53873	0.166263	0.378516	0.377177	0.473369	0.0141017	0.972524	0.706769
ENSG00000101331	CCM2L	0	0.0204	-0.0463	-0.0263	0.0484	0.0002	0.0452	0.1307	-0.0093	-0.059	-0.0252	0.0525	0.0001	0.063	0.1138	-0.0117	0.0722243	0.484863	0.217353	0.997728	0.168421	0.0196135	0.862574	0.101836	0.597601	0.329487	0.998771	0.234857	0.0593363	0.924061
ENSG00000171794	UTF1	0	0.0204	-0.0075	0.0887	0.0137	-0.0127	-0.0369	0.0543	0.0428	-0.0096	0.0495	0.0149	-0.0081	-0.041	0.0473	0.0484	0.769998	0.169605	0.726305	0.857506	0.370043	0.333623	0.473982	0.806274	0.264602	0.812778	0.924049	0.456189	0.479413	0.652338
ENSG00000180483	DEFB119	0	0.0204	0.0924	0.0921	0.0249	-0.0291	-0.0314	-0.0587	0.0522	0.1066	0.0513	0.0271	-0.0185	-0.0349	-0.0499	0.0591	0.00114562	0.154032	0.525532	0.679707	0.444923	0.307539	0.382138	0.00231942	0.244516	0.643171	0.811032	0.530568	0.452546	0.566347
ENSG00000117707	PROX1	0	0.0203	-0.1479	0.0077	0.0485	0.0854	0.0576	0.0457	0.0454	-0.1887	0.0043	0.0527	0.069	0.0802	0.0398	0.0513	6.96e-09	0.904692	0.216167	0.123974	0.07908	0.416142	0.447527	2.82e-08	0.934911	0.328183	0.270182	0.121346	0.560443	0.629332
ENSG00000131355	ADGRE3	0	0.0203	0.028	0.205	-0.0835	0.0707	0.1323	-0.1825	-0.0277	0.0323	0.1142	-0.076	0.0572	0.1845	-0.1553	-0.0348	0.325264	0.00146859	0.0741254	0.202828	4.79e-05	0.00141414	0.607333	0.386821	0.0049603	0.138434	0.377974	0.000150369	0.00801496	0.757941
ENSG00000136152	COG3	0	0.0203	-0.1881	-0.0088	0.0536	-0.0186	0.1504	-0.0822	0.236	-0.2399	-0.0084	0.0582	-0.0119	0.2096	-0.07	0.2669	1.29e-13	0.815671	0.171634	0.791885	3.63e-06	0.152395	5.87e-05	8.49e-13	0.872899	0.273156	0.884287	1.39e-05	0.273917	0.000616425
ENSG00000140598	EFL1	0	0.0203	-0.0722	-0.0035	0.0745	-0.0904	0.2398	0.0992	-0.1052	-0.092	-0.0034	0.0809	-0.0576	0.3343	0.0864	-0.1322	0.00501509	0.924961	0.0572855	0.199475	5.4e-14	0.0768766	0.0495872	0.00902057	0.948053	0.111811	0.373918	9.26e-13	0.165257	0.132089
ENSG00000102753	KPNA3	0	0.0203	0.1723	-0.0972	0.024	0.0472	0.0509	0.0481	-0.1031	0.1988	-0.0931	0.0261	0.0382	0.071	0.0419	-0.1296	1.01e-09	0.00963442	0.540329	0.39518	0.120394	0.391728	0.0543257	4.5e-09	0.0246684	0.656402	0.583459	0.174892	0.536528	0.141583
ENSG00000089685	BIRC5	0	0.0203	0.2241	-0.0794	0.0538	0.0122	-0.1015	0.0836	-0.0506	0.2585	-0.0761	0.0584	0.0099	-0.1129	0.0728	-0.0635	1.24e-15	0.0344667	0.17048	0.825838	0.0133379	0.136179	0.347159	1.02e-14	0.071608	0.271556	0.904382	0.0252324	0.251349	0.531137
ENSG00000070501	POLB	0	0.0203	-0.0909	0.0111	0.1222	0.096	0.0145	0.0872	-0.0981	-0.116	0.0062	0.1327	0.0776	0.0203	0.0759	-0.1233	0.000399038	0.86335	0.00176869	0.0837374	0.657912	0.120326	0.0673329	0.000869133	0.907373	0.00588821	0.207333	0.72835	0.230506	0.166045
ENSG00000125877	ITPA	0	0.0202	0.152	-0.0019	0.1211	-0.1581	-0.1081	0.059	0.0777	0.1753	-0.0018	0.1314	-0.1007	-0.1202	0.0514	0.0879	7.62e-08	0.959484	0.00196022	0.0245551	0.00838939	0.293465	0.193079	2.74e-07	0.972502	0.00643352	0.0883754	0.0166462	0.438356	0.356758
ENSG00000164828	SUN1	0	0.0202	-0.1692	-0.0465	0.0073	0.2507	0.1212	-0.1895	0.1675	-0.2159	-0.0445	0.0079	0.2027	0.1689	-0.1612	0.1894	3e-11	0.216118	0.853222	5.15e-06	0.000200438	0.000914024	0.00471572	1.56e-10	0.32148	0.905994	0.000135099	0.000556674	0.00572489	0.020986
ENSG00000148204	CRB2	0	0.0202	0.0512	0.0775	0.0597	-0.0912	0.0503	-0.0121	0.006	0.0591	0.0432	0.0647	-0.0581	0.0701	-0.0103	0.0068	0.0718103	0.230223	0.128327	0.195356	0.125029	0.833686	0.920213	0.101327	0.337882	0.216051	0.369024	0.180802	0.895055	0.956826
ENSG00000171217	CLDN20	0	0.0202	-0.0028	-0.0441	-0.0226	-0.0059	0.1667	-0.0982	0.1484	-0.0036	-0.0423	-0.0206	-0.0038	0.2323	-0.0836	0.1678	0.913539	0.240511	0.629432	0.932858	2.64e-07	0.0871546	0.0124638	0.929688	0.350379	0.734521	0.962765	1.24e-06	0.181245	0.0453695
ENSG00000065060	UHRF1BP1	0	0.0202	-0.1036	-0.124	0.0838	0.0028	0.1911	-0.0288	0.1201	-0.1322	-0.1187	0.091	0.0022	0.2664	-0.0245	0.1358	5.34e-05	0.000940441	0.0324725	0.960131	3.06e-09	0.616407	0.0436841	0.000132659	0.00339267	0.069632	0.977643	2.08e-08	0.737531	0.120602
ENSG00000066813	ACSM2B	0	0.0202	0.0227	0.0149	0.0071	0.0668	-0.0211	0.0114	0.0393	0.0262	0.0083	0.0077	0.054	-0.0234	0.0099	0.0445	0.425409	0.817353	0.856616	0.228752	0.608738	0.839582	0.510585	0.488323	0.874032	0.907709	0.411115	0.685265	0.898801	0.684384
ENSG00000163497	FEV	0	0.0202	0.0946	0.1627	-0.0254	-0.091	0.1556	-0.0814	-0.0739	0.1091	0.0907	-0.0231	-0.058	0.2169	-0.0693	-0.0929	0.000872062	0.011659	0.587287	0.196197	1.61e-06	0.156351	0.168754	0.00180324	0.0290367	0.698378	0.370116	6.57e-06	0.278932	0.324375
ENSG00000197540	GZMM	0	0.0202	0.0272	0.1128	0.0792	0.047	-0.1505	-0.0544	0.0798	0.0313	0.0628	0.0859	0.038	-0.1674	-0.0463	0.0903	0.340194	0.0808531	0.0433672	0.397575	0.000230161	0.344366	0.18124	0.402451	0.14497	0.0889414	0.585485	0.000632004	0.490205	0.341231
ENSG00000235665	LINC00298	0	0.0201	0.1549	-0.0333	0.0052	-0.1394	0.0672	-0.0788	0.1653	0.1787	-0.0319	0.0056	-0.0889	0.0937	-0.067	0.1869	4.24e-08	0.375855	0.895191	0.0474812	0.0402124	0.170475	0.00531748	1.57e-07	0.492198	0.932963	0.140237	0.0671918	0.296531	0.0230229
ENSG00000165584	SSX3	0	0.0201	0.0806	-0.0043	-0.0516	-0.0386	0.0395	-0.004	0.1193	0.093	-0.0041	-0.0469	-0.0246	0.0551	-0.0034	0.135	0.00457914	0.909184	0.27059	0.583665	0.228435	0.944586	0.0450722	0.00828118	0.937276	0.390153	0.740687	0.304487	0.967715	0.123146
ENSG00000164576	SAP30L	0	0.0201	-0.0992	-0.091	0.073	0.0679	0.1506	-0.1066	0.1462	-0.1265	-0.0872	0.0792	0.0549	0.2099	-0.0907	0.1653	0.000111819	0.0153622	0.062782	0.221202	3.5e-06	0.0632127	0.0138692	0.000263932	0.0364231	0.120557	0.40241	1.34e-05	0.142715	0.0495205
ENSG00000118058	KMT2A	0	0.0201	0.1139	-0.137	-0.0338	0.2106	0.1632	-0.2448	0.0686	0.1314	-0.1311	-0.0307	0.1702	0.2275	-0.2083	0.0776	5.92e-05	0.000256237	0.470865	0.000135059	4.74e-07	1.68e-05	0.250898	0.000145921	0.00110816	0.594365	0.00179539	2.14e-06	0.000253451	0.428488
ENSG00000119318	RAD23B	0	0.0201	0.174	-0.1464	0.0005	-0.0773	0.0962	0.1834	-0.0895	0.2007	-0.1402	0.0005	-0.0493	0.1341	0.1597	-0.1125	6.89e-10	9.18e-05	0.990035	0.272315	0.00325081	0.00101922	0.0951678	3.14e-09	0.000457815	0.994385	0.46341	0.00704542	0.00623587	0.213709
ENSG00000143278	F13B	0	0.0201	0.0387	0.0057	0.0296	-0.0873	0.111	-0.0218	0.0648	0.0447	0.0032	0.0321	-0.0557	0.1547	-0.0186	0.0733	0.173854	0.929559	0.451546	0.215017	0.000670208	0.704581	0.277859	0.222627	0.951228	0.576728	0.394675	0.00167514	0.8048	0.458599
ENSG00000204022	LIPJ	0	0.0201	0.0392	0.0194	0.0116	-0.1548	0.1631	0.0157	0.0465	0.0452	0.0108	0.0126	-0.0986	0.2273	0.0136	0.0525	0.168484	0.763889	0.766775	0.0277316	4.85e-07	0.780394	0.437134	0.216512	0.83368	0.843666	0.0958868	2.18e-06	0.857656	0.620127
ENSG00000168556	ING2	0	0.0201	-0.0685	-0.0618	-0.0393	0.0733	0.1908	0.1763	-0.1301	-0.0874	-0.0591	-0.0358	0.0593	0.2659	0.1535	-0.1635	0.00770229	0.100458	0.401295	0.186652	3.28e-09	0.00160409	0.0149567	0.0133885	0.173459	0.52758	0.357781	2.21e-08	0.00882787	0.0524494
ENSG00000016864	GLT8D1	0	0.0201	-0.268	-0.042	0.0817	0.028	0.201	0.1154	0.0244	-0.3419	-0.0402	0.0887	0.0226	0.2802	0.1005	0.0276	7.6e-27	0.264127	0.0370299	0.614483	4.18e-10	0.0395994	0.682752	2.16e-25	0.377001	0.0778523	0.763133	3.35e-09	0.100936	0.810979
ENSG00000127249	ATP13A4	0	0.0201	0.0289	0.0178	0.0748	-0.0336	0.1131	-0.0877	0.0271	0.0333	0.0099	0.0812	-0.0214	0.1577	-0.0746	0.0306	0.311015	0.782654	0.0563665	0.633401	0.000526111	0.126905	0.65088	0.372304	0.847515	0.110341	0.777304	0.00134393	0.239603	0.789412
ENSG00000175274	TP53I11	0	0.02	0.1426	-0.021	0.0243	-0.0626	0.0752	-0.0728	0.0546	0.1645	-0.0201	0.0264	-0.0399	0.1048	-0.0619	0.0617	4.68e-07	0.576971	0.535388	0.374626	0.0216561	0.205209	0.361197	1.53e-06	0.680982	0.651847	0.564495	0.0388203	0.338676	0.545392
ENSG00000162688	AGL	0	0.02	0.2211	-0.1317	0.0688	-0.1254	0.1179	0.0145	-0.0247	0.255	-0.1261	0.0747	-0.0799	0.1643	0.0126	-0.0311	3.04e-15	0.000439557	0.079375	0.074733	0.000301469	0.796491	0.645805	2.39e-14	0.00176445	0.146646	0.192185	0.000809946	0.869198	0.785845
ENSG00000186352	ANKRD37	0	0.02	-0.0235	-0.0415	0.1105	0.0028	0.0012	0.1442	-0.0535	-0.0299	-0.0397	0.1199	0.0023	0.0016	0.1256	-0.0672	0.362422	0.269926	0.00476	0.959445	0.97134	0.00998531	0.320197	0.424744	0.383277	0.0137823	0.977315	0.980366	0.0359715	0.503955
ENSG00000197417	SHPK	0	0.02	0.0314	-0.1225	-0.0506	0.0963	0.1581	0.0533	-0.026	0.0362	-0.1173	-0.0461	0.0779	0.2204	0.0464	-0.0326	0.270145	0.00108463	0.279353	0.0826192	1.08e-06	0.342328	0.62956	0.329012	0.00382542	0.399964	0.205862	4.58e-06	0.488348	0.773469
ENSG00000010322	NISCH	0	0.02	-0.1742	-0.0559	0.0987	0.0363	0.1832	-0.179	0.2311	-0.2222	-0.0536	0.1071	0.0293	0.2553	-0.1523	0.2614	7.54e-12	0.136786	0.0117456	0.513898	1.41e-08	0.00174227	8.42e-05	4.18e-11	0.222545	0.0296475	0.685645	8.45e-08	0.00943462	0.000822557
ENSG00000121577	POPDC2	0	0.02	-0.1767	0.1305	0.1544	-0.1045	0.0643	-0.0289	0.1007	-0.2254	0.0727	0.1676	-0.0666	0.0896	-0.0246	0.1139	3.75e-12	0.0432357	7.48e-05	0.137801	0.0497812	0.615382	0.0911096	2.15e-11	0.086235	0.000375322	0.290552	0.0809451	0.73711	0.207011
ENSG00000166295	ANAPC16	0	0.02	0.0341	-0.1148	0.1266	-0.0581	-0.1164	0.0846	0.1838	0.0393	-0.1099	0.1374	-0.037	-0.1294	0.0737	0.2079	0.231216	0.00221681	0.00120015	0.409403	0.00450747	0.131497	0.00189006	0.286499	0.00703883	0.00420958	0.596809	0.0094896	0.245399	0.0101204
ENSG00000124233	SEMG1	0	0.02	0.0776	-0.0245	-0.0363	-0.0133	0.0201	0.006	0.1102	0.0896	-0.0235	-0.033	-0.0085	0.028	0.0052	0.1246	0.00631851	0.514883	0.438716	0.850767	0.540748	0.915118	0.0644993	0.0111657	0.625321	0.564589	0.920191	0.623054	0.947092	0.16086
ENSG00000122912	SLC25A16	0	0.02	0.17	-0.0821	0.0044	0.1809	0.0733	-0.2115	0.0047	0.1961	-0.0786	0.0048	0.1463	0.1021	-0.1799	0.0053	1.69e-09	0.0288865	0.909805	0.00106348	0.0252578	0.000210307	0.937382	7.35e-09	0.0619215	0.942119	0.00885601	0.0444237	0.00183304	0.965372
ENSG00000001497	LAS1L	0	0.02	-0.1322	-0.0275	0.1131	-0.1529	0.1896	0.1108	0.0388	-0.1687	-0.0263	0.1227	-0.0974	0.2643	0.0965	0.0439	2.36e-07	0.465147	0.00384294	0.0297229	4.1e-09	0.0481473	0.516558	8.04e-07	0.579567	0.0114697	0.100904	2.71e-08	0.11632	0.689489
ENSG00000135697	BCO1	0	0.0199	-0.0039	-0.0278	-0.0587	0.0602	-0.0152	0.0927	0.0923	-0.005	-0.0266	-0.0534	0.0487	-0.0169	0.0807	0.1044	0.879867	0.459932	0.209947	0.278507	0.712187	0.0984589	0.121864	0.901826	0.574222	0.32041	0.470653	0.77468	0.198787	0.256404
ENSG00000148377	IDI2	0	0.0199	-0.0102	0.0163	0.0013	0.0756	0.1519	-0.0972	0.0019	-0.013	0.0091	0.0014	0.0611	0.2117	-0.0827	0.0022	0.692341	0.801515	0.972907	0.173525	2.87e-06	0.0904755	0.974128	0.738645	0.861664	0.983707	0.340602	1.11e-05	0.186454	0.986817
ENSG00000128710	HOXD10	0	0.0199	0.0374	0.0958	0.0057	0.0421	0.0093	-0.0081	-0.0429	0.0431	0.0534	0.0062	0.034	0.013	-0.0069	-0.0539	0.189231	0.138124	0.884282	0.449105	0.777131	0.888158	0.425435	0.239891	0.224213	0.925572	0.63151	0.828413	0.929301	0.608775
ENSG00000148225	WDR31	0	0.0199	-0.0175	0.044	0.1339	-0.184	0.1429	0.0429	-0.023	-0.0223	0.0245	0.1454	-0.1173	0.1992	0.0374	-0.029	0.496847	0.496217	0.000606529	0.00880785	1.09e-05	0.444801	0.668534	0.55868	0.608607	0.00232094	0.0425769	3.85e-05	0.587163	0.801854
ENSG00000181798	LINC00471	0	0.0199	0.0754	-0.0108	0.043	-0.0287	0.0269	-0.0672	0.1006	0.087	-0.0104	0.0467	-0.0183	0.0374	-0.0572	0.1138	0.00801513	0.773784	0.273003	0.683814	0.413123	0.242304	0.0914662	0.013879	0.840506	0.392929	0.813429	0.500242	0.382094	0.207575
ENSG00000126266	FFAR1	0	0.0199	0.0097	0.0022	-0.0033	0.0497	0.1285	-0.0268	-0.021	0.0112	0.0012	-0.003	0.0402	0.1791	-0.0228	-0.0264	0.733569	0.972948	0.943383	0.370615	7.98e-05	0.640916	0.696587	0.774668	0.982054	0.965126	0.5613	0.000240421	0.756104	0.821213
ENSG00000172167	MTBP	0	0.0198	0.0264	-0.1465	0.0508	0.0711	0.1662	0.0117	-0.0408	0.0305	-0.1403	0.0551	0.0575	0.2317	0.0102	-0.0512	0.353754	9.08e-05	0.195777	0.200531	2.84e-07	0.835661	0.448419	0.416242	0.000453868	0.303178	0.375298	1.33e-06	0.896358	0.629927
ENSG00000105402	NAPA	0	0.0198	0.0304	-0.0988	0.0482	0.0364	0.0439	0.0416	0.0369	0.0351	-0.0946	0.0523	0.0294	0.0613	0.0363	0.0417	0.285697	0.00849928	0.219195	0.512045	0.180336	0.458574	0.53742	0.345781	0.0221772	0.331662	0.684769	0.249	0.601199	0.705766
ENSG00000107779	BMPR1A	0	0.0198	0.1107	-0.0835	0.0132	-0.0411	0.0579	0.0216	0.0597	0.1277	-0.0799	0.0144	-0.0262	0.0808	0.0188	0.0675	9.56e-05	0.0262559	0.735867	0.559756	0.0771393	0.701212	0.317754	0.000227816	0.0572768	0.819867	0.722407	0.118761	0.802088	0.501244
ENSG00000204379	XAGE1A	0	0.0198	0.0561	-0.0163	-0.0009	0.032	0.0238	0.0034	0.0405	0.0647	-0.0156	-0.0008	0.0258	0.0331	0.0029	0.0458	0.0488398	0.665021	0.985409	0.565026	0.469156	0.952363	0.498092	0.0716205	0.753153	0.991235	0.726883	0.554628	0.97204	0.673603
ENSG00000118939	UCHL3	0	0.0198	-0.0916	-0.0625	-0.0184	0.0954	0.0172	0.2525	-0.0543	-0.1168	-0.0598	-0.0167	0.0771	0.024	0.2199	-0.0682	0.000362492	0.0966028	0.694397	0.0857429	0.600546	5.39e-06	0.312595	0.000794505	0.167977	0.787936	0.210799	0.678277	0.000101208	0.49643
ENSG00000173728	C1orf100	0	0.0198	0.0611	0.0302	-0.0309	-0.013	0.2022	-0.114	0.0028	0.0705	0.0168	-0.0282	-0.0083	0.2819	-0.097	0.0031	0.0318326	0.640137	0.508803	0.853524	3.22e-10	0.0469032	0.963319	0.048622	0.732168	0.628423	0.921991	2.64e-09	0.114245	0.981391
ENSG00000129173	E2F8	0	0.0197	0.1062	-0.1372	-0.0014	0.001	0.1481	0.009	0.0125	0.1225	-0.1313	-0.0012	0.0008	0.2064	0.0078	0.0141	0.00018287	0.000251166	0.976733	0.986077	5.13e-06	0.872971	0.834914	0.000418292	0.00108923	0.98594	0.991781	1.9e-05	0.920581	0.908733
ENSG00000205302	SNX2	0	0.0197	-0.1993	0.1792	-0.055	0.0492	0.0813	0.1706	-0.0879	-0.2542	0.0999	-0.05	0.0397	0.1134	0.1486	-0.1104	3.77e-15	0.00545721	0.240215	0.376194	0.0129573	0.00227103	0.101638	2.93e-14	0.015242	0.356874	0.565539	0.024567	0.0114971	0.224802
ENSG00000142892	PIGK	0	0.0197	0.2221	-0.1672	-0.0254	0.0628	0.0047	0.1409	-0.0999	0.2563	-0.1601	-0.0231	0.0508	0.0065	0.1227	-0.1255	2.2e-15	7.74e-06	0.588115	0.258163	0.886204	0.0118664	0.0625104	1.76e-14	5.16e-05	0.6992	0.447533	0.917477	0.0408823	0.157273
ENSG00000182040	USH1G	0	0.0197	0.1782	0.0366	-0.034	0.0764	0.0408	-0.0946	-0.0654	0.2056	0.0204	-0.0309	0.0617	0.0568	-0.0804	-0.0822	2.56e-10	0.570911	0.467992	0.169074	0.214167	0.09967	0.223615	1.22e-09	0.675494	0.591778	0.334752	0.288178	0.200598	0.395066
ENSG00000089006	SNX5	0	0.0197	-0.2239	-0.027	0.065	0.1473	0.1114	0.0836	-0.0188	-0.2856	-0.0258	0.0706	0.119	0.1552	0.0728	-0.0236	7.11e-19	0.473013	0.0972658	0.00782902	0.000644413	0.136453	0.72703	8.21e-18	0.586964	0.172839	0.0393094	0.00161647	0.251764	0.841934
ENSG00000090534	THPO	0	0.0196	0.0499	-0.0193	0.0291	0.0223	0.1114	-0.0452	-0.0109	0.0575	-0.0184	0.0316	0.018	0.1552	-0.0384	-0.0137	0.0798434	0.608702	0.458231	0.688753	0.000643395	0.432263	0.839525	0.111501	0.706501	0.58303	0.816374	0.00161444	0.575324	0.911226
ENSG00000149091	DGKZ	0	0.0196	0.0947	-0.0597	0.0451	0.0759	0.0742	-0.0701	-0.0228	0.1092	-0.0571	0.0489	0.0614	0.1034	-0.0597	-0.0286	0.00086121	0.112588	0.250867	0.171642	0.0235161	0.222357	0.6722	0.001782	0.190621	0.369023	0.338466	0.0417536	0.360031	0.804201
ENSG00000100888	CHD8	0	0.0196	-0.0298	-0.0921	0.0886	0.1079	0.1362	-0.1135	0.0397	-0.038	-0.0882	0.0961	0.0872	0.1899	-0.0966	0.0449	0.24802	0.0142	0.0237873	0.0517362	2.82e-05	0.0479611	0.506897	0.305052	0.0341863	0.0537283	0.148612	9.21e-05	0.116031	0.681424
ENSG00000101349	PAK5	0	0.0196	0.154	-0.0449	-0.0374	0.0451	0.0831	-0.1036	0.0408	0.1776	-0.043	-0.034	0.0364	0.1158	-0.0881	0.0461	5.13e-08	0.232873	0.424864	0.417374	0.0111059	0.0712426	0.495402	1.88e-07	0.340939	0.550692	0.60367	0.0213959	0.155836	0.671558
ENSG00000164708	PGAM2	0	0.0196	0.0239	0.0663	-0.0246	-0.064	0.1035	0.0832	-0.0514	0.0276	0.037	-0.0224	-0.0408	0.1443	0.0725	-0.0646	0.401202	0.304797	0.598651	0.363672	0.00152223	0.137974	0.339124	0.463874	0.41984	0.707862	0.555368	0.00353462	0.253866	0.523258
ENSG00000130487	KLHDC7B	0	0.0196	0.0401	0.0997	0.0157	0.0092	0.0078	0.0098	-0.0453	0.0463	0.0555	0.017	0.0074	0.0109	0.0085	-0.0569	0.158994	0.122856	0.689897	0.868707	0.811685	0.861649	0.399566	0.205749	0.204591	0.784284	0.93016	0.856543	0.912973	0.582937
ENSG00000185933	CALHM1	0	0.0196	-0.0557	0.0622	-0.0125	-0.0002	0.0784	0.0193	0.0455	-0.0711	0.0347	-0.0114	-0.0002	0.1093	0.0168	0.0515	0.0303819	0.335797	0.789575	0.997186	0.0166281	0.731807	0.446238	0.0465734	0.45176	0.861238	0.998655	0.0307354	0.825007	0.628156
ENSG00000138303	ASCC1	0	0.0196	-0.0815	-0.05	0.0445	0.0852	-0.0362	0.1197	0.055	-0.1039	-0.0479	0.0483	0.0689	-0.0402	0.1043	0.0622	0.0015269	0.183425	0.256689	0.12466	0.379194	0.0326628	0.357157	0.00302184	0.281884	0.375663	0.271286	0.465862	0.087249	0.541374
ENSG00000197177	ADGRA1	0	0.0195	0.0864	0.1027	-0.0387	-0.1009	-0.0099	0.0613	0.036	0.0997	0.0572	-0.0352	-0.0643	-0.0111	0.0534	0.0407	0.00236473	0.111761	0.408167	0.152063	0.808969	0.275131	0.547661	0.00453803	0.189451	0.5342	0.311281	0.85397	0.418656	0.712138
ENSG00000101782	RIOK3	0	0.0195	0.2169	-0.1348	-0.0004	0.0298	-0.0434	0.0228	0.0458	0.2503	-0.1291	-0.0003	0.0241	-0.0483	0.0199	0.0518	1.02e-14	0.000319781	0.994033	0.591393	0.291236	0.684969	0.443467	7.59e-14	0.00133875	0.996928	0.746689	0.373814	0.78994	0.6258
ENSG00000143006	DMRTB1	0	0.0195	0.089	0.0382	0.0051	-0.0527	-0.0296	0.0926	-0.006	0.1027	0.0213	0.0056	-0.0336	-0.033	0.0806	-0.0075	0.00172888	0.554378	0.895713	0.454764	0.471152	0.0988411	0.911928	0.00339346	0.660901	0.933245	0.636911	0.556902	0.199243	0.951572
ENSG00000182674	KCNB2	0	0.0195	0.0665	0.0001	-0.0432	0.1164	0.0396	-0.0592	0.0164	0.0768	0.0001	-0.0393	0.0941	0.0552	-0.0504	0.0186	0.0193492	0.998858	0.356638	0.0357811	0.227713	0.302997	0.783361	0.0309142	0.999054	0.482043	0.115419	0.303658	0.447627	0.879565
ENSG00000198393	ZNF26	0	0.0195	-0.1616	-0.025	0.1537	0.0127	0.144	-0.2047	0.2175	-0.2061	-0.0239	0.1668	0.0102	0.2007	-0.1741	0.246	2.33e-10	0.50676	8.12e-05	0.819867	9.44e-06	0.000336341	0.000221651	1.12e-09	0.618122	0.000403338	0.900457	3.35e-05	0.00263061	0.00177623
ENSG00000117691	NENF	0	0.0195	0.0253	-0.0552	0.0992	0.0707	-0.1984	0.2096	-0.0145	0.0292	-0.0528	0.1076	0.0571	-0.2207	0.1825	-0.0182	0.374923	0.142177	0.011321	0.203016	1.05e-06	0.000169471	0.788059	0.437487	0.229469	0.0287798	0.378176	4.44e-06	0.00154481	0.883027
ENSG00000118777	ABCG2	0	0.0195	0.0302	-0.0851	0.0451	0.0175	0.0261	0.0364	0.0664	0.0348	-0.0815	0.0489	0.0142	0.0364	0.0317	0.0751	0.289188	0.0234048	0.250875	0.752442	0.426773	0.517084	0.265971	0.349453	0.0519903	0.369023	0.858259	0.513281	0.656167	0.444994
ENSG00000144407	PTH2R	0	0.0195	-0.0357	0.0713	0.0865	-0.0733	0.1057	-0.093	0.0749	-0.0456	0.0397	0.0939	-0.0467	0.1474	-0.0791	0.0847	0.16525	0.269878	0.0272008	0.297865	0.00120482	0.105565	0.209879	0.212883	0.383277	0.0601694	0.490327	0.00286366	0.208973	0.377862
ENSG00000138036	DYNC2LI1	0	0.0195	0.1721	-0.0575	0.0523	-0.1303	0.0602	0.0829	-0.0433	0.1985	-0.0551	0.0568	-0.083	0.0839	0.0722	-0.0544	1.06e-09	0.125984	0.182462	0.0640602	0.0663714	0.139586	0.42107	4.73e-09	0.208846	0.286294	0.172867	0.104258	0.256247	0.604166
ENSG00000103042	SLC38A7	0	0.0195	-0.0521	-0.1034	0.1018	0.0232	0.1898	-0.0162	-0.0068	-0.0665	-0.099	0.1105	0.0188	0.2646	-0.0138	-0.0086	0.0427619	0.00585106	0.00928907	0.676187	3.92e-09	0.7787	0.898862	0.0635906	0.0161622	0.024325	0.808994	2.6e-08	0.856722	0.944888
ENSG00000172803	SNX32	0	0.0194	0.1384	-0.0571	0.0864	-0.0202	0.0305	-0.0339	-0.0079	0.1597	-0.0547	0.0938	-0.0129	0.0425	-0.0289	-0.01	1.01e-06	0.128549	0.0273977	0.774132	0.352399	0.555294	0.88274	3.17e-06	0.211746	0.0605176	0.873623	0.438324	0.688732	0.936825
ENSG00000127586	CHTF18	0	0.0194	0.022	-0.047	0.0893	-0.0646	0.1258	-0.0971	0.1078	0.0254	-0.045	0.0969	-0.0412	0.1753	-0.0826	0.1219	0.440478	0.211185	0.0226502	0.359375	0.000112878	0.0908035	0.0705804	0.503732	0.315352	0.0515631	0.551682	0.000329699	0.186929	0.171839
ENSG00000137841	PLCB2	0	0.0194	-0.1189	-0.0353	0.027	0.155	0.1536	-0.0972	0.052	-0.1517	-0.0338	0.0293	0.1253	0.2141	-0.0827	0.0588	3.46e-06	0.347959	0.492148	0.00512276	2.22e-06	0.0904295	0.384144	1.01e-05	0.464478	0.612844	0.0289057	8.8e-06	0.186406	0.568123
ENSG00000108946	PRKAR1A	0	0.0194	-0.0013	-0.108	0.0897	-0.0083	0.1626	0.0657	-0.0644	-0.0017	-0.1034	0.0974	-0.0053	0.2266	0.0572	-0.0809	0.959218	0.00401095	0.0219959	0.906015	5.26e-07	0.241759	0.230778	0.967367	0.0117243	0.0502378	0.950586	2.35e-06	0.381563	0.403901
ENSG00000145949	MYLK4	0	0.0194	-0.0575	0.0282	0.0557	0.0134	0.0909	-0.1465	0.1519	-0.0734	0.0157	0.0604	0.0109	0.1266	-0.1246	0.1717	0.0253333	0.66297	0.155772	0.808986	0.00545732	0.0105734	0.0105353	0.0395428	0.751664	0.252835	0.893853	0.0112846	0.0375774	0.0398562
ENSG00000169228	RAB24	0	0.0194	-0.0278	0.1067	0.0648	0.043	0.0844	-0.1764	0.0412	-0.0354	0.0595	0.0704	0.0348	0.1176	-0.1501	0.0466	0.281285	0.0984506	0.0983397	0.438738	0.0099261	0.00204056	0.490991	0.341141	0.170551	0.174433	0.623231	0.0193641	0.0106001	0.667586
ENSG00000171421	MRPL36	0	0.0194	-0.0551	-0.069	0.0733	0.1599	-0.0956	0.2291	-0.1068	-0.0703	-0.0661	0.0795	0.1293	-0.1063	0.1995	-0.1342	0.0322445	0.0664271	0.0616437	0.00385485	0.0197819	3.82e-05	0.0462409	0.0491842	0.123378	0.118759	0.0232231	0.0358764	0.000480996	0.125444
ENSG00000135116	HRK	0	0.0194	0.0469	0.1195	0.0914	0.0832	-0.0672	-0.0597	-0.0785	0.0542	0.0666	0.0992	0.0673	-0.0747	-0.0508	-0.0987	0.0991541	0.0641674	0.01962	0.133816	0.102068	0.299257	0.143765	0.135189	0.119778	0.0455795	0.284304	0.151504	0.444193	0.288661
ENSG00000116691	MIIP	0	0.0194	0.1034	0.0059	0.0509	0.0752	0.0317	-0.0387	-0.0929	0.1193	0.0033	0.0553	0.0608	0.0442	-0.0329	-0.1168	0.00026872	0.927122	0.194343	0.175754	0.333406	0.500948	0.083296	0.000599968	0.94934	0.301292	0.343742	0.418129	0.640565	0.19383
ENSG00000167664	TMIGD2	0	0.0194	0.0902	0.1374	0.0183	-0.011	-0.1448	0.0247	0.0207	0.1041	0.0766	0.0199	-0.007	-0.161	0.0215	0.0234	0.00149837	0.0333029	0.640545	0.87584	0.000398228	0.660403	0.728853	0.00296766	0.0696152	0.743611	0.934221	0.00104533	0.771133	0.843407
ENSG00000213516	RBMXL1	0	0.0194	-0.0561	-0.0863	0.087	-0.0693	0.0722	0.0585	0.1296	-0.0715	-0.0826	0.0944	-0.0442	0.1006	0.0509	0.1466	0.029328	0.0215649	0.0263978	0.32506	0.0275369	0.297824	0.0293382	0.0450978	0.0484869	0.0586644	0.518701	0.0479459	0.442804	0.0886515
ENSG00000240990	HOXA11-AS	0	0.0194	0.0978	-0.0223	0.0233	0.0092	0.0464	-0.0415	0.0226	0.1128	-0.0213	0.0253	0.0074	0.0647	-0.0353	0.0256	0.000576749	0.554041	0.553128	0.869128	0.157206	0.470377	0.704926	0.00122705	0.660793	0.66766	0.930172	0.221273	0.611906	0.827094
ENSG00000171246	NPTX1	0	0.0194	0.0498	0.0782	0.0087	0.0376	0.0136	0.0826	-0.1352	0.0575	0.0436	0.0095	0.0304	0.019	0.0719	-0.1698	0.0800587	0.225972	0.824197	0.498178	0.678484	0.141188	0.0114364	0.111757	0.33297	0.886173	0.67377	0.745773	0.258445	0.0424471
ENSG00000165917	RAPSN	0	0.0193	-0.0226	-0.0211	0.0551	0.0235	0.0888	0.0473	-0.0357	-0.0288	-0.0202	0.0597	0.019	0.1238	0.0412	-0.0448	0.380534	0.575193	0.160581	0.672097	0.00659677	0.400168	0.507144	0.443088	0.679302	0.259075	0.805654	0.0133912	0.544691	0.681654
ENSG00000078304	PPP2R5C	0	0.0193	0.1828	-0.0563	0.085	-0.0296	-0.0269	0.0191	-0.0388	0.2109	-0.0539	0.0923	-0.0189	-0.03	0.0166	-0.0488	8.56e-11	0.134401	0.0300528	0.674429	0.512603	0.734019	0.47042	4.29e-10	0.219216	0.0653826	0.80727	0.597141	0.82598	0.649068
ENSG00000258289	CHURC1	0	0.0193	0.0277	-0.0574	0.0102	0.078	0.017	0.097	-0.0372	0.032	-0.055	0.011	0.063	0.0237	0.0845	-0.0468	0.33016	0.126785	0.795933	0.160204	0.604547	0.0838493	0.489009	0.391792	0.209924	0.865997	0.322387	0.68164	0.176148	0.666193
ENSG00000177885	GRB2	0	0.0193	0.161	-0.0416	0.1156	-0.0037	0.1076	0.0261	-0.2301	0.1858	-0.0398	0.1255	-0.0024	0.15	0.0227	-0.2892	1.19e-08	0.26918	0.0031146	0.957859	0.000979397	0.64207	1.25e-05	4.7e-08	0.382661	0.00958733	0.976478	0.00237205	0.756922	0.000175645
ENSG00000134463	ECHDC3	0	0.0193	-0.2152	0.0382	0.116	0.188	-0.0353	0.0276	0.0158	-0.2745	0.0213	0.1259	0.1519	-0.0393	0.024	0.0178	1.68e-17	0.554999	0.00301191	0.000669758	0.390228	0.623883	0.792131	1.67e-16	0.661421	0.0093256	0.00625406	0.476894	0.74357	0.884871
ENSG00000239388	ASB14	0	0.0193	0.0467	-0.1066	0.0135	0.1057	0.1398	-0.1558	0.0917	0.0539	-0.1021	0.0147	0.0854	0.1949	-0.1326	0.1037	0.101078	0.00448716	0.730994	0.0567838	1.7e-05	0.00650774	0.124404	0.137555	0.0128827	0.816151	0.158411	5.79e-05	0.0258991	0.260084
ENSG00000124449	IRGC	0	0.0193	0.0774	0.0375	-0.06	0.1194	0.0348	-0.0264	-0.0479	0.0893	0.0209	-0.0546	0.0965	0.0485	-0.0224	-0.0602	0.0065095	0.561413	0.199896	0.0312466	0.288827	0.646427	0.373225	0.0114754	0.666958	0.308372	0.104684	0.371533	0.760269	0.55756
ENSG00000165181	SHOC1	0	0.0193	-0.0056	-0.1196	-0.0091	0.0577	0.1091	-0.0093	0.1116	-0.0071	-0.1146	-0.0083	0.0466	0.1521	-0.0079	0.1262	0.828625	0.00142094	0.845174	0.29883	0.000830816	0.871598	0.0610075	0.857577	0.0048217	0.900759	0.491334	0.00204158	0.919513	0.154501
ENSG00000196187	TMEM63A	0	0.0192	0.0278	-0.0242	0.0115	-0.1369	0.1183	-0.1308	0.2689	0.032	-0.0232	0.0125	-0.0873	0.1649	-0.1113	0.3041	0.32948	0.520036	0.769628	0.0516622	0.000286019	0.022568	4.12e-06	0.391106	0.629801	0.845911	0.14849	0.000771822	0.066208	7.11e-05
ENSG00000181754	AMIGO1	0	0.0192	0.0547	0.0036	0.0854	0.0637	0.0484	-0.0851	-0.0364	0.0631	0.002	0.0927	0.0515	0.0674	-0.0724	-0.0457	0.0545779	0.955613	0.029273	0.251184	0.140395	0.138425	0.49884	0.079021	0.969871	0.0639861	0.439461	0.200233	0.254544	0.674353
ENSG00000134193	REG4	0	0.0192	0.0784	0.0588	0.0663	0.0086	0.0361	-0.1077	-0.0063	0.0904	0.0327	0.072	0.007	0.0503	-0.0916	-0.0079	0.00584327	0.363357	0.0907606	0.876751	0.271625	0.0606885	0.90676	0.0103966	0.47957	0.163442	0.934867	0.35255	0.138445	0.948895
ENSG00000113368	LMNB1	0	0.0192	0.0583	-0.1161	-0.0243	0.013	0.1036	0.0262	0.0733	0.0673	-0.1111	-0.0221	0.0105	0.1444	0.0228	0.0829	0.0404236	0.00197452	0.603972	0.815078	0.00151365	0.640744	0.219427	0.0604656	0.00637122	0.712465	0.897412	0.00351692	0.756018	0.389555
ENSG00000152591	DSPP	0	0.0192	0.0507	-0.0982	-0.0385	0.0626	0.0988	-0.0216	0.0803	0.0585	-0.094	-0.0351	0.0506	0.1377	-0.0184	0.0908	0.0748798	0.00891007	0.41069	0.259477	0.00250374	0.707395	0.178568	0.105309	0.0231073	0.536677	0.44915	0.00554559	0.80681	0.33777
ENSG00000114841	DNAH1	0	0.0192	-0.1427	-0.0087	0.0834	0.0855	0.1699	-0.2145	0.1612	-0.182	-0.0084	0.0905	0.0691	0.2368	-0.1825	0.1823	2.36e-08	0.816486	0.0333142	0.123367	1.53e-07	0.000169014	0.00656872	9.01e-08	0.873466	0.0710846	0.269238	7.53e-07	0.00154248	0.0273277
ENSG00000163482	STK36	0	0.0192	0.118	-0.1105	0.0381	-0.023	0.15	-0.1496	0.1112	0.1362	-0.1058	0.0413	-0.0147	0.2091	-0.1273	0.1257	3.16e-05	0.00321822	0.331894	0.743755	3.83e-06	0.00901717	0.0620945	8.12e-05	0.00970274	0.456126	0.852662	1.45e-05	0.0332184	0.156478
ENSG00000127452	FBXL12	0	0.0192	-0.0839	-0.0224	0.1017	-0.0164	0.0968	0.009	0.0493	-0.1071	-0.0215	0.1104	-0.0104	0.1349	0.0079	0.0557	0.00108993	0.550705	0.00939215	0.816367	0.00305527	0.872378	0.409759	0.0022178	0.657543	0.0245614	0.898314	0.00666501	0.920215	0.593399
ENSG00000185264	TEX33	0	0.0191	0.0483	0.0337	-0.0661	0.0469	-0.0254	0.0734	0.0232	0.0557	0.0188	-0.0602	0.0379	-0.0282	0.0639	0.0263	0.0896495	0.601762	0.157597	0.398769	0.536994	0.191194	0.697535	0.123584	0.701003	0.255282	0.586793	0.620102	0.322213	0.821819
ENSG00000162526	TSSK3	0	0.0191	-0.0052	-0.0025	0.0424	-0.0144	0.1342	0.022	-0.0424	-0.0066	-0.0024	0.046	-0.0092	0.187	0.0191	-0.0533	0.84012	0.947244	0.280197	0.838523	3.74e-05	0.695907	0.430211	0.867831	0.964309	0.400835	0.912013	0.000119502	0.798232	0.613602
ENSG00000159593	NAE1	0	0.0191	-0.0011	-0.0832	0.0747	-0.1441	0.1169	0.204	-0.0333	-0.0014	-0.0797	0.0811	-0.0918	0.1629	0.1776	-0.0419	0.966106	0.026777	0.0567219	0.0405668	0.000337765	0.000253612	0.535928	0.972885	0.0581649	0.110909	0.125605	0.000899103	0.00211652	0.704481
ENSG00000134765	DSC1	0	0.0191	0.0544	-0.0338	0.0766	-0.0812	0.0317	0.0598	0.0264	0.0628	-0.0324	0.0832	-0.0518	0.0442	0.0521	0.0299	0.0559178	0.368335	0.050664	0.248748	0.333586	0.28688	0.658642	0.080755	0.484802	0.101143	0.436815	0.418287	0.430968	0.795004
ENSG00000119285	HEATR1	0	0.0191	-0.1537	-0.1096	0.1121	-0.1746	0.1597	0.1253	0.1746	-0.1961	-0.1049	0.1217	-0.1113	0.2226	0.1091	0.1974	1.71e-09	0.00349243	0.00415447	0.0129593	8.34e-07	0.0253556	0.00320725	7.45e-09	0.0103891	0.0122656	0.0559826	3.59e-06	0.072107	0.0153823
ENSG00000105171	POP4	0	0.019	-0.0153	-0.0767	0.1257	0.0793	-0.0621	0.1756	-0.0932	-0.0195	-0.0735	0.1364	0.0641	-0.0691	0.153	-0.1171	0.552639	0.0411062	0.00130002	0.15345	0.130806	0.00166664	0.0823273	0.611497	0.0826224	0.00450522	0.31324	0.188073	0.00910881	0.192189
ENSG00000048707	VPS13D	0	0.019	0.0491	-0.1214	0.0572	-0.0645	0.1544	-0.1415	0.1998	0.0567	-0.1162	0.0621	-0.0411	0.2152	-0.1204	0.2259	0.0844208	0.00120985	0.144779	0.360046	1.95e-06	0.0135667	0.000716519	0.11722	0.00420604	0.238301	0.552177	7.82e-06	0.0451611	0.00461041
ENSG00000189334	S100A14	0	0.019	0.0436	-0.0148	-0.0448	0.1001	-0.0017	-0.0103	0.061	0.0503	-0.0142	-0.0408	0.0809	-0.0019	-0.0088	0.069	0.125442	0.694468	0.338401	0.0713312	0.967242	0.857838	0.306944	0.166812	0.778158	0.462868	0.185913	0.977132	0.910453	0.490559
ENSG00000145526	CDH18	0	0.019	0.1371	0.079	0.0394	-0.0812	0.0545	-0.1189	0.0233	0.1582	0.044	0.0428	-0.0518	0.076	-0.1012	0.0263	1.28e-06	0.221658	0.315588	0.248755	0.0961671	0.038155	0.697377	3.96e-06	0.328158	0.439157	0.436815	0.143847	0.0983679	0.821784
ENSG00000171564	FGB	0	0.019	0.0483	-0.032	0.0243	-0.0521	0.1046	0.0494	-0.0094	0.0557	-0.0306	0.0264	-0.0332	0.1457	0.043	-0.0119	0.0896795	0.395467	0.536339	0.459908	0.00136531	0.379558	0.860674	0.123613	0.511675	0.652797	0.641384	0.00320092	0.524693	0.923349
ENSG00000143436	MRPL9	0	0.019	-0.1631	0.0391	0.1043	0.1001	-0.0785	0.1389	-0.0078	-0.2081	0.0218	0.1132	0.0809	-0.0873	0.121	-0.0098	1.54e-10	0.545239	0.00772069	0.0713679	0.0558797	0.0130951	0.884739	7.51e-10	0.652684	0.020794	0.185913	0.0895034	0.0440259	0.937445
ENSG00000164054	SHISA5	0	0.019	-0.057	-0.0516	0.0697	0.0426	0.1069	-0.0445	0.0667	-0.0727	-0.0494	0.0756	0.0344	0.149	-0.0379	0.0754	0.0268166	0.170161	0.0755419	0.443642	0.00105801	0.43896	0.2641	0.0416248	0.265361	0.14065	0.627218	0.00254434	0.581759	0.44274
ENSG00000144031	ANKRD53	0	0.019	0.0501	-0.0063	0.0621	-0.0351	0.138	-0.1114	0.0352	0.0578	-0.006	0.0674	-0.0223	0.1924	-0.0948	0.0399	0.0785345	0.867444	0.113547	0.618932	2.2e-05	0.0522714	0.555599	0.109904	0.909866	0.195905	0.766606	7.34e-05	0.124222	0.717709
ENSG00000068971	PPP2R5B	0	0.0189	-0.153	0.0538	-0.0083	0.1609	0.1009	-0.0736	0.0518	-0.1952	0.03	-0.0076	0.13	0.1407	-0.0626	0.0586	2.04e-09	0.405266	0.859013	0.00365636	0.00200208	0.200192	0.386124	8.81e-09	0.521096	0.909306	0.0224027	0.00453212	0.33233	0.569882
ENSG00000160688	FLAD1	0	0.0189	-0.1012	-0.0257	0.1128	-0.1173	0.078	0.1928	-0.0071	-0.1291	-0.0246	0.1224	-0.0747	0.1088	0.1679	-0.009	8.02e-05	0.494726	0.00392969	0.0957259	0.0171154	0.000550188	0.8944	0.000193716	0.607119	0.0116989	0.226821	0.0315371	0.00384029	0.94308
ENSG00000067842	ATP2B3	0	0.0189	0.0577	-0.018	-0.0135	-0.0371	0.1286	-0.0192	0.0339	0.0666	-0.0172	-0.0123	-0.0237	0.1792	-0.0163	0.0384	0.042519	0.632422	0.772661	0.598443	7.9e-05	0.738366	0.570527	0.0632909	0.725427	0.848332	0.752057	0.000238016	0.829045	0.729937
ENSG00000188522	FAM83G	0	0.0189	0.1198	-0.0336	0.0661	-0.0694	0.1007	-0.0296	-0.0218	0.1383	-0.0322	0.0717	-0.0442	0.1404	-0.0252	-0.0274	2.37e-05	0.371635	0.0919181	0.324489	0.00205232	0.607196	0.68535	6.2e-05	0.488139	0.165138	0.518276	0.00463285	0.730634	0.813034
ENSG00000169418	NPR1	0	0.0189	0.0678	-0.0666	0.0059	0.0299	0.0122	0.0361	0.0469	0.0783	-0.0638	0.0064	0.0242	0.017	0.0314	0.0531	0.01709	0.0763906	0.880697	0.590338	0.71024	0.521035	0.432459	0.0276598	0.138493	0.923261	0.745851	0.77298	0.659759	0.615662
ENSG00000115604	IL18R1	0	0.0189	-0.0626	-0.069	0.0704	0.0212	0.0653	0.063	0.0438	-0.0799	-0.0661	0.0764	0.0172	0.091	0.0549	0.0496	0.0148932	0.0663064	0.0724705	0.702595	0.0463516	0.261682	0.463319	0.0244113	0.123215	0.135923	0.824854	0.0760802	0.404788	0.642513
ENSG00000185985	SLITRK2	0	0.0189	0.0682	0.0099	0.0216	-0.0417	0.0807	-0.0046	-0.002	0.0786	0.0055	0.0234	-0.0265	0.1125	-0.0039	-0.0025	0.0165739	0.8785	0.582923	0.554473	0.013648	0.935968	0.970404	0.0268795	0.917631	0.69497	0.719166	0.0257237	0.9612	0.985229
ENSG00000152778	IFIT5	0	0.0189	-0.0908	-0.0133	0.0443	0.0898	0.0378	0.0675	-0.0032	-0.1158	-0.0128	0.0481	0.0726	0.0526	0.0587	-0.0041	0.000408396	0.723107	0.258839	0.105661	0.249783	0.229593	0.951863	0.000888124	0.800988	0.377801	0.24194	0.328398	0.367973	0.974003
ENSG00000065413	ANKRD44	0	0.0188	-0.0704	0.1029	0.0827	0.1006	0.0638	-0.198	0.0503	-0.0898	0.0573	0.0898	0.0813	0.089	-0.1685	0.0568	0.00621156	0.111335	0.0348421	0.0697741	0.0513684	0.000526624	0.400387	0.0109946	0.188857	0.073861	0.182997	0.0831208	0.00370182	0.583955
ENSG00000144035	NAT8	0	0.0188	0.0571	0.0707	-0.0503	0.0172	0.1046	0.0307	-0.0985	0.0659	0.0394	-0.0458	0.0139	0.1458	0.0268	-0.1238	0.0446798	0.273711	0.28264	0.75646	0.00135714	0.584508	0.0662669	0.0660519	0.387287	0.403312	0.861168	0.00318274	0.713069	0.16397
ENSG00000129221	AIPL1	0	0.0188	0.0315	0.1132	-0.0652	-0.1652	-0.0225	-0.0176	0.257	0.0363	0.0631	-0.0593	-0.1053	-0.025	-0.015	0.2906	0.269243	0.0796082	0.163816	0.0187945	0.584954	0.759343	1.13e-05	0.32813	0.143224	0.263051	0.0731745	0.66394	0.843734	0.000160854
ENSG00000172057	ORMDL3	0	0.0188	0.0374	-0.0084	0.0626	0.135	-0.0232	-0.0862	0.0139	0.0431	-0.008	0.0679	0.1091	-0.0258	-0.0733	0.0158	0.189168	0.824367	0.110499	0.0148173	0.573211	0.13363	0.815783	0.239831	0.879562	0.191407	0.0616946	0.653428	0.24807	0.899482
ENSG00000108018	SORCS1	0	0.0187	0.0638	-0.0285	0.0766	-0.1402	0.0093	0.0058	0.1444	0.0736	-0.0273	0.0831	-0.0893	0.0129	0.005	0.1634	0.024886	0.448751	0.0508016	0.0463094	0.77766	0.918258	0.0150575	0.0388962	0.563386	0.10137	0.137973	0.82892	0.949331	0.0527306
ENSG00000057608	GDI2	0	0.0187	0.059	-0.057	0.06	0.1514	-0.0931	-0.0198	0.0303	0.068	-0.0545	0.0651	0.1223	-0.1035	-0.0168	0.0343	0.0382895	0.129704	0.126025	0.006269	0.0233346	0.731013	0.61218	0.0575043	0.213304	0.213042	0.0333461	0.041494	0.824415	0.761137
ENSG00000100146	SOX10	0	0.0187	0.0228	-0.0064	-0.0182	0.113	-0.0165	-0.0417	0.0777	0.0263	-0.0061	-0.0166	0.0914	-0.0183	-0.0355	0.0879	0.424405	0.865191	0.697553	0.0415387	0.689299	0.468005	0.193046	0.48728	0.908498	0.790289	0.127781	0.754775	0.609752	0.356758
ENSG00000147869	CER1	0	0.0186	0.0771	0.0453	-0.0249	0.1158	-0.0094	-0.0866	0.0132	0.0889	0.0252	-0.0226	0.0936	-0.0104	-0.0737	0.0149	0.00672601	0.483716	0.595129	0.0367602	0.819798	0.131583	0.825535	0.0118285	0.596764	0.705397	0.117427	0.863082	0.245499	0.904439
ENSG00000197061	H4C3	0	0.0186	0.049	-0.0649	0.131	0.0169	-0.0921	0.1249	-0.0344	0.0565	-0.0621	0.1421	0.0137	-0.1024	0.1087	-0.0432	0.0851797	0.0844798	0.00080289	0.760701	0.0248924	0.0258473	0.52258	0.118124	0.150328	0.00296705	0.863566	0.0438618	0.0731927	0.693521
ENSG00000140463	BBS4	0	0.0186	0.1007	-0.0205	0.0662	-0.0402	0.1134	0.008	-0.0971	0.1161	-0.0197	0.0719	-0.0256	0.158	0.0069	-0.122	0.000392927	0.585099	0.0913653	0.568854	0.000510536	0.887433	0.070202	0.000856431	0.68729	0.164299	0.729538	0.00130882	0.929113	0.171135
ENSG00000089063	TMEM230	0	0.0186	-0.1187	0.0526	0.0589	0.0644	-0.1434	0.2136	0.0029	-0.1514	0.0293	0.0639	0.0521	-0.1594	0.186	0.0033	3.6e-06	0.415471	0.133576	0.246017	0.000454739	0.000126206	0.961311	1.05e-05	0.531097	0.223317	0.433343	0.00117952	0.00122033	0.98018
ENSG00000132623	ANKEF1	0	0.0186	0.0853	-0.0679	0.0412	0.0353	0.0183	0.0459	-0.0279	0.0984	-0.065	0.0447	0.0286	0.0255	0.04	-0.0351	0.00268973	0.0708392	0.293591	0.52476	0.57681	0.414104	0.603633	0.00510795	0.130091	0.415071	0.695111	0.6567	0.558632	0.755173
ENSG00000106415	GLCCI1	0	0.0186	-0.0245	-0.033	0.0269	0.1053	0.0612	-0.0738	0.0681	-0.0313	-0.0316	0.0292	0.0851	0.0853	-0.0628	0.077	0.340921	0.380386	0.49318	0.0576327	0.0617006	0.198924	0.254216	0.403156	0.496991	0.613929	0.16015	0.0977028	0.330799	0.432515
ENSG00000101132	PFDN4	0	0.0186	0.0729	-0.0615	0.0144	0.1703	-0.0448	0.1297	-0.1509	0.0841	-0.0589	0.0156	0.1376	-0.0498	0.113	-0.1897	0.0103599	0.101843	0.713553	0.00208183	0.27655	0.0205936	0.00465844	0.0175344	0.175456	0.803267	0.0146445	0.357946	0.0616355	0.0207987
ENSG00000145794	MEGF10	0	0.0186	0.0389	-0.125	0.0135	0.0433	0.0893	-0.03	0.1001	0.0449	-0.1197	0.0146	0.035	0.1245	-0.0255	0.1133	0.17207	0.000853793	0.731459	0.4359	0.00632322	0.601898	0.0930395	0.220564	0.0031235	0.816483	0.620965	0.0128888	0.726872	0.210145
ENSG00000117425	PTCH2	0	0.0186	0.0902	-0.0469	0.0077	-0.0589	0.1154	-0.0139	0.0364	0.104	-0.0449	0.0083	-0.0376	0.1609	-0.0118	0.0412	0.00150864	0.212185	0.844828	0.402937	0.000401466	0.809452	0.542543	0.00298647	0.316459	0.900746	0.590429	0.00105311	0.8779	0.708795
ENSG00000169840	GSX1	0	0.0186	0.023	0.12	-0.0308	-0.0539	0.0856	-0.0064	-0.0076	0.0266	0.0669	-0.028	-0.0343	0.1193	-0.0055	-0.0095	0.419078	0.0630528	0.510864	0.444482	0.00890651	0.910794	0.888115	0.481977	0.118065	0.630307	0.627585	0.0175562	0.944468	0.939129
ENSG00000123933	MXD4	0	0.0185	0.0212	0.0128	0.1236	-0.0215	-0.0139	-0.0705	0.0779	0.0244	0.0071	0.1341	-0.0137	-0.0154	-0.06	0.0881	0.45737	0.842855	0.00157397	0.76071	0.735838	0.219815	0.19193	0.520176	0.89288	0.00533034	0.863566	0.794572	0.356972	0.355493
ENSG00000172932	ANKRD13D	0	0.0185	0.0705	-0.0514	0.0497	0.0454	0.0996	-0.206	0.1217	0.0814	-0.0492	0.0539	0.0367	0.1388	-0.1752	0.1376	0.0131769	0.171635	0.205524	0.414238	0.00230804	0.000307602	0.0409222	0.0218791	0.267197	0.314898	0.601407	0.00515539	0.00245089	0.114777
ENSG00000163399	ATP1A1	0	0.0185	-0.1213	-0.0588	0.03	0.2089	0.1351	0.007	-0.0716	-0.1548	-0.0563	0.0325	0.1688	0.1884	0.0061	-0.09	2.17e-06	0.117639	0.444947	0.000153885	3.28e-05	0.900229	0.182684	6.52e-06	0.197419	0.570325	0.00198841	0.000105673	0.937447	0.343139
ENSG00000102796	DHRS12	0	0.0185	-0.0054	0.0519	0.1493	-0.2262	0.0586	0.0083	0.0928	-0.0069	0.0289	0.162	-0.1442	0.0817	0.0072	0.1049	0.833506	0.422152	0.000130304	0.0012559	0.0736051	0.882372	0.119875	0.861871	0.537393	0.000608561	0.00998593	0.113926	0.926027	0.253874
ENSG00000153820	SPHKAP	0	0.0185	0.0867	0.067	-0.0287	0.019	-0.0387	-0.0971	0.121	0.1	0.0373	-0.0261	0.0154	-0.043	-0.0826	0.1368	0.00227797	0.300201	0.540133	0.731974	0.347068	0.0908706	0.0421623	0.00437922	0.415433	0.656268	0.845486	0.432677	0.187009	0.117374
ENSG00000105642	KCNN1	0	0.0185	0.0793	0.0588	-0.0131	-0.0594	0.0246	0.016	0.023	0.0915	0.0328	-0.012	-0.0379	0.0343	0.0139	0.026	0.00528388	0.362925	0.778883	0.39931	0.453171	0.775876	0.700204	0.00946512	0.479101	0.853419	0.587362	0.538726	0.855005	0.823699
ENSG00000167642	SPINT2	0	0.0184	-0.1449	-0.0352	0.0712	0.0679	0.0193	0.0601	0.0906	-0.1848	-0.0337	0.0773	0.0549	0.027	0.0524	0.1024	1.42e-08	0.34888	0.0693739	0.221509	0.555583	0.284175	0.129014	5.58e-08	0.465275	0.131062	0.40273	0.636889	0.428163	0.267169
ENSG00000280109	PLAC4	0	0.0184	0.0988	0.0396	0.0257	-0.0661	0.1158	-0.0485	-0.0362	0.1139	0.0221	0.0279	-0.0421	0.1614	-0.0413	-0.0455	0.000506497	0.539746	0.513277	0.348104	0.00038462	0.398794	0.501252	0.00108711	0.647679	0.632774	0.540548	0.00101308	0.543435	0.676482
ENSG00000266733	TBC1D29P	0	0.0184	0.0134	0.0281	-0.0115	-0.0574	0.1429	0.096	-0.0826	0.0155	0.0157	-0.0105	-0.0366	0.1991	0.0836	-0.1038	0.638113	0.66357	0.805848	0.415546	1.11e-05	0.0870175	0.123982	0.690947	0.752114	0.874177	0.602209	3.89e-05	0.181009	0.259557
ENSG00000170748	RBMXL2	0	0.0184	0.0688	0.0983	0.0646	-0.1752	0.1115	-0.0841	0.0451	0.0794	0.0548	0.0701	-0.1117	0.1554	-0.0715	0.051	0.0156112	0.128185	0.0998425	0.0126609	0.000635575	0.143422	0.450903	0.0254589	0.211442	0.176517	0.0553019	0.00159561	0.26144	0.632454
ENSG00000105393	BABAM1	0	0.0184	0.3569	-0.0544	0.1486	-0.2104	-0.0151	-0.1375	0.0408	0.4118	-0.0521	0.1613	-0.1341	-0.0168	-0.117	0.0462	2.78e-39	0.147755	0.000139355	0.00271838	0.712993	0.0164237	0.494564	3.95e-37	0.236637	0.000645518	0.0178953	0.775315	0.0519438	0.6706
ENSG00000198887	SMC5	0	0.0184	0.0837	-0.1355	0.035	0.0657	0.2234	-0.1672	0.0237	0.0966	-0.1297	0.038	0.0531	0.3114	-0.1423	0.0268	0.00322346	0.000299198	0.3725	0.236514	2.99e-12	0.00347307	0.691509	0.00602074	0.00126643	0.498025	0.421323	3.58e-11	0.0159624	0.817238
ENSG00000120937	NPPB	0	0.0184	0.003	0.0833	-0.033	0.0652	0.0283	-0.0119	-0.0061	0.0035	0.0464	-0.03	0.0527	0.0395	-0.0101	-0.0076	0.915221	0.197448	0.481534	0.240417	0.388295	0.835808	0.910012	0.930966	0.298828	0.6039	0.426177	0.474796	0.896405	0.950414
ENSG00000126768	TIMM17B	0	0.0184	0.0424	0.0216	0.1034	0.0093	-0.1032	0.1038	-0.0485	0.0489	0.0121	0.1122	0.0075	-0.1147	0.0904	-0.061	0.136637	0.737932	0.00826952	0.866662	0.0118922	0.0641495	0.366673	0.180027	0.812712	0.0220204	0.929221	0.0227646	0.144129	0.550458
ENSG00000160188	RSPH1	0	0.0184	0.0468	0.0641	0.0109	-0.1022	0.0685	0.0258	0.0147	0.054	0.0357	0.0119	-0.0651	0.0955	0.0225	0.0166	0.10016	0.321099	0.780454	0.146609	0.0364486	0.645891	0.80634	0.136426	0.436373	0.854438	0.303156	0.0615846	0.759866	0.893638
ENSG00000226367	ST7-AS2	0	0.0184	0.1001	-0.0168	-0.0657	0.1389	0.0754	-0.0443	-0.059	0.1155	-0.0161	-0.0598	0.1122	0.105	-0.0377	-0.0741	0.000420773	0.655909	0.160473	0.0121951	0.0213476	0.441009	0.272647	0.000912966	0.745369	0.258928	0.0538201	0.0383561	0.584021	0.452952
ENSG00000100307	CBX7	0	0.0184	-0.101	0.0632	0.1143	0.0306	0.0772	-0.1823	0.1265	-0.1288	0.0352	0.1241	0.0247	0.1076	-0.1551	0.143	8.32e-05	0.328456	0.00346828	0.581921	0.0183613	0.00142938	0.0335711	0.000200386	0.444148	0.0104946	0.739363	0.0335824	0.00807733	0.0984882
ENSG00000127515	OR7A10	0	0.0184	0.0568	0.0745	-0.0107	-0.0068	0.0171	0.0308	-0.0333	0.0656	0.0415	-0.0097	-0.0043	0.0239	0.0268	-0.0418	0.0458794	0.248896	0.819611	0.922866	0.602189	0.583314	0.536448	0.067616	0.359551	0.883226	0.958544	0.679677	0.711978	0.704831
ENSG00000180259	PRNT	0	0.0183	0.0679	0.0331	0.0009	0.0952	-0.1246	-0.0225	0.0784	0.0784	0.0184	0.001	0.0769	-0.1386	-0.0191	0.0886	0.0169355	0.608557	0.981598	0.0864009	0.00233972	0.696297	0.189232	0.0274184	0.706501	0.988699	0.211873	0.00521929	0.798375	0.352225
ENSG00000100599	RIN3	0	0.0183	-0.0039	0.057	0.0677	-0.0242	0.0687	-0.0664	0.0293	-0.005	0.0318	0.0735	-0.0154	0.0958	-0.0565	0.0332	0.879344	0.377782	0.0843716	0.731335	0.0359768	0.248286	0.623669	0.901477	0.494222	0.154074	0.84513	0.0608986	0.389536	0.769425
ENSG00000066583	ISOC1	0	0.0183	-0.1227	-0.1185	0.0478	0.0203	0.1248	0.1394	0.0371	-0.1565	-0.1135	0.0519	0.0164	0.174	0.1214	0.0419	1.66e-06	0.00157968	0.222966	0.714295	0.000127339	0.0128017	0.535413	5.04e-06	0.00528309	0.335874	0.832665	0.000368425	0.0432104	0.704106
ENSG00000164252	AGGF1	0	0.0183	-0.1069	-0.0901	0.0093	0.1089	0.1369	-0.0617	0.1318	-0.1364	-0.0863	0.0101	0.088	0.1908	-0.0525	0.1491	3.05e-05	0.0164384	0.811941	0.0496891	2.58e-05	0.282928	0.0266579	7.85e-05	0.0385628	0.877802	0.14461	8.5e-05	0.426871	0.0821903
ENSG00000120254	MTHFD1L	0	0.0183	-0.1612	-0.0577	0.1102	0.0371	0.118	-0.0199	0.1017	-0.2056	-0.0552	0.1195	0.03	0.1644	-0.017	0.115	2.57e-10	0.125133	0.00487716	0.504024	0.000297941	0.728815	0.0881078	1.22e-09	0.207709	0.0140763	0.678248	0.000801172	0.822966	0.201989
ENSG00000119946	CNNM1	0	0.0183	0.0331	0.0685	0.0197	-0.084	0.0856	0.0122	-0.0069	0.0381	0.0381	0.0214	-0.0535	0.1193	0.0106	-0.0087	0.245822	0.289511	0.615989	0.233074	0.00888055	0.828234	0.898192	0.302542	0.404117	0.722689	0.416727	0.0175163	0.891264	0.944705
ENSG00000172901	LVRN	0	0.0183	-0.0651	0.0401	0.0512	0.026	0.1084	-0.0519	0.0194	-0.0831	0.0223	0.0556	0.0211	0.1511	-0.0442	0.0219	0.0113209	0.535544	0.19167	0.639302	0.000894651	0.366604	0.745755	0.0190201	0.643544	0.298145	0.781561	0.00218547	0.51271	0.85438
ENSG00000166220	TBATA	0	0.0183	0.0906	-0.0283	-0.0424	0.0495	0.0512	-0.0688	0.0762	0.1046	-0.0271	-0.0385	0.04	0.0713	-0.0585	0.0862	0.00142455	0.451281	0.365573	0.373204	0.118772	0.231351	0.202013	0.00283209	0.565858	0.490979	0.563491	0.172782	0.36994	0.36807
ENSG00000184702	SEPTIN5	0	0.0182	0.0283	-0.0442	-0.001	0.0983	0.0736	-0.0594	0.0319	0.0327	-0.0423	-0.0009	0.0794	0.1026	-0.0505	0.0361	0.320059	0.239779	0.98286	0.0765591	0.0245169	0.301524	0.593771	0.381519	0.349513	0.989646	0.195134	0.0432997	0.446355	0.748297
ENSG00000262943	ALOX12P2	0	0.0182	-0.0589	0.1416	-0.14	-0.0668	0.1038	0.1658	-0.018	-0.0751	0.0789	-0.1274	-0.0426	0.1447	0.1444	-0.0226	0.0220675	0.0282618	0.00269247	0.342744	0.00147461	0.00301593	0.738116	0.0348789	0.0608465	0.00847185	0.535262	0.00343504	0.0142637	0.849058
ENSG00000177575	CD163	0	0.0182	-0.014	-0.0497	0.0447	0.0843	0.0212	0.1033	-0.0623	-0.0179	-0.0476	0.0485	0.0681	0.0296	0.09	-0.0783	0.586797	0.186004	0.255165	0.128992	0.517858	0.0654707	0.246454	0.643572	0.284989	0.37386	0.277052	0.602117	0.146375	0.423258
ENSG00000183134	PTGDR2	0	0.0182	0.003	0.0299	-0.0488	0.1637	-0.0016	-0.0298	0.0109	0.0035	0.0167	-0.0444	0.1323	-0.0018	-0.0254	0.0123	0.915652	0.643217	0.297469	0.00308926	0.968305	0.604243	0.855335	0.93128	0.734489	0.419503	0.0196792	0.977819	0.728467	0.921269
ENSG00000157111	TMEM171	0	0.0182	0.0715	0.1132	0.0364	-0.0282	0.0498	-0.0259	-0.0896	0.0825	0.0631	0.0395	-0.018	0.0695	-0.0221	-0.1126	0.0119058	0.0796815	0.354127	0.689081	0.128644	0.652005	0.0951068	0.0199197	0.143288	0.479665	0.816541	0.185243	0.764416	0.213652
ENSG00000169989	TIGD4	0	0.0181	0.0144	-0.0252	0.0015	-0.0843	0.1326	0.0416	0.0463	0.0166	-0.0241	0.0016	-0.0537	0.1848	0.0362	0.0523	0.612823	0.503456	0.970485	0.231389	4.62e-05	0.459106	0.43912	0.667956	0.615513	0.98224	0.414589	0.000145568	0.601587	0.62185
ENSG00000155511	GRIA1	0	0.0181	0.0813	0.0611	-0.0753	0.0489	-0.0365	0.0292	0.0181	0.0938	0.0341	-0.0686	0.0395	-0.0406	0.0255	0.0204	0.00424883	0.344215	0.107319	0.378706	0.375161	0.602945	0.762548	0.00773958	0.460658	0.187141	0.567855	0.461575	0.727623	0.866296
ENSG00000124126	PREX1	0	0.0181	0.0184	-0.0398	0.0261	0.0167	0.1178	0.0554	-0.0679	0.0213	-0.0381	0.0283	0.0135	0.1642	0.0483	-0.0853	0.517393	0.289986	0.506524	0.763487	0.000303791	0.323543	0.206284	0.578304	0.40467	0.626393	0.865692	0.000815185	0.468764	0.373674
ENSG00000188997	KCTD21	0	0.0181	-0.1515	-0.0088	0.0185	0.1307	0.0611	0.0653	0.0114	-0.1933	-0.0084	0.0201	0.1056	0.0852	0.0568	0.0129	2.93e-09	0.814952	0.637125	0.0183734	0.0621802	0.245021	0.849191	1.24e-08	0.872374	0.741374	0.0719249	0.0983503	0.385162	0.917597
ENSG00000244025	KRTAP19-3	0	0.0181	0.0962	0.0815	-0.0074	-0.0146	-0.0119	-0.0506	0.0334	0.111	0.0454	-0.0067	-0.0093	-0.0132	-0.043	0.0378	0.000705417	0.207186	0.87477	0.836047	0.772589	0.37896	0.576657	0.00148492	0.310577	0.919503	0.910743	0.824892	0.524449	0.734747
ENSG00000173212	MAB21L3	0	0.0181	0.0453	0.0626	-0.0138	-0.069	0.0395	-0.0035	0.0653	0.0523	0.0349	-0.0126	-0.044	0.0551	-0.003	0.0739	0.111544	0.332848	0.767924	0.3274	0.228136	0.950851	0.274053	0.150448	0.448622	0.844402	0.520536	0.304115	0.971266	0.454549
ENSG00000066777	ARFGEF1	0	0.0181	-0.0022	-0.0316	-0.0187	0.0386	0.1153	-0.1024	0.1272	-0.0028	-0.0302	-0.017	0.0312	0.1607	-0.0871	0.1439	0.933138	0.401236	0.6892	0.486724	0.000406768	0.0744827	0.0324968	0.945737	0.51747	0.783607	0.663849	0.00106574	0.161174	0.0961098
ENSG00000182154	MRPL41	0	0.018	0.0484	0.1388	0.0801	0.0781	-0.2299	0.0299	-0.019	0.0558	0.0773	0.0869	0.0631	-0.2557	0.026	-0.0239	0.0894192	0.0315342	0.0411096	0.159552	1.33e-08	0.594649	0.723723	0.1233	0.0665814	0.0849942	0.321625	8.05e-08	0.721095	0.839565
ENSG00000009780	FAM76A	0	0.018	0.2135	-0.0677	0.0886	0.0829	0.0252	-0.227	0.0109	0.2463	-0.0649	0.0962	0.067	0.0351	-0.1931	0.0123	2.76e-14	0.0715005	0.0236748	0.135566	0.443301	6.79e-05	0.855619	1.96e-13	0.13107	0.0535217	0.287145	0.529004	0.000754676	0.92138
ENSG00000163161	ERCC3	0	0.018	-0.2047	-0.0324	0.1021	0.0494	0.1898	-0.1337	0.1557	-0.2611	-0.031	0.1108	0.0399	0.2645	-0.1137	0.176	6.26e-16	0.389762	0.00909904	0.374031	3.96e-09	0.0197193	0.00872532	5.33e-15	0.506094	0.0239297	0.563938	2.63e-08	0.0595511	0.0343849
ENSG00000122484	RPAP2	0	0.018	0.0172	-0.0437	0.0696	0.0351	0.0392	0.043	-0.0342	0.0198	-0.0418	0.0755	0.0284	0.0547	0.0374	-0.043	0.546497	0.245339	0.0759335	0.527188	0.231586	0.444516	0.524885	0.605926	0.355553	0.141259	0.697302	0.307995	0.586958	0.695188
ENSG00000198856	OSTC	0	0.018	-0.083	-0.068	0.006	0.2071	-0.109	0.2637	-0.0907	-0.1059	-0.0651	0.0065	0.1674	-0.1212	0.2297	-0.114	0.00122898	0.0703254	0.877925	0.000174598	0.00783117	1.96e-06	0.0908319	0.00247478	0.129351	0.921111	0.00219523	0.0156419	4.51e-05	0.206625
ENSG00000166323	C11orf65	0	0.018	0.0844	-0.0084	0.0748	-0.0482	0.0305	0.0972	-0.1044	0.0974	-0.0081	0.0812	-0.0307	0.0425	0.0847	-0.1312	0.0029893	0.822899	0.0563078	0.494216	0.352444	0.0829869	0.0513993	0.00561971	0.87824	0.11024	0.670959	0.438344	0.17485	0.135946
ENSG00000060688	SNRNP40	0	0.018	-0.0976	-0.0484	0.1304	0.0427	0.0687	0.0032	0.0269	-0.1245	-0.0464	0.1416	0.0345	0.0957	0.0028	0.0304	0.000142888	0.197721	0.000843876	0.441865	0.0360603	0.954807	0.652724	0.000331795	0.299082	0.00310051	0.625795	0.0610331	0.97308	0.790621
ENSG00000134256	CD101	0	0.018	0.1456	0.0049	0.0139	0.0037	-0.0206	-0.035	0.0134	0.168	0.0027	0.015	0.003	-0.0229	-0.0298	0.0151	2.66e-07	0.939271	0.724259	0.946644	0.616829	0.542655	0.822865	8.98e-07	0.957883	0.81142	0.969952	0.692821	0.678274	0.902801
ENSG00000100395	L3MBTL2	0	0.0179	0.0759	-0.0453	0.0559	-0.0625	0.1372	-0.0587	0.0232	0.0876	-0.0434	0.0606	-0.0398	0.1912	-0.05	0.0263	0.00756856	0.228009	0.154612	0.375289	2.48e-05	0.30684	0.697908	0.013174	0.335411	0.251271	0.564833	8.21e-05	0.451735	0.821819
ENSG00000155363	MOV10	0	0.0179	-0.1014	0.0218	0.0461	0.0834	0.1204	-0.055	0.01	-0.1294	0.0122	0.0501	0.0674	0.1679	-0.0468	0.0113	7.75e-05	0.735479	0.239852	0.133049	0.000220348	0.33911	0.867695	0.000187766	0.811055	0.356439	0.283224	0.000607674	0.485158	0.92655
ENSG00000149212	SESN3	0	0.0179	0.0021	-0.0605	0.0958	0.0857	0.0955	-0.1029	0.0097	0.0024	-0.0579	0.1039	0.0693	0.1331	-0.0875	0.011	0.941772	0.107493	0.0144814	0.122619	0.00349368	0.0731892	0.870808	0.952974	0.183517	0.0353394	0.268179	0.00751436	0.159049	0.928752
ENSG00000012822	CALCOCO1	0	0.0179	0.0872	-0.1793	0.0007	0.1885	0.0951	-0.141	0.0741	0.1006	-0.1717	0.0008	0.1524	0.1325	-0.12	0.0838	0.00215724	1.58e-06	0.985881	0.000644574	0.0036234	0.0138975	0.214763	0.00416438	1.27e-05	0.991314	0.00605583	0.00776718	0.0459568	0.383857
ENSG00000177613	CSTF2T	0	0.0179	-0.0569	-0.1182	0.1252	0.0271	0.1969	-0.0582	0.0091	-0.0725	-0.1132	0.1359	0.0219	0.2744	-0.0495	0.0103	0.0271631	0.00162357	0.00135713	0.625991	9.7e-10	0.311061	0.878634	0.0420813	0.00540391	0.00468011	0.772234	7.24e-09	0.456525	0.934079
ENSG00000154122	ANKH	0	0.0178	0.2422	-0.1311	-0.0512	0.0282	0.0147	0.0854	-0.0634	0.2794	-0.1255	-0.0466	0.0228	0.0205	0.0743	-0.0797	4.16e-18	0.000468249	0.274265	0.611287	0.654062	0.128193	0.237898	4.41e-17	0.00186108	0.394486	0.760901	0.725083	0.241085	0.412764
ENSG00000204922	UQCC3	0	0.0178	0.1088	0.1284	0.0727	0.013	-0.1834	0.0638	-0.0785	0.1256	0.0716	0.0789	0.0105	-0.204	0.0555	-0.0987	0.000125605	0.0466825	0.0638853	0.814446	6.66e-06	0.256195	0.14359	0.000294251	0.0918536	0.122354	0.896974	2.43e-05	0.399122	0.288424
ENSG00000117054	ACADM	0	0.0178	-0.1278	-0.0241	0.1664	-0.0714	0.0887	0.039	0.0537	-0.1631	-0.023	0.1805	-0.0455	0.1236	0.034	0.0607	5.88e-07	0.522521	1.94e-05	0.311139	0.00668241	0.487201	0.369186	1.9e-06	0.631863	0.000115365	0.503836	0.013547	0.627607	0.5532
ENSG00000009724	MASP2	0	0.0178	0.0211	-0.0567	0.0022	0.095	0.1919	-0.0884	-0.0406	0.0243	-0.0543	0.0024	0.0768	0.2675	-0.0752	-0.0511	0.458781	0.131419	0.955143	0.0869885	2.6e-09	0.123654	0.450029	0.521432	0.215546	0.973061	0.21304	1.78e-08	0.235118	0.631807
ENSG00000261408	TEN1-CDK3	0	0.0178	0.1172	-0.0661	0.0181	0.0841	0.1015	-0.2879	0.1573	0.1352	-0.0632	0.0197	0.0679	0.1415	-0.245	0.1779	3.59e-05	0.0788763	0.644643	0.12999	0.00189069	3.72e-07	0.008015	9.14e-05	0.142157	0.746922	0.278532	0.00429967	1.18e-05	0.0321398
ENSG00000166596	CFAP52	0	0.0177	0.0912	-0.0572	-0.0172	-0.0184	0.0225	0.0577	0.0456	0.1052	-0.0548	-0.0157	-0.0118	0.0313	0.0502	0.0516	0.00132985	0.128121	0.713168	0.793576	0.493254	0.304344	0.445387	0.00266179	0.211359	0.803107	0.885462	0.578428	0.448967	0.627476
ENSG00000111361	EIF2B1	0	0.0177	0.0057	-0.1158	0.0125	0.0903	0.0635	0.0818	-0.0139	0.0066	-0.1109	0.0135	0.073	0.0885	0.0712	-0.0174	0.841419	0.00202182	0.751037	0.103646	0.0526543	0.145121	0.796646	0.868821	0.00649783	0.831986	0.239077	0.0849235	0.263788	0.887972
ENSG00000136758	YME1L1	0	0.0177	0.3048	-0.1262	-0.0131	-0.1037	0.0933	-0.0237	-0.0074	0.3516	-0.1208	-0.0119	-0.0661	0.1301	-0.0202	-0.0092	2.13e-28	0.000762114	0.779252	0.140903	0.00429967	0.679866	0.891306	7.27e-27	0.00284104	0.853707	0.29498	0.00909086	0.786068	0.941082
ENSG00000143514	TP53BP2	0	0.0177	0.1163	-0.045	-0.0057	-0.0676	0.167	0.0449	-0.0858	0.1342	-0.0431	-0.0052	-0.0431	0.2328	0.0391	-0.1079	4.12e-05	0.231243	0.902371	0.337238	2.5e-07	0.424443	0.109818	0.000104269	0.339104	0.937547	0.529852	1.18e-06	0.567821	0.238175
ENSG00000187800	PEAR1	0	0.0177	0.1551	-0.0755	0.0183	-0.1521	0.0911	0.0116	0.0754	0.1789	-0.0723	0.0199	-0.0969	0.1269	0.0101	0.0852	4.08e-08	0.0445284	0.640558	0.0305419	0.00534738	0.836827	0.20692	1.52e-07	0.0883109	0.743611	0.102957	0.0110767	0.897061	0.374382
ENSG00000127824	TUBA4A	0	0.0177	0.086	-0.069	0.0502	0.1641	-0.0113	-0.0814	-0.015	0.0992	-0.066	0.0545	0.1326	-0.0125	-0.0692	-0.0188	0.00248294	0.0665682	0.200875	0.003022	0.784183	0.156581	0.780924	0.00475119	0.123553	0.309446	0.0193474	0.833725	0.27918	0.877665
ENSG00000177984	LCN15	0	0.0177	0.0209	-0.0216	-0.0222	-0.0577	0.0224	0.0633	0.1184	0.0241	-0.0207	-0.0202	-0.0368	0.0312	0.0552	0.1339	0.463451	0.565421	0.635966	0.413097	0.495571	0.25931	0.0467279	0.525842	0.670605	0.740397	0.600149	0.580612	0.402329	0.126497
ENSG00000131050	BPIFA2	0	0.0176	0.0766	0.0302	0.006	0.027	0.062	-0.0735	-0.0049	0.0884	0.0168	0.0065	0.0218	0.0864	-0.0625	-0.0061	0.00706809	0.640656	0.879231	0.627404	0.0586686	0.201	0.928147	0.0123845	0.732383	0.922229	0.773137	0.0934524	0.333129	0.961376
ENSG00000138642	HERC6	0	0.0176	-0.0562	0.0728	-0.0171	0.0172	0.102	-0.021	0.0255	-0.0717	0.0406	-0.0155	0.0139	0.1422	-0.0179	0.0288	0.0288881	0.25974	0.715405	0.757046	0.00178412	0.714579	0.669987	0.044484	0.372056	0.804524	0.861533	0.00408584	0.812886	0.802975
ENSG00000106346	USP42	0	0.0176	-0.1932	-0.1108	0.0384	0.1068	0.1869	-0.0674	0.1625	-0.2464	-0.1061	0.0417	0.0863	0.2605	-0.0574	0.1838	2.64e-14	0.00313844	0.328146	0.0541422	6.91e-09	0.240839	0.00614629	1.88e-13	0.00950407	0.452193	0.153033	4.38e-08	0.380659	0.0258532
ENSG00000123685	BATF3	0	0.0176	-0.2035	0.1003	0.0891	-0.0447	0.0651	0.1911	-0.0743	-0.2596	0.0559	0.0967	-0.0285	0.0907	0.1664	-0.0934	9.22e-16	0.120686	0.0229968	0.526144	0.0469695	0.000617172	0.16657	7.7e-15	0.201569	0.0521737	0.696281	0.0769049	0.00417833	0.321428
ENSG00000108423	TUBD1	0	0.0175	-0.0748	-0.0981	0.1137	0.0537	0.0653	-0.032	0.0946	-0.0954	-0.094	0.1234	0.0434	0.091	-0.0272	0.107	0.00363115	0.00895225	0.00364955	0.33382	0.046242	0.577667	0.112647	0.00671587	0.0232049	0.0109651	0.526425	0.0759247	0.707479	0.24232
ENSG00000164509	IL31RA	0	0.0175	-0.0084	0.003	-0.0339	0.0608	0.0327	0.0662	0.0018	-0.0107	0.0017	-0.0308	0.0491	0.0456	0.0577	0.0021	0.743636	0.963428	0.469105	0.273774	0.318873	0.238154	0.975577	0.78333	0.975461	0.592876	0.464963	0.40264	0.37778	0.98724
ENSG00000184345	IQCF2	0	0.0175	0.0728	0.0281	0.0061	-0.0833	-0.079	0.1093	0.0682	0.084	0.0157	0.0066	-0.0531	-0.0879	0.0952	0.0771	0.0104349	0.663833	0.87709	0.236858	0.0543852	0.0511893	0.253697	0.0176536	0.752197	0.920803	0.421871	0.0873196	0.122181	0.431919
ENSG00000005471	ABCB4	0	0.0174	-0.0291	-0.0221	0.0936	0.105	0.0433	-0.1312	0.0625	-0.0371	-0.0212	0.1015	0.0849	0.0603	-0.1116	0.0707	0.259314	0.556338	0.0169083	0.0583075	0.186867	0.0221767	0.295661	0.31731	0.662553	0.0402451	0.161673	0.25663	0.0653105	0.477712
ENSG00000196911	KPNA5	0	0.0174	-0.1144	-0.0316	0.0444	0.16	0.0797	-0.2068	0.1905	-0.1459	-0.0303	0.0482	0.1293	0.1111	-0.1759	0.2155	8.12e-06	0.40027	0.257523	0.00384547	0.0149226	0.000291096	0.00126714	2.26e-05	0.516492	0.376502	0.0231849	0.0279193	0.00234623	0.00731433
ENSG00000152931	PART1	0	0.0173	0.1951	-0.0078	0.0346	0.0851	-0.0667	-0.0675	-0.0515	0.2251	-0.0075	0.0375	0.0688	-0.0741	-0.0574	-0.0647	3.99e-12	0.835513	0.378805	0.12542	0.104695	0.24042	0.338028	2.28e-11	0.887435	0.50451	0.272244	0.154819	0.380193	0.521937
ENSG00000165113	GKAP1	0	0.0173	0.0111	0.0345	0.0655	0.0615	0.0754	-0.1373	0.0103	0.0129	0.0192	0.0711	0.0497	0.1051	-0.1168	0.0117	0.695642	0.593216	0.0948669	0.268051	0.0212212	0.0166473	0.863052	0.74165	0.694157	0.169286	0.458248	0.0381568	0.0524453	0.924271
ENSG00000142867	BCL10	0	0.0173	0.0961	-0.0718	0.065	0.1124	0.0065	-0.0263	-0.0606	0.1108	-0.0688	0.0705	0.0908	0.0091	-0.0224	-0.0761	0.000719694	0.0559688	0.097746	0.0427995	0.843006	0.64717	0.259894	0.00151227	0.107085	0.173491	0.130356	0.881937	0.760786	0.43881
ENSG00000165972	CCDC38	0	0.0173	0.0836	0.0244	-0.0054	-0.062	0.1599	-0.0398	-0.0398	0.0964	0.0136	-0.0049	-0.0395	0.2229	-0.0338	-0.05	0.003279	0.70573	0.909035	0.378901	8.07e-07	0.489337	0.4599	0.00611776	0.787378	0.94156	0.568004	3.48e-06	0.629651	0.639447
ENSG00000138336	TET1	0	0.0173	0.0908	-0.1271	0.0228	-0.0111	0.1497	-0.0795	0.0754	0.1047	-0.1217	0.0247	-0.0071	0.2086	-0.0677	0.0853	0.00140135	0.000696032	0.561393	0.874368	4.03e-06	0.166327	0.206391	0.00278922	0.00262926	0.675135	0.93335	1.52e-05	0.291468	0.373778
ENSG00000172716	SLFN11	0	0.0172	0.051	-0.0588	-0.0145	0.0644	0.1129	-0.0918	0.0575	0.0588	-0.0563	-0.0132	0.052	0.1573	-0.0781	0.065	0.0732287	0.11772	0.756785	0.24653	0.000540521	0.110053	0.336061	0.103157	0.197498	0.836248	0.433949	0.00137608	0.215712	0.51979
ENSG00000139780	METTL21C	0	0.0172	0.0823	0.0005	-0.0203	-0.0348	0.009	0.0031	0.0808	0.095	0.0003	-0.0184	-0.0222	0.0126	0.0027	0.0913	0.00378447	0.99359	0.665103	0.621244	0.783595	0.955611	0.176142	0.0069725	0.996126	0.763809	0.768405	0.833265	0.973279	0.334379
ENSG00000149452	SLC22A8	0	0.0172	0.0599	0.1325	-0.0202	-0.0456	-0.0665	-0.0264	0.0866	0.0691	0.0739	-0.0184	-0.0291	-0.074	-0.0224	0.0979	0.0353422	0.0400975	0.666587	0.517764	0.105567	0.6465	0.146681	0.0534337	0.0809842	0.764939	0.689421	0.155957	0.760269	0.292673
ENSG00000163539	CLASP2	0	0.0172	-0.069	-0.087	0.0873	0.0061	0.1897	0.0491	-0.0559	-0.0881	-0.0833	0.0948	0.005	0.2644	0.0428	-0.0702	0.00725974	0.0205209	0.0258583	0.912089	4.02e-09	0.381676	0.298624	0.0126942	0.0465359	0.0576855	0.95263	2.67e-08	0.52679	0.481079
ENSG00000175467	SART1	0	0.0172	-0.0311	-0.0044	0.0947	-0.0981	0.0716	-0.0081	0.0958	-0.0397	-0.0042	0.1027	-0.0626	0.0998	-0.0069	0.1083	0.226999	0.906352	0.0156595	0.163393	0.0287867	0.887501	0.10828	0.281821	0.935806	0.0377891	0.327256	0.0499309	0.929113	0.235812
ENSG00000168634	WFDC13	0	0.0171	0.1039	-0.0512	-0.005	0.0308	-0.0045	0.0772	-0.0313	0.1199	-0.049	-0.0046	0.0249	-0.005	0.0673	-0.0393	0.00025076	0.173467	0.914332	0.57894	0.912264	0.168801	0.560939	0.000562246	0.269365	0.945377	0.737043	0.937046	0.294421	0.722434
ENSG00000254008	LINC00051	0	0.0171	0.0721	-0.0055	0	0.0401	0.0553	-0.0128	-0.0293	0.0832	-0.0053	0	0.0324	0.077	-0.0109	-0.0369	0.0112318	0.882789	1	0.470925	0.09186	0.824374	0.5855	0.0188788	0.920017	1	0.650815	0.1383	0.888468	0.742494
ENSG00000157450	RNF111	0	0.0171	0.1038	-0.1413	0.0036	-0.0241	0.1968	-0.0194	0.0005	0.1197	-0.1353	0.0039	-0.0154	0.2743	-0.0165	0.0005	0.000257233	0.000161145	0.927694	0.732326	9.87e-10	0.73575	0.993559	0.000575748	0.000741743	0.95488	0.845608	7.35e-09	0.82726	0.996853
ENSG00000165264	NDUFB6	0	0.0171	0.2567	-0.0085	0.0009	0.0085	-0.1063	0.1282	-0.1597	0.2961	-0.0081	0.0009	0.0069	-0.1182	0.1116	-0.2007	3.09e-20	0.821405	0.9825	0.878354	0.00951902	0.0221409	0.002725	4.19e-19	0.877361	0.989449	0.93586	0.0186627	0.0652299	0.0135435
ENSG00000137478	FCHSD2	0	0.0171	0.0131	-0.1029	0.0696	-0.0147	0.1363	-0.0809	0.0992	0.0151	-0.0986	0.0755	-0.0094	0.19	-0.0688	0.1122	0.645863	0.00609184	0.0758794	0.834764	2.79e-05	0.159103	0.0962771	0.69776	0.0167097	0.141176	0.909928	9.11e-05	0.282201	0.215617
ENSG00000140107	SLC25A47	0	0.0171	0.0606	-0.0468	0.0044	-0.0017	0.0568	-0.0475	0.0938	0.0699	-0.0448	0.0048	-0.0011	0.0791	-0.0404	0.1061	0.0333196	0.213367	0.909821	0.981157	0.0833751	0.409002	0.115832	0.0506608	0.318067	0.942119	0.989124	0.12702	0.553407	0.247573
ENSG00000154485	MMP21	0	0.0171	0.0642	-0.0049	-0.0109	0.0696	0.1911	-0.1081	-0.0815	0.0741	-0.0047	-0.0099	0.0562	0.2664	-0.092	-0.1024	0.0239632	0.895372	0.816771	0.210173	3.05e-09	0.0595538	0.129159	0.0375838	0.928601	0.881013	0.388297	2.07e-08	0.136753	0.267363
ENSG00000149451	ADAM33	0	0.0171	0.0682	-0.0463	0.0394	-0.0968	0.0976	-0.1937	0.2511	0.0787	-0.0444	0.0427	-0.0617	0.1361	-0.1648	0.2839	0.0165166	0.217825	0.315736	0.169287	0.00281295	0.00069795	1.82e-05	0.026794	0.323516	0.439283	0.334986	0.00617534	0.00462302	0.000239785
ENSG00000070087	PFN2	0	0.017	0.0278	-0.0993	0.0424	0.0704	-0.0118	0.0556	0.034	0.0321	-0.0951	0.046	0.0569	-0.0131	0.0484	0.0385	0.329266	0.00815662	0.279811	0.205193	0.774691	0.322205	0.569538	0.390943	0.0214255	0.40047	0.381305	0.82656	0.467426	0.729256
ENSG00000060491	OGFR	0	0.017	-0.0748	0.0135	0.0834	-0.0428	0.1111	-0.0435	0.072	-0.0954	0.0075	0.0906	-0.0273	0.1549	-0.037	0.0814	0.00363098	0.83404	0.0332398	0.543623	0.000661501	0.449318	0.22784	0.00671587	0.886363	0.0710392	0.71051	0.00165459	0.592106	0.400222
ENSG00000176928	GCNT4	0	0.017	0.1228	-0.1174	-0.0012	0.0322	-0.1119	0.0474	0.147	0.1416	-0.1124	-0.0011	0.026	-0.1244	0.0413	0.1662	1.49e-05	0.00174953	0.980034	0.5621	0.00635998	0.398492	0.0133413	3.98e-05	0.00574825	0.988007	0.724314	0.0129534	0.543169	0.0480501
ENSG00000071655	MBD3	0	0.017	-0.0837	0.1674	0.1522	-0.106	0.0821	-0.0785	-0.0148	-0.1067	0.0933	0.1652	-0.0675	0.1144	-0.0668	-0.0186	0.00113042	0.00944576	9.49e-05	0.132296	0.0121651	0.171886	0.783734	0.00229107	0.0242587	0.000461788	0.28221	0.0232203	0.298308	0.879919
ENSG00000184108	TRIML1	0	0.017	0.1143	-0.0011	-0.0222	0.0879	-0.0608	0.0627	-0.0621	0.1319	-0.001	-0.0202	0.071	-0.0676	0.0546	-0.0781	5.56e-05	0.97726	0.635713	0.113482	0.13918	0.264121	0.247873	0.000137739	0.985367	0.740215	0.254297	0.198788	0.407203	0.425089
ENSG00000137145	DENND4C	0	0.017	0.0438	-0.1268	-0.0307	0.1155	0.1411	0.071	-0.0952	0.0505	-0.1214	-0.0279	0.0933	0.1966	0.0619	-0.1196	0.124036	0.000715237	0.512363	0.0373667	1.43e-05	0.205689	0.0760637	0.165244	0.00269185	0.631699	0.118655	4.93e-05	0.339324	0.181722
ENSG00000135148	TRAFD1	0	0.0169	0.018	-0.0415	0.081	0.1227	0.1238	-0.1048	-0.0806	0.0208	-0.0398	0.0879	0.0992	0.1725	-0.0891	-0.1013	0.527029	0.269396	0.0387209	0.0268474	0.000146098	0.0680339	0.133167	0.587702	0.382784	0.0807925	0.0940922	0.000418585	0.150588	0.273147
ENSG00000078900	TP73	0	0.0169	0.0629	0.0557	-0.0069	0.0356	0.0473	0.0041	-0.0801	0.0726	0.031	-0.0063	0.0288	0.066	0.0036	-0.1007	0.0270603	0.389253	0.882864	0.522004	0.148922	0.941425	0.135633	0.0419519	0.505728	0.924899	0.692847	0.210872	0.965332	0.276944
ENSG00000146090	RASGEF1C	0	0.0169	0.0441	0.1544	-0.0476	0.0676	-0.0258	-0.0402	-0.0341	0.0509	0.086	-0.0433	0.0546	-0.0287	-0.0342	-0.0428	0.121281	0.0167609	0.309674	0.223593	0.530921	0.484009	0.526658	0.162096	0.0391811	0.433091	0.405027	0.614459	0.624388	0.6966
ENSG00000105219	CCNP	0	0.0169	0.0584	0.0568	-0.0295	0.0247	0.1365	-0.1698	0.0413	0.0674	0.0316	-0.0268	0.02	0.1903	-0.1445	0.0467	0.0401912	0.379714	0.529367	0.656485	2.71e-05	0.00299499	0.490173	0.0601356	0.496282	0.646448	0.794803	8.89e-05	0.0141735	0.667008
ENSG00000165355	FBXO33	0	0.0169	-0.1948	0.0332	0.1113	0.0015	0.1338	-0.042	0.0754	-0.2485	0.0185	0.1208	0.0012	0.1865	-0.0358	0.0853	1.57e-14	0.607808	0.0044496	0.978448	3.94e-05	0.464768	0.206554	1.15e-13	0.705952	0.0130178	0.987932	0.000125261	0.606878	0.373942
ENSG00000147535	PLPP5	0	0.0169	-0.0126	-0.0574	-0.0491	0.0991	0.0358	0.064	0.0385	-0.0161	-0.0549	-0.0447	0.0801	0.0499	0.0557	0.0435	0.624699	0.126991	0.293815	0.0741377	0.274959	0.254314	0.520035	0.678678	0.210091	0.41535	0.191232	0.356177	0.39696	0.692024
ENSG00000286237	ARMCX5-GPRASP2	0	0.0169	-0.1156	-0.0274	0.0208	0.0086	0.1526	-0.0693	0.1486	-0.1474	-0.0263	0.0225	0.007	0.2126	-0.0589	0.168	6.48e-06	0.465876	0.597075	0.876996	2.59e-06	0.22807	0.0123565	1.83e-05	0.580129	0.706616	0.935063	1.02e-05	0.366568	0.0450757
ENSG00000188000	OR7D2	0	0.0169	-0.0808	0.0315	0.1031	-0.0255	0.0959	-0.1303	0.1244	-0.1031	0.0175	0.1119	-0.0163	0.1337	-0.1109	0.1407	0.00165526	0.626133	0.00846868	0.717434	0.00334377	0.0230221	0.036653	0.00325579	0.720406	0.0224687	0.835306	0.00722542	0.0672056	0.105568
ENSG00000197889	MEIG1	0	0.0169	0.1113	-0.005	0.1042	-0.1186	0.0011	0.0328	-0.0076	0.1284	-0.0048	0.113	-0.0756	0.0016	0.0285	-0.0095	8.77e-05	0.893231	0.00779308	0.0920226	0.972724	0.5596	0.887817	0.000210387	0.927118	0.0209374	0.221311	0.981375	0.692782	0.939017
ENSG00000117505	DR1	0	0.0169	0.1543	-0.1049	0.0216	0.0912	0.0168	0.0196	-0.0805	0.178	-0.1005	0.0234	0.0737	0.0234	0.017	-0.1012	4.76e-08	0.00518281	0.582511	0.100293	0.608489	0.727659	0.133759	1.75e-07	0.014633	0.694587	0.234343	0.685075	0.822248	0.274067
ENSG00000094963	FMO2	0	0.0169	0.0078	0.0208	0.0716	0.0919	-0.0459	-0.0161	-0.0121	0.009	0.0116	0.0777	0.0743	-0.051	-0.0137	-0.0152	0.784458	0.747464	0.0678098	0.0976397	0.264354	0.780099	0.821656	0.819062	0.820423	0.128631	0.229933	0.344478	0.857482	0.902254
ENSG00000167378	IRGQ	0	0.0169	0.0601	0.022	0.0353	0.0074	0.0908	-0.155	0.0573	0.0694	0.0122	0.0383	0.006	0.1266	-0.1319	0.0648	0.0346046	0.734072	0.368384	0.893691	0.0054752	0.00680236	0.337505	0.0524273	0.810143	0.49378	0.943668	0.0113154	0.0267106	0.521318
ENSG00000113312	TTC1	0	0.0168	-0.0811	-0.0489	0.1368	-0.0461	0.0268	0.1554	-0.025	-0.1034	-0.0468	0.1484	-0.0294	0.0373	0.1354	-0.0314	0.0016084	0.193329	0.000461081	0.512897	0.414865	0.00546107	0.642902	0.00317001	0.293772	0.00182738	0.685086	0.501955	0.0227182	0.784369
ENSG00000112118	MCM3	0	0.0168	-0.1528	-0.0416	0.1054	-0.04	0.2102	-0.0171	0.0537	-0.1949	-0.0398	0.1144	-0.0255	0.293	-0.0145	0.0607	2.12e-09	0.268558	0.00708449	0.569953	5.86e-11	0.766527	0.369038	9.14e-09	0.38183	0.019284	0.730363	5.48e-10	0.848737	0.5532
ENSG00000066185	ZMYND12	0	0.0168	-0.0973	0.0353	0.0518	-0.0023	0.0262	-0.0107	0.1145	-0.1241	0.0197	0.0562	-0.0015	0.0365	-0.0091	0.1295	0.000150959	0.584548	0.187062	0.974125	0.424978	0.852758	0.0545769	0.000349794	0.686748	0.292403	0.985516	0.511644	0.906885	0.142045
ENSG00000136878	USP20	0	0.0168	0.1286	-0.0935	0.0864	0.1091	0.038	-0.1723	0.0213	0.1483	-0.0895	0.0937	0.0882	0.0529	-0.1466	0.0241	5.69e-06	0.0127867	0.0275292	0.049175	0.246999	0.00259798	0.721629	1.62e-05	0.0313556	0.0607204	0.143523	0.325296	0.0126988	0.838469
ENSG00000198685	LINC01565	0	0.0168	0.0383	0.0061	-0.0151	-0.0001	-0.0039	-0.017	0.1092	0.0442	0.0034	-0.0138	0	-0.0043	-0.0144	0.1235	0.178978	0.92472	0.746339	0.999388	0.925304	0.767904	0.0668365	0.228444	0.947932	0.82846	0.999649	0.945948	0.849504	0.16506
ENSG00000159625	DRC7	0	0.0168	0.0922	-0.0434	-0.0207	0.0655	0.0024	-0.0944	0.116	0.1063	-0.0416	-0.0188	0.053	0.0033	-0.0803	0.1312	0.00117887	0.247988	0.659126	0.237985	0.942477	0.100185	0.051491	0.00238168	0.358492	0.758709	0.422683	0.959073	0.201396	0.136142
ENSG00000117500	TMED5	0	0.0168	-0.0419	-0.1315	-0.0339	0.241	-0.0021	0.1556	-0.0697	-0.0534	-0.1259	-0.0308	0.1948	-0.0024	0.1355	-0.0876	0.103864	0.000450953	0.46957	1.2e-05	0.959004	0.00540579	0.194501	0.141058	0.00179841	0.593316	0.000267854	0.971309	0.0225386	0.358399
ENSG00000174442	ZWILCH	0	0.0168	-0.0246	-0.1002	0.0299	0.0855	0.1729	0.0821	-0.1283	-0.0313	-0.096	0.0324	0.0691	0.241	0.0715	-0.1613	0.340433	0.00759245	0.446564	0.123609	9.01e-08	0.143539	0.0164131	0.402703	0.0201579	0.571748	0.269658	4.65e-07	0.261585	0.0563817
ENSG00000094975	SUCO	0	0.0167	0.086	-0.0709	-0.036	0.0799	0.1389	-0.0958	0.015	0.0992	-0.0679	-0.0327	0.0646	0.1936	-0.0815	0.017	0.00249378	0.0593482	0.442392	0.150124	1.94e-05	0.0954073	0.801378	0.00476836	0.112302	0.568117	0.308259	6.53e-05	0.194317	0.890976
ENSG00000142530	FAM71E1	0	0.0167	-0.0625	0.186	0.0016	0.03	0.0037	0.0235	-0.065	-0.0797	0.1036	0.0017	0.0243	0.0051	0.0205	-0.0817	0.0151018	0.00392578	0.967916	0.589057	0.911023	0.675475	0.226175	0.0247201	0.0114907	0.98084	0.745139	0.936084	0.783108	0.398119
ENSG00000180694	TMEM64	0	0.0167	-0.0493	-0.1132	0.0367	0.0623	0.0057	0.1442	0.0302	-0.0629	-0.1084	0.0398	0.0504	0.0079	0.1256	0.0341	0.0552593	0.00255253	0.350076	0.261977	0.862111	0.00996094	0.61378	0.0799095	0.00793533	0.475651	0.452149	0.898243	0.0358922	0.762099
ENSG00000104375	STK3	0	0.0166	-0.0542	-0.1208	-0.0508	0.1412	0.1077	0.1093	-0.016	-0.0691	-0.1156	-0.0462	0.1141	0.1502	0.0952	-0.0201	0.0353163	0.00127853	0.277741	0.0108353	0.000966274	0.0512256	0.766877	0.0534052	0.00441476	0.398438	0.0496447	0.00234286	0.122229	0.869014
ENSG00000054654	SYNE2	0	0.0166	0.109	-0.1283	-0.0469	0.0644	0.1093	-0.0647	0.0735	0.1258	-0.1228	-0.0427	0.052	0.1523	-0.055	0.0832	0.000121933	0.000621595	0.316411	0.246404	0.000812039	0.26064	0.218151	0.000286173	0.00237978	0.439783	0.433837	0.00199864	0.403634	0.388011
ENSG00000187569	DPPA3	0	0.0166	0.0834	-0.0363	-0.0323	-0.0256	0.0819	-0.0503	0.0956	0.0962	-0.0348	-0.0294	-0.0163	0.1141	-0.0428	0.1081	0.00336105	0.333983	0.490608	0.716761	0.0123404	0.381621	0.10913	0.00626246	0.449669	0.611473	0.834714	0.0235226	0.52679	0.237053
ENSG00000136718	IMP4	0	0.0166	0.2716	-0.0162	0.0172	0.0286	-0.0944	-0.0137	-0.0769	0.3133	-0.0155	0.0186	0.0231	-0.1049	-0.0117	-0.0966	1.37e-22	0.667312	0.661744	0.606553	0.021469	0.811512	0.152394	2.47e-21	0.754966	0.760807	0.757075	0.0385436	0.879263	0.301403
ENSG00000112038	OPRM1	0	0.0166	0.1943	0.211	0.0021	-0.1401	0.0436	-0.1787	-0.016	0.2242	0.1176	0.0023	-0.0893	0.0607	-0.1521	-0.0201	4.89e-12	0.0010545	0.956664	0.0464697	0.184089	0.00177653	0.766014	2.76e-11	0.00374156	0.974093	0.138289	0.253496	0.00957189	0.868568
ENSG00000142513	ACP4	0	0.0166	0.1032	0.0853	-0.0275	-0.0607	0.0755	-0.0966	0.0369	0.1191	0.0475	-0.0251	-0.0387	0.1053	-0.0822	0.0417	0.000277574	0.186737	0.55642	0.389339	0.021047	0.0925083	0.537513	0.000618558	0.285854	0.670471	0.578306	0.0378758	0.189674	0.705776
ENSG00000185386	MAPK11	0	0.0166	0.134	0.0739	0.059	-0.0533	0.084	-0.1634	-0.0182	0.1546	0.0412	0.064	-0.034	0.1171	-0.139	-0.0229	2.23e-06	0.25264	0.132598	0.44924	0.0102527	0.0043199	0.735487	6.69e-06	0.364134	0.222035	0.631625	0.01992	0.0189501	0.847434
ENSG00000166796	LDHC	0	0.0166	0.085	-0.0165	0.0616	-0.0715	0.0658	-0.0211	0.0127	0.098	-0.0158	0.0668	-0.0456	0.0918	-0.018	0.0144	0.00279959	0.660797	0.116539	0.310078	0.0444478	0.713397	0.831513	0.00530016	0.749644	0.200031	0.502861	0.0733564	0.811963	0.907094
ENSG00000143575	HAX1	0	0.0166	0.0575	-0.0103	0.0521	0.0476	-0.1418	0.1349	-0.0242	0.0664	-0.0099	0.0566	0.0385	-0.1577	0.1175	-0.0304	0.0432486	0.784132	0.183986	0.391828	0.00052464	0.0159822	0.653579	0.064227	0.84864	0.2883	0.580209	0.00134062	0.0509261	0.791343
ENSG00000112658	SRF	0	0.0166	-0.0403	-0.0461	0.1146	-0.0079	0.1804	-0.1148	0.03	-0.0514	-0.0442	0.1244	-0.0051	0.2514	-0.0977	0.034	0.117521	0.219998	0.00339699	0.910311	2.35e-08	0.045468	0.615633	0.157593	0.326174	0.0103115	0.952321	1.35e-07	0.11164	0.7632
ENSG00000143556	S100A7	0	0.0165	0.0958	0.0852	-0.0129	-0.0085	-0.0738	-0.0182	0.0481	0.1105	0.0475	-0.0118	-0.0054	-0.0821	-0.0155	0.0544	0.00074736	0.187439	0.782721	0.903816	0.0724506	0.751831	0.420733	0.0015661	0.286728	0.855852	0.94962	0.112321	0.838385	0.603985
ENSG00000101435	CST9L	0	0.0165	0.0496	-0.0066	-0.0083	0.0064	-0.029	0.0299	0.0734	0.0572	-0.0063	-0.0076	0.0052	-0.0322	0.026	0.083	0.0813312	0.860154	0.858689	0.907761	0.481144	0.594702	0.219312	0.11333	0.904822	0.909088	0.950982	0.566482	0.721095	0.389441
ENSG00000204130	RUFY2	0	0.0165	-0.0707	-0.1121	0.0119	0.1723	0.0993	-0.0552	0.0697	-0.0901	-0.1073	0.0129	0.1393	0.1384	-0.047	0.0788	0.00600114	0.00280802	0.761493	0.00183721	0.00236594	0.337028	0.243137	0.0106552	0.00862629	0.840044	0.0133089	0.00526859	0.483081	0.419065
ENSG00000143344	RGL1	0	0.0164	-0.1693	-0.0809	0.068	0.2844	0.0322	0.0641	-0.0834	-0.216	-0.0774	0.0738	0.2299	0.0449	0.0558	-0.1048	2.96e-11	0.0313408	0.0830897	2.13e-07	0.32606	0.253986	0.120347	1.54e-10	0.066237	0.152151	1.02e-05	0.410328	0.396609	0.254628
ENSG00000135722	FBXL8	0	0.0164	0.1058	0.021	0.0043	0.0047	0.1134	-0.1465	0.0121	0.1221	0.0117	0.0046	0.0038	0.1581	-0.1246	0.0137	0.000193245	0.745016	0.913566	0.93276	0.000509648	0.0105793	0.839307	0.000440314	0.81841	0.944847	0.962765	0.00130733	0.037581	0.91111
ENSG00000214046	SMIM7	0	0.0164	0.1798	-0.0093	0.0939	0.0906	-0.1203	-0.0739	-0.0463	0.2075	-0.0089	0.1019	0.0733	-0.1337	-0.0628	-0.0582	1.76e-10	0.80476	0.0164788	0.102465	0.00333237	0.198636	0.389203	8.57e-10	0.864364	0.0393692	0.237304	0.00720179	0.330463	0.572661
ENSG00000135686	KLHL36	0	0.0163	-0.0412	-0.0656	0.0754	-0.0256	0.0528	-0.1098	0.2282	-0.0525	-0.0628	0.0819	-0.0163	0.0736	-0.0934	0.2581	0.109687	0.0808181	0.054395	0.716687	0.10718	0.0557564	0.000103861	0.148152	0.144941	0.107222	0.83469	0.158036	0.130062	0.000968653
ENSG00000066044	ELAVL1	0	0.0163	0.0549	-0.119	0.087	-0.1118	0.1081	-0.0118	0.1067	0.0634	-0.1139	0.0944	-0.0712	0.1507	-0.01	0.1207	0.053552	0.00150847	0.0264792	0.112338	0.00092889	0.838019	0.0732957	0.0777121	0.0050782	0.0588142	0.25262	0.00226117	0.897864	0.176847
ENSG00000103534	TMC5	0	0.0163	-0.0319	-0.1162	0.0658	-0.0294	0.069	0.1176	0.0392	-0.0407	-0.1112	0.0714	-0.0187	0.0962	0.1025	0.0443	0.215995	0.00195418	0.0935314	0.67706	0.0351118	0.0358258	0.512569	0.269537	0.00631224	0.167486	0.809596	0.0596519	0.0936079	0.685964
ENSG00000021461	CYP3A43	0	0.0163	0.0814	0.0477	0.0025	-0.001	0.0655	-0.0693	-0.0127	0.0939	0.0266	0.0027	-0.0006	0.0913	-0.0589	-0.0159	0.0042015	0.461006	0.948701	0.988658	0.0454933	0.228213	0.813632	0.00766156	0.57528	0.968948	0.993197	0.07488	0.366673	0.898171
ENSG00000197114	ZGPAT	0	0.0163	-0.0471	-0.0022	0.0383	0.0896	0.1157	-0.085	0.0049	-0.0601	-0.0021	0.0415	0.0725	0.1612	-0.0724	0.0055	0.0670859	0.953037	0.329692	0.106316	0.000390697	0.13878	0.934957	0.0953283	0.968468	0.453752	0.243003	0.00102785	0.255013	0.963651
ENSG00000176014	TUBB6	0	0.0163	-0.2099	0.0136	0.0941	0.0407	0.0639	0.0889	0.0229	-0.2677	0.0076	0.1021	0.0329	0.0891	0.0774	0.0259	1.07e-16	0.833586	0.0163191	0.464108	0.0511802	0.113302	0.702277	9.85e-16	0.886054	0.0390668	0.644833	0.0828864	0.220532	0.824997
ENSG00000144749	LRIG1	0	0.0163	-0.0519	-0.0829	0.1075	0.0483	0.0578	-0.0777	0.1131	-0.0663	-0.0794	0.1166	0.039	0.0805	-0.0661	0.1279	0.0436199	0.0272935	0.00604538	0.384803	0.0780882	0.176342	0.0575987	0.0647031	0.0590773	0.0168632	0.573683	0.120004	0.303563	0.147626
ENSG00000170832	USP32	0	0.0163	-0.1205	-0.014	0.0742	0.0529	0.2163	0.0604	-0.1553	-0.1537	-0.0134	0.0806	0.0428	0.3014	0.0526	-0.1952	2.54e-06	0.710577	0.0583577	0.340645	1.54e-11	0.281988	0.0035768	7.59e-06	0.791569	0.113571	0.533052	1.62e-10	0.426079	0.0167816
ENSG00000065882	TBC1D1	0	0.0163	-0.1961	-0.0521	0.1107	-0.0058	0.0782	0.0948	0.0844	-0.2501	-0.0499	0.1201	-0.0037	0.109	0.0826	0.0954	1.05e-14	0.1656	0.00468679	0.934679	0.0169465	0.0910025	0.157323	7.8e-14	0.259544	0.0135909	0.96333	0.0312719	0.187162	0.308325
ENSG00000140406	TLNRD1	0	0.0163	-0.1405	-0.0416	0.0601	0.1019	0.1344	0.0698	-0.07	-0.1793	-0.0399	0.0652	0.0823	0.1873	0.0608	-0.088	3.82e-08	0.268221	0.125481	0.0664114	3.62e-05	0.213935	0.192576	1.43e-07	0.381549	0.212286	0.177059	0.000115919	0.349723	0.356258
ENSG00000023839	ABCC2	0	0.0163	0.0013	0.056	0.0633	-0.0649	0.0674	-0.0661	0.0569	0.0015	0.0312	0.0687	-0.0414	0.0939	-0.0563	0.0643	0.964774	0.385886	0.106539	0.3571	0.0397822	0.249956	0.341431	0.972009	0.502677	0.185973	0.550143	0.0665892	0.391595	0.525523
ENSG00000088926	F11	0	0.0162	-0.0039	-0.0121	-0.0034	-0.0484	0.099	0.0634	0.019	-0.0049	-0.0115	-0.0031	-0.0308	0.138	0.0552	0.0214	0.880511	0.748538	0.941734	0.492497	0.00243648	0.259181	0.751277	0.902312	0.82129	0.964147	0.669055	0.00541386	0.4023	0.858395
ENSG00000134504	KCTD1	0	0.0162	0.2332	-0.0292	0.021	-0.1507	0.0912	-0.0078	-0.0442	0.2691	-0.0279	0.0228	-0.096	0.1271	-0.0067	-0.0556	7.39e-17	0.438383	0.592602	0.0321495	0.00530645	0.891732	0.410874	6.93e-16	0.553454	0.703169	0.106867	0.0110023	0.931704	0.594346
ENSG00000104941	RSPH6A	0	0.0162	0.0384	0.1611	0.0437	-0.0987	-0.0147	0.0344	-0.0511	0.0443	0.0898	0.0475	-0.0629	-0.0164	0.0299	-0.0642	0.1777	0.0125212	0.265233	0.161118	0.720206	0.540621	0.341956	0.226927	0.0307932	0.384856	0.323816	0.781218	0.676704	0.526092
ENSG00000118160	SLC8A2	0	0.0161	0.0705	0.0332	-0.0346	0.035	0.1153	-0.1431	0.0366	0.0814	0.0185	-0.0315	0.0283	0.1607	-0.1217	0.0414	0.0131618	0.607349	0.45958	0.528798	0.000407847	0.0125397	0.540509	0.0218636	0.705579	0.584358	0.698466	0.0010682	0.0425734	0.707648
ENSG00000121621	KIF18A	0	0.0161	-0.036	-0.0675	0.0528	-0.027	0.0922	0.1467	-0.0486	-0.046	-0.0647	0.0573	-0.0172	0.1286	0.1278	-0.061	0.161906	0.0723842	0.178702	0.702038	0.00478445	0.00874271	0.366642	0.209075	0.132468	0.281801	0.82459	0.0100163	0.0324179	0.550458
ENSG00000182957	SPATA13	0	0.0161	0.0126	-0.0626	0.0643	0.0403	0.1109	-0.1067	0.0539	0.0145	-0.0599	0.0698	0.0325	0.1545	-0.0908	0.0609	0.658677	0.0958241	0.10131	0.468751	0.000682037	0.0631182	0.367562	0.708405	0.16704	0.178673	0.648632	0.00170331	0.142607	0.551414
ENSG00000113389	NPR3	0	0.0161	-0.0494	-0.0084	0.0782	0.0607	-0.0091	-0.0378	0.0783	-0.063	-0.0081	0.0849	0.0491	-0.0101	-0.0322	0.0885	0.0549062	0.82254	0.0459612	0.274582	0.825784	0.510718	0.189826	0.0794495	0.878041	0.0932128	0.465768	0.867833	0.650244	0.352834
ENSG00000182010	RTKN2	0	0.0161	-0.0078	-0.0848	0.1439	0.0463	0.0401	-0.139	0.1138	-0.0099	-0.0812	0.1561	0.0374	0.0559	-0.1183	0.1287	0.762174	0.0240016	0.000227978	0.405068	0.221689	0.0153128	0.0561747	0.799557	0.0530928	0.000995512	0.59234	0.296528	0.0494102	0.144971
ENSG00000004864	SLC25A13	0	0.016	0.0379	-0.0546	0.0024	0.0072	0.1185	0.0186	-0.0178	0.0437	-0.0523	0.0026	0.0058	0.1652	0.0162	-0.0223	0.183358	0.146649	0.952034	0.897574	0.000278214	0.740267	0.74119	0.233218	0.235334	0.971057	0.945809	0.000753016	0.83063	0.850613
ENSG00000152784	PRDM8	0	0.016	0.0274	-0.0402	0.0207	-0.06	0.0759	-0.0548	0.1432	0.0316	-0.0385	0.0224	-0.0382	0.1058	-0.0466	0.1619	0.335807	0.284756	0.598744	0.394761	0.0204725	0.340775	0.0159673	0.397814	0.398971	0.707862	0.583079	0.0369887	0.487039	0.0551598
ENSG00000139537	CCDC65	0	0.016	-0.0397	-0.0923	0.0135	0.1226	0.0614	-0.0291	0.0757	-0.0506	-0.0884	0.0147	0.0991	0.0855	-0.0247	0.0856	0.12357	0.0139621	0.730435	0.0270508	0.061094	0.613217	0.204919	0.164761	0.0337089	0.815892	0.0945141	0.0968151	0.735496	0.371992
ENSG00000139133	ALG10	0	0.016	0.0118	-0.0206	-0.011	0.0671	0.0283	0.1071	-0.0706	0.0136	-0.0198	-0.01	0.0542	0.0394	0.0933	-0.0887	0.678988	0.583408	0.814954	0.227074	0.389163	0.056119	0.188943	0.726639	0.685778	0.879638	0.409007	0.475705	0.130723	0.351992
ENSG00000175104	TRAF6	0	0.016	0.0487	-0.1216	0.0363	0.0215	0.0295	-0.0139	0.1115	0.0562	-0.1164	0.0394	0.0174	0.0411	-0.0118	0.1261	0.0873273	0.00118733	0.355078	0.69867	0.368888	0.808746	0.0612478	0.12073	0.00413902	0.480572	0.822844	0.45499	0.877507	0.155007
ENSG00000242173	ARHGDIG	0	0.0159	0.0335	0.0267	-0.0076	-0.1064	0.0178	0.1588	-0.0113	0.0386	0.0149	-0.0069	-0.0678	0.0248	0.1383	-0.0142	0.239845	0.679588	0.871048	0.130899	0.587409	0.0045188	0.833687	0.295946	0.76518	0.916937	0.280126	0.66621	0.0196362	0.908366
ENSG00000188649	CC2D2B	0	0.0159	-0.1527	-0.0228	0.049	0.0944	0.1403	-0.0982	0.1015	-0.1948	-0.0218	0.0531	0.0763	0.1956	-0.0835	0.1147	2.16e-09	0.545354	0.212136	0.0888298	1.59e-05	0.0872754	0.0888238	9.31e-09	0.652771	0.323031	0.215927	5.44e-05	0.181471	0.203159
ENSG00000141429	GALNT1	0	0.0159	0.0402	-0.0826	0.0548	0.0666	0.0546	0.069	-0.0911	0.0464	-0.0791	0.0594	0.0538	0.0762	0.0601	-0.1145	0.158156	0.027911	0.162899	0.23049	0.0955835	0.219309	0.0894263	0.20482	0.0601983	0.261876	0.413474	0.143156	0.356339	0.204308
ENSG00000118503	TNFAIP3	0	0.0159	0.0165	0.0682	0.0411	0.0312	0.1122	-0.0555	-0.1024	0.019	0.038	0.0446	0.0252	0.1564	-0.0473	-0.1287	0.563048	0.291468	0.294784	0.574574	0.000582243	0.33397	0.056135	0.621084	0.405998	0.41645	0.733593	0.00147282	0.479776	0.144918
ENSG00000070669	ASNS	0	0.0159	-0.1933	0.066	0.0176	0.0905	0.03	0.0451	0.0553	-0.2466	0.0368	0.0191	0.0731	0.0419	0.0393	0.0626	2.52e-14	0.30711	0.654482	0.103042	0.360219	0.422121	0.354571	1.79e-13	0.422294	0.755118	0.238259	0.446404	0.566082	0.538734
ENSG00000139218	SCAF11	0	0.0159	0.0132	-0.0919	0.0711	-0.2127	0.1891	-0.1065	0.2487	0.0152	-0.088	0.0772	-0.1356	0.2636	-0.0906	0.2813	0.643309	0.0144125	0.0696659	0.00243237	4.53e-09	0.0636445	2.2e-05	0.695638	0.0345729	0.131517	0.0164311	2.97e-08	0.143331	0.000277828
ENSG00000121053	EPX	0	0.0159	0.118	0.0732	0.0161	-0.1845	0.158	-0.1104	0.0405	0.1361	0.0408	0.0175	-0.1176	0.2202	-0.0939	0.0458	3.17e-05	0.257079	0.681772	0.00863938	1.11e-06	0.0545179	0.497748	8.14e-05	0.36918	0.777401	0.0420278	4.68e-06	0.127952	0.673426
ENSG00000161542	PRPSAP1	0	0.0159	-0.2797	-0.0864	0.0656	0.0139	0.1209	0.2213	0.0553	-0.3568	-0.0828	0.0712	0.0112	0.1686	0.1928	0.0625	3.09e-29	0.021388	0.0942009	0.80271	0.000207486	7e-05	0.354713	1.15e-27	0.0481739	0.16837	0.89084	0.000574374	0.000774249	0.538896
ENSG00000063761	ADCK1	0	0.0159	0.0258	-0.023	0.1089	-0.0578	0.1814	-0.1218	-0.0026	0.0297	-0.0221	0.1182	-0.0368	0.2528	-0.1036	-0.0032	0.365499	0.540233	0.00538431	0.412375	1.95e-08	0.0337839	0.96216	0.427729	0.648161	0.015295	0.599684	1.14e-07	0.089448	0.980732
ENSG00000236423	LINC01134	0	0.0158	0.1143	-0.0464	0.0549	-0.0365	0.0108	-0.0084	0.0223	0.1319	-0.0445	0.0595	-0.0233	0.0151	-0.0071	0.0252	5.61e-05	0.216986	0.1621	0.604586	0.741674	0.884253	0.709654	0.000138748	0.322552	0.260866	0.756193	0.799359	0.927014	0.830541
ENSG00000141570	CBX8	0	0.0158	-0.1476	0.0907	0.0992	0.141	0.0371	-0.0325	-0.0772	-0.1883	0.0505	0.1077	0.114	0.0516	-0.0277	-0.097	7.51e-09	0.160604	0.0112788	0.0109004	0.258763	0.571685	0.150735	3.04e-08	0.253295	0.028682	0.0498443	0.338114	0.702857	0.298778
ENSG00000185231	MC2R	0	0.0158	0.1164	0.0878	-0.014	-0.0823	0.059	-0.026	-0.0307	0.1343	0.0489	-0.0127	-0.0524	0.0823	-0.0221	-0.0385	4.05e-05	0.174252	0.764986	0.242903	0.0716321	0.65082	0.56875	0.000102584	0.270309	0.842563	0.429341	0.1113	0.763554	0.728771
ENSG00000130544	ZNF557	0	0.0157	0.2778	-0.1975	0.0279	-0.0093	-0.045	0.0161	0.0403	0.3204	-0.1891	0.0303	-0.0059	-0.0501	0.014	0.0456	1.33e-23	1.18e-07	0.4774	0.895287	0.273495	0.774471	0.500331	2.62e-22	1.26e-06	0.600238	0.944308	0.354665	0.854362	0.675906
ENSG00000164385	LINC01600	0	0.0157	0.0476	-0.0769	0.0357	-0.0472	0.0623	0.0806	0.0081	0.0549	-0.0737	0.0388	-0.0301	0.0869	0.0702	0.0092	0.0946305	0.0405833	0.362788	0.502619	0.0571735	0.151	0.891751	0.129668	0.0817216	0.48825	0.677249	0.0912607	0.271856	0.941395
ENSG00000130294	KIF1A	0	0.0157	0.013	0.1368	-0.0733	0.0458	0.0787	-0.024	-0.0669	0.015	0.0762	-0.0667	0.037	0.1098	-0.0204	-0.0841	0.648711	0.0341239	0.117326	0.409473	0.0161492	0.676736	0.213091	0.700229	0.0710404	0.201067	0.596809	0.0299441	0.784047	0.381759
ENSG00000186001	LRCH3	0	0.0157	0.041	-0.0588	0.001	0.0751	0.1378	-0.2131	0.1271	0.0473	-0.0563	0.0011	0.0607	0.192	-0.1813	0.1438	0.150255	0.117919	0.979553	0.176326	2.28e-05	0.00018722	0.0326659	0.195697	0.197745	0.987852	0.344463	7.58e-05	0.00167666	0.0964335
ENSG00000137075	RNF38	0	0.0157	-0.1728	-0.14	0.002	0.1346	0.19	-0.0019	0.0981	-0.2204	-0.1341	0.0022	0.1088	0.2648	-0.0016	0.111	1.14e-11	0.000185304	0.959275	0.015134	3.83e-09	0.973498	0.0998205	6.19e-11	0.000837835	0.975588	0.0626671	2.55e-08	0.983907	0.221576
ENSG00000110484	SCGB2A2	0	0.0157	0.1321	-0.0348	0.003	-0.1248	-0.0189	0.0379	0.1155	0.1524	-0.0334	0.0033	-0.0795	-0.0211	0.033	0.1307	3.11e-06	0.354422	0.938745	0.0761953	0.645229	0.50002	0.0524269	9.18e-06	0.470576	0.962309	0.19456	0.717253	0.639884	0.137973
ENSG00000030419	IKZF2	0	0.0157	0.1142	-0.0831	0.0463	0.1434	-0.0326	-0.0749	-0.0033	0.1317	-0.0795	0.0502	0.1159	-0.0363	-0.0637	-0.0042	5.69e-05	0.0269916	0.238208	0.00964898	0.427553	0.192496	0.951065	0.000140641	0.0585729	0.354545	0.0456345	0.513896	0.323816	0.97344
ENSG00000220201	ZGLP1	0	0.0157	0.0078	-0.0071	0.0982	-0.1825	0.0568	0.1334	0.0033	0.009	-0.0068	0.1066	-0.1163	0.0792	0.1162	0.0038	0.785168	0.849387	0.0121325	0.00937075	0.083085	0.0172161	0.95555	0.819693	0.89725	0.0304187	0.0446635	0.126666	0.0537289	0.976139
ENSG00000144285	SCN1A	0	0.0157	0.0668	0.1199	-0.0309	-0.079	-0.0331	-0.0538	0.12	0.077	0.0668	-0.0281	-0.0503	-0.0368	-0.0458	0.1357	0.0189385	0.0634464	0.509179	0.262108	0.421298	0.349079	0.0438302	0.0303531	0.118722	0.628785	0.452284	0.508013	0.494626	0.120787
ENSG00000035928	RFC1	0	0.0157	-0.0188	-0.069	0.0583	-0.0876	0.1977	-0.0449	0.0742	-0.024	-0.0661	0.0633	-0.0559	0.2756	-0.0382	0.0839	0.46555	0.0663363	0.137291	0.213389	8.21e-10	0.434797	0.214259	0.527911	0.123256	0.228233	0.392742	6.22e-09	0.577742	0.383202
ENSG00000117036	ETV3	0	0.0157	0.0491	-0.1625	0.0016	0.0572	0.1527	-0.0863	0.0979	0.0567	-0.1556	0.0017	0.0462	0.2128	-0.0734	0.1107	0.0845393	1.39e-05	0.96848	0.303295	2.54e-06	0.133184	0.100638	0.117374	8.65e-05	0.981037	0.496383	9.96e-06	0.247492	0.2231
ENSG00000136824	SMC2	0	0.0157	0.0711	-0.1433	0.0482	-0.0004	0.1507	0.03	-0.0466	0.082	-0.1372	0.0523	-0.0003	0.2101	0.0261	-0.0586	0.0124417	0.000129868	0.219079	0.995383	3.45e-06	0.593904	0.385866	0.0207313	0.000614659	0.331519	0.997395	1.32e-05	0.720742	0.569832
ENSG00000151882	CCL28	0	0.0156	0.0738	-0.0755	0.074	-0.075	-0.0665	0.0882	0.0904	0.0851	-0.0723	0.0803	-0.0478	-0.0739	0.0768	0.1022	0.00947141	0.0444585	0.0592268	0.287278	0.105723	0.115897	0.129858	0.0161754	0.0882371	0.114956	0.479653	0.156146	0.224203	0.268445
ENSG00000163479	SSR2	0	0.0156	0.212	-0.0614	0.0768	-0.0951	-0.1531	0.0389	0.0912	0.2446	-0.0588	0.0833	-0.0606	-0.1702	0.0339	0.1031	4.16e-14	0.102631	0.0502057	0.176886	0.000178649	0.488731	0.126539	2.88e-13	0.176595	0.100385	0.344986	0.000501251	0.629208	0.263505
ENSG00000114487	MORC1	0	0.0156	0.139	-0.0254	-0.0212	-0.1243	0.0787	0.0605	0.0019	0.1604	-0.0243	-0.0193	-0.0792	0.1096	0.0527	0.0021	9.07e-07	0.499699	0.650547	0.0774285	0.0162679	0.280925	0.975223	2.86e-06	0.611653	0.751941	0.196542	0.0301278	0.424982	0.987235
ENSG00000198573	SPANXC	0	0.0156	0.0746	0.0875	-0.0093	0.0138	-0.026	0.0055	-0.037	0.0861	0.0488	-0.0085	0.0111	-0.0289	0.0048	-0.0466	0.00871277	0.175531	0.84183	0.804236	0.52781	0.922678	0.491121	0.0149733	0.271853	0.898393	0.891797	0.611783	0.951926	0.667586
ENSG00000104888	SLC17A7	0	0.0155	0.0179	-0.0098	0.0594	0.0892	0.0361	-0.0161	-0.068	0.0207	-0.0094	0.0645	0.0721	0.0503	-0.0137	-0.0854	0.529734	0.794998	0.129909	0.107873	0.271613	0.779636	0.205878	0.590246	0.856926	0.218162	0.245609	0.35255	0.857157	0.37307
ENSG00000221994	ZNF630	0	0.0155	-0.008	-0.0631	0.0411	-0.0088	0.042	0.0022	0.1034	-0.0102	-0.0604	0.0446	-0.0056	0.0585	0.0019	0.1169	0.7562	0.0934206	0.29539	0.900401	0.200577	0.968425	0.0828384	0.794269	0.163521	0.417091	0.947745	0.272744	0.980786	0.193029
ENSG00000126870	DYNC2I1	0	0.0155	-0.153	-0.0265	-0.0072	0.078	0.1386	-0.0888	0.1677	-0.1952	-0.0254	-0.0066	0.0631	0.1931	-0.0755	0.1897	2.03e-09	0.481157	0.877076	0.159862	2.04e-05	0.122157	0.00466225	8.77e-09	0.59466	0.920803	0.322164	6.85e-05	0.232908	0.0208057
ENSG00000196104	SPOCK3	0	0.0155	0.001	0.058	-0.0003	-0.0638	0.0381	-0.0596	0.1353	0.0012	0.0323	-0.0003	-0.0406	0.053	-0.0507	0.153	0.971819	0.369526	0.994874	0.365352	0.246157	0.300156	0.0228767	0.977886	0.486078	0.997414	0.556828	0.324411	0.445104	0.0732151
ENSG00000133124	IRS4	0	0.0155	0.0819	0.0776	-0.0059	-0.0816	0.0408	-0.082	0.0778	0.0945	0.0433	-0.0054	-0.052	0.0569	-0.0697	0.088	0.00396003	0.22957	0.89945	0.246883	0.213479	0.153639	0.192522	0.00726188	0.337167	0.935745	0.434471	0.287454	0.27541	0.356223
ENSG00000131591	C1orf159	0	0.0155	0.0579	0.169	0.0695	-0.1337	0.0929	-0.0924	-0.0546	0.0668	0.0942	0.0754	-0.0852	0.1294	-0.0787	-0.0686	0.0420269	0.00879052	0.0763071	0.0574906	0.00451236	0.107481	0.309661	0.0626436	0.0228554	0.141877	0.159968	0.00949859	0.212028	0.493318
ENSG00000167103	PIP5KL1	0	0.0155	0.0255	0.2857	-0.0992	-0.0646	0.0067	-0.105	0.0594	0.0294	0.1592	-0.0903	-0.0412	0.0094	-0.0893	0.0671	0.371332	8.67e-06	0.0337461	0.359382	0.83774	0.067467	0.320514	0.433692	5.72e-05	0.0718858	0.551682	0.877747	0.149668	0.504248
ENSG00000154727	GABPA	0	0.0155	0.1159	-0.0367	0.0931	0.0315	0.0617	-0.0865	-0.0705	0.1337	-0.0351	0.101	0.0255	0.086	-0.0736	-0.0887	4.41e-05	0.329253	0.0174926	0.57079	0.0597157	0.132114	0.189149	0.000110931	0.444833	0.0414293	0.730897	0.0949622	0.246143	0.35213
ENSG00000272031	ANKRD34A	0	0.0155	-0.0155	0.0584	0.0541	-0.0421	0.0898	-0.0194	-0.0171	-0.0198	0.0325	0.0587	-0.0268	0.1252	-0.0165	-0.0214	0.547704	0.366566	0.167743	0.550501	0.00602125	0.736539	0.751377	0.606932	0.482973	0.268009	0.716179	0.0123308	0.827818	0.858438
ENSG00000022567	SLC45A4	0	0.0155	0.0456	-0.0638	0.0665	0.0193	0.0697	-0.0024	-0.0267	0.0526	-0.0611	0.0722	0.0156	0.0971	-0.0021	-0.0336	0.109019	0.0897608	0.0898497	0.728137	0.0334692	0.966197	0.619624	0.147354	0.158181	0.162003	0.842388	0.0571083	0.979804	0.766348
ENSG00000205309	NT5M	0	0.0154	0.0644	0.0474	0.0387	0.026	-0.0876	0.0797	-0.0604	0.0742	0.0264	0.0419	0.021	-0.0974	0.0694	-0.0759	0.0237038	0.46338	0.324817	0.639576	0.0328905	0.155668	0.260904	0.0372384	0.577866	0.448512	0.781757	0.0562086	0.277877	0.43968
ENSG00000213020	ZNF611	0	0.0154	-0.0023	-0.0685	0.1242	-0.0732	0.2394	-0.2571	0.1455	-0.0029	-0.0656	0.1348	-0.0467	0.3336	-0.2188	0.1645	0.928557	0.068447	0.00148993	0.298794	6.07e-14	6.03e-06	0.0143254	0.941841	0.126563	0.00508624	0.491327	1.03e-12	0.000110471	0.0507
ENSG00000144410	CPO	0	0.0154	-0.0029	0.0012	0.0936	-0.0992	0.1177	-0.0419	0.0393	-0.0036	0.0007	0.1015	-0.0632	0.1641	-0.0356	0.0444	0.911915	0.985408	0.0169198	0.158752	0.000305333	0.466463	0.511308	0.928404	0.990583	0.0402609	0.320561	0.000818891	0.608312	0.684994
ENSG00000226935	LINC00161	0	0.0154	0.0189	-0.011	-0.0434	0.0752	0.0843	0.0357	-0.052	0.0218	-0.0105	-0.0395	0.0608	0.1174	0.0311	-0.0653	0.507748	0.770739	0.35409	0.175547	0.0100234	0.525556	0.333817	0.569228	0.838229	0.479665	0.343424	0.0195333	0.663728	0.517343
ENSG00000166266	CUL5	0	0.0154	-0.0189	-0.137	0.0451	0.1688	0.1048	-0.046	-0.009	-0.0241	-0.1312	0.0489	0.1364	0.1461	-0.0392	-0.0113	0.462975	0.000254943	0.250947	0.00228253	0.00133243	0.423394	0.867352	0.525419	0.00110319	0.369058	0.015674	0.00313294	0.56677	0.926394
ENSG00000114302	PRKAR2A	0	0.0154	-0.0535	0.0097	0.0687	-0.1532	0.1016	0.0291	0.105	-0.0682	0.0054	0.0746	-0.0976	0.1417	0.0253	0.1187	0.0376987	0.880291	0.0796987	0.0293963	0.00186449	0.604707	0.0782184	0.056711	0.918372	0.147067	0.0999944	0.00424766	0.728598	0.185366
ENSG00000101166	PRELID3B	0	0.0154	-0.1584	-0.0736	0.0807	0.0625	-0.0468	0.237	0.0061	-0.2021	-0.0705	0.0876	0.0505	-0.052	0.2064	0.0069	5.27e-10	0.0501278	0.0395633	0.260593	0.255587	2.01e-05	0.919273	2.42e-09	0.0973813	0.0822973	0.450573	0.33462	0.000293651	0.956239
ENSG00000152102	FAM168B	0	0.0153	-0.1559	-0.1562	0.0238	0.1087	0.2085	-0.0975	0.176	-0.1989	-0.1496	0.0259	0.0878	0.2906	-0.083	0.1991	9.76e-10	2.97e-05	0.54392	0.0501541	8.56e-11	0.0894276	0.00295189	4.36e-09	0.000168451	0.659352	0.145466	7.76e-10	0.185117	0.0143645
ENSG00000179270	PCARE	0	0.0153	0.0284	0.0006	-0.0424	0.0802	-0.0169	0.0081	0.0492	0.0327	0.0004	-0.0386	0.0649	-0.0188	0.007	0.0556	0.319211	0.992162	0.365232	0.148429	0.681455	0.885469	0.410747	0.380637	0.994956	0.490672	0.305716	0.748033	0.927819	0.594253
ENSG00000130711	PRDM12	0	0.0153	0.0703	0.1105	-0.0465	0.052	0.116	-0.1489	-0.0462	0.0811	0.0616	-0.0423	0.0421	0.1617	-0.1267	-0.0581	0.0134859	0.0872354	0.320423	0.348828	0.000375943	0.00935106	0.39022	0.0223245	0.154424	0.443708	0.541396	0.000992105	0.0341364	0.573497
ENSG00000104889	RNASEH2A	0	0.0153	0.0695	-0.0343	0.0854	0.0285	-0.0921	0.0896	-0.0395	0.0802	-0.0329	0.0927	0.023	-0.1024	0.0781	-0.0497	0.0144933	0.361169	0.0293001	0.608645	0.0248775	0.110108	0.462717	0.0238118	0.477299	0.064027	0.758768	0.0438507	0.215791	0.64191
ENSG00000185247	MAGEA11	0	0.0153	0.1949	-0.0376	-0.0675	-0.0433	-0.0068	-0.0113	0.0787	0.2249	-0.036	-0.0614	-0.0276	-0.0076	-0.0096	0.089	4.21e-12	0.317511	0.149424	0.538556	0.86838	0.843903	0.187673	2.39e-11	0.432826	0.244422	0.706118	0.902749	0.901411	0.35015
ENSG00000133103	COG6	0	0.0153	-0.0076	-0.0177	-0.0019	0.0884	0.0438	0.07	-0.068	-0.0097	-0.0169	-0.0017	0.0714	0.0611	0.061	-0.0855	0.768368	0.638369	0.968082	0.111397	0.181653	0.212363	0.205502	0.805227	0.730533	0.98084	0.251287	0.25057	0.347709	0.372653
ENSG00000118707	TGIF2	0	0.0153	0.0216	-0.0239	0.0841	-0.0945	0.1463	-0.0238	-0.0029	0.025	-0.0229	0.0913	-0.0602	0.2039	-0.0203	-0.0036	0.447482	0.524864	0.0318409	0.179758	6.73e-06	0.678741	0.956978	0.510826	0.633793	0.0685233	0.348546	2.45e-05	0.785241	0.977233
ENSG00000196990	FAM163B	0	0.0152	0.0982	0.0936	0.0311	-0.0336	-0.0419	-0.109	0.0684	0.1133	0.0521	0.0338	-0.0214	-0.0466	-0.0927	0.0774	0.000546579	0.14755	0.427973	0.633074	0.308042	0.0576171	0.252007	0.00116844	0.236432	0.553592	0.777304	0.391515	0.133389	0.429903
ENSG00000044574	HSPA5	0	0.0152	-0.0932	-0.077	-0.0687	0.0593	0.0637	0.1216	0.1011	-0.1189	-0.0738	-0.0625	0.0479	0.0888	0.1059	0.1143	0.000283998	0.0403677	0.141977	0.286018	0.051771	0.0300677	0.0901064	0.000632326	0.0813409	0.234545	0.478488	0.0836662	0.0822539	0.205494
ENSG00000006071	ABCC8	0	0.0152	-0.0025	0.0138	0.0466	-0.1929	0.0347	0.135	0.0719	-0.0031	0.0077	0.0506	-0.123	0.0484	0.1175	0.0813	0.923964	0.830756	0.23461	0.0060037	0.290183	0.0159576	0.228478	0.938053	0.883977	0.350075	0.0322878	0.372849	0.0508797	0.401021
ENSG00000175894	TSPEAR	0	0.0152	0.0562	-0.0441	0.0083	-0.0783	0.0946	-0.0082	0.0779	0.0649	-0.0422	0.0091	-0.0499	0.1319	-0.007	0.0881	0.0481787	0.240793	0.831741	0.266606	0.00379096	0.886522	0.191847	0.0707527	0.350757	0.891166	0.457098	0.00809125	0.9285	0.355383
ENSG00000205084	TMEM231	0	0.0152	-0.0348	0.0273	0.1116	-0.0418	0.0234	-0.0305	0.0509	-0.0444	0.0152	0.1212	-0.0266	0.0326	-0.0259	0.0576	0.17609	0.672698	0.00432725	0.553584	0.476432	0.596486	0.394485	0.225152	0.759152	0.0127071	0.718501	0.562059	0.72249	0.577824
ENSG00000204160	ZDHHC18	0	0.0152	-0.098	-0.0187	0.0798	0.0955	0.1357	-0.1	0.0117	-0.125	-0.0179	0.0866	0.0772	0.1892	-0.0851	0.0133	0.00013386	0.619038	0.0417037	0.0852509	3.02e-05	0.0814788	0.84449	0.00031249	0.715036	0.0860195	0.20996	9.8e-05	0.172653	0.914525
ENSG00000162512	SDC3	0	0.0151	0.0707	-0.0073	0.0998	-0.1125	0.0541	0.0122	-0.011	0.0815	-0.007	0.1083	-0.0717	0.0754	0.0106	-0.0138	0.0129548	0.846872	0.0108301	0.10996	0.0988027	0.828046	0.838517	0.0215407	0.89534	0.0276928	0.248843	0.147286	0.89125	0.910826
ENSG00000124444	ZNF576	0	0.0151	0.0129	0.0709	0.1536	-0.0951	-0.017	-0.0466	0.0272	0.0149	0.0395	0.1667	-0.0606	-0.0189	-0.0396	0.0307	0.650782	0.272472	8.18e-05	0.176706	0.680083	0.418158	0.64982	0.701935	0.385927	0.00040594	0.344864	0.746901	0.562291	0.788787
ENSG00000184388	PABPC1L2B	0	0.015	0.0262	0.0068	-0.0383	0.1074	0.0075	0.0053	-0.0096	0.0302	0.0038	-0.0349	0.0868	0.0105	0.0046	-0.0121	0.357796	0.916213	0.413125	0.0528681	0.818629	0.924825	0.858601	0.420061	0.941682	0.539122	0.150796	0.862385	0.953337	0.92258
ENSG00000214113	LYRM4	0	0.015	-0.0764	-0.0348	0.1774	0.0528	-0.1719	0.1849	-0.0267	-0.0975	-0.0333	0.1925	0.0426	-0.1912	0.1611	-0.0335	0.00296041	0.355143	5.12e-06	0.342208	2.48e-05	0.000923907	0.619856	0.0055695	0.471287	3.55e-05	0.534752	8.21e-05	0.00576062	0.766574
ENSG00000125835	SNRPB	0	0.015	-0.0704	0.0027	0.0828	0.0074	-0.1509	0.1939	0.0398	-0.0898	0.0015	0.0898	0.006	-0.1678	0.1688	0.045	0.00616666	0.96693	0.034694	0.893588	0.000222592	0.000511617	0.506123	0.0109251	0.977605	0.0736081	0.943668	0.000613199	0.00362391	0.680654
ENSG00000204311	PJVK	0	0.015	0.0691	-0.0199	0.073	0.0569	0.0591	-0.1744	0.0414	0.0798	-0.0191	0.0793	0.046	0.0823	-0.1484	0.0468	0.0150939	0.596689	0.0625021	0.306043	0.0715775	0.00230113	0.488983	0.0247164	0.696577	0.120155	0.49912	0.111249	0.0115958	0.666193
ENSG00000214367	HAUS3	0	0.015	-0.0917	-0.087	0.0157	0.0494	0.1594	0.0682	-0.0089	-0.117	-0.0833	0.017	0.04	0.2222	0.0594	-0.0112	0.000355549	0.0204774	0.689658	0.37358	8.77e-07	0.224525	0.86875	0.000780404	0.0464579	0.78407	0.563645	3.76e-06	0.362506	0.92724
ENSG00000221900	POM121L12	0	0.015	0.0703	0.069	0.0064	0.0747	-0.0033	-0.0998	-0.0122	0.0811	0.0385	0.0069	0.0603	-0.0036	-0.0849	-0.0154	0.0134119	0.285465	0.871148	0.178797	0.93703	0.0821246	0.820166	0.0222211	0.399781	0.916937	0.347298	0.955244	0.17359	0.901408
ENSG00000104231	ZFAND1	0	0.015	-0.1305	-0.1206	0.0799	0.1026	0.0176	0.0882	0.0676	-0.1664	-0.1154	0.0868	0.0829	0.0245	0.0768	0.0765	3.42e-07	0.00130483	0.0413991	0.0644042	0.592385	0.115864	0.257682	1.14e-06	0.00448937	0.0854773	0.17352	0.670757	0.224203	0.436349
ENSG00000133731	IMPA1	0	0.015	0.1111	-0.0847	0.0055	0.0138	0.0485	0.1367	-0.1259	0.1282	-0.0811	0.0059	0.0111	0.0676	0.119	-0.1582	9.03e-05	0.0240815	0.88905	0.804451	0.139313	0.0146634	0.0185986	0.000215916	0.0532309	0.92909	0.891797	0.198904	0.0477675	0.0623509
ENSG00000133247	KMT5C	0	0.0149	0.0045	-0.0533	-0.0054	-0.0154	0.0874	0.0604	0.0265	0.0052	-0.0511	-0.0049	-0.0098	0.1218	0.0526	0.0299	0.873142	0.155988	0.907999	0.826605	0.00754003	0.282012	0.658125	0.896019	0.247161	0.941089	0.904963	0.0151195	0.426079	0.794649
ENSG00000157796	WDR19	0	0.0149	-0.1755	-0.0445	0.0751	0.1386	0.1084	-0.0573	0.0597	-0.2239	-0.0426	0.0815	0.112	0.1512	-0.0488	0.0675	5.23e-12	0.236942	0.0553508	0.0123733	0.000893664	0.31871	0.317881	2.94e-11	0.345904	0.108809	0.0543426	0.0021834	0.464124	0.501343
ENSG00000113073	SLC4A9	0	0.0149	-0.002	-0.0052	-0.0054	0.1263	0.0394	0.0694	-0.1182	-0.0026	-0.005	-0.0049	0.1021	0.0549	0.0604	-0.1485	0.9373	0.890551	0.908089	0.0227263	0.229598	0.216439	0.0272548	0.949263	0.925226	0.941089	0.0836613	0.305745	0.352761	0.083621
ENSG00000014257	ACP3	0	0.0149	-0.1402	-0.0269	0.0529	-0.0747	0.1089	0.121	0.0633	-0.1789	-0.0258	0.0574	-0.0476	0.1518	0.1054	0.0716	4.11e-08	0.474423	0.177864	0.289075	0.000850206	0.0308488	0.289388	1.53e-07	0.588284	0.280775	0.48185	0.00208488	0.0837314	0.471148
ENSG00000088035	ALG6	0	0.0149	-0.1606	-0.0179	0.0101	0.0751	0.1604	-0.033	0.0701	-0.2049	-0.0171	0.0109	0.0607	0.2236	-0.0281	0.0793	2.98e-10	0.634737	0.797296	0.176421	7.45e-07	0.56563	0.240517	1.41e-09	0.727464	0.867049	0.344562	3.24e-06	0.698112	0.416002
ENSG00000112333	NR2E1	0	0.0149	0.0435	0.0918	-0.1239	-0.0691	-0.012	0.0594	0.1143	0.0502	0.0512	-0.1127	-0.044	-0.0134	0.0518	0.1293	0.12639	0.155251	0.00797018	0.326956	0.769762	0.289998	0.0549935	0.167927	0.24617	0.0213309	0.519938	0.822352	0.434161	0.14291
ENSG00000132424	PNISR	0	0.0148	-0.0559	-0.0807	0.0781	0.1073	0.1937	-0.2067	0.0681	-0.0713	-0.0773	0.0848	0.0868	0.27	-0.1759	0.077	0.0298433	0.0316795	0.0463584	0.0529917	1.84e-09	0.000292649	0.254116	0.0458303	0.0668237	0.0938896	0.150867	1.31e-08	0.00235627	0.432393
ENSG00000169188	APEX2	0	0.0148	0.1385	-0.1191	0.0341	0.0387	0.0796	-0.0465	-0.0214	0.1598	-0.1141	0.037	0.0313	0.1109	-0.0395	-0.0269	1e-06	0.00148808	0.384889	0.485751	0.0150305	0.418946	0.690406	3.14e-06	0.00502059	0.510496	0.663171	0.0281012	0.562932	0.816627
ENSG00000106100	NOD1	0	0.0148	-0.0369	-0.0161	0.0586	0.0138	0.1701	-0.1374	0.0516	-0.047	-0.0154	0.0636	0.0111	0.2371	-0.1169	0.0584	0.152199	0.669556	0.13496	0.804191	1.46e-07	0.0165233	0.387734	0.197876	0.756945	0.22527	0.891797	7.21e-07	0.0521751	0.571433
ENSG00000185267	CDNF	0	0.0148	-0.064	0.0354	0.0839	0.0285	-0.0048	-0.004	0.0286	-0.0817	0.0197	0.0911	0.0231	-0.0054	-0.0034	0.0324	0.0127837	0.58428	0.0322244	0.60767	0.906773	0.945051	0.632151	0.0212677	0.686487	0.069222	0.757992	0.933158	0.967867	0.775267
ENSG00000133119	RFC3	0	0.0148	0.0432	-0.091	0.0151	0.025	0.084	0.0879	-0.0605	0.0498	-0.0871	0.0164	0.0202	0.117	0.0765	-0.0761	0.129577	0.0154009	0.699765	0.653135	0.0102827	0.117309	0.260183	0.171685	0.0364865	0.792443	0.792589	0.0199656	0.226264	0.439155
ENSG00000178809	TRIM73	0	0.0148	0.153	0.1902	0.0232	0.0083	0.0775	-0.2949	-0.0539	0.1765	0.106	0.0252	0.0067	0.1081	-0.2509	-0.0677	6.21e-08	0.0031804	0.554161	0.881741	0.017876	1.88e-07	0.316054	2.25e-07	0.00960643	0.66838	0.937168	0.0327887	6.79e-06	0.499676
ENSG00000131096	PYY	0	0.0147	0.0463	0.0788	-0.0237	0.0065	-0.0246	0.0297	-0.0097	0.0534	0.0439	-0.0215	0.0052	-0.0274	0.0258	-0.0121	0.103977	0.222811	0.613182	0.907581	0.549571	0.5975	0.857691	0.141174	0.329292	0.720351	0.950982	0.631226	0.723272	0.92228
ENSG00000149609	C20orf144	0	0.0147	0.135	-0.0494	0.0136	0.036	0.1396	-0.1015	-0.0704	0.1558	-0.0473	0.0147	0.0291	0.1945	-0.0864	-0.0885	1.86e-06	0.189014	0.729598	0.517375	1.77e-05	0.0770505	0.189771	5.64e-06	0.288533	0.815135	0.689084	6.01e-05	0.165514	0.352784
ENSG00000124532	MRS2	0	0.0147	0.1133	-0.1204	0.0025	0.0374	-0.0524	0.0679	0.0544	0.1307	-0.1153	0.0027	0.0302	-0.0582	0.0591	0.0616	6.54e-05	0.00131884	0.950204	0.500642	0.202839	0.226698	0.362438	0.000160419	0.00453045	0.969965	0.675551	0.27533	0.365054	0.546512
ENSG00000140553	UNC45A	0	0.0147	0.0351	0.0251	0.048	-0.1486	0.1451	-0.0668	0.0647	0.0405	0.014	0.0521	-0.0947	0.2023	-0.0569	0.0731	0.217547	0.697878	0.221161	0.0345989	7.96e-06	0.244912	0.279133	0.271251	0.780721	0.333812	0.11259	2.86e-05	0.38503	0.459787
ENSG00000173020	GRK2	0	0.0146	0.3002	-0.027	0.0467	-0.0901	0.1241	-0.1455	-0.1059	0.3464	-0.0259	0.0507	-0.0574	0.173	-0.1238	-0.1331	1.51e-27	0.472399	0.234204	0.200689	0.00013923	0.0110853	0.0481987	4.7e-26	0.586345	0.349537	0.375452	0.000400331	0.0389414	0.129403
ENSG00000163875	MEAF6	0	0.0146	-0.0279	-0.0776	0.1057	0.0728	0.1236	-0.0897	-0.0046	-0.0356	-0.0743	0.1147	0.0589	0.1723	-0.0763	-0.0057	0.279117	0.0389717	0.00694403	0.189727	0.000148261	0.118402	0.932417	0.338781	0.0791424	0.0189623	0.361692	0.00042399	0.227847	0.963342
ENSG00000120526	NUDCD1	0	0.0146	-0.15	-0.065	0.0834	0.0278	0.0539	0.2778	-0.1255	-0.1914	-0.0622	0.0905	0.0225	0.0751	0.2419	-0.1577	4.17e-09	0.083729	0.0332757	0.616826	0.100232	5.23e-07	0.0189754	1.74e-08	0.1492	0.0710671	0.764859	0.149111	1.58e-05	0.0633643
ENSG00000101193	GID8	0	0.0146	0.1599	-0.108	0.0674	-0.0305	0.0477	-0.1236	0.0893	0.1845	-0.1035	0.0732	-0.0194	0.0665	-0.1052	0.1009	1.51e-08	0.00398362	0.0855639	0.665693	0.145641	0.031148	0.134678	5.91e-08	0.0116489	0.155787	0.801322	0.206743	0.0842907	0.275509
ENSG00000157219	HTR5A	0	0.0146	0.0425	0.0766	-0.0109	0.0379	0.0095	-0.0416	-0.0121	0.0491	0.0427	-0.0099	0.0306	0.0133	-0.0354	-0.0152	0.135357	0.235774	0.816304	0.495148	0.771487	0.469813	0.822558	0.178479	0.344429	0.880682	0.671808	0.823946	0.611484	0.902762
ENSG00000041988	THAP3	0	0.0146	0.0805	0.0253	0.0682	-0.0073	0.0407	-0.0745	-0.0308	0.0929	0.0141	0.0741	-0.0047	0.0567	-0.0634	-0.0387	0.004625	0.695997	0.0818801	0.917343	0.215256	0.194716	0.566876	0.00835522	0.779301	0.150326	0.955335	0.289364	0.326102	0.727186
ENSG00000171311	EXOSC1	0	0.0146	-0.1929	-0.0112	0.0883	0.093	-0.0222	0.223	-0.0762	-0.246	-0.0108	0.0958	0.0752	-0.0247	0.1942	-0.0957	2.93e-14	0.765306	0.0242153	0.0937218	0.589882	6.18e-05	0.156068	2.07e-13	0.834492	0.0545503	0.223634	0.668451	0.000700207	0.306649
ENSG00000100593	ISM2	0	0.0146	0.1113	0.0801	0.0074	-0.1146	0.0862	-0.0938	0.0252	0.1284	0.0447	0.008	-0.073	0.1201	-0.0798	0.0285	8.82e-05	0.214954	0.850854	0.103616	0.00841633	0.102565	0.673353	0.000211444	0.319934	0.904342	0.239043	0.0166866	0.204756	0.804494
ENSG00000137522	RNF121	0	0.0145	0.2067	-0.0934	0.0046	-0.0039	0.045	-0.0388	-0.0185	0.2384	-0.0894	0.005	-0.0025	0.0628	-0.033	-0.0232	1.83e-13	0.0128653	0.906015	0.955536	0.169873	0.500074	0.731728	1.2e-12	0.0315231	0.939882	0.975007	0.236573	0.639884	0.845584
ENSG00000026950	BTN3A1	0	0.0145	-0.2032	0.0609	0.0943	0.1335	0.0796	-0.1751	0.1118	-0.2592	0.0339	0.1023	0.1079	0.1109	-0.149	0.1264	1.03e-15	0.346092	0.0161002	0.0160167	0.0150824	0.00220083	0.0605976	8.51e-15	0.462523	0.0386335	0.0652859	0.0281913	0.011242	0.153641
ENSG00000203690	TCP10L3	0	0.0145	0.0717	0.052	0.0232	-0.058	0.0169	-0.0176	0.0135	0.0827	0.029	0.0252	-0.037	0.0235	-0.015	0.0152	0.0116901	0.421208	0.55504	0.410535	0.607441	0.759697	0.822084	0.0195824	0.536617	0.669282	0.598015	0.684283	0.843961	0.902465
ENSG00000167748	KLK1	0	0.0145	0.0697	0.0198	0.0251	-0.0768	0.0143	-0.0449	0.0944	0.0804	0.011	0.0273	-0.049	0.0199	-0.0382	0.1067	0.0143286	0.759965	0.522469	0.275553	0.66293	0.434569	0.113619	0.0235766	0.830285	0.640395	0.466894	0.732582	0.577579	0.243862
ENSG00000163462	TRIM46	0	0.0145	-0.1459	0.0678	0.0857	0.0684	0.1845	-0.1492	-0.01	-0.1862	0.0378	0.093	0.0553	0.2571	-0.1269	-0.0126	1.11e-08	0.29424	0.0287203	0.217972	1.1e-08	0.00922571	0.852297	4.4e-08	0.408966	0.0629757	0.398617	6.71e-08	0.0337915	0.919096
ENSG00000175920	DOK7	0	0.0145	0.0591	0.0466	-0.0146	-0.0639	0.0165	-0.1305	0.188	0.0682	0.026	-0.0133	-0.0407	0.023	-0.111	0.2126	0.037886	0.471005	0.755752	0.364655	0.615094	0.0228465	0.00148012	0.0569759	0.584947	0.835497	0.556374	0.691241	0.066795	0.00831495
ENSG00000187239	FNBP1	0	0.0145	-0.1636	-0.0647	0.0575	0.0891	0.0762	0.0033	0.1033	-0.2087	-0.0619	0.0624	0.072	0.1062	0.0029	0.1169	1.36e-10	0.0853338	0.142569	0.10837	0.0199505	0.953391	0.0830552	6.66e-10	0.151566	0.235321	0.246356	0.0361479	0.972721	0.193365
ENSG00000158816	VWA5B1	0	0.0144	0.1225	0.0978	-0.0438	-0.0122	0.0734	-0.064	-0.0728	0.1414	0.0545	-0.0399	-0.0078	0.1024	-0.0544	-0.0915	1.54e-05	0.130023	0.349022	0.862883	0.0249095	0.265785	0.175456	4.13e-05	0.213736	0.474429	0.926791	0.0438868	0.409109	0.33349
ENSG00000213123	DYNLT2B	0	0.0144	-0.1545	0.0952	0.1035	0.0949	-0.0002	-0.0019	-0.036	-0.1971	0.053	0.1123	0.0767	-0.0002	-0.0016	-0.0452	1.4e-09	0.140594	0.00822656	0.087117	0.996063	0.973368	0.503362	6.15e-09	0.227452	0.0219251	0.213151	0.9973	0.983839	0.678532
ENSG00000177303	CASKIN2	0	0.0144	0.0719	-0.0844	-0.0269	0.0091	0.0373	0.0267	0.067	0.083	-0.0808	-0.0245	0.0074	0.052	0.0233	0.0757	0.011448	0.0246303	0.565707	0.870028	0.255467	0.634464	0.262237	0.0192126	0.0542172	0.678965	0.930614	0.33452	0.751163	0.440678
ENSG00000087266	SH3BP2	0	0.0144	-0.0224	-0.05	0.0176	0.0348	0.1476	-0.124	0.097	-0.0285	-0.0479	0.0191	0.0281	0.2058	-0.1055	0.1097	0.38507	0.183625	0.654396	0.531603	5.48e-06	0.0306931	0.103726	0.44752	0.282056	0.755118	0.701083	2.02e-05	0.0833868	0.228063
ENSG00000080644	CHRNA3	0	0.0143	0.0812	-0.0396	-0.0221	-0.0143	0.0025	0.0433	0.0494	0.0937	-0.0379	-0.0201	-0.0091	0.0036	0.0377	0.0559	0.00428517	0.292517	0.6368	0.839099	0.938108	0.440788	0.40865	0.00779835	0.407127	0.741143	0.912315	0.956025	0.583779	0.59234
ENSG00000141349	G6PC3	0	0.0143	0.1613	-0.1205	-0.1091	0.0249	0.001	0.061	0.0819	0.1861	-0.1154	-0.0993	0.0201	0.0014	0.0531	0.0926	1.12e-08	0.00130898	0.0195614	0.654722	0.974792	0.277622	0.170298	4.45e-08	0.00450063	0.0454824	0.793558	0.982872	0.421316	0.326484
ENSG00000172159	FRMD3	0	0.0143	-0.1129	-0.0392	0.0313	0.0676	0.0476	0.0321	0.074	-0.1441	-0.0376	0.034	0.0546	0.0663	0.0279	0.0837	1.05e-05	0.296943	0.424857	0.223679	0.146686	0.568274	0.215268	2.88e-05	0.411789	0.550692	0.405136	0.20811	0.700012	0.384399
ENSG00000184831	APOO	0	0.0143	0.0872	-0.1075	-0.0184	0.1306	-0.0386	0.1849	-0.1379	0.1006	-0.1029	-0.0167	0.1055	-0.0429	0.161	-0.1733	0.00215878	0.00418662	0.694783	0.0184957	0.348037	0.000926621	0.00983952	0.00416681	0.0121451	0.788141	0.0721747	0.433637	0.00577075	0.0378314
ENSG00000173209	AHSA2P	0	0.0143	-0.16	-0.0352	0.1091	0.1339	0.1439	-0.2597	0.1682	-0.2041	-0.0337	0.1184	0.1082	0.2006	-0.221	0.1902	3.46e-10	0.34879	0.00528824	0.0157185	9.47e-06	4.84e-06	0.00455202	1.62e-09	0.465211	0.0150729	0.0644171	3.36e-05	9.28e-05	0.0204068
ENSG00000064961	HMG20B	0	0.0143	0.2391	-0.0575	0.0606	0.0612	0.0298	-0.0835	-0.1496	0.2758	-0.0551	0.0658	0.0495	0.0416	-0.071	-0.1881	1.16e-17	0.126083	0.122318	0.270613	0.363663	0.146316	0.00503475	1.18e-16	0.208942	0.208075	0.461283	0.449843	0.265516	0.022066
ENSG00000135902	CHRND	0	0.0143	0.0303	0.1126	-0.0566	0.0808	-0.0503	-0.0201	0.0033	0.035	0.0627	-0.0515	0.0653	-0.056	-0.0171	0.0037	0.287273	0.0813506	0.226827	0.145817	0.220898	0.727109	0.956192	0.347359	0.145742	0.340485	0.301885	0.295702	0.822071	0.976599
ENSG00000163348	PYGO2	0	0.0143	0.0638	0.0002	0.084	-0.1699	0.1017	-0.0962	0.1163	0.0736	0.0001	0.0912	-0.1083	0.1417	-0.0819	0.1315	0.0249713	0.997048	0.0320008	0.0156281	0.00185704	0.0937398	0.0508685	0.0390215	0.997905	0.0687998	0.0641631	0.00423385	0.191712	0.134822
ENSG00000184207	PGP	0	0.0143	-0.0281	0.0078	0.1112	0.0347	0.0339	0.0455	-0.1052	-0.0359	0.0044	0.1207	0.0281	0.0472	0.0396	-0.1322	0.274707	0.903673	0.0044733	0.531975	0.301989	0.417901	0.0496192	0.333984	0.934174	0.0130658	0.701202	0.385413	0.562252	0.132126
ENSG00000119397	CNTRL	0	0.0143	-0.1135	-0.0881	0.1009	0.0906	0.1968	-0.1042	0.0173	-0.1448	-0.0843	0.1095	0.0732	0.2743	-0.0886	0.0196	9.44e-06	0.0190094	0.00999583	0.102714	9.84e-10	0.069627	0.772554	2.6e-05	0.0436447	0.0258793	0.237752	7.34e-09	0.153133	0.872806
ENSG00000173153	ESRRA	0	0.0142	0.1468	0.0622	0.0736	-0.1782	0.0687	-0.0736	0	0.1694	0.0347	0.0798	-0.1135	0.0958	-0.0626	0	2.11e-07	0.335937	0.0606588	0.0112208	0.0359592	0.200275	0.999849	7.22e-07	0.45187	0.1172	0.0508388	0.0608754	0.332426	0.999875
ENSG00000182103	FAM181B	0	0.0142	0.0237	-0.0157	-0.0195	0.0226	0.0106	0.0142	0.0636	0.0273	-0.015	-0.0177	0.0183	0.0148	0.0123	0.0719	0.405442	0.676236	0.677129	0.683941	0.747023	0.800845	0.287054	0.468034	0.762335	0.773674	0.813429	0.803364	0.871962	0.468743
ENSG00000089116	LHX5	0	0.0142	0.1189	0.028	-0.0676	0.0817	-0.0055	0.0478	-0.1039	0.1371	0.0156	-0.0615	0.0661	-0.0061	0.0416	-0.1306	2.77e-05	0.665366	0.148465	0.140991	0.893621	0.395266	0.0525612	7.16e-05	0.753427	0.243112	0.295124	0.92287	0.540021	0.138208
ENSG00000069399	BCL3	0	0.0141	-0.1232	-0.0452	0.0003	0.1735	0.0764	-0.016	0.0332	-0.1572	-0.0432	0.0003	0.1402	0.1064	-0.0136	0.0375	1.5e-06	0.229751	0.994064	0.00170929	0.0196622	0.780911	0.578908	4.6e-06	0.3374	0.996928	0.0125847	0.035693	0.857836	0.736667
ENSG00000067248	DHX29	0	0.0141	-0.0402	-0.1346	-0.0438	0.1549	0.1924	0.0922	-0.1221	-0.0512	-0.1288	-0.0399	0.1252	0.2682	0.0803	-0.1535	0.118956	0.000329029	0.349121	0.00513027	2.38e-09	0.100129	0.0224805	0.159378	0.0013737	0.474522	0.0289161	1.65e-08	0.201309	0.0722037
ENSG00000144834	TAGLN3	0	0.0141	0.0232	0.0859	0.0381	0.016	0.0637	-0.163	0.0347	0.0267	0.0479	0.0414	0.0129	0.0888	-0.1387	0.0392	0.415957	0.183507	0.331592	0.773498	0.051941	0.00440459	0.561817	0.478765	0.281953	0.455753	0.873036	0.0838879	0.01925	0.722936
ENSG00000131467	PSME3	0	0.0141	-0.2153	-0.0354	0.0976	0.1917	0.1721	0.0386	-0.1507	-0.2747	-0.0339	0.106	0.1549	0.2398	0.0336	-0.1894	1.6e-17	0.346995	0.0126615	0.000521955	1.05e-07	0.492103	0.00472057	1.59e-16	0.463488	0.0315383	0.00511402	5.31e-07	0.632327	0.0209965
ENSG00000185149	NPY2R	0	0.0141	0.039	0.1578	-0.0285	0.0651	0.0079	-0.079	-0.0639	0.0449	0.0879	-0.0259	0.0526	0.0111	-0.0672	-0.0802	0.171382	0.0144854	0.542851	0.241381	0.808894	0.169259	0.234817	0.219848	0.0346987	0.658369	0.427392	0.85395	0.295019	0.409252
ENSG00000169877	AHSP	0	0.0141	0.0992	-0.0188	0.0525	-0.0701	0.024	0.0318	-0.0201	0.1144	-0.018	0.057	-0.0447	0.0334	0.0277	-0.0253	0.000477644	0.617333	0.180789	0.319618	0.465401	0.571671	0.708423	0.00102893	0.713659	0.284252	0.513172	0.550869	0.702857	0.829609
ENSG00000075303	SLC25A40	0	0.014	0.0011	-0.1201	-0.0046	-0.0159	0.1664	0.0144	0.0569	0.0013	-0.115	-0.0042	-0.0101	0.232	0.0126	0.0644	0.967994	0.00135874	0.921103	0.821718	2.76e-07	0.797485	0.340693	0.974467	0.00465082	0.950125	0.901482	1.29e-06	0.869726	0.52478
ENSG00000198380	GFPT1	0	0.014	-0.0457	-0.1681	-0.0834	0.1572	0.1146	0.2121	-0.0885	-0.0583	-0.1609	-0.0759	0.1271	0.1597	0.1847	-0.1112	0.0758181	6.9e-06	0.0744626	0.00450646	0.000444414	0.000140818	0.0991234	0.106462	4.68e-05	0.138945	0.0262955	0.00115606	0.00133116	0.220602
ENSG00000138100	TRIM54	0	0.014	-0.0195	0.055	-0.0532	0.0578	0.0501	0.0528	-0.0449	-0.0248	0.0306	-0.0484	0.0467	0.0698	0.046	-0.0565	0.450211	0.394855	0.255942	0.298096	0.126778	0.346842	0.403423	0.513304	0.511098	0.374785	0.490548	0.1829	0.492584	0.587264
ENSG00000166454	ATMIN	0	0.014	-0.079	-0.1305	0.0174	0.0945	0.1352	0.081	-0.0207	-0.1008	-0.125	0.0189	0.0763	0.1884	0.0706	-0.026	0.00210111	0.000496706	0.657295	0.0887727	3.25e-05	0.148794	0.700911	0.00406421	0.00195793	0.75717	0.215857	0.000104946	0.268929	0.824215
ENSG00000182346	DAOA	0	0.0139	0.1139	-0.0111	-0.0375	-0.0047	-0.0467	0.018	0.0657	0.1314	-0.0106	-0.0341	-0.003	-0.0519	0.0157	0.0743	5.97e-05	0.767765	0.423465	0.946836	0.256259	0.748417	0.271206	0.000147039	0.836105	0.549461	0.969986	0.335358	0.835917	0.451489
ENSG00000163346	PBXIP1	0	0.0139	0.1679	-0.0986	0.0551	0.0966	0.0295	-0.1751	0.0221	0.1937	-0.0944	0.0598	0.0781	0.0411	-0.149	0.025	2.7e-09	0.00863089	0.160205	0.0818188	0.368712	0.00220401	0.712067	1.15e-08	0.0224861	0.258713	0.204634	0.454809	0.0112507	0.832266
ENSG00000165509	MAGEC3	0	0.0139	0.0034	0.0068	-0.0718	-0.0405	-0.0323	0.0036	0.2282	0.0039	0.0038	-0.0654	-0.0258	-0.0359	0.0031	0.258	0.904382	0.916065	0.12469	0.565191	0.432588	0.949357	0.000104402	0.922207	0.941682	0.211139	0.726973	0.518955	0.970783	0.000972517
ENSG00000082068	WDR70	0	0.0139	-0.0777	-0.0295	0.1423	-0.0696	-0.0689	-0.0042	0.205	-0.0992	-0.0283	0.1544	-0.0444	-0.0766	-0.0036	0.2318	0.0024919	0.432196	0.000266848	0.323112	0.0935885	0.941532	0.00051171	0.00476594	0.547313	0.00114021	0.517046	0.140511	0.96536	0.00350305
ENSG00000171475	WIPF2	0	0.0139	-0.0524	-0.0855	-0.0026	0.064	0.1367	-0.1278	0.165	-0.0668	-0.0819	-0.0023	0.0517	0.1905	-0.1088	0.1866	0.0417678	0.0227531	0.956208	0.249566	2.66e-05	0.0258175	0.00538079	0.0622998	0.0507414	0.973887	0.437633	8.75e-05	0.0731488	0.0232117
ENSG00000186432	KPNA4	0	0.0139	-0.1218	-0.0518	0.0788	0.0121	0.1423	0.1093	-0.0718	-0.1554	-0.0496	0.0855	0.0098	0.1983	0.0952	-0.0902	1.97e-06	0.168533	0.0444884	0.82803	1.2e-05	0.0513241	0.181621	5.93e-06	0.263332	0.0907547	0.905747	4.2e-05	0.122426	0.341689
ENSG00000152409	JMY	0	0.0139	0.0856	-0.1273	0.0398	-0.014	0.166	-0.1019	0.0489	0.0987	-0.1219	0.0432	-0.009	0.2314	-0.0867	0.0553	0.00260711	0.000683236	0.310791	0.842053	2.96e-07	0.0759861	0.413415	0.00496459	0.00258731	0.434249	0.914164	1.38e-06	0.163756	0.59693
ENSG00000163285	GABRG1	0	0.0139	0.0032	0.0534	-0.0215	0.0184	0.0501	-0.0005	-0.0062	0.0037	0.0298	-0.0195	0.0149	0.0698	-0.0004	-0.0078	0.909595	0.408722	0.646858	0.740736	0.12662	0.993384	0.908584	0.926659	0.524394	0.748915	0.850602	0.182724	0.996284	0.949547
ENSG00000151834	GABRA2	0	0.0138	0.0826	0.0317	-0.052	-0.1602	0.0118	-0.0272	0.2102	0.0952	0.0177	-0.0473	-0.1021	0.0164	-0.0231	0.2377	0.00368358	0.624143	0.266705	0.0226783	0.719773	0.636817	0.000363948	0.00680708	0.718926	0.38626	0.0835448	0.780803	0.752808	0.00266165
ENSG00000204084	INPP5B	0	0.0138	0.1322	-0.0983	0.0186	0.1032	0.0726	-0.2197	0.0881	0.1526	-0.0941	0.0202	0.0834	0.1012	-0.187	0.0996	3.04e-06	0.00886725	0.635082	0.0628599	0.026662	0.000116183	0.139913	8.96e-06	0.0230196	0.739762	0.170771	0.0466418	0.00113761	0.283116
ENSG00000166349	RAG1	0	0.0138	0.0487	-0.0597	-0.0297	-0.0242	0.06	0.0161	0.0856	0.0562	-0.0571	-0.0271	-0.0154	0.0836	0.014	0.0968	0.0868517	0.112497	0.525347	0.731006	0.0671402	0.774695	0.151694	0.12016	0.190531	0.642996	0.844818	0.10527	0.854394	0.300281
ENSG00000179832	MROH1	0	0.0138	0.0382	-0.1359	-0.0215	0.0263	0.1283	-0.1324	0.1936	0.0441	-0.1301	-0.0196	0.0213	0.1788	-0.1127	0.219	0.179912	0.00028644	0.645663	0.635495	8.15e-05	0.0209297	0.00105153	0.229521	0.00121848	0.747736	0.778744	0.000245013	0.0623695	0.00627557
ENSG00000175787	ZNF169	0	0.0138	-0.1203	0.0077	0.0976	-0.0942	0.222	-0.0466	0.0303	-0.1534	0.0043	0.1059	-0.06	0.3095	-0.0396	0.0343	2.65e-06	0.905349	0.0127422	0.181097	4.12e-12	0.418016	0.611932	7.9e-06	0.935401	0.0317187	0.350303	4.8e-11	0.562252	0.76089
ENSG00000174796	THAP6	0	0.0138	0.154	-0.0345	0.006	0.0547	0.0982	-0.0533	-0.1286	0.1777	-0.033	0.0065	0.0442	0.1368	-0.0453	-0.1616	5.09e-08	0.359246	0.879117	0.324801	0.00266655	0.354207	0.0162231	1.86e-07	0.475414	0.922172	0.518586	0.0058773	0.499754	0.0558543
ENSG00000188612	SUMO2	0	0.0138	0.2463	-0.0538	0.1044	-0.1637	0.1605	-0.0868	-0.1103	0.2842	-0.0515	0.1133	-0.1043	0.2237	-0.0739	-0.1387	1.06e-18	0.152241	0.00764673	0.019867	7.37e-07	0.130565	0.0394297	1.21e-17	0.242175	0.0206311	0.075966	3.21e-06	0.244165	0.111531
ENSG00000162869	PPP1R21	0	0.0138	-0.037	-0.0607	0.1073	0.0151	0.077	-0.1032	0.0979	-0.0472	-0.0581	0.1164	0.0122	0.1073	-0.0878	0.1108	0.150967	0.106483	0.00611579	0.785573	0.018699	0.0723005	0.100508	0.19649	0.182036	0.0170348	0.880103	0.0341308	0.15761	0.222875
ENSG00000163898	LIPH	0	0.0138	0.0572	-0.0698	0.0091	0.0168	-0.0324	0.0173	0.0982	0.066	-0.0668	0.0099	0.0136	-0.036	0.0151	0.1111	0.0443958	0.0634117	0.816063	0.762819	0.430722	0.757746	0.0996002	0.0657005	0.118671	0.880518	0.86507	0.517177	0.842832	0.221302
ENSG00000044012	GUCA2B	0	0.0138	0.0971	-0.0505	-0.0359	0.0451	-0.0444	0.0595	0.0256	0.112	-0.0484	-0.0326	0.0365	-0.0494	0.0518	0.029	0.000632104	0.179059	0.443812	0.416956	0.279806	0.289681	0.668049	0.00133721	0.276339	0.569479	0.603261	0.36166	0.433937	0.801468
ENSG00000100629	CEP128	0	0.0138	-0.0159	-0.1132	-0.0037	-0.0176	0.1267	0.0757	0.0443	-0.0202	-0.1084	-0.0033	-0.0112	0.1765	0.0659	0.0501	0.537923	0.00254123	0.937593	0.80313	0.000100991	0.177346	0.458886	0.598066	0.00790341	0.961258	0.891162	0.000297532	0.304792	0.638765
ENSG00000181274	FRAT2	0	0.0137	-0.1906	-0.0155	0.0663	-0.0441	0.1575	0.0087	0.1137	-0.2431	-0.0148	0.0719	-0.0281	0.2196	0.0076	0.1286	5.96e-14	0.68065	0.0911268	0.531728	1.19e-06	0.876702	0.0562111	4.07e-13	0.766151	0.163912	0.701126	4.98e-06	0.922483	0.145041
ENSG00000186790	FOXE3	0	0.0137	0.0639	0.0506	0.0067	-0.0198	0.1279	-0.1188	-0.0144	0.0738	0.0282	0.0073	-0.0126	0.1783	-0.1011	-0.0181	0.0246458	0.433903	0.864462	0.778612	8.61e-05	0.0383471	0.788779	0.0385702	0.548929	0.913117	0.876289	0.000257393	0.0986806	0.883318
ENSG00000164715	LMTK2	0	0.0137	0.1129	-0.1138	-0.0878	0.0744	0.113	-0.0953	0.0925	0.1302	-0.1089	-0.0799	0.0601	0.1576	-0.081	0.1046	6.93e-05	0.00241956	0.0604743	0.180382	0.000530907	0.0971898	0.120891	0.000169269	0.00758042	0.116873	0.349542	0.00135415	0.196867	0.255213
ENSG00000241935	HOGA1	0	0.0137	-0.0144	-0.0393	-0.0479	0.1314	0.0168	-0.1251	0.1744	-0.0183	-0.0376	-0.0436	0.1062	0.0234	-0.1065	0.1973	0.577231	0.296553	0.306065	0.017743	0.608857	0.0291366	0.00322866	0.634535	0.411508	0.429143	0.0702682	0.685339	0.0802226	0.0154753
ENSG00000171202	TMEM126A	0	0.0137	-0.1064	-0.0784	0.0733	0.1025	-0.0585	0.2145	-0.0511	-0.1358	-0.0751	0.0796	0.0829	-0.0651	0.1868	-0.0642	3.33e-05	0.0368756	0.061403	0.0645981	0.154674	0.000117745	0.342413	8.52e-05	0.0756277	0.118369	0.173828	0.21813	0.00114997	0.526424
ENSG00000169856	ONECUT1	0	0.0137	0.065	0.0472	0.0263	-0.1129	0.1445	-0.02	-0.0542	0.075	0.0263	0.0286	-0.0719	0.2014	-0.017	-0.0681	0.0224027	0.464973	0.502673	0.108796	8.76e-06	0.72817	0.313457	0.0353648	0.579479	0.622726	0.247013	3.13e-05	0.82248	0.497176
ENSG00000176715	ACSF3	0	0.0137	-0.1439	0.0392	0.1196	0.0833	0.0006	-0.0851	0.082	-0.1836	0.0218	0.1298	0.0673	0.0008	-0.0724	0.0927	1.76e-08	0.544375	0.00222979	0.133423	0.985709	0.138524	0.16965	6.85e-08	0.651803	0.00720856	0.283665	0.990366	0.254696	0.325601
ENSG00000140968	IRF8	0	0.0137	-0.1074	0.0055	0.1415	0.0274	-0.0595	0.0578	0.0301	-0.137	0.0031	0.1536	0.0222	-0.0662	0.0504	0.0341	2.81e-05	0.931675	0.00028831	0.62151	0.147708	0.303171	0.614451	7.28e-05	0.952893	0.00121764	0.768618	0.209407	0.447798	0.762351
ENSG00000243364	EFNA4	0	0.0136	0.099	-0.037	0.0318	0.015	-0.082	0.0809	-0.0121	0.1142	-0.0355	0.0345	0.0121	-0.0912	0.0704	-0.0153	0.000488358	0.324662	0.418327	0.787474	0.0457467	0.149564	0.821426	0.00105038	0.4403	0.544621	0.881517	0.0752083	0.269843	0.902159
ENSG00000175868	CALCB	0	0.0136	0.0105	0.0577	-0.0313	-0.0694	0.0059	-0.0013	0.1232	0.0121	0.0321	-0.0285	-0.0442	0.0082	-0.0011	0.1393	0.711738	0.372097	0.503914	0.324489	0.857331	0.982154	0.0385287	0.755759	0.488662	0.623994	0.518276	0.893871	0.989911	0.109589
ENSG00000196511	TPK1	0	0.0136	-0.0818	0.0718	0.0927	-0.0676	0.0655	-0.0247	0.0394	-0.1044	0.04	0.1005	-0.0431	0.0913	-0.021	0.0445	0.00144735	0.266638	0.0180225	0.337014	0.0454689	0.667721	0.51035	0.00287341	0.379765	0.0424823	0.529663	0.074848	0.776662	0.68424
ENSG00000106771	TMEM245	0	0.0136	-0.0883	-0.1237	0.094	0.0296	0.1103	0.0066	0.0667	-0.1126	-0.1184	0.102	0.0239	0.1537	0.0058	0.0754	0.000587212	0.000973225	0.0164364	0.594817	0.000728102	0.906424	0.264231	0.00124689	0.00349285	0.0392986	0.749349	0.00180869	0.941257	0.442911
ENSG00000071994	PDCD2	0	0.0136	0.0624	-0.0736	0.0909	0.0606	-0.0247	0.0631	-0.0836	0.072	-0.0705	0.0987	0.049	-0.0275	0.0549	-0.1051	0.0283103	0.0501751	0.0203057	0.27544	0.548278	0.261307	0.119363	0.0436864	0.0974237	0.0469093	0.46681	0.63026	0.404453	0.253069
ENSG00000198445	CCT8L2	0	0.0135	0.1137	0.0532	-0.0184	-0.0433	-0.1343	0.0621	0.0619	0.1311	0.0296	-0.0168	-0.0276	-0.1494	0.0541	0.07	6.15e-05	0.410713	0.694214	0.539342	0.00102746	0.268991	0.300177	0.000151259	0.526639	0.787845	0.706724	0.00247633	0.41207	0.48297
ENSG00000126215	XRCC3	0	0.0135	-0.0731	-0.0197	0.1356	-0.1076	0.1069	-0.0207	0.0733	-0.0932	-0.0189	0.1472	-0.0686	0.1489	-0.0176	0.0829	0.00447695	0.600152	0.000515093	0.12654	0.00106549	0.719255	0.219619	0.0081117	0.699766	0.0020152	0.273723	0.00256153	0.816204	0.389737
ENSG00000149735	GPHA2	0	0.0135	0.0368	-0.0027	0.0013	-0.0576	0.0604	0.0552	0.0012	0.0424	-0.0026	0.0015	-0.0367	0.0842	0.0481	0.0014	0.196696	0.941771	0.972848	0.414095	0.0652604	0.325246	0.983347	0.24836	0.959699	0.983707	0.60128	0.102745	0.470599	0.991506
ENSG00000011009	LYPLA2	0	0.0135	0.2891	-0.0475	0.0803	-0.2655	0.0652	-0.0686	0.0418	0.3335	-0.0455	0.0871	-0.1692	0.0909	-0.0584	0.0472	1.53e-25	0.206689	0.0405276	0.000148155	0.0466181	0.23258	0.48487	3.85e-24	0.31002	0.0840065	0.00193258	0.0764521	0.3713	0.662737
ENSG00000173612	GPRC6A	0	0.0135	0.081	-0.004	-0.0016	-0.0377	0.0013	-0.0388	0.0944	0.0934	-0.0038	-0.0015	-0.024	0.0018	-0.033	0.1068	0.00440694	0.91577	0.972767	0.592878	0.968184	0.499494	0.113338	0.00799335	0.941467	0.983707	0.747627	0.977819	0.639463	0.243395
ENSG00000113396	SLC27A6	0	0.0135	0.0848	-0.0013	-0.0775	0.0196	0.0121	-0.0668	0.1236	0.0978	-0.0012	-0.0705	0.0159	0.0169	-0.0569	0.1398	0.00285805	0.973131	0.0975804	0.723695	0.712664	0.244883	0.0378254	0.00539815	0.982109	0.173278	0.839342	0.775069	0.385024	0.107987
ENSG00000138002	IFT172	0	0.0135	-0.0011	-0.0063	0.08	0.0152	0.0932	-0.1774	0.0909	-0.0015	-0.006	0.0868	0.0123	0.13	-0.151	0.1028	0.964577	0.866855	0.0411991	0.783927	0.00434481	0.00192034	0.127659	0.971882	0.909618	0.0851448	0.879813	0.00917743	0.0101268	0.264973
ENSG00000168005	SPINDOC	0	0.0135	0.0332	-0.0453	0.0394	0.06	0.1437	-0.0352	-0.1015	0.0383	-0.0434	0.0427	0.0485	0.2003	-0.0299	-0.1275	0.24343	0.228024	0.315927	0.280365	9.76e-06	0.54078	0.0583642	0.299838	0.335411	0.439429	0.472315	3.46e-05	0.676704	0.149164
ENSG00000135164	DMTF1	0	0.0135	-0.091	-0.014	0.0485	0.0761	0.2196	-0.296	0.1511	-0.1161	-0.0134	0.0526	0.0615	0.3061	-0.2519	0.1708	0.000392545	0.708929	0.216429	0.170329	7.2e-12	1.69e-07	0.0109615	0.00085572	0.790084	0.328419	0.336397	8.03e-11	6.29e-06	0.0411632
ENSG00000162434	JAK1	0	0.0135	-0.035	-0.0451	0.0388	-0.038	0.131	-0.0614	0.1039	-0.0447	-0.0432	0.0421	-0.0242	0.1826	-0.0523	0.1175	0.173673	0.230222	0.322928	0.590237	5.74e-05	0.285353	0.0812269	0.222414	0.337882	0.446449	0.745851	0.000177562	0.429263	0.190441
ENSG00000144191	CNGA3	0	0.0135	0.0871	-0.0323	-0.0094	-0.0931	-0.0118	0.0609	0.0928	0.1005	-0.031	-0.0086	-0.0593	-0.0131	0.053	0.105	0.00218035	0.389955	0.840866	0.186194	0.77453	0.278199	0.119656	0.0042058	0.506254	0.897782	0.357472	0.826446	0.421899	0.253586
ENSG00000168286	THAP11	0	0.0134	-0.2162	-0.0007	0.1598	0.1419	-0.0372	-0.0315	0.0781	-0.2758	-0.0006	0.1734	0.1147	-0.0414	-0.0268	0.0883	1.15e-17	0.985666	4.14e-05	0.010421	0.365632	0.583322	0.190882	1.17e-16	0.990687	0.0002227	0.0482426	0.451775	0.711978	0.354152
ENSG00000132275	RRP8	0	0.0134	0.026	-0.03	0.1186	0.0732	-0.0197	-0.0002	-0.0738	0.03	-0.0287	0.1287	0.0592	-0.0219	-0.0002	-0.0928	0.361665	0.425333	0.0024334	0.187282	0.632828	0.996739	0.169393	0.424039	0.54041	0.00776898	0.358588	0.706422	0.998434	0.325236
ENSG00000104886	PLEKHJ1	0	0.0134	0.1008	0.0562	0.1372	-0.2321	0.0116	-0.0396	0.0599	0.1163	0.0313	0.1489	-0.1479	0.0161	-0.0337	0.0677	0.000383555	0.384299	0.000441548	0.000930185	0.724316	0.491126	0.316313	0.000837792	0.500992	0.00176045	0.0080616	0.784869	0.63123	0.499744
ENSG00000136327	NKX2-8	0	0.0134	0.1008	0.1132	-0.0005	-0.044	0.0495	-0.0655	-0.0596	0.1163	0.0631	-0.0004	-0.0281	0.0691	-0.0558	-0.0749	0.000383677	0.0795545	0.991832	0.532014	0.130853	0.254218	0.267476	0.000837939	0.143144	0.995668	0.701202	0.188122	0.39685	0.44664
ENSG00000162997	PRORSD1P	0	0.0134	0.0131	0.0175	-0.0485	0.049	0.1049	-0.1286	0.0865	0.0151	0.0098	-0.0441	0.0396	0.1462	-0.1094	0.0978	0.64647	0.786176	0.300282	0.377404	0.00131548	0.0249628	0.147406	0.698366	0.850149	0.422386	0.566512	0.00309975	0.0712279	0.293929
ENSG00000183963	SMTN	0	0.0134	0.0664	-0.1139	-0.0554	0.0172	0.0708	-0.0546	0.1634	0.0766	-0.109	-0.0504	0.0139	0.0987	-0.0464	0.1847	0.0195373	0.00239995	0.236821	0.757143	0.0306792	0.342464	0.00587611	0.0311855	0.00753234	0.352961	0.861561	0.0528305	0.488451	0.0249202
ENSG00000004142	POLDIP2	0	0.0134	-0.1607	-0.0601	0.1299	0.1451	0.1331	-0.0381	-0.0555	-0.205	-0.0576	0.141	0.1173	0.1855	-0.0324	-0.0698	2.92e-10	0.109627	0.000883167	0.00879572	4.31e-05	0.507227	0.301768	1.38e-09	0.186511	0.00322557	0.0425316	0.000136518	0.646821	0.484461
ENSG00000198914	POU3F3	0	0.0134	0.0456	0.1962	0.0383	0.0104	0.0266	-0.1714	-0.052	0.0526	0.1093	0.0416	0.0084	0.037	-0.1458	-0.0653	0.109475	0.002342	0.329261	0.85152	0.41833	0.00273605	0.333709	0.147917	0.00738427	0.453322	0.920615	0.505269	0.0132343	0.517302
ENSG00000154016	GRAP	0	0.0134	0.0225	0.1726	0.0588	-0.1119	0.0103	-0.1154	0.0566	0.0259	0.0962	0.0638	-0.0713	0.0144	-0.0981	0.064	0.429984	0.00744652	0.134034	0.112066	0.753189	0.0444032	0.343685	0.493057	0.0198454	0.224008	0.252185	0.808519	0.109711	0.527853
ENSG00000040275	SPDL1	0	0.0134	-0.1003	-0.0566	0.0022	-0.0112	0.1884	0.0843	-0.0133	-0.128	-0.0542	0.0024	-0.0071	0.2626	0.0734	-0.0167	9.27e-05	0.13188	0.95482	0.874054	5.19e-09	0.133161	0.804959	0.000221129	0.216094	0.972879	0.933161	3.37e-08	0.247492	0.892882
ENSG00000172831	CES2	0	0.0133	-0.0184	-0.0017	0.0318	0.0083	0.1228	-0.1342	0.0847	-0.0234	-0.0016	0.0345	0.0067	0.1712	-0.1142	0.0958	0.475755	0.963794	0.417463	0.881326	0.000164332	0.0192716	0.155921	0.537929	0.975643	0.543857	0.93715	0.000464913	0.0584987	0.306438
ENSG00000169575	VPREB1	0	0.0133	0.0408	-0.0373	0.0234	-0.1406	-0.0248	0.0476	0.1844	0.0471	-0.0358	0.0254	-0.0896	-0.0276	0.0415	0.2085	0.151954	0.320845	0.551206	0.0455864	0.546073	0.396745	0.0018302	0.197608	0.436237	0.66597	0.136709	0.62815	0.541381	0.0098585
ENSG00000197079	KRT35	0	0.0133	0.0025	0.0195	-0.0024	0.1158	-0.016	-0.0516	0.0255	0.0029	0.0109	-0.0022	0.0936	-0.0178	-0.0439	0.0288	0.929834	0.76274	0.959279	0.0368514	0.697653	0.369409	0.669951	0.942887	0.832723	0.975588	0.117541	0.762261	0.5157	0.802975
ENSG00000130768	SMPDL3B	0	0.0133	0.0632	0.148	-0.0865	0.0088	-0.0212	-0.1009	0.0817	0.0729	0.0825	-0.0787	0.0071	-0.0236	-0.0858	0.0924	0.0263197	0.0218315	0.0644237	0.874718	0.606186	0.0789954	0.170887	0.0409322	0.0489714	0.123261	0.93335	0.683135	0.168769	0.327244
ENSG00000112033	PPARD	0	0.0133	0.2179	-0.1218	0.0557	-0.0135	0.046	-0.2019	0.1105	0.2514	-0.1166	0.0605	-0.0086	0.0641	-0.1717	0.1249	7.57e-15	0.00116213	0.155649	0.848088	0.161042	0.000406805	0.0637204	5.69e-14	0.00406232	0.252699	0.918306	0.225925	0.00302565	0.159395
ENSG00000184113	CLDN5	0	0.0132	-0.0373	-0.0057	0.0842	0.0149	-0.1191	0.1203	0.0355	-0.0475	-0.0055	0.0913	0.012	-0.1324	0.1047	0.0401	0.147948	0.879254	0.0317568	0.789224	0.00365418	0.0318744	0.553206	0.193136	0.917978	0.0683614	0.882653	0.0078255	0.0857261	0.71637
ENSG00000229937	PRPS1L1	0	0.0132	0.0685	0.0146	0.0253	-0.0462	0.0155	0.0375	-0.0228	0.0791	0.0082	0.0275	-0.0294	0.0216	0.0327	-0.0287	0.0160119	0.820738	0.518944	0.512303	0.636209	0.504383	0.671504	0.0260386	0.876729	0.637145	0.68481	0.709298	0.643945	0.803749
ENSG00000008853	RHOBTB2	0	0.0132	-0.0025	-0.0782	0.0222	0.0929	0.0676	-0.0543	0.0448	-0.0032	-0.0749	0.0241	0.0751	0.0942	-0.0462	0.0507	0.921441	0.0373227	0.571381	0.0939986	0.0391517	0.344492	0.453713	0.936112	0.0763702	0.684406	0.224151	0.0656343	0.490293	0.634252
ENSG00000196072	BLOC1S2	0	0.0132	0.1175	-0.0698	0.0208	0.0155	-0.0891	0.1645	-0.0671	0.1356	-0.0668	0.0226	0.0125	-0.0991	0.1433	-0.0843	3.43e-05	0.0632686	0.596375	0.780325	0.0299596	0.00325147	0.211905	8.76e-05	0.118432	0.706116	0.87725	0.0517017	0.0151808	0.380347
ENSG00000128881	TTBK2	0	0.0132	0.1814	-0.1406	-0.0318	0.0496	0.1875	-0.1162	-0.0375	0.2093	-0.1347	-0.029	0.0401	0.2613	-0.0989	-0.0471	1.21e-10	0.000173235	0.496843	0.372227	6.18e-09	0.0428769	0.485591	5.96e-10	0.000791444	0.617085	0.562547	3.94e-08	0.106971	0.663062
ENSG00000170454	KRT75	0	0.0132	0.0903	0.0611	-0.0469	0.0127	-0.0677	0.0492	-0.0065	0.1042	0.034	-0.0427	0.0103	-0.0752	0.0428	-0.0081	0.00148686	0.344836	0.31592	0.81917	0.0996616	0.381065	0.904428	0.00294602	0.461185	0.439429	0.900041	0.148393	0.526254	0.947815
ENSG00000072501	SMC1A	0	0.0131	-0.0521	-0.039	0.0533	-0.0501	0.1637	0.0443	-0.0283	-0.0665	-0.0374	0.0579	-0.0319	0.2281	0.0386	-0.0356	0.0428618	0.299316	0.17422	0.477117	4.39e-07	0.430498	0.59885	0.0637145	0.414461	0.276277	0.656098	1.99e-06	0.573473	0.752397
ENSG00000116747	RO60	0	0.0131	0.0219	-0.1261	0.0762	0.0766	0.0934	0.0252	-0.0758	0.0253	-0.1207	0.0827	0.0619	0.1301	0.022	-0.0952	0.441161	0.000771231	0.0518004	0.167807	0.0042879	0.653171	0.158261	0.5044	0.00287014	0.102902	0.333117	0.00906849	0.765267	0.30937
ENSG00000178257	PRM3	0	0.0131	0.1091	0.0982	-0.0524	0.0068	0.0091	-0.0605	-0.0187	0.1258	0.0547	-0.0477	0.0055	0.0126	-0.0515	-0.0235	0.000121265	0.128681	0.262576	0.902474	0.782388	0.292687	0.728679	0.000284694	0.21194	0.381797	0.949014	0.832569	0.437289	0.843334
ENSG00000140455	USP3	0	0.0131	-0.1493	-0.0609	0.0571	0.0722	0.1645	0.0128	-0.005	-0.1905	-0.0583	0.062	0.0583	0.2292	0.0112	-0.0063	4.98e-09	0.105417	0.145441	0.19387	3.84e-07	0.819622	0.926056	2.05e-08	0.180557	0.239158	0.367445	1.76e-06	0.885083	0.960034
ENSG00000198918	RPL39	0	0.013	-0.0863	0.0286	0.074	0.1464	-0.0463	0.0951	-0.1205	-0.1101	0.0159	0.0803	0.1184	-0.0514	0.0828	-0.1514	0.00078177	0.658244	0.0591704	0.0081919	0.260758	0.0901051	0.0243521	0.00163173	0.747689	0.114861	0.0405203	0.340286	0.185966	0.0769718
ENSG00000157060	SHCBP1L	0	0.013	0.0512	-0.0154	0.0659	-0.0341	-0.0448	-0.0036	0.0717	0.0591	-0.0147	0.0715	-0.0218	-0.0498	-0.003	0.0811	0.0718737	0.682868	0.0931059	0.628179	0.276558	0.95048	0.229661	0.101398	0.767913	0.166919	0.773804	0.357946	0.971177	0.40259
ENSG00000161956	SENP3	0	0.013	-0.0389	-0.0763	0.066	-0.2064	0.16	0.2159	-0.0293	-0.0497	-0.073	0.0717	-0.1316	0.223	0.188	-0.0368	0.130524	0.042378	0.0922866	0.00326877	7.98e-07	0.000106057	0.585953	0.172775	0.0847726	0.165634	0.0205324	3.45e-06	0.00105877	0.742589
ENSG00000196420	S100A5	0	0.013	0.1368	-0.0013	-0.0201	-0.045	0.0551	0.0307	-0.0654	0.1578	-0.0012	-0.0183	-0.0287	0.0768	0.0267	-0.0822	1.35e-06	0.972746	0.668272	0.523359	0.0928105	0.584923	0.22357	4.16e-06	0.981915	0.76628	0.693796	0.139531	0.713348	0.395033
ENSG00000198912	C1orf174	0	0.013	-0.2094	-0.0912	0.1201	0.1945	0.0183	0.016	0.0424	-0.2672	-0.0873	0.1304	0.1572	0.0256	0.014	0.0479	1.24e-16	0.0151912	0.00212476	0.000430064	0.57645	0.775562	0.478658	1.14e-15	0.0360846	0.00689815	0.00439172	0.656485	0.854948	0.657024
ENSG00000141086	CTRL	0	0.0129	-0.0578	-0.0731	0.102	0.0502	0.1071	-0.0918	0.054	-0.0738	-0.0699	0.1107	0.0406	0.1493	-0.0781	0.0611	0.024649	0.0519089	0.00919558	0.366389	0.00103501	0.109786	0.366125	0.0385702	0.100307	0.0241256	0.557796	0.00249216	0.215297	0.550014
ENSG00000120802	TMPO	0	0.0129	0.0384	-0.0907	0.0286	0.0547	0.0899	-0.0269	-0.0035	0.0443	-0.0869	0.0311	0.0442	0.1254	-0.0229	-0.0044	0.177603	0.0156867	0.465725	0.325002	0.00595501	0.640166	0.947896	0.226859	0.037089	0.590065	0.518701	0.0122114	0.755453	0.971755
ENSG00000119314	PTBP3	0	0.0129	-0.1831	-0.0838	0.0424	0.0433	0.0994	0.0587	0.1137	-0.2336	-0.0803	0.046	0.035	0.1385	0.0511	0.1285	5.73e-13	0.0256548	0.280255	0.436022	0.00235375	0.295868	0.0564078	3.55e-12	0.0561815	0.400881	0.621023	0.00524524	0.440837	0.145377
ENSG00000188486	H2AX	0	0.0129	-0.0517	-0.0399	0.0559	0.1104	0.0112	0.0583	-0.0539	-0.0659	-0.0382	0.0607	0.0892	0.0156	0.0507	-0.0677	0.0447289	0.289285	0.15397	0.0466233	0.732879	0.29958	0.31617	0.0661112	0.403985	0.250334	0.138639	0.792059	0.444508	0.499729
ENSG00000179314	WSCD1	0	0.0129	-0.0482	0.035	0.0737	0.0066	0.0167	-0.0861	0.0926	-0.0615	0.0195	0.0799	0.0053	0.0233	-0.0732	0.1047	0.061247	0.588566	0.0602866	0.906143	0.610881	0.134046	0.120508	0.0876986	0.690357	0.116569	0.950586	0.687315	0.248671	0.254756
ENSG00000108576	SLC6A4	0	0.0129	0.1015	-0.0167	-0.0062	-0.0049	0.0539	-0.0567	0.0193	0.1171	-0.016	-0.0057	-0.0031	0.0751	-0.0482	0.0219	0.00035048	0.657686	0.894316	0.944592	0.100146	0.324004	0.74642	0.000770494	0.747111	0.932242	0.968978	0.149026	0.469289	0.855014
ENSG00000179447	SLC24A3-AS1	0	0.0129	0.0686	-0.0221	0	0.06	-0.003	-0.1464	0.1331	0.0791	-0.0212	0	0.0485	-0.0033	-0.1246	0.1506	0.0159281	0.557038	1	0.280078	0.941838	0.0106061	0.0252057	0.0259161	0.663128	1	0.47214	0.958644	0.0376411	0.0788238
ENSG00000139344	AMDHD1	0	0.0129	-0.043	0.0443	0.0765	-0.1871	0.0836	0.0424	0.0735	-0.0549	0.0247	0.083	-0.1193	0.1166	0.0369	0.0831	0.0948464	0.492937	0.0510702	0.00771655	0.0105787	0.450548	0.218605	0.129918	0.60536	0.101768	0.0388593	0.0204676	0.593369	0.388547
ENSG00000128191	DGCR8	0	0.0129	-0.1515	-0.0371	0.0471	0.0375	0.2096	-0.0644	0.049	-0.1933	-0.0356	0.0511	0.0303	0.2921	-0.0548	0.0554	2.9e-09	0.323562	0.230001	0.499505	6.78e-11	0.262228	0.412489	1.23e-08	0.439081	0.344292	0.674909	6.27e-10	0.405237	0.596211
ENSG00000204403	CASP12	0	0.0129	-0.0727	0.0337	0.1134	-0.0911	0.0823	0.0223	0.002	-0.0927	0.0188	0.1231	-0.0581	0.1147	0.0194	0.0023	0.00471289	0.602323	0.00373967	0.195848	0.0118847	0.691517	0.973197	0.00850387	0.701476	0.0112005	0.36968	0.0227531	0.794679	0.986277
ENSG00000265142	MIR133A1HG	0	0.0129	-0.0037	-0.0903	-0.0268	0.0683	0.0969	-0.1059	0.1515	-0.0047	-0.0865	-0.0244	0.0552	0.1351	-0.0901	0.1713	0.886141	0.0161529	0.567363	0.218742	0.0030127	0.0649442	0.0107356	0.90705	0.0379629	0.680391	0.399439	0.00657697	0.145467	0.0403648
ENSG00000254470	AP5B1	0	0.0128	0.1165	-0.0176	-0.0252	-0.0686	0.0839	-0.1387	0.1395	0.1344	-0.0169	-0.023	-0.0437	0.117	-0.118	0.1578	4e-05	0.63981	0.59018	0.330459	0.0103127	0.0155377	0.0189368	0.000101321	0.731937	0.701111	0.523182	0.0200189	0.0499253	0.0632494
ENSG00000214050	FBXO16	0	0.0128	-0.006	-0.0051	-0.0439	0.0071	0.001	0.1391	-0.0026	-0.0076	-0.0049	-0.0399	0.0058	0.0014	0.1212	-0.0033	0.816773	0.892544	0.348652	0.897785	0.974849	0.0129675	0.961426	0.847315	0.92661	0.47401	0.945902	0.982872	0.0436769	0.98018
ENSG00000205927	OLIG2	0	0.0128	0.0571	0.0375	0.0226	0.0363	0.0007	-0.0311	-0.0337	0.0659	0.0209	0.0245	0.0293	0.001	-0.0264	-0.0423	0.0446802	0.561815	0.565565	0.513679	0.982758	0.588841	0.531387	0.0660519	0.667259	0.678926	0.685592	0.988725	0.716303	0.700313
ENSG00000026025	VIM	0	0.0128	0.0927	-0.0957	-0.089	0.1731	-0.0172	0.1275	-0.1018	0.107	-0.0916	-0.081	0.1399	-0.0192	0.111	-0.128	0.00110234	0.0108045	0.0569563	0.00175326	0.675136	0.022897	0.0574586	0.00224038	0.0272586	0.111282	0.0128405	0.743013	0.066904	0.147391
ENSG00000167862	MRPL58	0	0.0127	-0.1324	-0.0304	0.1413	0.1105	-0.1079	0.2068	-0.0988	-0.1689	-0.0291	0.1533	0.0893	-0.12	0.1801	-0.1242	2.27e-07	0.418715	0.000295837	0.0463239	0.00851555	0.000207568	0.0653451	7.73e-07	0.534434	0.00124565	0.13799	0.0168659	0.00181536	0.162056
ENSG00000185127	C6orf120	0	0.0127	0.0355	-0.1159	0.0177	0.1485	0.0098	0.0642	-0.071	0.041	-0.111	0.0192	0.12	0.0136	0.0559	-0.0892	0.211943	0.00200292	0.652917	0.00733455	0.765664	0.252985	0.186537	0.265147	0.0064479	0.75377	0.0374779	0.818869	0.395409	0.34854
ENSG00000132702	HAPLN2	0	0.0127	0.0293	0.1359	0.0059	-0.1535	0.0498	0.0292	-0.0079	0.0338	0.0757	0.0064	-0.0978	0.0694	0.0255	-0.01	0.303431	0.0353437	0.881257	0.0290606	0.129095	0.602817	0.882928	0.364451	0.0731324	0.923595	0.0992493	0.18585	0.72758	0.936902
ENSG00000174165	ZDHHC24	0	0.0126	-0.0014	0.1775	0.1087	0.0322	-0.1135	-0.021	-0.094	-0.0018	0.0989	0.118	0.026	-0.1262	-0.0179	-0.1182	0.955669	0.00591926	0.00546196	0.561998	0.00561626	0.715134	0.0795722	0.964295	0.0163094	0.0154697	0.724314	0.011585	0.813094	0.18785
ENSG00000181610	MRPS23	0	0.0126	-0.1934	0.081	0.0921	0.0761	-0.0002	0.1891	-0.1564	-0.2467	0.0451	0.1	0.0615	-0.0003	0.1647	-0.1965	2.46e-14	0.2099	0.0186697	0.170681	0.995174	0.000705075	0.00335277	1.76e-13	0.313785	0.043777	0.336917	0.996671	0.00466181	0.0159455
ENSG00000159650	UROC1	0	0.0126	0.129	0.0049	0.0186	-0.0532	0.0844	-0.0579	-0.0375	0.1488	0.0027	0.0202	-0.0339	0.1177	-0.0492	-0.0471	5.33e-06	0.940152	0.636197	0.450468	0.00986302	0.314048	0.485874	1.52e-05	0.958491	0.740553	0.632755	0.0192574	0.459397	0.663221
ENSG00000167419	LPO	0	0.0126	0.0665	-0.0311	0.0335	-0.0907	0.0501	0.0423	0.0176	0.0768	-0.0298	0.0364	-0.0578	0.0698	0.0368	0.0199	0.0193312	0.407671	0.393311	0.198024	0.126519	0.451972	0.768255	0.030892	0.523265	0.519507	0.37213	0.182669	0.594732	0.869843
ENSG00000106852	LHX6	0	0.0126	-0.0779	0.036	0.0055	0.0308	0.0239	0.0751	-0.0053	-0.0994	0.02	0.0059	0.0249	0.0333	0.0654	-0.0067	0.00243655	0.578054	0.889059	0.578843	0.466502	0.18106	0.921329	0.00466767	0.681734	0.92909	0.73698	0.551916	0.309456	0.957501
ENSG00000165675	ENOX2	0	0.0126	-0.062	-0.0981	0.0076	0.0696	0.0912	0.0398	0.0399	-0.079	-0.0939	0.0083	0.0562	0.1272	0.0346	0.0451	0.0160164	0.00896566	0.845888	0.210446	0.00526385	0.479033	0.504539	0.0260432	0.0232279	0.901206	0.388658	0.0109228	0.620104	0.679458
ENSG00000173786	CNP	0	0.0126	-0.0357	-0.0219	0.101	-0.1297	0.0955	0.0851	-0.0062	-0.0456	-0.021	0.1096	-0.0827	0.1331	0.0741	-0.0079	0.165339	0.560283	0.0099091	0.0653021	0.00347145	0.129557	0.907594	0.212952	0.666059	0.0257113	0.174995	0.0074718	0.242839	0.949248
ENSG00000070193	FGF10	0	0.0126	0.0876	-0.0412	0.0086	-0.0346	-0.0124	-0.0236	0.1036	0.1011	-0.0395	0.0094	-0.0221	-0.0138	-0.0201	0.1172	0.00205032	0.272748	0.825961	0.623249	0.762718	0.681997	0.0822393	0.003975	0.386174	0.887135	0.770023	0.816174	0.78758	0.192013
ENSG00000101460	MAP1LC3A	0	0.0126	0.1035	0.02	0.1067	-0.0014	-0.0963	-0.1366	0.0921	0.1194	0.0111	0.1158	-0.0009	-0.1071	-0.1162	0.1042	0.000265606	0.757221	0.00642067	0.983858	0.0189225	0.0171754	0.122632	0.000593534	0.828055	0.017742	0.990633	0.0344852	0.0536454	0.257647
ENSG00000154305	MIA3	0	0.0126	0.0639	-0.122	-0.0351	0.0581	0.1053	-0.1013	0.1189	0.0737	-0.1168	-0.0319	0.047	0.1468	-0.0862	0.1345	0.0247623	0.00114143	0.453624	0.295377	0.00125565	0.0777842	0.0458809	0.0387187	0.00400179	0.578515	0.488325	0.00297295	0.166833	0.124644
ENSG00000127903	ZNF835	0	0.0125	0.0897	0.0712	0.0169	-0.0676	-0.0559	0.0804	-0.0469	0.1035	0.0397	0.0183	-0.0431	-0.0622	0.07	-0.059	0.00159248	0.270549	0.667393	0.33764	0.173817	0.151927	0.383109	0.00314228	0.383877	0.76552	0.530265	0.241349	0.273269	0.567291
ENSG00000110917	MLEC	0	0.0125	-0.2311	-0.1382	-0.0236	0.1293	0.1268	0.1813	0.0432	-0.2948	-0.1323	-0.0215	0.1045	0.1768	0.1579	0.0489	4.59e-20	0.000224267	0.614579	0.0196634	9.88e-05	0.00117046	0.46959	6.06e-19	0.000988073	0.721421	0.0754701	0.000291599	0.00692597	0.648296
ENSG00000127125	PPCS	0	0.0125	-0.2085	-0.1052	0.0639	0.281	-0.0773	0.1729	-0.0394	-0.266	-0.1007	0.0694	0.2271	-0.086	0.1506	-0.0495	1.71e-16	0.00507248	0.103063	3.02e-07	0.0598259	0.00197019	0.46449	1.55e-15	0.0143533	0.181205	1.35e-05	0.0950919	0.0103185	0.643308
ENSG00000106399	RPA3	0	0.0125	-0.0321	0.0824	0.0656	0.0289	-0.0989	0.0855	-0.044	-0.041	0.0459	0.0712	0.0234	-0.11	0.0745	-0.0553	0.212114	0.202212	0.0942423	0.603091	0.0159197	0.127474	0.412922	0.265299	0.304252	0.168424	0.755367	0.0295615	0.240144	0.596519
ENSG00000237521	OR7E24	0	0.0125	0.0705	0.0425	0.0224	-0.1632	0.0207	-0.0421	0.1366	0.0813	0.0237	0.0244	-0.104	0.0288	-0.0359	0.1545	0.01324	0.510684	0.567706	0.0202662	0.528969	0.463664	0.0216099	0.0219743	0.62172	0.680643	0.0770998	0.612803	0.605798	0.0701727
ENSG00000174684	B4GAT1	0	0.0125	-0.0214	-0.0974	0.0364	0.155	-0.0207	-0.0237	0.059	-0.0273	-0.0933	0.0395	0.1253	-0.023	-0.0201	0.0668	0.406665	0.00944952	0.353939	0.00510162	0.615715	0.68093	0.323254	0.469304	0.0242598	0.479627	0.028797	0.691838	0.786704	0.507413
ENSG00000125676	THOC2	0	0.0125	0.2762	-0.1592	-0.0433	-0.0478	0.2044	-0.111	-0.032	0.3187	-0.1525	-0.0394	-0.0304	0.2849	-0.0944	-0.0402	2.39e-23	2.07e-05	0.354517	0.497852	2.06e-10	0.0531461	0.552611	4.59e-22	0.000122885	0.479989	0.673576	1.74e-09	0.125599	0.715903
ENSG00000101160	CTSZ	0	0.0125	-0.1844	-0.1301	0.0102	0.1813	0.0496	0.1743	-0.0134	-0.2353	-0.1246	0.011	0.1465	0.0691	0.1518	-0.0168	3.89e-13	0.000516004	0.795815	0.00104131	0.130773	0.00181427	0.803578	2.45e-12	0.00202203	0.865931	0.00872355	0.188043	0.00972409	0.892256
ENSG00000152954	NRSN1	0	0.0124	0.1123	0.0591	0.0465	-0.1985	0.0082	-0.0614	0.1209	0.1296	0.0329	0.0504	-0.1265	0.0115	-0.0522	0.1367	7.54e-05	0.360392	0.236516	0.004683	0.802113	0.285411	0.0423108	0.000183019	0.476601	0.352644	0.027003	0.848312	0.429307	0.117702
ENSG00000010319	SEMA3G	0	0.0124	0.0292	-0.0235	0.0361	0.0471	0.0616	-0.1009	0.0374	0.0337	-0.0225	0.0392	0.0381	0.0858	-0.0859	0.0423	0.305228	0.532466	0.357497	0.396137	0.0603491	0.0787817	0.531663	0.366322	0.6408	0.48295	0.58421	0.0958302	0.168406	0.700498
ENSG00000168116	KIAA1586	0	0.0124	-0.111	-0.0495	0.0487	0.0682	0.0456	0.1502	-0.0652	-0.1416	-0.0474	0.0529	0.0551	0.0635	0.1308	-0.082	1.49e-05	0.188043	0.214188	0.219754	0.164841	0.0072817	0.224843	3.99e-05	0.287423	0.325566	0.400728	0.230494	0.0280957	0.396459
ENSG00000141503	MINK1	0	0.0124	0.0402	-0.0859	-0.0343	-0.0548	0.1926	-0.1046	0.1337	0.0464	-0.0823	-0.0312	-0.0349	0.2685	-0.089	0.1512	0.158096	0.0221767	0.463683	0.436554	2.28e-09	0.0685511	0.0245963	0.20476	0.0496294	0.588159	0.621514	1.59e-08	0.15142	0.0774399
ENSG00000055118	KCNH2	0	0.0124	-0.0065	0.0312	0.082	-0.1151	0.0819	-0.036	0.0493	-0.0083	0.0174	0.089	-0.0733	0.1141	-0.0306	0.0557	0.79967	0.629631	0.0363906	0.102171	0.0123583	0.531046	0.409846	0.832335	0.723243	0.0766555	0.236888	0.0235509	0.668346	0.593399
ENSG00000108852	MPP2	0	0.0124	0.1135	-0.0159	0.0512	-0.0271	0.0107	-0.086	0.0403	0.1309	-0.0153	0.0555	-0.0173	0.0149	-0.0732	0.0456	6.33e-05	0.671881	0.19232	0.700799	0.744702	0.134421	0.500297	0.000155518	0.758566	0.298759	0.82383	0.80177	0.249215	0.675906
ENSG00000183066	WBP2NL	0	0.0124	0.0446	-0.0307	0.0452	-0.0717	0.0935	-0.0048	0.0106	0.0514	-0.0294	0.049	-0.0457	0.1303	-0.0041	0.0119	0.117573	0.414521	0.250014	0.308926	0.00424908	0.933986	0.859996	0.15765	0.530279	0.368005	0.501419	0.00899508	0.95955	0.922948
ENSG00000042980	ADAM28	0	0.0123	-0.0051	-0.0329	0.005	0.1308	0.0835	-0.0534	-0.0417	-0.0064	-0.0315	0.0055	0.1057	0.1164	-0.0454	-0.0524	0.844491	0.38202	0.898059	0.0182681	0.0106844	0.353211	0.438448	0.871288	0.498657	0.934837	0.0716603	0.0206462	0.498855	0.621185
ENSG00000179915	NRXN1	0	0.0123	0.0649	-0.0403	-0.0303	-0.0009	0.0206	0.0589	0.0136	0.0748	-0.0386	-0.0276	-0.0006	0.0287	0.0513	0.0154	0.0226441	0.283444	0.51701	0.989663	0.531012	0.294274	0.819635	0.0357165	0.397643	0.635637	0.993799	0.614518	0.439275	0.901198
ENSG00000181656	GPR88	0	0.0123	-0.0823	-0.084	-0.0176	0.0813	0.0955	0.0301	0.0633	-0.105	-0.0805	-0.016	0.0657	0.1331	0.0262	0.0716	0.00135807	0.0252913	0.707571	0.14289	0.00348358	0.592581	0.289106	0.00270978	0.0554966	0.798731	0.297655	0.0074958	0.719707	0.470838
ENSG00000130829	DUSP9	0	0.0123	0.0618	0.0272	-0.031	0.0266	0.0384	-0.0268	-0.0099	0.0713	0.0151	-0.0282	0.0215	0.0536	-0.0228	-0.0125	0.0299461	0.674435	0.508028	0.632798	0.24157	0.640831	0.853932	0.0459651	0.760791	0.627617	0.777181	0.319162	0.756062	0.920211
ENSG00000165182	CXorf58	0	0.0123	-0.0163	0.0509	0.0199	0.0174	0.0978	-0.0492	-0.0342	-0.0208	0.0283	0.0216	0.014	0.1363	-0.0419	-0.043	0.527647	0.431352	0.612936	0.754677	0.00276587	0.391863	0.524567	0.588306	0.54656	0.720351	0.859592	0.00607872	0.536569	0.695013
ENSG00000275895	U2AF1L5	0	0.0123	-0.1734	-0.0193	0.0662	0.0591	0.0455	0.0146	0.0935	-0.2212	-0.0185	0.0718	0.0477	0.0634	0.0127	0.1057	9.45e-12	0.608422	0.0916086	0.287724	0.165536	0.795175	0.117088	5.18e-11	0.706397	0.16462	0.480345	0.231361	0.86827	0.249718
ENSG00000185304	RGPD2	0	0.0123	0.0565	-0.0459	-0.0255	0.0635	-0.0117	0.1725	-0.1235	0.0652	-0.0439	-0.0232	0.0513	-0.013	0.1502	-0.1552	0.0471044	0.222421	0.586575	0.252928	0.776265	0.00202117	0.0210108	0.0693146	0.32894	0.698182	0.441659	0.827836	0.0105315	0.0686116
ENSG00000177504	VCX2	0	0.0123	0.1207	0.0926	-0.0391	-0.158	0.0267	-0.0204	0.0633	0.1393	0.0516	-0.0356	-0.1007	0.0372	-0.0173	0.0716	2.06e-05	0.1516	0.403991	0.0246476	0.415581	0.723322	0.289482	5.43e-05	0.241454	0.530376	0.0886141	0.502671	0.8193	0.471164
ENSG00000164073	MFSD8	0	0.0123	-0.2521	-0.0569	0.09	0.2293	0.0626	-0.1811	0.1943	-0.3216	-0.0545	0.0977	0.1853	0.0872	-0.1541	0.2197	8.97e-24	0.129968	0.0216278	3.17e-05	0.0562344	0.00153752	0.00101055	1.82e-22	0.213669	0.0495302	0.00057773	0.0899492	0.00853715	0.00606884
ENSG00000064666	CNN2	0	0.0123	0.0167	-0.0083	0.1168	-0.2254	0.0678	0.0369	0.0814	0.0192	-0.0079	0.1268	-0.1436	0.0945	0.0321	0.0921	0.558197	0.825549	0.00281548	0.00130868	0.0385519	0.511526	0.172683	0.616621	0.880456	0.00879565	0.0102775	0.0647564	0.650843	0.329558
ENSG00000103269	RHBDL1	0	0.0123	-0.0066	-0.0699	0.0074	0.033	0.0766	-0.0693	0.1146	-0.0084	-0.0669	0.008	0.0267	0.1068	-0.059	0.1296	0.797359	0.0629803	0.85021	0.552295	0.0192338	0.227662	0.0544405	0.830494	0.117965	0.904164	0.717436	0.0349902	0.366143	0.141834
ENSG00000165905	LARGE2	0	0.0122	0.0299	-0.0395	0.086	0.0127	0.0075	-0.0888	0.0779	0.0345	-0.0378	0.0933	0.0103	0.0105	-0.0756	0.0881	0.294167	0.29354	0.0282065	0.81897	0.819063	0.122003	0.191998	0.354519	0.408179	0.0619912	0.899886	0.862605	0.232787	0.355576
ENSG00000111581	NUP107	0	0.0122	-0.1617	-0.0609	0.0346	0.0579	0.1706	0.0646	-0.0194	-0.2063	-0.0583	0.0375	0.0468	0.2378	0.0563	-0.0244	2.23e-10	0.105416	0.378592	0.29767	1.35e-07	0.249592	0.718053	1.07e-09	0.180557	0.504284	0.490163	6.73e-07	0.391144	0.83636
ENSG00000154639	CXADR	0	0.0122	-0.0585	-0.119	0.0095	-0.0019	0.0204	0.0879	0.1473	-0.0746	-0.114	0.0103	-0.0012	0.0285	0.0766	0.1666	0.02296	0.00150331	0.809671	0.978738	0.533612	0.117195	0.0131643	0.0361701	0.00506416	0.876702	0.988159	0.616688	0.226092	0.0474906
ENSG00000133606	MKRN1	0	0.0122	0.0242	-0.1227	0.0712	-0.0145	0.1455	-0.1669	0.1487	0.0279	-0.1175	0.0773	-0.0092	0.2028	-0.142	0.1682	0.39521	0.0010676	0.0694185	0.837499	7.55e-06	0.00355204	0.0122885	0.457948	0.00377591	0.131114	0.911696	2.73e-05	0.0162182	0.0449291
ENSG00000163064	EN1	0	0.0122	0.0149	0.0126	0.0951	-0.0591	0.0581	-0.0876	0.0517	0.0172	0.007	0.1032	-0.0377	0.0809	-0.0746	0.0585	0.601807	0.845657	0.0151881	0.401509	0.0765493	0.127151	0.38705	0.65815	0.894642	0.0368315	0.589328	0.118007	0.239742	0.570778
ENSG00000229859	PGA3	0	0.0122	0.0657	0.0079	0.0081	-0.0093	0.0123	0.0039	-0.0033	0.0758	0.0044	0.0088	-0.0059	0.0172	0.0034	-0.0041	0.0208686	0.902245	0.836362	0.895307	0.707461	0.94513	0.951182	0.0331379	0.933013	0.894417	0.944308	0.770578	0.967883	0.973495
ENSG00000112212	TSPO2	0	0.0122	0.0559	-0.0063	-0.0586	-0.1391	0.1038	0.0247	0.1049	0.0644	-0.006	-0.0533	-0.0886	0.1446	0.0215	0.1186	0.0497164	0.866705	0.210883	0.0480902	0.00148645	0.660617	0.0784929	0.0727319	0.909526	0.3215	0.141272	0.00346056	0.771266	0.185844
ENSG00000096395	MLN	0	0.0122	0.1137	0.0088	-0.0595	0.0815	0.0006	0.0002	-0.0601	0.1312	0.0049	-0.0541	0.0659	0.0008	0.0002	-0.0756	6.11e-05	0.891588	0.203935	0.142225	0.985507	0.997226	0.263367	0.000150247	0.925947	0.312932	0.296896	0.990227	0.99853	0.441704
ENSG00000183454	GRIN2A	0	0.0122	0.0799	-0.0036	-0.0206	0.0053	0.0164	-0.0423	0.05	0.0922	-0.0034	-0.0188	0.0043	0.0228	-0.036	0.0565	0.0049594	0.924365	0.659398	0.923409	0.618068	0.461955	0.402978	0.00892564	0.947632	0.758898	0.958848	0.693683	0.604545	0.586839
ENSG00000147081	AKAP4	0	0.0121	0.1378	-0.0029	-0.0048	-0.0488	-0.0268	0.0078	0.0227	0.1589	-0.0028	-0.0043	-0.0311	-0.0298	0.0068	0.0256	1.14e-06	0.937613	0.919161	0.488999	0.515264	0.888979	0.704675	3.54e-06	0.957049	0.94852	0.665469	0.599693	0.929779	0.826864
ENSG00000066248	NGEF	0	0.0121	-0.101	0.009	-0.0145	0.0863	0.0353	0.0012	0.0688	-0.1288	0.005	-0.0132	0.0698	0.0492	0.001	0.0778	8.28e-05	0.889638	0.756495	0.11998	0.282031	0.983175	0.249626	0.000199579	0.924408	0.836098	0.26399	0.364044	0.99068	0.426897
ENSG00000069018	TRPC7	0	0.0121	0.0978	-0.0111	-0.001	-0.0598	0.0299	-0.0294	0.0584	0.1128	-0.0106	-0.0009	-0.0381	0.0417	-0.025	0.066	0.000577902	0.767804	0.982714	0.396421	0.362241	0.60934	0.328518	0.00122934	0.836105	0.989564	0.584477	0.448308	0.732336	0.51234
ENSG00000157600	TMEM164	0	0.0121	0.2078	-0.0557	-0.0426	-0.0614	0.1301	-0.071	-0.023	0.2398	-0.0533	-0.0388	-0.0391	0.1814	-0.0604	-0.0289	1.33e-13	0.13867	0.362792	0.383415	6.42e-05	0.216959	0.66964	8.74e-13	0.224957	0.48825	0.57206	0.000196934	0.35327	0.802917
ENSG00000131747	TOP2A	0	0.012	-0.1391	-0.0588	0.051	0.1483	0.046	0.0504	-0.0133	-0.1775	-0.0563	0.0553	0.1198	0.0641	0.0439	-0.0168	5.24e-08	0.117647	0.193727	0.00742868	0.161036	0.369826	0.804246	1.92e-07	0.197419	0.30046	0.0378453	0.225925	0.516226	0.892542
ENSG00000162645	GBP2	0	0.012	0.0253	-0.0308	0.0792	0.0633	0.0664	-0.0776	-0.0415	0.0291	-0.0295	0.0859	0.0511	0.0926	-0.0661	-0.0521	0.37536	0.41266	0.0433804	0.254701	0.0425393	0.17667	0.440906	0.43793	0.528605	0.0889565	0.444297	0.0705793	0.304025	0.623297
ENSG00000126351	THRA	0	0.012	-0.1007	0.057	0.0201	-0.0457	0.1145	-0.0162	0.0549	-0.1285	0.0318	0.0218	-0.0291	0.1596	-0.0138	0.0621	8.67e-05	0.377468	0.609214	0.516665	0.000447193	0.778653	0.358101	0.000208119	0.493938	0.717103	0.688496	0.00116172	0.856722	0.542488
ENSG00000131652	THOC6	0	0.012	0.14	-0.0517	0.0877	-0.0522	0.0417	-0.0299	-0.0516	0.1615	-0.0495	0.0952	-0.0333	0.0581	-0.0254	-0.0649	7.61e-07	0.169486	0.0251774	0.458523	0.204013	0.603277	0.337169	2.42e-06	0.264497	0.0563695	0.64021	0.27658	0.727735	0.52103
ENSG00000170627	GTSF1	0	0.012	-0.0908	0.0087	0.0414	0.0782	0.0221	0.1391	-0.115	-0.1158	0.0048	0.045	0.0632	0.0308	0.1211	-0.1445	0.000405841	0.892961	0.291092	0.15892	0.501195	0.0129862	0.031721	0.00088307	0.926917	0.412223	0.32073	0.586303	0.043727	0.0944278
ENSG00000198646	NCOA6	0	0.012	-0.1227	-0.1676	0.0132	0.1288	0.1412	-0.0215	0.1122	-0.1565	-0.1605	0.0144	0.1041	0.1968	-0.0183	0.1269	1.66e-06	7.34e-06	0.736262	0.0201522	1.4e-05	0.708773	0.0596313	5.05e-06	4.94e-05	0.820125	0.0767878	4.86e-05	0.808141	0.151744
ENSG00000171700	RGS19	0	0.0119	0.0049	-0.0096	0.1028	-0.1199	-0.017	-0.0236	0.1461	0.0057	-0.0092	0.1115	-0.0764	-0.0189	-0.0201	0.1652	0.862391	0.797721	0.00866331	0.0884758	0.679354	0.681245	0.0139121	0.886651	0.858782	0.0229176	0.215267	0.746422	0.78689	0.0496305
ENSG00000157343	ARMC12	0	0.0119	-0.102	0.1552	0.1077	-0.0169	0.0147	-0.1317	0.0564	-0.1302	0.0865	0.1168	-0.0108	0.0205	-0.1121	0.0637	6.99e-05	0.0161447	0.00595013	0.810234	0.654112	0.0216154	0.345596	0.000170511	0.0379603	0.0166217	0.894652	0.725087	0.0640143	0.529723
ENSG00000182035	ADIG	0	0.0119	0.0417	-0.0321	0.0421	0.0404	0.0008	-0.0423	0.0324	0.0482	-0.0307	0.0457	0.0327	0.0011	-0.036	0.0367	0.142695	0.393898	0.283095	0.467168	0.980176	0.462082	0.587488	0.187043	0.510233	0.403746	0.647285	0.986878	0.604605	0.743544
ENSG00000101849	TBL1X	0	0.0119	0.1441	-0.0974	0.0166	0.0052	0.0003	-0.0479	0.0622	0.1662	-0.0932	0.018	0.0042	0.0004	-0.0408	0.0703	3.54e-07	0.00948818	0.671929	0.924964	0.992972	0.404535	0.298088	1.17e-06	0.0243509	0.769225	0.959616	0.995182	0.548817	0.480607
ENSG00000163251	FZD5	0	0.0118	-0.0246	-0.1446	-0.0279	0.0001	0.1042	0.1041	0.0717	-0.0314	-0.1384	-0.0254	0	0.1453	0.0907	0.081	0.339288	0.000112898	0.550789	0.999183	0.0014167	0.063329	0.230212	0.401529	0.000547129	0.665568	0.999575	0.00331125	0.142894	0.403141
ENSG00000145050	MANF	0	0.0118	-0.0546	-0.025	0.0211	0.0318	0.0882	0.0981	-0.0766	-0.0696	-0.0239	0.0229	0.0257	0.1229	0.0854	-0.0963	0.0339322	0.50616	0.59134	0.567429	0.00701427	0.0803996	0.153827	0.0514901	0.617504	0.702068	0.728566	0.0141356	0.171117	0.30318
ENSG00000140299	BNIP2	0	0.0118	-0.0114	-0.1489	0.0403	-0.0239	0.1356	0.1308	-0.0397	-0.0146	-0.1426	0.0438	-0.0152	0.1889	0.1139	-0.05	0.657688	6.92e-05	0.30435	0.735047	3.1e-05	0.0195141	0.459981	0.70759	0.000356847	0.427088	0.847573	0.000100416	0.0591002	0.639447
ENSG00000105325	FZR1	0	0.0118	0.0694	-0.0791	0.0133	-0.0642	0.1293	-0.1308	0.1446	0.0801	-0.0757	0.0144	-0.0409	0.1802	-0.1113	0.1635	0.01469	0.0352731	0.735236	0.362228	7.17e-05	0.0225872	0.0149449	0.0241014	0.0730062	0.819342	0.55395	0.000218048	0.0662517	0.0524442
ENSG00000113319	RASGRF2	0	0.0118	0.0576	-0.0815	0.0284	0.0915	0.0818	-0.0579	-0.0376	0.0664	-0.078	0.0308	0.074	0.1141	-0.0493	-0.0472	0.0431517	0.0300982	0.47008	0.0991602	0.0123867	0.313687	0.484777	0.0640893	0.0640261	0.593667	0.232655	0.0235961	0.459108	0.662669
ENSG00000163328	GPR155	0	0.0117	0.1118	-0.039	0.0061	0.1083	0.0025	-0.1079	0.0003	0.129	-0.0373	0.0066	0.0876	0.0034	-0.0918	0.0004	8.16e-05	0.300154	0.876298	0.0508537	0.940112	0.060076	0.995691	0.000196905	0.415414	0.920414	0.146834	0.95743	0.137602	0.997906
ENSG00000181786	ACTL9	0	0.0117	0.0633	0.0213	0.0137	-0.002	-0.0188	-0.0449	0.0495	0.073	0.0119	0.0149	-0.0013	-0.0209	-0.0382	0.056	0.0261049	0.741653	0.726855	0.976898	0.647414	0.435169	0.40768	0.040623	0.815911	0.813139	0.986822	0.71912	0.578036	0.591431
ENSG00000154143	PANX3	0	0.0117	0.0871	-0.048	0.0062	-0.1741	0.0864	0.0596	0.0646	0.1005	-0.0459	0.0067	-0.1109	0.1205	0.0519	0.073	0.00217655	0.202162	0.874462	0.0132383	0.0082266	0.288355	0.279857	0.00419953	0.304207	0.919305	0.0569311	0.0163592	0.432547	0.460484
ENSG00000197233	OR1J2	0	0.0117	0.073	0.0647	-0.0443	0.0567	0.0438	-0.1238	0.0117	0.0842	0.0361	-0.0403	0.0459	0.0611	-0.1053	0.0132	0.0102826	0.316635	0.344319	0.307047	0.181501	0.0308815	0.845398	0.0174152	0.432131	0.469412	0.500013	0.250396	0.0837618	0.914942
ENSG00000149488	TMC2	0	0.0117	0.1077	0.1456	0.003	-0.2516	0.1818	-0.0942	-0.0105	0.1242	0.0811	0.0033	-0.1604	0.2534	-0.0802	-0.0132	0.000147875	0.0240645	0.939187	0.000326871	1.8e-08	0.100821	0.845655	0.000342803	0.0532087	0.96259	0.00352514	1.06e-07	0.202177	0.914969
ENSG00000215018	COL28A1	0	0.0117	0.0168	-0.0275	0.004	-0.057	0.0342	0.0193	0.092	0.0194	-0.0264	0.0044	-0.0364	0.0477	0.0168	0.104	0.555372	0.464189	0.918092	0.418236	0.297424	0.730898	0.123171	0.613945	0.578687	0.94812	0.604575	0.380514	0.824346	0.258248
ENSG00000164404	GDF9	0	0.0117	0.0237	0.0221	0.1595	-0.1941	0.1324	-0.0402	-0.0217	0.0273	0.0123	0.173	-0.1237	0.1846	-0.0342	-0.0273	0.405376	0.732532	4.3e-05	0.00571746	4.74e-05	0.484436	0.686512	0.467993	0.809105	0.000229982	0.0311611	0.000149013	0.624887	0.813907
ENSG00000170222	ADPRM	0	0.0116	-0.1578	0.0475	0.1331	0.0012	0.0009	0.0541	0.0025	-0.2013	0.0265	0.1444	0.001	0.0012	0.0471	0.0029	6.07e-10	0.4627	0.000656866	0.982616	0.979012	0.335139	0.966203	2.77e-09	0.57716	0.00249053	0.989855	0.986168	0.481185	0.983232
ENSG00000104921	FCER2	0	0.0116	0.0335	0.1845	0.0644	-0.2091	0.0171	-0.0627	0.0538	0.0386	0.1028	0.0699	-0.1332	0.0239	-0.0533	0.0609	0.240162	0.00422744	0.100777	0.00288886	0.601453	0.275448	0.367917	0.296289	0.0122496	0.177861	0.0186721	0.679051	0.419024	0.551785
ENSG00000198160	MIER1	0	0.0116	-0.0845	-0.0789	0.0637	0.1168	-0.0649	0.0845	0.0448	-0.1078	-0.0755	0.0691	0.0944	-0.0722	0.0736	0.0506	0.00100849	0.0358059	0.104673	0.0352232	0.114097	0.132238	0.453807	0.00206333	0.0738195	0.183427	0.114116	0.166852	0.246273	0.634252
ENSG00000181220	ZNF746	0	0.0116	-0.1657	-0.041	0.0656	0.1368	0.1326	-0.049	0.0021	-0.2114	-0.0392	0.0712	0.1105	0.1848	-0.0417	0.0023	7.84e-11	0.275755	0.0945216	0.0135816	4.62e-05	0.394013	0.972502	3.94e-10	0.389191	0.168785	0.0579225	0.000145504	0.538839	0.986167
ENSG00000213614	HEXA	0	0.0116	0.0894	-0.0645	0.0048	0.1149	-0.0233	0.0097	-0.0497	0.1031	-0.0618	0.0052	0.0929	-0.0259	0.0084	-0.0625	0.00165309	0.0862174	0.902467	0.0382573	0.570651	0.863009	0.354996	0.00325224	0.152905	0.937547	0.120749	0.651091	0.913914	0.538904
ENSG00000120440	TTLL2	0	0.0116	0.0286	0.0896	-0.015	-0.1108	0.006	0.023	0.0599	0.033	0.0499	-0.0137	-0.0706	0.0084	0.02	0.0677	0.315171	0.165735	0.748357	0.115595	0.854054	0.682577	0.316308	0.376514	0.259702	0.830038	0.2576	0.891121	0.78802	0.499744
ENSG00000164061	BSN	0	0.0116	0.0493	-0.0481	0.0435	0.033	0.2111	-0.1435	-0.0644	0.0569	-0.0461	0.0472	0.0266	0.2943	-0.1221	-0.081	0.0830898	0.200791	0.267339	0.553177	4.8e-11	0.0122931	0.230533	0.115534	0.302661	0.386895	0.718155	4.56e-10	0.041984	0.403565
ENSG00000197111	PCBP2	0	0.0115	0.0639	-0.1563	0.0397	0.0121	0.0107	0.1102	0.0004	0.0737	-0.1496	0.043	0.0098	0.0149	0.096	0.0004	0.02471	2.95e-05	0.312455	0.82767	0.744071	0.0492545	0.995218	0.0386447	0.000167543	0.435699	0.905677	0.801259	0.118561	0.997671
ENSG00000143971	ETAA1	0	0.0115	0.1037	-0.1189	0.0096	0.0458	0.1989	-0.1189	-0.0396	0.1197	-0.1139	0.0104	0.037	0.2772	-0.1011	-0.0498	0.000258225	0.00151849	0.807069	0.409448	6.43e-10	0.0382988	0.461513	0.000577715	0.00510632	0.875006	0.596809	4.98e-09	0.0986245	0.640711
ENSG00000139445	FOXN4	0	0.0115	0.1135	0.0283	0.0008	0.0391	-0.0597	-0.0405	-0.0008	0.1309	0.0158	0.0008	0.0316	-0.0664	-0.0344	-0.001	6.33e-05	0.661354	0.984579	0.482116	0.146264	0.481748	0.988105	0.000155368	0.750165	0.990659	0.659856	0.207531	0.62252	0.994077
ENSG00000173210	ABLIM3	0	0.0115	-0.1074	-0.0816	0.0453	0.0828	0.0811	-0.029	0.0893	-0.137	-0.0781	0.0492	0.0669	0.1131	-0.0247	0.101	2.81e-05	0.0299144	0.248196	0.135932	0.0131553	0.61352	0.134417	7.27e-05	0.0637325	0.365961	0.287681	0.0249147	0.73557	0.275084
ENSG00000178175	ZNF366	0	0.0115	0.1228	-0.1228	0.0436	-0.0509	0.0651	0.063	-0.0402	0.1417	-0.1176	0.0473	-0.0324	0.0907	0.0548	-0.0506	1.47e-05	0.00105503	0.267181	0.470329	0.0470049	0.262132	0.45454	3.95e-05	0.0037426	0.38676	0.650115	0.0769381	0.405237	0.634879
ENSG00000152611	CAPSL	0	0.0115	0.0962	-0.0395	-0.0286	0.0626	-0.0046	-0.0513	0.0456	0.111	-0.0378	-0.026	0.0506	-0.0051	-0.0436	0.0516	0.000708303	0.293786	0.541987	0.259463	0.910948	0.372306	0.445539	0.00149037	0.40841	0.657529	0.44915	0.936071	0.518318	0.627596
ENSG00000124827	GCM2	0	0.0115	0.185	0.0106	-0.0653	-0.1059	0.054	-0.005	0.0069	0.2134	0.0059	-0.0594	-0.0675	0.0752	-0.0042	0.0078	5.08e-11	0.869329	0.163145	0.132684	0.0996436	0.931121	0.908369	2.6e-10	0.9112	0.262207	0.28276	0.14838	0.957699	0.949503
ENSG00000065243	PKN2	0	0.0115	-0.1386	-0.1278	-0.0383	0.2031	0.1827	-0.0692	0.0684	-0.1768	-0.1224	-0.0348	0.1642	0.2547	-0.0589	0.0773	5.87e-08	0.000649466	0.413816	0.000233764	1.52e-08	0.228386	0.252285	2.14e-07	0.00247288	0.53984	0.00272026	9.08e-08	0.366844	0.430233
ENSG00000120451	SNX19	0	0.0114	0.139	-0.1232	0.0061	0.1029	0.0741	-0.0904	-0.0283	0.1604	-0.118	0.0066	0.0831	0.1033	-0.0769	-0.0356	9.03e-07	0.00101264	0.877366	0.0637693	0.0235722	0.115476	0.598753	2.85e-06	0.00361312	0.920967	0.172355	0.0418387	0.223657	0.752384
ENSG00000138834	MAPK8IP3	0	0.0114	-0.0494	-0.0401	0.0353	0.0067	0.1422	-0.171	0.1562	-0.063	-0.0384	0.0383	0.0054	0.1983	-0.1455	0.1766	0.0549592	0.286619	0.368182	0.904082	1.21e-05	0.00280804	0.00849022	0.079498	0.400921	0.493638	0.94962	4.22e-05	0.0135058	0.033675
ENSG00000213445	SIPA1	0	0.0114	0.2012	-0.0119	0.0919	-0.0525	-0.0168	-0.1522	0.0202	0.2321	-0.0114	0.0998	-0.0335	-0.0187	-0.1295	0.0228	8.11e-13	0.75228	0.0189351	0.456216	0.682996	0.00790001	0.736163	4.96e-12	0.824064	0.0442705	0.637919	0.749455	0.0299161	0.847711
ENSG00000176406	RIMS2	0	0.0114	-0.0041	-0.1206	-0.0398	0.1449	0.0211	-0.0316	0.1099	-0.0052	-0.1155	-0.0362	0.1171	0.0294	-0.0269	0.1243	0.874142	0.00129837	0.395819	0.00891344	0.520094	0.582593	0.0651223	0.896946	0.00447033	0.522279	0.0429838	0.604158	0.711413	0.161755
ENSG00000251503	CENPS-CORT	0	0.0114	-0.0367	-0.0058	0.0072	0.0623	0.1943	-0.0725	-0.069	-0.0468	-0.0056	0.0078	0.0503	0.2708	-0.0617	-0.0867	0.154576	0.876777	0.855351	0.262296	1.62e-09	0.207318	0.199057	0.200659	0.91683	0.907175	0.452398	1.16e-08	0.34142	0.364367
ENSG00000111707	SUDS3	0	0.0114	0.0995	-0.1377	0.0657	0.0707	0.1895	-0.1447	-0.0632	0.1148	-0.1318	0.0713	0.0572	0.2641	-0.1232	-0.0794	0.000455829	0.000237649	0.0941518	0.20282	4.23e-09	0.011538	0.239722	0.000985678	0.00103745	0.168302	0.377974	2.79e-08	0.0400055	0.415135
ENSG00000091128	LAMB4	0	0.0114	0.1452	-0.0631	-0.0665	0.0989	0.0127	-0.0134	-0.0339	0.1675	-0.0604	-0.0605	0.0799	0.0176	-0.0114	-0.0426	2.87e-07	0.0932558	0.155116	0.0748537	0.699796	0.815291	0.529009	9.63e-07	0.163251	0.251984	0.192366	0.764003	0.882171	0.698385
ENSG00000165643	SOHLH1	0	0.0114	0.0195	0.1228	-0.0439	0.0287	0.0378	-0.0326	-0.0527	0.0224	0.0684	-0.0399	0.0232	0.0526	-0.0277	-0.0662	0.494766	0.0571889	0.348793	0.605117	0.249699	0.571176	0.327503	0.556698	0.108902	0.47416	0.756285	0.328315	0.702513	0.511369
ENSG00000089682	RBM41	0	0.0113	0.2291	-0.1523	-0.0161	-0.0182	0.1139	-0.0288	-0.0483	0.2643	-0.1458	-0.0146	-0.0116	0.1588	-0.0245	-0.0607	2.66e-16	4.72e-05	0.731607	0.796706	0.00048081	0.616842	0.36912	2.36e-15	0.000254944	0.81652	0.886941	0.00123979	0.737936	0.5532
ENSG00000232382	OR5K1	0	0.0113	0.0797	0.0743	0.0001	0.0074	0.0193	-0.1369	0.0354	0.0919	0.0414	0.0002	0.006	0.0269	-0.1164	0.04	0.00506714	0.250226	0.996959	0.893694	0.556858	0.0169736	0.553755	0.00910776	0.361137	0.999046	0.943668	0.638207	0.0531669	0.716717
ENSG00000167487	KLHL26	0	0.0113	-0.0647	-0.0251	0.0406	-0.0068	0.0592	0.0005	0.0758	-0.0826	-0.024	0.044	-0.0044	0.0825	0.0004	0.0857	0.0118797	0.505429	0.301539	0.922791	0.070918	0.9935	0.204323	0.0198848	0.61694	0.423881	0.958544	0.110415	0.996284	0.371131
ENSG00000134375	TIMM17A	0	0.0113	-0.0329	-0.1181	0.053	0.0479	0.0307	0.1214	-0.0228	-0.0419	-0.113	0.0575	0.0387	0.0428	0.1058	-0.0286	0.201884	0.00164573	0.17681	0.388655	0.349167	0.0302274	0.67232	0.253935	0.0054658	0.279602	0.577458	0.434869	0.0825286	0.804201
ENSG00000121570	DPPA4	0	0.0113	0.1392	0.0873	0.0257	-0.1254	-0.0555	-0.0763	0.0843	0.1606	0.0486	0.0279	-0.0799	-0.0617	-0.0649	0.0954	8.81e-07	0.176769	0.512005	0.0748003	0.176943	0.184055	0.157739	2.78e-06	0.273466	0.631359	0.192277	0.245001	0.313353	0.308784
ENSG00000197919	IFNA1	0	0.0113	0.1135	-0.0281	0.0204	-0.0717	0.058	0.017	-0.0299	0.1309	-0.0269	0.0222	-0.0457	0.0808	0.0148	-0.0375	6.32e-05	0.455756	0.602931	0.30862	0.0770577	0.761826	0.579035	0.000155185	0.57017	0.711731	0.501135	0.118671	0.845233	0.736735
ENSG00000146352	CLVS2	0	0.0113	0.0797	-0.0232	-0.0428	0.0287	-0.0253	0.1157	-0.0535	0.092	-0.0222	-0.039	0.0232	-0.0282	0.1008	-0.0672	0.00505098	0.537641	0.360378	0.606074	0.538253	0.0389984	0.31984	0.00907979	0.645355	0.485898	0.756987	0.62101	0.0999533	0.503653
ENSG00000160214	RRP1	0	0.0113	0.0079	-0.0393	0.0841	-0.1802	0.2159	0.0099	-0.0191	0.0091	-0.0376	0.0912	-0.1148	0.3009	0.0086	-0.024	0.782773	0.296673	0.0319757	0.0103303	1.67e-11	0.859744	0.722602	0.817638	0.411564	0.0687554	0.0479244	1.73e-10	0.911844	0.838992
ENSG00000123416	TUBA1B	0	0.0113	0.271	-0.1345	0.027	-0.0497	-0.0051	0.1096	-0.1394	0.3127	-0.1288	0.0293	-0.0317	-0.0057	0.0954	-0.1752	1.72e-22	0.000332109	0.490963	0.480659	0.900499	0.0506831	0.00904132	3.06e-21	0.00138505	0.611816	0.658927	0.928382	0.121143	0.0353942
ENSG00000148444	COMMD3	0	0.0112	-0.2769	-0.0044	0.1006	0.1302	0.0135	0.1258	-0.01	-0.3532	-0.0043	0.1091	0.1052	0.0188	0.1096	-0.0125	1.17e-28	0.906086	0.0102205	0.018823	0.681366	0.0247535	0.853	4.08e-27	0.935707	0.0263717	0.0732213	0.747989	0.0707625	0.919401
ENSG00000176194	CIDEA	0	0.0112	0.0923	-0.0358	0.0105	0.062	0.005	-0.0893	0.0341	0.1065	-0.0343	0.0113	0.0501	0.0069	-0.076	0.0385	0.00116178	0.340974	0.790008	0.264099	0.879751	0.119922	0.568923	0.00234871	0.457	0.861449	0.454234	0.912153	0.229992	0.728835
ENSG00000163273	NPPC	0	0.0112	0.0284	0.0555	0.0777	0.036	0.0141	-0.0624	-0.0706	0.0327	0.0309	0.0843	0.0291	0.0196	-0.0531	-0.0887	0.319485	0.390353	0.0475039	0.517241	0.668285	0.277687	0.188992	0.380925	0.506642	0.0957023	0.688965	0.736956	0.421373	0.351999
ENSG00000087494	PTHLH	0	0.0112	0.0654	-0.0313	0.0529	0.043	-0.033	-0.0241	0.0056	0.0755	-0.0299	0.0575	0.0347	-0.0367	-0.0205	0.0063	0.0214745	0.405897	0.177256	0.439092	0.422095	0.675727	0.92522	0.0340048	0.5216	0.280104	0.62354	0.508813	0.78323	0.959753
ENSG00000186226	LCE1E	0	0.0112	0.0943	-0.0207	-0.0628	0.1531	-0.0429	-0.14	0.0977	0.1088	-0.0198	-0.0571	0.1237	-0.0477	-0.1191	0.1105	0.000901485	0.581808	0.179774	0.00569678	0.296555	0.0145632	0.101346	0.00185981	0.684653	0.28312	0.0311018	0.379561	0.0475829	0.224377
ENSG00000170191	NANP	0	0.0112	0.0702	-0.1561	0.0372	0.0235	0.0304	0.0849	-0.0115	0.081	-0.1495	0.0403	0.019	0.0423	0.0739	-0.0145	0.0136084	3.01e-05	0.343752	0.672864	0.354947	0.130438	0.830493	0.0225171	0.000170386	0.468806	0.806272	0.440848	0.244047	0.906561
ENSG00000122203	KIAA1191	0	0.0112	-0.0043	-0.0937	0.0303	0.1571	-0.0011	-0.1006	0.0907	-0.0055	-0.0897	0.0328	0.127	-0.0012	-0.0856	0.1025	0.866549	0.012595	0.440917	0.00453513	0.979619	0.0796137	0.128544	0.890089	0.0309499	0.566602	0.0263972	0.986409	0.16985	0.266413
ENSG00000138769	CDKL2	0	0.0112	0.0521	0.069	0.0605	-0.051	0.0007	-0.0741	0.0212	0.0601	0.0384	0.0656	-0.0325	0.001	-0.063	0.0239	0.0671828	0.285877	0.123254	0.469237	0.983171	0.197451	0.723465	0.0954395	0.400249	0.209286	0.649074	0.98873	0.329135	0.839522
ENSG00000111057	KRT18	0	0.0112	0.0909	-0.0039	0.0054	-0.0995	-0.0336	-0.0007	0.1199	0.1048	-0.0037	0.0058	-0.0634	-0.0374	-0.0006	0.1356	0.00138251	0.917285	0.891375	0.157635	0.41341	0.989782	0.0440577	0.00275566	0.942518	0.930407	0.319188	0.500511	0.994066	0.121175
ENSG00000186496	ZNF396	0	0.0112	-0.082	0.0485	0.1696	-0.0224	0.0304	-0.1165	0.0506	-0.1046	0.027	0.184	-0.0143	0.0424	-0.0991	0.0573	0.00141526	0.452741	1.33e-05	0.750461	0.354055	0.0423314	0.396842	0.0028158	0.567232	8.27e-05	0.856816	0.439883	0.106012	0.580378
ENSG00000175809	CBLL2	0	0.0112	0.1067	0.1638	0.1089	-0.0991	0.0145	-0.094	-0.1224	0.1231	0.0913	0.1181	-0.0631	0.0201	-0.08	-0.1539	0.000170406	0.0111417	0.00540988	0.159416	0.659821	0.101577	0.0221218	0.000391772	0.0279575	0.0153591	0.321435	0.729883	0.203393	0.0712907
ENSG00000204406	MBD5	0	0.0112	0.1187	-0.0651	-0.0449	0.0208	0.2111	-0.1539	-0.0086	0.137	-0.0624	-0.0409	0.0168	0.2942	-0.131	-0.0108	2.83e-05	0.0831955	0.337387	0.70799	4.85e-11	0.00718965	0.873217	7.32e-05	0.148474	0.461976	0.827709	4.6e-10	0.0279044	0.930257
ENSG00000240344	PPIL3	0	0.0111	0.0285	-0.0804	0.0654	-0.0103	0.0427	0.1019	-0.0699	0.0329	-0.077	0.071	-0.0066	0.0595	0.0888	-0.0878	0.317239	0.0323519	0.0953206	0.883616	0.192776	0.0690989	0.193404	0.378863	0.0679425	0.169955	0.938012	0.263587	0.152271	0.357144
ENSG00000043355	ZIC2	0	0.0111	0.0141	-0.0227	-0.0654	-0.091	0.0957	0.0864	0.0608	0.0163	-0.0217	-0.0596	-0.058	0.1334	0.0752	0.0687	0.620742	0.546922	0.161945	0.196148	0.00340027	0.123694	0.309211	0.674957	0.654271	0.260726	0.37011	0.00733714	0.235135	0.492742
ENSG00000112144	CILK1	0	0.0111	0.2039	-0.1952	-0.0539	0.0592	0.0773	-0.0284	0.0149	0.2352	-0.1869	-0.0491	0.0478	0.1077	-0.0242	0.0169	3.92e-13	1.66e-07	0.249246	0.286625	0.0182498	0.621591	0.802993	2.47e-12	1.72e-06	0.367051	0.479085	0.0333944	0.741837	0.891995
ENSG00000128165	ADM2	0	0.0111	-0.0093	0.0552	0.035	-0.0075	0.0612	0.0272	-0.0841	-0.0119	0.0307	0.038	-0.0048	0.0853	0.0237	-0.1056	0.717613	0.393355	0.372943	0.915259	0.061954	0.62863	0.117346	0.760943	0.50976	0.498407	0.954268	0.0980432	0.747078	0.250075
ENSG00000169064	ZBBX	0	0.0111	-0.0093	0.0286	0.0741	-0.2201	0.1013	0.0886	0.0145	-0.0119	0.0159	0.0804	-0.1403	0.1412	0.0771	0.0164	0.717928	0.658677	0.0588413	0.00170112	0.00192607	0.114449	0.808913	0.76117	0.747848	0.114338	0.0125547	0.00437364	0.222158	0.895518
ENSG00000165462	PHOX2A	0	0.0111	0.0781	0.1082	0.035	0.0614	-0.0593	-0.0779	-0.068	0.0901	0.0603	0.038	0.0496	-0.066	-0.0663	-0.0854	0.00600928	0.0938016	0.372402	0.268854	0.149071	0.175114	0.205783	0.0106672	0.164113	0.497945	0.459042	0.211065	0.302231	0.372986
ENSG00000144152	FBLN7	0	0.0111	0.081	0.0951	0.0677	-0.0199	-0.0671	-0.0677	-0.0115	0.0934	0.053	0.0735	-0.0127	-0.0746	-0.0576	-0.0145	0.00440388	0.140838	0.0842802	0.777343	0.102556	0.238839	0.830525	0.00798875	0.227725	0.153926	0.875571	0.15217	0.378514	0.906561
ENSG00000105135	ILVBL	0	0.0111	-0.0975	0.0393	0.0241	0.1203	-0.0067	-0.1263	0.1243	-0.1243	0.0219	0.0262	0.0972	-0.0075	-0.1075	0.1406	0.000146106	0.543165	0.538989	0.0300422	0.870276	0.0276365	0.0366972	0.00033901	0.650762	0.655242	0.101696	0.904473	0.0769221	0.105671
ENSG00000005206	SPPL2B	0	0.0111	-0.1023	0.1055	0.0747	0.0224	0.1	-0.2548	0.132	-0.1305	0.0588	0.081	0.0181	0.1393	-0.2168	0.1493	6.65e-05	0.102279	0.0569183	0.68743	0.00221908	7.37e-06	0.0264362	0.000162668	0.176107	0.111236	0.815754	0.00497773	0.000130606	0.0816876
ENSG00000167130	DOLPP1	0	0.011	0.0126	-0.0663	0.0177	0.067	0.1565	-0.1092	-0.001	0.0145	-0.0635	0.0192	0.0541	0.2182	-0.0929	-0.0013	0.658826	0.0777534	0.652154	0.227994	1.4e-06	0.0569994	0.985242	0.708461	0.140548	0.753288	0.410281	5.77e-06	0.132416	0.992425
ENSG00000165630	PRPF18	0	0.011	-0.0617	-0.068	0.0266	0.1351	0.0776	0.155	-0.1874	-0.0787	-0.0651	0.0289	0.1092	0.1081	0.135	-0.2355	0.0164862	0.0702933	0.498263	0.0147448	0.0177863	0.0055875	0.000414123	0.0267503	0.129351	0.61827	0.0614258	0.0326437	0.0230701	0.00295246
ENSG00000055211	GINM1	0	0.011	0.1385	-0.1087	0.0059	0.0299	-0.091	0.1417	-0.0393	0.1598	-0.104	0.0064	0.0241	-0.1012	0.1234	-0.0494	1e-06	0.00378472	0.880485	0.590995	0.0266095	0.0113543	0.46455	3.14e-06	0.0111139	0.923102	0.746372	0.0465605	0.0395449	0.643308
ENSG00000139187	KLRG1	0	0.011	0.0373	-0.0509	0.0072	0.0765	-0.0858	0.0044	0.0881	0.043	-0.0487	0.0078	0.0618	-0.0954	0.0038	0.0996	0.190715	0.176138	0.854338	0.168258	0.0366788	0.937547	0.139779	0.241632	0.272628	0.906436	0.333712	0.0619226	0.962112	0.282958
ENSG00000168594	ADAM29	0	0.011	0.0148	0.0597	-0.0049	-0.0379	-0.0481	-0.0669	0.16	0.017	0.0333	-0.0044	-0.0241	-0.0535	-0.0569	0.1809	0.604249	0.355548	0.916996	0.590987	0.241904	0.244271	0.00699969	0.660302	0.471537	0.947307	0.746372	0.319465	0.384239	0.028715
ENSG00000184481	FOXO4	0	0.0109	0.0304	-0.0922	0.0542	-0.0842	0.1436	0.0452	-0.0203	0.0351	-0.0883	0.0588	-0.0537	0.2002	0.0393	-0.0256	0.286029	0.0140513	0.167386	0.231982	9.89e-06	0.421314	0.705561	0.346128	0.0338603	0.267573	0.415383	3.5e-05	0.565321	0.827538
ENSG00000172667	ZMAT3	0	0.0109	-0.0373	-0.1365	0.0756	-0.0227	0.0304	0.1694	-0.0023	-0.0476	-0.1307	0.0821	-0.0145	0.0424	0.1475	-0.0029	0.147697	0.000268379	0.0537367	0.747442	0.354529	0.00244127	0.965875	0.192842	0.00115287	0.106156	0.855161	0.440364	0.0121264	0.983014
ENSG00000154620	TMSB4Y	0	0.0109	0.0484	-0.0196	0.011	0.1135	0.0447	-0.042	-0.0796	0.0558	-0.0187	0.0119	0.0917	0.0623	-0.0358	-0.1001	0.0892893	0.602843	0.779829	0.0407429	0.17299	0.464654	0.138099	0.123143	0.701675	0.85412	0.125972	0.240352	0.606832	0.280433
ENSG00000064726	BTBD1	0	0.0109	0.0737	-0.1278	0.0517	0.0219	0.1449	-0.0069	-0.0815	0.085	-0.1223	0.0561	0.0177	0.2019	-0.0058	-0.1024	0.00954019	0.000652255	0.187863	0.693491	8.25e-06	0.905061	0.128982	0.0162802	0.00248167	0.293355	0.81937	2.96e-05	0.94039	0.26714
ENSG00000143862	ARL8A	0	0.0108	0.0669	-0.0788	0.0741	-0.0033	0.0704	-0.0588	0.0053	0.0772	-0.0755	0.0804	-0.0021	0.0982	-0.05	0.006	0.0187245	0.0359644	0.0588206	0.962662	0.0315229	0.306765	0.929186	0.0300479	0.0741057	0.114327	0.978715	0.0541433	0.451734	0.961658
ENSG00000155052	CNTNAP5	0	0.0108	0.0931	-0.0615	-0.0191	0.0746	0.0018	-0.11	0.0967	0.1074	-0.0589	-0.0174	0.0603	0.0026	-0.0936	0.1094	0.00105073	0.101781	0.683501	0.17918	0.955426	0.0553562	0.104836	0.00214374	0.175408	0.778862	0.347874	0.968645	0.129443	0.230041
ENSG00000177034	MTX3	0	0.0108	-0.0732	-0.0958	-0.0309	0.1146	0.218	-0.2087	0.1516	-0.0934	-0.0917	-0.0281	0.0927	0.3038	-0.1775	0.1715	0.00439317	0.0107417	0.509257	0.0387419	1.05e-11	0.000255476	0.0106608	0.0079731	0.0271135	0.628831	0.121926	1.13e-10	0.00212628	0.0401974
ENSG00000160401	CFAP157	0	0.0108	0.0349	0.1894	-0.0102	-0.0109	-0.1027	-0.0991	0.0741	0.0403	0.1056	-0.0092	-0.0069	-0.1142	-0.0843	0.0838	0.219832	0.003302	0.82826	0.877305	0.0123159	0.0842479	0.214791	0.273878	0.00990748	0.888799	0.935197	0.0234817	0.176857	0.38386
ENSG00000189067	LITAF	0	0.0108	-0.1061	-0.0291	-0.0248	0.1233	0.0616	0.0326	0.0181	-0.1353	-0.0279	-0.0226	0.0996	0.0859	0.0284	0.0204	3.53e-05	0.438643	0.596302	0.0261703	0.060051	0.56135	0.762686	8.99e-05	0.553645	0.706116	0.092343	0.0953768	0.6945	0.866388
ENSG00000136381	IREB2	0	0.0108	-0.0468	-0.0061	0.0222	-0.1725	0.2136	0.0235	0.0416	-0.0597	-0.0058	0.0241	-0.1099	0.2978	0.0204	0.047	0.0692824	0.871044	0.571822	0.0141027	2.77e-11	0.676263	0.486934	0.0981218	0.912018	0.684826	0.0595901	2.73e-10	0.783591	0.664372
ENSG00000112499	SLC22A2	0	0.0108	0.0736	-0.0148	0.0461	-0.1395	0.0031	0.0827	0.0241	0.0849	-0.0142	0.05	-0.0889	0.0043	0.0721	0.0273	0.00964016	0.693259	0.240153	0.0473994	0.924271	0.140443	0.686747	0.016438	0.777087	0.356839	0.140022	0.945547	0.25739	0.813998
ENSG00000131771	PPP1R1B	0	0.0107	0.0873	0.0121	-0.0496	-0.1372	0.0981	0.0492	0.0154	0.1007	0.0067	-0.0451	-0.0874	0.1367	0.0429	0.0174	0.0021353	0.851781	0.289231	0.0511572	0.00268035	0.380919	0.796985	0.00412566	0.898672	0.410297	0.147509	0.00590519	0.526196	0.888091
ENSG00000106546	AHR	0	0.0107	0.0175	-0.0559	0.0436	0.0336	0.0512	0.0086	-0.0234	0.0202	-0.0535	0.0473	0.0271	0.0713	0.0075	-0.0293	0.538531	0.13712	0.266797	0.545669	0.118629	0.878647	0.664351	0.598568	0.223034	0.38633	0.712308	0.172624	0.923831	0.798953
ENSG00000117461	PIK3R3	0	0.0107	0.0628	-0.08	0.0046	-0.0224	0.0842	-0.0074	0.0333	0.0724	-0.0766	0.005	-0.0143	0.1174	-0.0063	0.0377	0.0273446	0.0331908	0.906141	0.750246	0.0100448	0.897193	0.577114	0.0423412	0.0694092	0.939897	0.856816	0.0195658	0.935177	0.735146
ENSG00000157637	SLC38A10	0	0.0107	0.2343	-0.0185	0.0295	-0.0488	0.0586	-0.2218	0.0417	0.2704	-0.0177	0.032	-0.0311	0.0816	-0.1887	0.0472	5.24e-17	0.622785	0.452428	0.48887	0.0739299	9.99e-05	0.485313	4.98e-16	0.717978	0.57747	0.665386	0.114325	0.00101091	0.663062
ENSG00000115946	PNO1	0	0.0107	0.1079	-0.0182	0.0917	-0.3042	0.0109	0.2764	-0.0895	0.1245	-0.0174	0.0995	-0.1939	0.0152	0.2408	-0.1125	0.000144109	0.62879	0.019214	1.32e-05	0.74018	5.94e-07	0.0951974	0.000334477	0.722486	0.0448132	0.000288183	0.797921	1.75e-05	0.21373
ENSG00000163382	NAXE	0	0.0107	-0.1306	-0.0154	0.1312	0.0256	-0.2136	0.1539	0.1237	-0.1666	-0.0148	0.1424	0.0207	-0.2375	0.134	0.1399	3.33e-07	0.681707	0.000784527	0.644874	1.4e-07	0.00595322	0.0376508	1.11e-06	0.766889	0.00290973	0.785774	6.96e-07	0.0242274	0.107683
ENSG00000085377	PREP	0	0.0107	0.0571	-0.1391	0.011	0.1166	0.092	-0.0327	-0.0303	0.0659	-0.1332	0.0119	0.0943	0.1283	-0.0278	-0.0381	0.0448592	0.000203636	0.7801	0.0354352	0.0048772	0.569328	0.572933	0.0662846	0.000908915	0.854295	0.114581	0.0101895	0.70095	0.731524
ENSG00000179796	LRRC3B	0	0.0106	0.0922	0.0048	0.0241	-0.0111	0.0594	-0.1841	0.0892	0.1063	0.0027	0.0261	-0.0071	0.0828	-0.1566	0.1008	0.00117825	0.940618	0.539849	0.874651	0.0698284	0.00128019	0.135039	0.00238075	0.958667	0.656027	0.93335	0.108973	0.00741481	0.276137
ENSG00000127720	METTL25	0	0.0106	-0.0387	0.0424	-0.0027	0.041	-0.0053	0.0422	-0.0046	-0.0494	0.0236	-0.0025	0.0332	-0.0059	0.0368	-0.0057	0.132869	0.511495	0.953484	0.460112	0.898023	0.452385	0.932636	0.175501	0.622505	0.972123	0.641565	0.926332	0.595149	0.963342
ENSG00000112249	ASCC3	0	0.0106	-0.0069	-0.1266	0.0035	0.0571	0.1096	0.1869	-0.1493	-0.0088	-0.1212	0.0038	0.0462	0.1528	0.1628	-0.1876	0.789492	0.000732443	0.928206	0.303935	0.000783923	0.000812162	0.00514143	0.82342	0.00274178	0.955214	0.497059	0.00193535	0.00521267	0.022429
ENSG00000120242	IFNA8	0	0.0106	0.0793	0.1615	0.0408	-0.0781	-0.039	-0.0791	-0.0111	0.0915	0.09	0.0442	-0.0498	-0.0434	-0.0673	-0.014	0.00530012	0.0123182	0.298964	0.267529	0.343011	0.16878	0.836069	0.00949199	0.030377	0.421074	0.457627	0.428599	0.294418	0.909602
ENSG00000076053	RBM7	0	0.0106	-0.0453	-0.1537	0.0165	0.0366	0.0132	0.2233	-0.0165	-0.0578	-0.1471	0.0179	0.0296	0.0184	0.1945	-0.0207	0.0786323	4.02e-05	0.673918	0.510376	0.686977	6.01e-05	0.759109	0.110031	0.000220487	0.770983	0.683535	0.752745	0.000683979	0.864005
ENSG00000144744	UBA3	0	0.0106	-0.1405	-0.0357	0.1296	0.0657	0.1058	0.038	-0.089	-0.1792	-0.0341	0.1406	0.0531	0.1475	0.0331	-0.1119	3.88e-08	0.343097	0.000913469	0.236523	0.00119049	0.499331	0.0971037	1.45e-07	0.459403	0.00331871	0.421323	0.00283225	0.639361	0.217024
ENSG00000184735	DDX53	0	0.0105	0.0511	0.0898	-0.0555	-0.1106	-0.0171	0.0921	0.0238	0.059	0.05	-0.0505	-0.0705	-0.0191	0.0802	0.0269	0.0724901	0.164681	0.235562	0.116115	0.677002	0.100654	0.690684	0.102164	0.258421	0.351358	0.258345	0.744478	0.201967	0.816789
ENSG00000159905	ZNF221	0	0.0105	0.1142	-0.1149	0.0264	0.1257	0.0002	-0.1168	0.0386	0.1317	-0.11	0.0287	0.1016	0.0003	-0.0994	0.0437	5.72e-05	0.00218869	0.501002	0.0233468	0.995395	0.0417947	0.518402	0.000141328	0.00696252	0.621092	0.0852894	0.996762	0.105115	0.690631
ENSG00000125726	CD70	0	0.0104	0.0565	0.1036	-0.0048	-0.0052	-0.0406	0.0123	-0.0487	0.0652	0.0577	-0.0044	-0.0033	-0.0452	0.0107	-0.0612	0.0472176	0.108923	0.918416	0.941343	0.323426	0.826479	0.365256	0.0694545	0.185581	0.948284	0.967174	0.407582	0.890274	0.549134
ENSG00000244588	RAD21L1	0	0.0104	0.1436	-0.0251	-0.0212	-0.1153	-0.0012	-0.0221	0.1142	0.1656	-0.0241	-0.0193	-0.0735	-0.0013	-0.0188	0.1291	3.89e-07	0.503845	0.650727	0.101489	0.977005	0.700733	0.0552702	1.28e-06	0.615654	0.752024	0.236129	0.984462	0.801732	0.143362
ENSG00000132259	CNGA4	0	0.0104	-0.0006	-0.0072	0.0377	0.0172	0.0883	-0.0337	-0.0289	-0.0008	-0.0069	0.0409	0.0139	0.1231	-0.0286	-0.0363	0.980017	0.847221	0.33649	0.756754	0.00691864	0.558277	0.591204	0.984259	0.895523	0.460995	0.861375	0.0139668	0.691648	0.746266
ENSG00000166582	CENPV	0	0.0104	-0.0542	0.0803	0.0363	-0.0339	0.0137	0.1552	-0.1248	-0.0692	0.0447	0.0394	-0.0216	0.0191	0.1352	-0.1569	0.0350753	0.213998	0.355528	0.630678	0.675879	0.00552554	0.0196391	0.0530722	0.318728	0.480947	0.775697	0.743617	0.0228793	0.065115
ENSG00000188910	GJB3	0	0.0104	0.0934	-0.0298	-0.0059	0.0428	-0.0496	-0.0171	0.0387	0.1078	-0.0286	-0.0054	0.0346	-0.0551	-0.0145	0.0438	0.00100905	0.427649	0.899997	0.4412	0.227822	0.766503	0.517249	0.00206392	0.542766	0.935934	0.62522	0.303776	0.848737	0.689696
ENSG00000197858	GPAA1	0	0.0104	0.1591	-0.0949	-0.0174	-0.0638	-0.0411	0.0304	0.1002	0.1835	-0.0909	-0.0158	-0.0407	-0.0457	0.0265	0.1133	1.8e-08	0.0114898	0.711038	0.36488	0.317651	0.588106	0.0928728	6.97e-08	0.0286759	0.801525	0.55653	0.401395	0.715691	0.209927
ENSG00000181634	TNFSF15	0	0.0103	-0.0883	-0.0566	0.0545	0.111	0.0808	0.005	-0.0339	-0.1126	-0.0542	0.0591	0.0897	0.1126	0.0043	-0.0426	0.000586646	0.132088	0.164954	0.0454483	0.013553	0.929482	0.528519	0.00124603	0.21625	0.264514	0.136443	0.025573	0.956592	0.697977
ENSG00000123552	USP45	0	0.0103	0.1586	-0.0819	0.1234	-0.1443	0.0835	-0.1566	0.0893	0.183	-0.0784	0.1339	-0.092	0.1164	-0.1332	0.101	1.97e-08	0.0292569	0.00159392	0.0402424	0.0106875	0.00624433	0.134633	7.58e-08	0.0626238	0.00538244	0.124862	0.0206495	0.0251052	0.275453
ENSG00000240194	CYMP	0	0.0103	0.0687	0.055	0	-0.0279	0.0154	-0.0505	0.0115	0.0793	0.0307	0	-0.0178	0.0214	-0.043	0.013	0.0157444	0.394619	1	0.691705	0.640022	0.37933	0.847774	0.025639	0.510879	1	0.818155	0.712666	0.524521	0.916671
ENSG00000160712	IL6R	0	0.0103	0.0068	-0.0531	-0.0293	0.1314	0.0626	-0.0451	-0.0013	0.0079	-0.0508	-0.0267	0.1062	0.0872	-0.0383	-0.0017	0.811152	0.158258	0.531575	0.0177849	0.0561948	0.433335	0.980193	0.842716	0.250084	0.648425	0.070393	0.0899127	0.576516	0.989948
ENSG00000147124	ZNF41	0	0.0103	-0.0248	-0.1207	-0.0035	0.1089	0.1663	-0.1445	0.0902	-0.0316	-0.1156	-0.0032	0.088	0.2318	-0.1229	0.102	0.335652	0.00128468	0.939879	0.049652	2.81e-07	0.0117012	0.13064	0.397692	0.00443198	0.963085	0.14453	1.32e-06	0.040442	0.269589
ENSG00000168256	NKIRAS2	0	0.0102	-0.0318	-0.1108	0.0008	0.0236	0.1006	0.1386	-0.0492	-0.0406	-0.1061	0.0009	0.0191	0.1402	0.1207	-0.0619	0.217065	0.0031411	0.983996	0.671003	0.00208522	0.0132995	0.359815	0.270672	0.00950836	0.990399	0.805133	0.00469741	0.0445371	0.544142
ENSG00000161270	NPHS1	0	0.0102	0.029	-0.0057	0.0534	0.0027	0.0024	-0.0594	0.0492	0.0335	-0.0055	0.058	0.0022	0.0034	-0.0505	0.0556	0.308719	0.879131	0.173177	0.961714	0.941594	0.301608	0.410888	0.369931	0.917912	0.274935	0.978389	0.958557	0.446436	0.594346
ENSG00000231192	OR5H1	0	0.0102	0.1105	0.0905	0.0015	-0.0232	-0.0786	-0.0816	0.0524	0.1275	0.0504	0.0016	-0.0148	-0.0874	-0.0695	0.0593	9.86e-05	0.16123	0.97019	0.742269	0.0556898	0.155291	0.380434	0.000234214	0.254072	0.982165	0.85148	0.0892179	0.277416	0.564259
ENSG00000132703	APCS	0	0.0102	0.0627	-0.1076	0.0676	0.0199	0.005	-0.0744	0.0982	0.0723	-0.103	0.0734	0.0161	0.007	-0.0633	0.111	0.0275341	0.00413978	0.0847438	0.720229	0.879187	0.195157	0.099641	0.0426175	0.0120319	0.154551	0.837334	0.91163	0.326741	0.221338
ENSG00000090989	EXOC1	0	0.0102	0.1695	-0.1805	0.0014	0.159	0.1642	-0.1052	-0.1372	0.1956	-0.1728	0.0015	0.1285	0.2289	-0.0895	-0.1724	1.87e-09	1.34e-06	0.971036	0.00407569	3.98e-07	0.0668297	0.0102569	8.1e-09	1.1e-05	0.982456	0.0242671	1.82e-06	0.148603	0.0390537
ENSG00000251201	TMED7-TICAM2	0	0.0102	-0.0011	0.0111	-0.0835	0.1389	0.0695	0.0608	-0.1244	-0.0015	0.0062	-0.0759	0.1122	0.0969	0.053	-0.1564	0.964456	0.863567	0.0743309	0.0122062	0.0338798	0.278544	0.0200309	0.971881	0.907478	0.138733	0.0538538	0.0577382	0.42213	0.0661455
ENSG00000140955	ADAD2	0	0.0102	0.0858	0.0921	0.0405	-0.0909	0.0736	-0.1084	-0.0216	0.0989	0.0513	0.0439	-0.0579	0.1026	-0.0922	-0.0271	0.00255051	0.154114	0.302288	0.19696	0.0246494	0.0590313	0.68883	0.00486771	0.244588	0.424778	0.370728	0.0435087	0.135879	0.81533
ENSG00000234186	C16orf82	0	0.0101	0.0788	0.0616	-0.0495	-0.0448	-0.0219	0.0551	-0.0083	0.0909	0.0343	-0.045	-0.0285	-0.0243	0.048	-0.0105	0.00558377	0.34058	0.290707	0.525371	0.595203	0.326806	0.876884	0.00996385	0.456711	0.411851	0.69568	0.673385	0.472023	0.933125
ENSG00000165304	MELK	0	0.0101	-0.1093	-0.0792	0.0333	0.0444	0.1613	0.0407	-0.0201	-0.1395	-0.0758	0.0362	0.0359	0.2248	0.0354	-0.0253	2.01e-05	0.0350669	0.396069	0.424472	6.49e-07	0.468778	0.708234	5.31e-05	0.0726088	0.522516	0.610255	2.86e-06	0.61049	0.829464
ENSG00000183208	GDPGP1	0	0.0101	0.2536	0.0264	0.0444	-0.0937	0.0007	-0.1554	-0.0052	0.2926	0.0147	0.0482	-0.0597	0.001	-0.1322	-0.0065	8.85e-20	0.68294	0.257954	0.18341	0.982978	0.00666856	0.923137	1.13e-18	0.767938	0.376937	0.353613	0.988725	0.0263541	0.958566
ENSG00000168515	SCGB1D1	0	0.0101	0.1384	-0.0351	-0.0566	-0.0951	0.0227	0.0512	0.0454	0.1596	-0.0336	-0.0515	-0.0606	0.0316	0.0446	0.0514	1.02e-06	0.350755	0.226227	0.17701	0.48986	0.36204	0.44731	3.19e-06	0.467022	0.339785	0.345097	0.575064	0.507543	0.629258
ENSG00000184154	LRTOMT	0	0.0101	0.0879	0.0257	0.0433	-0.1183	0.0435	0.0964	-0.108	0.1014	0.0143	0.047	-0.0754	0.0606	0.084	-0.1357	0.00198819	0.690499	0.269913	0.0929624	0.18489	0.0857269	0.0438714	0.00386239	0.774561	0.389508	0.222693	0.254394	0.179054	0.120858
ENSG00000126233	SLURP1	0	0.0101	0.0747	-0.0045	0.0096	0.1353	-0.0366	-0.0538	-0.0542	0.0862	-0.0043	0.0104	0.1094	-0.0407	-0.0458	-0.0681	0.00862776	0.90534	0.807762	0.0145898	0.374144	0.34912	0.313675	0.0148372	0.935401	0.875509	0.0609596	0.460545	0.494626	0.497371
ENSG00000169020	ATP5ME	0	0.01	-0.0258	-0.0185	0.1294	0.1919	-0.0641	-0.0138	-0.1289	-0.0329	-0.0177	0.1404	0.1551	-0.0712	-0.0117	-0.162	0.317012	0.623138	0.000928023	0.000514539	0.11906	0.810982	0.0159461	0.378624	0.718255	0.00336293	0.00506404	0.173135	0.878936	0.0551237
ENSG00000179941	BBS10	0	0.01	0.2874	-0.1254	-0.0128	0.0093	0.0381	-0.0529	-0.0735	0.3316	-0.1201	-0.0116	0.0075	0.0531	-0.045	-0.0924	2.96e-25	0.000819713	0.785369	0.867583	0.24535	0.357908	0.171242	7.07e-24	0.00302338	0.858284	0.929609	0.323458	0.503908	0.327676
ENSG00000198677	TTC37	0	0.01	-0.1601	-0.0958	0.0971	-0.0293	0.211	0.0687	-0.0216	-0.2042	-0.0917	0.1054	-0.0187	0.2941	0.0598	-0.0271	3.41e-10	0.0107256	0.0131394	0.677434	4.91e-11	0.221323	0.68843	1.6e-09	0.0270865	0.0325068	0.809742	4.65e-10	0.358676	0.815172
ENSG00000205464	ATP6AP1L	0	0.01	0.1021	0.057	0.0884	-0.0689	0.0916	-0.1996	-0.0006	0.1177	0.0318	0.0959	-0.0439	0.1277	-0.1698	-0.0007	0.000324908	0.377611	0.024118	0.328066	0.00508503	0.000474059	0.991394	0.000717987	0.494082	0.0543552	0.521216	0.0105833	0.00340941	0.995947
ENSG00000255346	NOX5	0	0.01	0.1397	-0.0215	-0.035	0.0864	0.0517	-0.1454	-0.0058	0.1611	-0.0206	-0.0318	0.0698	0.0721	-0.1237	-0.0073	8.06e-07	0.567406	0.454897	0.119779	0.114914	0.0111852	0.91349	2.56e-06	0.672491	0.579626	0.26375	0.167887	0.0391521	0.952617
ENSG00000157601	MX1	0	0.01	-0.1128	-0.0049	0.0092	0.0771	0.0781	-0.0458	0.069	-0.1438	-0.0047	0.01	0.0623	0.1088	-0.039	0.0781	1.09e-05	0.895948	0.813869	0.164838	0.0170993	0.42574	0.247857	2.97e-05	0.928947	0.879018	0.329191	0.0315113	0.568966	0.425089
ENSG00000145248	SLC10A4	0	0.01	0.0183	-0.0138	0.0393	-0.2036	0.1427	-0.0333	0.1202	0.0211	-0.0132	0.0427	-0.1298	0.1989	-0.0283	0.1359	0.520302	0.714737	0.316657	0.00372008	1.13e-05	0.562887	0.0435614	0.581217	0.794608	0.440004	0.022706	3.96e-05	0.695727	0.120365
ENSG00000006555	TTC22	0	0.01	0.0603	-0.0437	-0.0352	0.0445	0.0632	-0.0351	0.0156	0.0695	-0.0418	-0.032	0.036	0.088	-0.0298	0.0177	0.0341603	0.245301	0.452742	0.423091	0.0539155	0.542019	0.793836	0.0518208	0.355531	0.577727	0.60921	0.0866746	0.677646	0.886057
ENSG00000141027	NCOR1	0	0.0099	0.0232	-0.1186	0.0174	0.0821	0.1449	-0.0525	-0.0272	0.0268	-0.1135	0.0189	0.0664	0.202	-0.0446	-0.0342	0.415381	0.00156672	0.656871	0.139181	8.16e-06	0.361585	0.61341	0.478174	0.00524431	0.756853	0.292615	2.93e-05	0.507081	0.761829
ENSG00000186803	IFNA10	0	0.0099	0.0383	0.0747	-0.0031	-0.0252	0.079	-0.1252	0.0309	0.0442	0.0416	-0.0028	-0.0161	0.1101	-0.1065	0.035	0.178439	0.247842	0.947419	0.720477	0.015821	0.0290534	0.605217	0.227794	0.358399	0.96822	0.837448	0.0294032	0.0800245	0.756472
ENSG00000136634	IL10	0	0.0099	0.0563	-0.0058	0.0689	-0.0388	0.0271	0.0764	-0.1148	0.065	-0.0055	0.0747	-0.0247	0.0378	0.0665	-0.1443	0.047723	0.877692	0.0791146	0.581795	0.40898	0.173668	0.0320262	0.0701507	0.917418	0.146235	0.739263	0.496207	0.300515	0.0951406
ENSG00000163114	PDHA2	0	0.0099	0.1209	-0.0083	0.0226	0.0377	0.0299	-0.0877	-0.0458	0.1395	-0.008	0.0246	0.0305	0.0416	-0.0746	-0.0576	2.01e-05	0.82487	0.564528	0.497696	0.363032	0.126821	0.394233	5.31e-05	0.879915	0.678121	0.673534	0.449141	0.239475	0.577745
ENSG00000115844	DLX2	0	0.0099	0.0915	-0.001	-0.0572	-0.0885	0.104	0.0181	0.0022	0.1056	-0.001	-0.0521	-0.0564	0.145	0.0158	0.0025	0.00127552	0.978615	0.221285	0.208716	0.0014482	0.746937	0.970604	0.00256142	0.985825	0.333966	0.386304	0.0033792	0.834934	0.985273
ENSG00000257524		0	0.0099	0.0009	0.1233	0.1211	-0.1059	0.1212	-0.1471	-0.0446	0.0011	0.0687	0.1315	-0.0675	0.1689	-0.1251	-0.056	0.973676	0.0561249	0.00195042	0.132406	0.000200522	0.0102615	0.407376	0.979239	0.107277	0.00640272	0.282325	0.000556808	0.0367799	0.591053
ENSG00000170382	LRRN2	0	0.0098	0.0605	0.2395	-0.0921	-0.0861	0.0476	-0.0455	-0.0552	0.0698	0.1335	-0.0838	-0.0548	0.0664	-0.0387	-0.0694	0.0334739	0.000197956	0.0488958	0.221824	0.146255	0.428735	0.304369	0.05085	0.000885886	0.098112	0.403062	0.207531	0.571721	0.487563
ENSG00000234829	IFNA17	0	0.0098	-0.0119	0.0657	-0.0113	0.1276	0.0673	-0.1462	-0.0224	-0.0152	0.0366	-0.0103	0.1031	0.0938	-0.1244	-0.0281	0.642819	0.309613	0.809031	0.0213378	0.0400008	0.0107216	0.677622	0.695252	0.424858	0.87623	0.0799332	0.0668892	0.0379455	0.807682
ENSG00000215560	TTTY5	0	0.0098	0.0865	0.098	0	0.0302	-0.0396	-0.0267	-0.0801	0.0998	0.0546	0	0.0244	-0.044	-0.0227	-0.1006	0.00234048	0.129315	1	0.586681	0.336035	0.642147	0.135895	0.00449346	0.212732	1	0.743437	0.420997	0.756922	0.277258
ENSG00000109971	HSPA8	0	0.0097	-0.0823	-0.1092	0.0666	0.09	0.0803	0.0624	-0.0396	-0.105	-0.1046	0.0723	0.0728	0.1119	0.0543	-0.0497	0.00135763	0.00360176	0.0893797	0.104892	0.0141403	0.266633	0.461836	0.00270925	0.0106815	0.161315	0.241128	0.0265894	0.409921	0.641037
ENSG00000095539	SEMA4G	0	0.0097	-0.0035	-0.0355	0.1114	0.0092	0.2255	-0.0876	-0.1514	-0.0044	-0.034	0.1209	0.0075	0.3144	-0.0745	-0.1903	0.893159	0.345226	0.00441399	0.867848	1.8e-12	0.127216	0.00451967	0.91283	0.461567	0.0129321	0.929609	2.27e-11	0.239805	0.0202915
ENSG00000118434	SPACA1	0	0.0097	0.0273	0.1031	-0.0563	0.0762	0.009	0.0457	-0.1369	0.0315	0.0575	-0.0512	0.0616	0.0125	0.0398	-0.172	0.337511	0.110476	0.229352	0.170091	0.784584	0.415632	0.0104128	0.399617	0.18773	0.343434	0.3361	0.834035	0.559954	0.0394806
ENSG00000100209	HSCB	0	0.0097	-0.0465	0.0848	0.1777	-0.0555	-0.0828	0.0848	-0.0945	-0.0593	0.0473	0.1929	-0.0354	-0.0921	0.0739	-0.1188	0.0709552	0.18922	4.93e-06	0.43114	0.0437153	0.130536	0.0780543	0.100222	0.28879	3.43e-05	0.616831	0.0723111	0.24414	0.18512
ENSG00000254377	MIR124-2HG	0	0.0097	0.0412	-0.0095	-0.0347	0.0784	-0.0504	0.0599	-0.0167	0.0475	-0.0091	-0.0316	0.0633	-0.0561	0.0522	-0.021	0.148025	0.799942	0.458226	0.158196	0.220233	0.285946	0.75594	0.19322	0.860577	0.58303	0.319791	0.294993	0.429902	0.861754
ENSG00000136279	DBNL	0	0.0097	0.1747	-0.003	0.1278	0.0374	-0.0805	-0.1372	-0.0511	0.2015	-0.0029	0.1387	0.0302	-0.0895	-0.1168	-0.0642	5.83e-10	0.936051	0.00107352	0.500737	0.049964	0.0166627	0.341818	2.67e-09	0.956071	0.00381426	0.675602	0.0811759	0.0524723	0.526038
ENSG00000044446	PHKA2	0	0.0097	-0.0061	-0.1045	0.0454	0.012	0.1171	-0.1157	0.1199	-0.0078	-0.1001	0.0493	0.0097	0.1632	-0.0985	0.1355	0.813001	0.0053532	0.24733	0.829176	0.000331688	0.0436891	0.0441291	0.8443	0.0150229	0.365037	0.906378	0.000883848	0.108331	0.121284
ENSG00000006652	IFRD1	0	0.0097	-0.0048	-0.0765	-0.0038	0.0057	0.1676	-0.0476	0.0273	-0.0061	-0.0732	-0.0034	0.0046	0.2336	-0.0405	0.0309	0.852465	0.0418224	0.936018	0.918906	2.25e-07	0.407498	0.648128	0.877742	0.0838529	0.960221	0.956506	1.07e-06	0.551957	0.78757
ENSG00000139722	VPS37B	0	0.0097	-0.0906	0.0824	0.0635	0.0409	0.0035	-0.0968	0.0647	-0.1155	0.0459	0.0689	0.033	0.0049	-0.0823	0.0732	0.000420235	0.202142	0.105336	0.46192	0.914091	0.0919891	0.278506	0.000911933	0.304207	0.184363	0.642625	0.938671	0.188873	0.459228
ENSG00000205707	ETFRF1	0	0.0097	-0.1458	-0.1353	0.0213	0.1812	0.0422	0.0946	0.0094	-0.186	-0.1295	0.0231	0.1465	0.0588	0.0824	0.0106	1.14e-08	0.000306291	0.587998	0.0010447	0.198119	0.0917161	0.875335	4.52e-08	0.00129109	0.699115	0.00873756	0.269977	0.188504	0.931865
ENSG00000144028	SNRNP200	0	0.0096	-0.2361	-0.0605	0.1509	-0.0399	0.2228	-0.1178	0.1481	-0.3012	-0.0579	0.1638	-0.0254	0.3105	-0.1002	0.1675	6.43e-21	0.107569	0.000109353	0.571731	3.46e-12	0.040111	0.0126516	9.49e-20	0.183626	0.000522017	0.731132	4.1e-11	0.101939	0.0459258
ENSG00000151746	BICD1	0	0.0096	0.1311	-0.0921	0.0023	-0.0098	0.0393	0.0394	-0.0427	0.1513	-0.0882	0.0025	-0.0062	0.0548	0.0343	-0.0537	3.67e-06	0.0141545	0.953546	0.889541	0.230429	0.482733	0.426781	1.07e-05	0.0340821	0.972123	0.941405	0.306665	0.623322	0.610017
ENSG00000137124	ALDH1B1	0	0.0096	-0.0678	0.0866	0.0152	-0.1933	0.0939	0.1693	-0.0364	-0.0864	0.0483	0.0165	-0.1232	0.1308	0.1475	-0.0458	0.0084254	0.18001	0.698583	0.00589906	0.00408772	0.00244945	0.498339	0.0145186	0.277488	0.791338	0.0318204	0.00866907	0.0121552	0.673809
ENSG00000198920	KIAA0753	0	0.0096	-0.0443	-0.1178	0.0431	0.0256	0.1552	-0.111	0.1167	-0.0566	-0.1128	0.0468	0.0207	0.2163	-0.0945	0.132	0.0849893	0.00167957	0.271915	0.644493	1.72e-06	0.0530412	0.0500133	0.117881	0.00556281	0.391622	0.785684	7e-06	0.125486	0.132969
ENSG00000105443	CYTH2	0	0.0096	-0.1842	-0.0471	0.0516	0.0673	0.1	0.1361	-0.0562	-0.2349	-0.0451	0.0559	0.0544	0.1393	0.1186	-0.0707	4.21e-13	0.210175	0.188941	0.225866	0.00221622	0.0150487	0.295562	2.64e-12	0.314135	0.294709	0.407654	0.00497204	0.0487632	0.477615
ENSG00000196767	POU3F4	0	0.0096	0.0599	0.0138	-0.0192	0.1383	-0.0236	-0.0682	-0.0335	0.0691	0.0077	-0.0175	0.1118	-0.0263	-0.058	-0.0421	0.0354435	0.83141	0.681122	0.0125801	0.565658	0.235563	0.533355	0.0535816	0.884366	0.776943	0.055054	0.646599	0.3746	0.701882
ENSG00000196411	EPHB4	0	0.0096	0.0583	0.0684	0.0251	-0.1196	0.064	-0.0965	0.0674	0.0673	0.0381	0.0273	-0.0762	0.0892	-0.0821	0.0763	0.0404421	0.289571	0.522216	0.0893419	0.0507138	0.0928379	0.258919	0.0604873	0.404164	0.640187	0.216965	0.0822353	0.190247	0.437657
ENSG00000177383	MAGEF1	0	0.0096	-0.0254	-0.0534	0.065	0.03	0.1236	-0.0747	0.0022	-0.0325	-0.0511	0.0706	0.0243	0.1722	-0.0635	0.0025	0.323391	0.155434	0.0973255	0.589236	0.000149754	0.193781	0.970798	0.385042	0.24641	0.172905	0.745256	0.00042794	0.325177	0.985339
ENSG00000136051	WASHC4	0	0.0096	-0.0117	-0.0892	-0.0275	0.1459	0.1265	-0.045	-0.0318	-0.0149	-0.0854	-0.025	0.118	0.1763	-0.0383	-0.04	0.649464	0.0175361	0.557555	0.00841429	0.000103119	0.434257	0.553944	0.700764	0.0407569	0.671521	0.0413001	0.000303233	0.577325	0.716842
ENSG00000144231	POLR2D	0	0.0095	-0.1784	-0.1238	0.0773	0.1737	0.0614	-0.0497	0.1063	-0.2275	-0.1186	0.0839	0.1404	0.0856	-0.0423	0.1202	2.31e-12	0.000955704	0.0485069	0.00168849	0.0609603	0.387109	0.0744408	1.35e-11	0.00344125	0.0974337	0.0124855	0.0966605	0.5322	0.178821
ENSG00000128482	RNF112	0	0.0095	0.0551	-0.0325	-0.0361	-0.0266	0.0949	-0.0717	0.0836	0.0636	-0.0311	-0.0328	-0.0169	0.1322	-0.061	0.0945	0.0527244	0.387761	0.44111	0.706159	0.00370482	0.211857	0.161389	0.0766492	0.504432	0.566803	0.826642	0.00791955	0.347178	0.313722
ENSG00000168899	VAMP5	0	0.0095	-0.0246	0.0126	0.0904	0.1584	-0.1119	0.0519	-0.1101	-0.0314	0.007	0.0981	0.128	-0.1244	0.0452	-0.1384	0.340084	0.845521	0.0209748	0.00421464	0.00635469	0.355867	0.0397759	0.402353	0.894642	0.0483091	0.0249201	0.0129444	0.501637	0.11224
ENSG00000103227	LMF1	0	0.0095	-0.0441	0.0302	0.0602	0.0384	0.0069	-0.1189	0.0939	-0.0562	0.0168	0.0654	0.031	0.0097	-0.1012	0.1062	0.0869921	0.64039	0.124692	0.489383	0.83251	0.0382214	0.115533	0.120321	0.732278	0.211139	0.665815	0.873237	0.0984894	0.247071
ENSG00000155636	RBM45	0	0.0095	-0.0554	-0.1	0.0334	0.1129	0.1171	0.1302	-0.1715	-0.0706	-0.0957	0.0362	0.0912	0.1632	0.1134	-0.2155	0.0314952	0.00774961	0.39523	0.0418622	0.000330003	0.0201348	0.00126337	0.0481403	0.0205005	0.521681	0.128498	0.000879817	0.0606015	0.00729774
ENSG00000166451	CENPN	0	0.0095	-0.1526	-0.0854	0.0697	0.172	-0.0601	0.1714	-0.0482	-0.1946	-0.0818	0.0756	0.139	-0.0669	0.1493	-0.0606	2.26e-09	0.0230222	0.0757337	0.0018783	0.143452	0.00216331	0.369982	9.68e-09	0.0512296	0.140931	0.0135107	0.203995	0.0110947	0.554014
ENSG00000259527	LINC00052	0	0.0095	0.1164	0.0256	-0.0178	0.0414	0.0269	-0.131	0.0051	0.1343	0.0143	-0.0162	0.0334	0.0375	-0.1114	0.0058	4.03e-05	0.692279	0.703311	0.456618	0.412057	0.0223587	0.931584	0.000102106	0.776159	0.795314	0.638248	0.499194	0.0656949	0.962975
ENSG00000253293	HOXA10	0	0.0095	0.0656	-0.0224	-0.0018	-0.0484	-0.0326	0.0196	0.0866	0.0757	-0.0214	-0.0017	-0.0308	-0.0363	0.017	0.098	0.0211449	0.552449	0.96894	0.492507	0.427869	0.727546	0.146624	0.0335279	0.659305	0.981372	0.669055	0.514195	0.822248	0.292636
ENSG00000147588	PMP2	0	0.0095	0.0552	-0.1205	-0.0256	0.039	-0.063	0.0477	0.1339	0.0636	-0.1154	-0.0233	0.0315	-0.07	0.0416	0.1514	0.0526633	0.00131444	0.584609	0.483307	0.125385	0.395455	0.0244106	0.0765748	0.00451835	0.696329	0.661131	0.181266	0.540183	0.0770294
ENSG00000124688	MAD2L1BP	0	0.0095	0.1113	-0.0541	0.0824	-0.1271	0.0215	0.1684	-0.1358	0.1284	-0.0518	0.0894	-0.081	0.03	0.1467	-0.1707	8.8e-05	0.150263	0.0356081	0.0709923	0.512458	0.00258027	0.0110403	0.000210992	0.239801	0.0752245	0.185493	0.597062	0.0126324	0.0413823
ENSG00000153923	CLCA3P	0	0.0095	0.0845	-0.0384	-0.0176	-0.0544	0.0046	0.0303	0.0574	0.0975	-0.0367	-0.016	-0.0347	0.0064	0.0264	0.065	0.00295018	0.307845	0.707697	0.440268	0.88939	0.590125	0.336503	0.00555231	0.423073	0.798731	0.624631	0.919781	0.717293	0.520211
ENSG00000133142	TCEAL4	0	0.0095	-0.1812	-0.1089	0.0646	0.1259	0.0638	0.0396	0.0626	-0.2312	-0.1043	0.0701	0.1018	0.0889	0.0345	0.0708	1.01e-12	0.00369282	0.0994143	0.023093	0.0516237	0.480448	0.294911	6.1e-12	0.0109026	0.175902	0.0846854	0.0834606	0.621312	0.476752
ENSG00000196865	NHLRC2	0	0.0095	0.076	-0.1165	0.0177	0.0133	0.1426	-0.2472	0.1805	0.0877	-0.1116	0.0192	0.0107	0.1988	-0.2103	0.2041	0.00752002	0.00189063	0.651639	0.811164	1.15e-05	1.38e-05	0.0022913	0.0131074	0.00613674	0.75275	0.89506	4.03e-05	0.00021454	0.0118025
ENSG00000198270	TMEM116	0	0.0095	-0.0848	-0.0037	0.1078	-0.0526	0.1178	-0.0133	-0.0048	-0.1082	-0.0035	0.117	-0.0335	0.1642	-0.0113	-0.0061	0.000961837	0.921719	0.00588514	0.455143	0.000303893	0.817321	0.928264	0.00197474	0.945679	0.0164702	0.637	0.000815316	0.883619	0.961412
ENSG00000145384	FABP2	0	0.0094	0.0668	-0.052	-0.0949	0.0772	0.03	0.0417	-0.0029	0.0771	-0.0497	-0.0863	0.0624	0.0418	0.0363	-0.0037	0.0188513	0.167032	0.0423917	0.164298	0.360901	0.457842	0.956899	0.0302355	0.261347	0.0871976	0.328505	0.446986	0.600599	0.977233
ENSG00000121152	NCAPH	0	0.0094	0.0009	-0.0546	0.0453	0.0226	0.1064	-0.0164	-0.0383	0.001	-0.0523	0.0491	0.0183	0.1483	-0.014	-0.0481	0.974674	0.146539	0.248619	0.684094	0.00111937	0.775098	0.476773	0.980037	0.235205	0.366379	0.813434	0.00268013	0.854634	0.655213
ENSG00000181315	ZNF322	0	0.0094	-0.1286	0.0133	0.0518	0.1004	0.054	-0.1426	0.1175	-0.1641	0.0074	0.0563	0.0812	0.0753	-0.1214	0.1329	5.02e-07	0.836695	0.186439	0.0703113	0.0994373	0.0128181	0.0485282	1.63e-06	0.888568	0.291607	0.184185	0.148131	0.0432468	0.130037
ENSG00000213071	LPAL2	0	0.0094	-0.0025	0.0955	0.0311	-0.1949	0.1191	-0.0926	0.11	-0.0032	0.0532	0.0338	-0.1242	0.166	-0.0788	0.1244	0.92218	0.139396	0.427682	0.00551873	0.000258862	0.106767	0.0648377	0.936709	0.225919	0.553263	0.0304226	0.000704624	0.210782	0.161294
ENSG00000055208	TAB2	0	0.0094	0.197	-0.1215	-0.0102	0.0559	0.1155	-0.1128	-0.0582	0.2273	-0.1164	-0.0093	0.0452	0.161	-0.096	-0.0731	2.46e-12	0.00119244	0.827753	0.314502	0.000397376	0.0493202	0.279166	1.43e-11	0.00415259	0.888561	0.507672	0.00104363	0.1187	0.459791
ENSG00000143184	XCL1	0	0.0094	0.0285	0.0745	0.1647	-0.099	-0.0506	-0.038	-0.0144	0.0329	0.0415	0.1787	-0.0631	-0.0563	-0.0324	-0.0181	0.317262	0.248835	2.36e-05	0.159669	0.218512	0.508474	0.788743	0.378863	0.359496	0.000136218	0.321817	0.292995	0.64798	0.883318
ENSG00000203737	GPR52	0	0.0093	0.1725	-0.1104	-0.0292	0.0619	0.0965	-0.094	-0.032	0.1991	-0.1057	-0.0266	0.0501	0.1346	-0.08	-0.0403	9.51e-10	0.00326163	0.533192	0.264751	0.00314088	0.101663	0.551675	4.26e-09	0.00980924	0.649689	0.454936	0.00683618	0.203473	0.715476
ENSG00000135506	OS9	0	0.0093	0.1736	-0.0758	-0.0913	0.1641	0.0381	-0.1373	-0.0063	0.2003	-0.0726	-0.0831	0.1326	0.0532	-0.1168	-0.0079	7.44e-10	0.0435486	0.0507999	0.00302583	0.244979	0.0166056	0.906754	3.37e-09	0.0867685	0.10137	0.0193557	0.32308	0.0523677	0.948895
ENSG00000168061	SAC3D1	0	0.0093	-0.0007	-0.0145	0.0638	0.0351	0.0016	0.0676	-0.0877	-0.001	-0.0139	0.0692	0.0284	0.0023	0.0588	-0.1103	0.976806	0.699321	0.104076	0.527311	0.960132	0.22879	0.102032	0.981614	0.781997	0.182588	0.697364	0.972171	0.367147	0.225417
ENSG00000215114	UBXN2B	0	0.0093	-0.0368	-0.1751	-0.0158	0.1604	0.0828	0.0151	0.0344	-0.047	-0.1677	-0.0144	0.1297	0.1155	0.0131	0.0389	0.152881	2.76e-06	0.73518	0.00374712	0.0113483	0.788465	0.564879	0.198662	2.06e-05	0.819339	0.0227892	0.0218189	0.863084	0.725353
ENSG00000198915	RASGEF1A	0	0.0093	-0.0613	0.1062	0.1056	0.024	0.0633	-0.1259	-0.0471	-0.0782	0.0592	0.1145	0.0194	0.0883	-0.1071	-0.0591	0.0171682	0.100233	0.00700867	0.665216	0.0533334	0.0281562	0.381537	0.0277745	0.173109	0.0191048	0.801063	0.085847	0.0780566	0.565621
ENSG00000198354	DCAF12L2	0	0.0092	0.0087	0.0194	0.0408	-0.039	0.0669	-0.0812	0.0487	0.0101	0.0108	0.0443	-0.0249	0.0933	-0.0691	0.0551	0.759003	0.763954	0.298203	0.580067	0.0410099	0.157694	0.414755	0.796668	0.833692	0.420312	0.738109	0.0683305	0.280641	0.598188
ENSG00000163599	CTLA4	0	0.0092	0.1549	0.044	0.1057	-0.0442	-0.0017	-0.1441	-0.0501	0.1787	0.0245	0.1147	-0.0281	-0.0019	-0.1226	-0.063	4.22e-08	0.496042	0.00695105	0.53093	0.966686	0.0118869	0.351127	1.57e-07	0.608441	0.0189748	0.700496	0.976759	0.0409071	0.535172
ENSG00000139546	TARBP2	0	0.0092	-0.1005	-0.031	0.0985	0.1013	0.0258	0.0398	-0.0695	-0.1283	-0.0297	0.1069	0.0819	0.0359	0.0346	-0.0874	8.92e-05	0.410026	0.011883	0.067819	0.432609	0.478953	0.195546	0.000213566	0.52589	0.0299237	0.179437	0.518955	0.62006	0.359833
ENSG00000004660	CAMKK1	0	0.0092	0.179	-0.0302	0.0118	-0.1126	0.1096	-0.1089	0.0154	0.2065	-0.0289	0.0128	-0.0717	0.1527	-0.0926	0.0174	2.14e-10	0.422507	0.764544	0.109827	0.000786441	0.0578716	0.797468	1.03e-09	0.53771	0.842197	0.248727	0.00194063	0.133793	0.888564
ENSG00000261701	HPR	0	0.0092	0.0209	0.0008	-0.0063	-0.0164	0.0323	0.0132	0.0195	0.0241	0.0004	-0.0057	-0.0105	0.045	0.0115	0.0221	0.462629	0.990114	0.893575	0.815719	0.324757	0.814153	0.744062	0.525143	0.993618	0.931786	0.897859	0.40893	0.881189	0.853015
ENSG00000123364	HOXC13	0	0.0092	0.0574	0.0752	-0.0669	0.0001	0.0117	0.0437	-0.0572	0.0662	0.0419	-0.0609	0.0001	0.0163	0.0381	-0.0718	0.0437054	0.244615	0.15276	0.998047	0.722284	0.43633	0.287645	0.0647985	0.354771	0.248709	0.998915	0.783139	0.579197	0.469566
ENSG00000162694	EXTL2	0	0.0091	0.0115	-0.1462	0.0183	0.1522	0.109	-0.0498	-0.0311	0.0133	-0.14	0.0199	0.123	0.152	-0.0424	-0.0391	0.686857	9.41e-05	0.640626	0.00596832	0.000838026	0.386606	0.563176	0.733408	0.000467648	0.743617	0.0321374	0.00205764	0.531783	0.723833
ENSG00000143921	ABCG8	0	0.0091	0.0666	-0.01	-0.0511	-0.1316	0.1062	-0.0387	0.1225	0.0768	-0.0095	-0.0465	-0.0839	0.148	-0.033	0.1385	0.0192775	0.79136	0.275351	0.0614134	0.00114355	0.50057	0.0396947	0.0308158	0.854225	0.395713	0.168154	0.00273245	0.640198	0.112053
ENSG00000185988	PLK5	0	0.0091	0.0416	-0.0457	-0.012	-0.0061	-0.023	-0.0486	0.1576	0.048	-0.0438	-0.0109	-0.0039	-0.0256	-0.0413	0.1782	0.144072	0.224091	0.797562	0.93128	0.576389	0.398065	0.00791822	0.188655	0.330865	0.867195	0.962223	0.656485	0.542636	0.0318183
ENSG00000079335	CDC14A	0	0.0091	-0.0752	-0.0398	0.039	0.0848	0.0722	-0.0495	0.0322	-0.0959	-0.0381	0.0424	0.0686	0.1007	-0.0421	0.0364	0.00345895	0.28949	0.320159	0.126584	0.0274092	0.389489	0.590609	0.00642533	0.404117	0.443422	0.273723	0.0477633	0.534753	0.745627
ENSG00000089639	GMIP	0	0.0091	-0.1535	-0.0833	0.0588	0.1722	0.1054	-0.0652	0.0292	-0.1958	-0.0798	0.0638	0.1392	0.147	-0.0555	0.0331	1.78e-09	0.0265366	0.13374	0.00185151	0.00124173	0.256809	0.62505	7.75e-09	0.0577329	0.223567	0.0133935	0.00294226	0.399835	0.770073
ENSG00000170608	FOXA3	0	0.0091	-0.0342	0.0831	-0.0133	-0.2059	0.0838	0.0858	0.0643	-0.0436	0.0463	-0.0121	-0.1312	0.1168	0.0747	0.0727	0.184154	0.198405	0.775656	0.00335563	0.0104204	0.12628	0.281777	0.234113	0.299865	0.850888	0.0209664	0.0202075	0.238629	0.46265
ENSG00000166860	ZBTB39	0	0.0091	-0.1933	-0.0157	0.1096	0.0039	0.2106	-0.1224	0.0707	-0.2466	-0.015	0.119	0.0032	0.2936	-0.1041	0.08	2.51e-14	0.677063	0.00509449	0.943731	5.36e-11	0.0329354	0.236491	1.79e-13	0.763066	0.0146072	0.968458	5.04e-10	0.0877627	0.411315
ENSG00000167562	ZNF701	0	0.009	0.036	-0.0365	0.178	0.0325	0.017	-0.1864	0.0227	0.0415	-0.035	0.1932	0.0263	0.0237	-0.1586	0.0256	0.206211	0.331234	4.74e-06	0.558465	0.603874	0.00111255	0.704614	0.258518	0.446957	3.31e-05	0.721411	0.680985	0.00669189	0.826864
ENSG00000113763	UNC5A	0	0.009	-0.0486	-0.0835	0.1305	-0.0149	0.0741	-0.0614	0.067	-0.062	-0.0799	0.1416	-0.0095	0.1033	-0.0523	0.0758	0.0588654	0.0262425	0.000837612	0.832263	0.0235862	0.285327	0.262036	0.084597	0.0572557	0.0030805	0.908551	0.0418587	0.429263	0.440484
ENSG00000197070	ARRDC1	0	0.009	0.2014	0.0072	0.0911	-0.2986	0.0762	-0.0514	0.037	0.2324	0.004	0.0988	-0.1903	0.1062	-0.0437	0.0418	7.58e-13	0.911696	0.0200809	1.92e-05	0.0199093	0.371695	0.53647	4.65e-12	0.939004	0.046499	0.000383525	0.0360776	0.517702	0.704831
ENSG00000134640	MTNR1B	0	0.009	0.0727	-0.0131	-0.015	-0.0343	0.0687	-0.0225	0.0064	0.0839	-0.0125	-0.0137	-0.0218	0.0958	-0.0191	0.0073	0.0105868	0.727766	0.747954	0.626862	0.0359512	0.695808	0.91453	0.0178889	0.804887	0.829793	0.772868	0.060875	0.798232	0.953183
ENSG00000136383	ALPK3	0	0.009	0.0137	-0.0952	-0.071	0.0221	0.0547	0.0055	0.1328	0.0158	-0.0911	-0.0646	0.0178	0.0763	0.0048	0.1502	0.630227	0.0112507	0.129246	0.691461	0.0949424	0.921376	0.02558	0.683617	0.0281617	0.217287	0.818065	0.142265	0.951126	0.0796528
ENSG00000055955	ITIH4	0	0.0089	-0.1557	0.0197	0.0601	0.0697	0.1192	-0.2633	0.213	-0.1986	0.011	0.0652	0.0563	0.1661	-0.2241	0.2408	1.03e-09	0.761002	0.125568	0.209737	0.000256549	3.53e-06	0.000302163	4.6e-09	0.831122	0.21241	0.387631	0.000698997	7.23e-05	0.00228962
ENSG00000169885	CALML6	0	0.0089	-0.0385	0.0574	0.0223	-0.0421	0.0815	0.0197	-0.038	-0.0491	0.032	0.0242	-0.0268	0.1136	0.0171	-0.0478	0.134985	0.374895	0.570161	0.550609	0.0127572	0.726129	0.479701	0.178019	0.491241	0.683158	0.716179	0.0242297	0.821448	0.657938
ENSG00000180910	TTTY11	0	0.0089	0.0753	-0.0349	0.0438	0.0656	0	-0.1035	0.0158	0.0869	-0.0334	0.0475	0.053	0	-0.0881	0.0178	0.00808343	0.353678	0.26452	0.237647	1	0.0714297	0.792118	0.0139828	0.469832	0.384113	0.422391	1	0.156119	0.884871
ENSG00000196715	VKORC1L1	0	0.0088	-0.0764	-0.1265	0.0144	-0.0831	0.0281	0.1813	0.1239	-0.0974	-0.1211	0.0156	-0.0529	0.0392	0.1579	0.1401	0.00297339	0.000738374	0.714387	0.238377	0.391694	0.00116965	0.0374349	0.00559323	0.00276061	0.8038	0.423148	0.478418	0.00692389	0.107288
ENSG00000174428	GTF2IRD2B	0	0.0088	0.1682	-0.0566	-0.0258	0.0513	-0.0864	-0.0639	0.0748	0.1941	-0.0542	-0.0235	0.0415	-0.096	-0.0544	0.0846	2.5e-09	0.131995	0.581108	0.355476	0.0354136	0.265955	0.210553	1.07e-08	0.216189	0.693184	0.548349	0.0600713	0.409289	0.37863
ENSG00000108344	PSMD3	0	0.0087	-0.159	-0.0199	0.1154	-0.0782	0.1422	0.0385	0.0222	-0.2028	-0.0191	0.1252	-0.0498	0.1982	0.0335	0.0251	4.53e-10	0.596081	0.00317562	0.267096	1.22e-05	0.493517	0.710719	2.1e-09	0.696214	0.00974774	0.457324	4.26e-05	0.633559	0.831309
ENSG00000164756	SLC30A8	0	0.0087	0.0395	0.0142	-0.0587	0.0082	0.0084	0.0355	0.014	0.0455	0.0079	-0.0534	0.0066	0.0116	0.0309	0.0159	0.165673	0.826401	0.210143	0.88312	0.799061	0.527518	0.814353	0.213328	0.881058	0.320594	0.937936	0.846046	0.665176	0.898681
ENSG00000106330	MOSPD3	0	0.0087	0.1841	-0.024	0.1075	-0.1127	0.0258	-0.1383	0.0186	0.2124	-0.0229	0.1167	-0.0718	0.0359	-0.1176	0.021	6.27e-11	0.524132	0.00602033	0.109323	0.432126	0.015863	0.756212	3.19e-10	0.633259	0.0167974	0.247806	0.518518	0.0506941	0.861776
ENSG00000070388	FGF22	0	0.0087	0.0669	0.0025	0.0404	0.1381	0.06	-0.1518	-0.0952	0.0772	0.0014	0.0439	0.1116	0.0837	-0.1292	-0.1197	0.0186934	0.968714	0.303099	0.0126653	0.0670528	0.00804654	0.0758906	0.0300011	0.978877	0.425566	0.0553057	0.105177	0.0303397	0.181507
ENSG00000240889	NDUFB2-AS1	0	0.0087	-0.0111	-0.0106	0.0911	-0.0002	0.02	-0.1694	0.1411	-0.0141	-0.0101	0.0988	-0.0001	0.0279	-0.1441	0.1596	0.667166	0.779024	0.020122	0.997815	0.541779	0.00307113	0.0175684	0.715792	0.844599	0.0465623	0.998793	0.623918	0.014461	0.059536
ENSG00000123171	CCDC70	0	0.0087	0.0551	-0.0127	-0.0056	-0.1204	0.0002	-0.0192	0.1636	0.0635	-0.0122	-0.0051	-0.0767	0.0003	-0.0164	0.185	0.0530714	0.735829	0.904803	0.0872543	0.994424	0.738127	0.00581578	0.0771202	0.811266	0.939146	0.21335	0.996237	0.828837	0.0247206
ENSG00000168348	INSM2	0	0.0087	0.0485	-0.0116	-0.0215	-0.1754	0.1389	-0.0602	0.1424	0.0559	-0.0111	-0.0196	-0.1118	0.1936	-0.0512	0.161	0.0885171	0.756965	0.645569	0.012536	1.95e-05	0.295176	0.0165826	0.122199	0.827835	0.747736	0.0549133	6.59e-05	0.440148	0.0568494
ENSG00000137601	NEK1	0	0.0087	-0.1771	-0.0816	0.0363	0.1506	0.1813	-0.0264	-0.0222	-0.226	-0.0781	0.0394	0.1218	0.2527	-0.0224	-0.0279	3.28e-12	0.0299281	0.355149	0.00651991	1.99e-08	0.646508	0.679628	1.89e-11	0.0637393	0.480615	0.0342995	1.16e-07	0.760269	0.808877
ENSG00000143322	ABL2	0	0.0087	0.0243	-0.17	-0.0315	0.0672	0.1029	0.0662	0.0017	0.0281	-0.1628	-0.0287	0.0543	0.1434	0.0577	0.0019	0.392735	5.4e-06	0.500684	0.22663	0.0016308	0.238201	0.977498	0.455391	3.76e-05	0.620798	0.408402	0.00376046	0.377815	0.988601
ENSG00000162777	DENND2D	0	0.0086	-0.1857	0.0657	0.0983	0.1763	0.0146	-0.1501	0.0415	-0.2369	0.0366	0.1066	0.1425	0.0203	-0.1277	0.0469	2.63e-13	0.309315	0.0121111	0.00143036	0.656987	0.00878193	0.488109	1.69e-12	0.424525	0.03038	0.0110295	0.727431	0.0325239	0.665501
ENSG00000188647	PTAR1	0	0.0086	-0.2019	-0.0933	0.1456	-0.0227	0.1616	-0.115	0.186	-0.2575	-0.0894	0.158	-0.0145	0.2252	-0.0979	0.2103	1.59e-15	0.0129493	0.000190443	0.746995	6.19e-07	0.0450211	0.00166432	1.29e-14	0.0317035	0.000848049	0.855097	2.73e-06	0.110862	0.00914183
ENSG00000156709	AIFM1	0	0.0086	-0.0228	-0.1005	0.0276	-0.0675	0.1392	0.0842	0	-0.029	-0.0963	0.0299	-0.043	0.1941	0.0733	-0.0001	0.377164	0.00740471	0.482486	0.338166	1.85e-05	0.133641	0.999383	0.439666	0.0197554	0.604598	0.530819	6.27e-05	0.24807	0.999645
ENSG00000165496	RPL10L	0	0.0086	0.1013	0.0332	-0.0498	0.0626	-0.023	-0.0139	-0.0504	0.1169	0.0185	-0.0453	0.0506	-0.0256	-0.0119	-0.0633	0.000360622	0.60728	0.287761	0.259944	0.575473	0.808665	0.348951	0.000790971	0.705579	0.408754	0.449654	0.655812	0.877481	0.532785
ENSG00000160961	ZNF333	0	0.0086	0.0783	-0.1485	-0.0096	0.0982	0.1093	-0.1786	0.1108	0.0904	-0.1421	-0.0087	0.0793	0.1524	-0.152	0.1253	0.00587271	7.32e-05	0.83769	0.0768915	0.000810459	0.00178452	0.0628766	0.0104429	0.000373967	0.895524	0.195633	0.00199507	0.00959354	0.157903
ENSG00000104691	UBXN8	0	0.0085	0.0249	-0.0777	-0.0004	0.0312	0.0723	0.1173	-0.1079	0.0287	-0.0744	-0.0004	0.0252	0.1008	0.1022	-0.1355	0.382345	0.0386	0.992921	0.57454	0.0272238	0.036344	0.0441182	0.44496	0.078523	0.996498	0.733593	0.0474889	0.0947035	0.121276
ENSG00000121680	PEX16	0	0.0085	0.1381	0.0039	0.0429	0.0928	-0.0894	-0.1545	0.0258	0.1593	0.0022	0.0466	0.075	-0.0994	-0.1315	0.0292	1.07e-06	0.951475	0.274369	0.0945115	0.0294975	0.00697924	0.66603	3.33e-06	0.967208	0.394598	0.225023	0.051025	0.0272661	0.800141
ENSG00000102387	TAF7L	0	0.0085	-0.054	0.0723	0.0269	-0.224	0.1025	0.0121	0.1238	-0.0688	0.0403	0.0292	-0.1428	0.1428	0.0105	0.14	0.0359897	0.262976	0.493124	0.00140055	0.0017035	0.830018	0.0376194	0.0543751	0.375709	0.613909	0.0108433	0.00391527	0.892118	0.107672
ENSG00000116701	NCF2	0	0.0085	-0.0884	-0.06	-0.0111	0.1196	0.1133	0.1153	-0.1293	-0.1127	-0.0574	-0.0101	0.0967	0.158	0.1004	-0.1624	0.000582159	0.110771	0.81191	0.03103	0.000512693	0.0397591	0.0156404	0.0012377	0.188119	0.877802	0.104209	0.00131316	0.101226	0.0543367
ENSG00000255042	SEPTIN7P11	0	0.0085	0.058	0.1266	0.0109	-0.2029	-0.0255	-0.0029	0.0953	0.0669	0.0706	0.0118	-0.1293	-0.0284	-0.0025	0.1078	0.0416419	0.0499011	0.782254	0.00385348	0.535132	0.959285	0.109962	0.0621362	0.0970517	0.855439	0.0232231	0.618211	0.975465	0.238351
ENSG00000100979	PLTP	0	0.0085	0.1457	-0.0884	0.0314	0.0698	-0.0329	0.0308	-0.0971	0.1681	-0.0846	0.0341	0.0564	-0.0366	0.0268	-0.1221	2.62e-07	0.0186056	0.423457	0.208892	0.423598	0.583692	0.0700993	8.85e-07	0.0428848	0.549461	0.386536	0.510264	0.712357	0.170967
ENSG00000154309	DISP1	0	0.0085	-0.086	-0.0335	0.0343	0.0966	-0.0331	0.1013	-0.0205	-0.1097	-0.032	0.0372	0.0781	-0.0368	0.0882	-0.0257	0.000819902	0.373616	0.382742	0.0816283	0.420836	0.0708067	0.703717	0.00170274	0.489963	0.508354	0.204291	0.507575	0.15506	0.826182
ENSG00000131043	AAR2	0	0.0085	-0.233	0.0218	0.1035	-0.0104	0.0914	0.0973	-0.0115	-0.2972	0.0121	0.1123	-0.0066	0.1274	0.0848	-0.0144	2.2e-20	0.736098	0.00819387	0.882744	0.0051862	0.0826903	0.830967	3.03e-19	0.811308	0.0218456	0.937797	0.0107763	0.174472	0.906628
ENSG00000120519	SLC10A7	0	0.0084	0.0597	-0.034	-0.0023	-0.0065	0.1358	-0.0631	-0.0305	0.0688	-0.0326	-0.0021	-0.0042	0.1893	-0.0537	-0.0383	0.0359982	0.365763	0.960721	0.926251	2.98e-05	0.272317	0.571405	0.0543825	0.482163	0.976341	0.96013	9.69e-05	0.415527	0.730547
ENSG00000127152	BCL11B	0	0.0084	0.0166	-0.026	0.0711	0.1329	-0.0027	-0.1117	-0.0212	0.0192	-0.0249	0.0772	0.1074	-0.003	-0.095	-0.0267	0.559594	0.489564	0.0696921	0.0165238	0.948508	0.0516669	0.693293	0.617942	0.602087	0.131534	0.0667471	0.963546	0.123101	0.818596
ENSG00000178665	ZNF713	0	0.0084	0.0544	-0.0861	0.0684	-0.0202	0.169	-0.1019	-0.0247	0.0628	-0.0825	0.0742	-0.0128	0.2356	-0.0867	-0.0311	0.0557792	0.0218252	0.0813421	0.774868	1.77e-07	0.0760549	0.645673	0.0805859	0.0489645	0.149559	0.874324	8.6e-07	0.163867	0.785763
ENSG00000244306	DUXAP10	0	0.0084	-0.0485	0.1339	-0.0264	0.099	0.0245	-0.078	-0.0456	-0.0619	0.0746	-0.024	0.08	0.0341	-0.0664	-0.0573	0.0595963	0.0380812	0.573172	0.0744546	0.455465	0.174708	0.396639	0.085551	0.0776223	0.685985	0.191759	0.540949	0.301633	0.580258
ENSG00000092067	CEBPE	0	0.0084	0.0029	-0.003	-0.008	0.0111	-0.0051	0.0572	0.0038	0.0034	-0.0029	-0.0073	0.009	-0.0056	0.0498	0.0043	0.91882	0.935789	0.864285	0.841443	0.901929	0.308729	0.949264	0.934068	0.955888	0.913056	0.913817	0.929297	0.453818	0.972377
ENSG00000105771	SMG9	0	0.0084	0.2053	-0.0771	0.0507	-0.1382	0.1808	-0.0644	-0.0984	0.2369	-0.0738	0.055	-0.0881	0.2521	-0.0548	-0.1237	2.66e-13	0.0401533	0.196616	0.0494199	2.16e-08	0.262821	0.0665055	1.7e-12	0.0810368	0.304109	0.144073	1.25e-07	0.405812	0.164428
ENSG00000154760	SLFN13	0	0.0084	0.0861	-0.1674	-0.053	0.1013	0.132	-0.1181	0.0777	0.0994	-0.1603	-0.0482	0.0819	0.184	-0.1005	0.0879	0.00243698	7.56e-06	0.257623	0.067913	5.02e-05	0.0394929	0.193187	0.0046679	5.06e-05	0.376562	0.179557	0.000156885	0.100703	0.356871
ENSG00000025772	TOMM34	0	0.0084	-0.0305	-0.0731	0.0766	0.0721	0.1007	-0.0642	-0.023	-0.0389	-0.07	0.0831	0.0583	0.1403	-0.0546	-0.029	0.236015	0.0517915	0.0507541	0.194319	0.00205512	0.264177	0.668543	0.291784	0.100105	0.10131	0.367882	0.0046371	0.407249	0.801854
ENSG00000276045	ORAI1	0	0.0084	0.0932	0.025	0.0393	-0.1866	0.0239	0.1893	-0.1256	0.1075	0.0139	0.0427	-0.1189	0.0334	0.1649	-0.1578	0.00103293	0.699492	0.316352	0.00788171	0.465948	0.000694649	0.0188974	0.0021094	0.782127	0.43974	0.0394704	0.551347	0.00461112	0.063173
ENSG00000101638	ST8SIA5	0	0.0083	0.0121	0.2108	0.0742	-0.0872	0.0577	-0.1855	-0.0238	0.014	0.1175	0.0805	-0.0555	0.0804	-0.1578	-0.03	0.67004	0.00106686	0.058365	0.215968	0.0784204	0.00117581	0.657721	0.718406	0.00377579	0.113571	0.395756	0.120442	0.00695227	0.794473
ENSG00000203965	EFCAB7	0	0.0083	-0.1377	-0.0462	0.0616	0.0197	0.1145	0.1135	-0.067	-0.1757	-0.0442	0.0668	0.0159	0.1596	0.0988	-0.0841	7.18e-08	0.219627	0.116553	0.723149	0.000449429	0.0429814	0.212793	2.59e-07	0.325655	0.200033	0.839026	0.00116713	0.107132	0.381449
ENSG00000039139	DNAH5	0	0.0083	0.0209	0.0605	0.0003	0.0113	0.0616	-0.0569	-0.0394	0.0241	0.0337	0.0003	0.0092	0.0859	-0.0484	-0.0495	0.462508	0.349178	0.994747	0.838473	0.0601622	0.32203	0.463711	0.525121	0.465631	0.997353	0.912013	0.0955433	0.467269	0.642881
ENSG00000124227	ANKRD60	0	0.0083	0.1134	-0.0054	0.0095	-0.157	-0.0671	0.0494	0.1155	0.1308	-0.0052	0.0103	-0.1	-0.0747	0.043	0.1306	6.42e-05	0.885774	0.808478	0.0256015	0.102284	0.379135	0.0525913	0.000157509	0.921956	0.875851	0.090818	0.151795	0.524521	0.138263
ENSG00000174564	IL20RB	0	0.0083	-0.0838	-0.0089	0.0373	0.0586	0.0925	0.168	-0.2055	-0.1069	-0.0085	0.0405	0.0473	0.1289	0.1463	-0.2582	0.00110849	0.813617	0.342231	0.291699	0.00466245	0.00265532	0.000103333	0.00225168	0.871347	0.467148	0.484236	0.00979032	0.0128968	0.000964903
ENSG00000102924	CBLN1	0	0.0083	0.0039	0.0549	0.0798	-0.0416	0.0156	-0.0935	0.039	0.0044	0.0306	0.0866	-0.0265	0.0217	-0.0795	0.0441	0.892395	0.395511	0.0418945	0.555458	0.634907	0.103641	0.514554	0.912414	0.511689	0.0863606	0.719591	0.708155	0.206286	0.687958
ENSG00000171596	NMUR1	0	0.0083	-0.0975	-0.0222	0.0004	0.0632	0.0186	0.0123	0.083	-0.1243	-0.0212	0.0004	0.0511	0.0259	0.0107	0.0938	0.000146466	0.555404	0.992192	0.255207	0.571856	0.826501	0.16449	0.000339691	0.661801	0.995954	0.444876	0.65232	0.890274	0.318476
ENSG00000110799	VWF	0	0.0083	0.009	-0.055	0.0189	-0.1072	0.0927	0.0194	0.08	0.0104	-0.0526	0.0205	-0.0683	0.1292	0.0169	0.0904	0.752079	0.143618	0.629956	0.127698	0.00458411	0.729321	0.180415	0.790646	0.231195	0.735021	0.275355	0.00964169	0.823132	0.340508
ENSG00000197566	ZNF624	0	0.0082	0.1953	-0.1404	0.032	0.047	0.0692	-0.0527	-0.0927	0.2253	-0.1344	0.0347	0.038	0.0965	-0.0448	-0.1165	3.82e-12	0.000178417	0.415417	0.397477	0.0345636	0.359413	0.0839088	2.19e-11	0.000812367	0.541605	0.585485	0.0587858	0.505098	0.194884
ENSG00000143870	PDIA6	0	0.0082	0.2707	-0.1544	-0.0551	-0.013	0.0067	0.0194	-0.0167	0.3123	-0.1478	-0.0501	-0.0083	0.0093	0.0169	-0.0209	1.91e-22	3.7e-05	0.239213	0.853146	0.838683	0.73044	0.756881	3.37e-21	0.000205306	0.355727	0.921763	0.878396	0.824073	0.86216
ENSG00000036828	CASR	0	0.0082	0.0353	0.0062	0.0125	0.0243	-0.0315	-0.0109	0.0215	0.0407	0.0035	0.0135	0.0197	-0.0351	-0.0093	0.0243	0.215213	0.92316	0.750632	0.661667	0.443497	0.849685	0.719566	0.268628	0.946903	0.831598	0.798964	0.529115	0.905062	0.837471
ENSG00000059915	PSD	0	0.0082	0.1415	0.0197	-0.0491	0.0667	-0.098	-0.0546	0.0311	0.1632	0.011	-0.0447	0.0539	-0.1089	-0.0465	0.0352	5.77e-07	0.760529	0.294079	0.229595	0.0169684	0.34227	0.60261	1.86e-06	0.830724	0.415607	0.412194	0.031304	0.488311	0.754938
ENSG00000146285	SCML4	0	0.0082	0.0278	0.0685	0.0399	0.0313	0.0055	-0.1389	0.0232	0.0321	0.0382	0.0433	0.0253	0.0077	-0.1182	0.0262	0.329077	0.288864	0.309794	0.572848	0.866196	0.0153475	0.698498	0.390748	0.403509	0.433219	0.731964	0.90158	0.049467	0.822388
ENSG00000175931	UBE2O	0	0.0082	-0.1913	-0.0381	0.0895	0.0125	0.1596	0.0396	-0.0146	-0.244	-0.0365	0.0971	0.0101	0.2224	0.0345	-0.0183	4.82e-14	0.311046	0.0223653	0.822227	8.56e-07	0.480382	0.786674	3.32e-13	0.426313	0.0509903	0.901695	3.68e-06	0.621312	0.88212
ENSG00000184350	MRGPRE	0	0.0082	0.1123	0.0485	-0.0226	-0.0772	-0.0211	0.0032	0.0141	0.1296	0.0271	-0.0205	-0.0492	-0.0235	0.0028	0.016	7.54e-05	0.452621	0.629683	0.273065	0.607472	0.955161	0.813109	0.000182985	0.567128	0.734758	0.464223	0.684283	0.97308	0.897955
ENSG00000075673	ATP12A	0	0.0082	-0.0098	0.017	-0.0074	-0.0489	0.1322	0.0295	-0.0553	-0.0125	0.0095	-0.0067	-0.0312	0.1842	0.0257	-0.0695	0.703898	0.792433	0.874843	0.487382	4.89e-05	0.599804	0.303387	0.748731	0.855081	0.919515	0.664372	0.000153237	0.725144	0.486295
ENSG00000169554	ZEB2	0	0.0082	-0.0665	0.0487	0.048	0.1237	0.1294	-0.1243	-0.1017	-0.0849	0.0271	0.0521	0.0999	0.1803	-0.1057	-0.1278	0.0096979	0.451312	0.22107	0.0257216	7.12e-05	0.0302591	0.0577949	0.016518	0.565858	0.333783	0.0910963	0.000216535	0.0825709	0.148104
ENSG00000119559	C19orf25	0	0.0082	-0.1173	0.126	0.1178	0.1808	-0.0677	-0.0205	-0.1619	-0.1496	0.0702	0.1278	0.1461	-0.0753	-0.0175	-0.2034	4.71e-06	0.0509426	0.00260501	0.00107587	0.0994256	0.721358	0.00237489	1.35e-05	0.0986888	0.00823559	0.00892998	0.148131	0.817744	0.0121227
ENSG00000027847	B4GALT7	0	0.0082	-0.0626	0.0466	0.0333	0.1195	0.042	-0.1694	0.0476	-0.0798	0.026	0.0361	0.0966	0.0586	-0.1441	0.0539	0.015038	0.470681	0.396523	0.0311528	0.20019	0.00307543	0.425693	0.0246328	0.584738	0.522892	0.104484	0.272289	0.0144647	0.609088
ENSG00000128228	SDF2L1	0	0.0082	0.068	0.0155	-0.031	0.0677	-0.1191	0.0745	-0.0184	0.0784	0.0086	-0.0282	0.0547	-0.1325	0.0649	-0.0232	0.0168727	0.810423	0.507722	0.22302	0.00363824	0.184271	0.732037	0.0273253	0.868679	0.62734	0.404288	0.00779462	0.313617	0.845715
ENSG00000116863	ADPRS	0	0.0082	-0.0014	-0.0761	0.076	0.1021	0.0612	-0.105	0.0003	-0.0018	-0.0728	0.0825	0.0825	0.0853	-0.0894	0.0004	0.955591	0.0429697	0.0526432	0.0657441	0.0619624	0.0673034	0.995481	0.96428	0.0857601	0.104306	0.175803	0.0980463	0.149461	0.997761
ENSG00000268089	GABRQ	0	0.0081	0.0634	0.0229	0.0088	-0.0582	0.0525	0.0135	-0.046	0.0731	0.0128	0.0096	-0.0371	0.0732	0.0117	-0.0578	0.0258834	0.723091	0.822005	0.408785	0.109075	0.810338	0.392602	0.0403111	0.800988	0.884816	0.596374	0.160427	0.878425	0.575994
ENSG00000119121	TRPM6	0	0.0081	-0.0215	-0.0554	0.04	-0.1308	0.1366	0.1164	-0.0285	-0.0274	-0.053	0.0434	-0.0833	0.1904	0.1014	-0.0358	0.404578	0.140926	0.308317	0.0631526	2.68e-05	0.0377677	0.596679	0.467246	0.227821	0.431666	0.171293	8.81e-05	0.0976518	0.750814
ENSG00000130309	COLGALT1	0	0.0081	-0.108	-0.0063	0.1372	-0.0573	0.1365	-0.1105	0.0654	-0.1378	-0.0061	0.1489	-0.0365	0.1903	-0.094	0.0739	2.54e-05	0.86606	0.000442108	0.416268	2.72e-05	0.0541925	0.273865	6.61e-05	0.908971	0.00176222	0.602931	8.92e-05	0.127442	0.454286
ENSG00000125814	NAPB	0	0.0081	-0.1132	-0.1041	0.061	-0.0021	0.2357	-0.1861	0.1657	-0.1444	-0.0997	0.0662	-0.0013	0.3285	-0.1584	0.1874	1.01e-05	0.00554826	0.120079	0.976637	1.53e-13	0.00112722	0.00520182	2.77e-05	0.0154568	0.204935	0.986688	2.41e-12	0.00674045	0.0226373
ENSG00000010017	RANBP9	0	0.0081	0.1819	-0.1342	0.0212	-0.0547	0.1224	-0.1226	0.0428	0.2098	-0.1285	0.023	-0.0349	0.1706	-0.1043	0.0484	1.08e-10	0.000342408	0.588706	0.437689	0.000173294	0.0326015	0.474313	5.34e-10	0.00142181	0.69974	0.622483	0.000488015	0.0871305	0.652617
ENSG00000184611	KCNH7	0	0.0081	0.1028	-0.0835	-0.0777	0.0092	0.1141	-0.12	0.112	0.1186	-0.08	-0.0707	0.0074	0.159	-0.1021	0.1267	0.000294163	0.0261853	0.0966996	0.869067	0.000471331	0.0364279	0.0600468	0.00065325	0.0571717	0.172073	0.930172	0.00121843	0.0948897	0.152585
ENSG00000133243	BTBD2	0	0.0081	0.3136	-0.12	0.0595	-0.1561	0.0262	-0.1035	0.0368	0.3618	-0.1149	0.0646	-0.0995	0.0365	-0.088	0.0416	4.47e-30	0.00137652	0.129082	0.0264088	0.424406	0.0715356	0.538083	1.86e-28	0.00469907	0.217084	0.0929498	0.511138	0.156261	0.706325
ENSG00000066651	TRMT11	0	0.0081	-0.0712	-0.0398	0.035	0.0371	0.093	0.0149	-0.0124	-0.0908	-0.0381	0.038	0.03	0.1297	0.0129	-0.0156	0.00561557	0.289497	0.372223	0.504789	0.00442731	0.791489	0.817763	0.0100113	0.404117	0.497793	0.678517	0.00932983	0.865455	0.900433
ENSG00000004487	KDM1A	0	0.0081	-0.2208	-0.0608	0.0381	-0.0388	0.1564	0.104	0.0784	-0.2816	-0.0582	0.0414	-0.0247	0.218	0.0905	0.0887	2.22e-18	0.105631	0.331537	0.582094	1.42e-06	0.0637829	0.18908	2.43e-17	0.180881	0.455753	0.739377	5.84e-06	0.143537	0.352089
ENSG00000111796	KLRB1	0	0.008	-0.0584	0.0227	0.0524	0.1314	-0.0601	-0.0322	0.0006	-0.0745	0.0126	0.0568	0.1062	-0.0669	-0.0274	0.0007	0.0232022	0.725769	0.182138	0.0177088	0.143516	0.575754	0.99226	0.0365103	0.803356	0.285931	0.0702027	0.204067	0.705706	0.996301
ENSG00000197857	ZNF44	0	0.008	0.0327	-0.0201	0.0411	0.0616	0.104	-0.2834	0.1204	0.0378	-0.0193	0.0446	0.0498	0.145	-0.2411	0.1361	0.250509	0.592707	0.295579	0.267075	0.00144533	5.71e-07	0.043245	0.307889	0.693758	0.417304	0.457324	0.00337303	1.7e-05	0.119735
ENSG00000137731	FXYD2	0	0.008	0.1221	0.0958	0.0945	-0.088	-0.083	-0.0717	-0.0135	0.1409	0.0534	0.1025	-0.0561	-0.0923	-0.061	-0.0169	1.64e-05	0.13802	0.0158608	0.211732	0.0431914	0.212164	0.802326	4.38e-05	0.22414	0.0381905	0.390548	0.071545	0.347532	0.891689
ENSG00000121486	TRMT1L	0	0.008	-0.1135	-0.0788	0.063	-0.0493	0.0385	0.1711	0.0252	-0.1448	-0.0754	0.0683	-0.0314	0.0537	0.1491	0.0285	9.55e-06	0.0360151	0.108465	0.483945	0.240371	0.00219375	0.673215	2.63e-05	0.074171	0.188647	0.661709	0.318017	0.0112208	0.804494
ENSG00000167434	CA4	0	0.008	0.0525	-0.0462	0.0712	-0.0272	0.0487	-0.0529	0.0101	0.0606	-0.0442	0.0773	-0.0173	0.0678	-0.045	0.0115	0.0651543	0.219147	0.0692829	0.700061	0.137814	0.357485	0.865464	0.0927298	0.325006	0.130935	0.823468	0.197039	0.503497	0.92528
ENSG00000171703	TCEA2	0	0.008	0.0451	0.0853	0.0391	-0.0013	-0.0328	-0.2155	0.1363	0.052	0.0475	0.0424	-0.0008	-0.0365	-0.1834	0.1541	0.113296	0.186669	0.319131	0.985371	0.42517	0.000157638	0.0219014	0.152556	0.28578	0.442438	0.991457	0.511795	0.00145953	0.0708637
ENSG00000178395	CCDC185	0	0.008	0.0073	0.0176	-0.0613	0.1023	0.0321	-0.0358	-0.006	0.0084	0.0098	-0.0558	0.0827	0.0447	-0.0304	-0.0075	0.798871	0.785378	0.19021	0.0651717	0.328251	0.53375	0.911563	0.83173	0.849663	0.296355	0.174788	0.412611	0.670868	0.951392
ENSG00000175489	LRRC25	0	0.008	0.0547	0.0169	0.0364	0.1132	-0.002	-0.0428	-0.1204	0.0631	0.0094	0.0395	0.0915	-0.0022	-0.0364	-0.1513	0.0544855	0.793901	0.354104	0.0412344	0.961399	0.456609	0.0245141	0.0789395	0.856183	0.479665	0.127081	0.973113	0.59929	0.0772445
ENSG00000175224	ATG13	0	0.008	-0.017	-0.1734	-0.0202	0.1032	0.0459	0.0591	0.0583	-0.0217	-0.166	-0.0183	0.0834	0.064	0.0515	0.066	0.509714	3.48e-06	0.666942	0.0629696	0.161372	0.29246	0.328829	0.571075	2.55e-05	0.765265	0.171008	0.226326	0.437035	0.512655
ENSG00000169826	CSGALNACT2	0	0.008	0.1046	-0.1159	0.0163	0.0619	0.1608	-0.1841	0.0124	0.1207	-0.111	0.0177	0.05	0.2242	-0.1567	0.0141	0.000227572	0.00199716	0.677533	0.265462	6.98e-07	0.00127647	0.835318	0.000512959	0.00643612	0.77402	0.455749	3.06e-06	0.00740447	0.908963
ENSG00000125834	STK35	0	0.008	0.037	-0.2071	-0.0816	0.0955	0.1648	-0.0291	0.0765	0.0427	-0.1983	-0.0742	0.0771	0.2296	-0.0248	0.0865	0.193703	2.69e-08	0.0811273	0.085458	3.65e-07	0.612907	0.200146	0.244992	3.43e-07	0.149199	0.210267	1.68e-06	0.735238	0.365669
ENSG00000107099	DOCK8	0	0.008	-0.0905	0.0368	0.0765	-0.053	0.1698	-0.1492	0.0655	-0.1154	0.0205	0.083	-0.0338	0.2366	-0.127	0.0741	0.000426864	0.569116	0.0509615	0.451583	1.56e-07	0.00918937	0.272618	0.000925788	0.673734	0.101591	0.633929	7.66e-07	0.0336987	0.452952
ENSG00000180929	GPR62	0	0.008	0.0752	0.1145	-0.048	0.005	0.0842	-0.0794	-0.0957	0.0868	0.0638	-0.0437	0.0041	0.1173	-0.0676	-0.1203	0.00816182	0.0762729	0.305077	0.928051	0.0100778	0.166831	0.0743934	0.0141072	0.138328	0.427991	0.960921	0.0196251	0.292016	0.178752
ENSG00000013016	EHD3	0	0.008	-0.1069	0.0121	0.0998	0.0669	0.0717	-0.0494	-0.0385	-0.1364	0.0068	0.1083	0.054	0.0999	-0.042	-0.0484	3.07e-05	0.851094	0.0107827	0.228628	0.0286738	0.390356	0.474211	7.91e-05	0.898439	0.0276119	0.411079	0.0497463	0.535355	0.652535
ENSG00000165806	CASP7	0	0.0079	-0.0194	-0.1392	0.0052	0.0758	0.0338	0.08	0.0195	-0.0248	-0.1333	0.0057	0.0612	0.047	0.0697	0.022	0.450643	0.000201397	0.894378	0.172403	0.303666	0.153861	0.74489	0.513708	0.000900341	0.932242	0.339343	0.387036	0.275614	0.853623
ENSG00000124194	GDAP1L1	0	0.0079	0.111	0.0645	-0.0432	-0.1365	0.0801	-0.0194	-0.0009	0.128	0.0359	-0.0394	-0.087	0.1116	-0.0165	-0.0012	9.17e-05	0.318357	0.355655	0.052313	0.0144142	0.735851	0.986226	0.000219096	0.433708	0.481012	0.149742	0.027058	0.827312	0.993035
ENSG00000074416	MGLL	0	0.0079	-0.0329	-0.096	-0.0357	0.0908	0.0577	0.0747	-0.0035	-0.0419	-0.0919	-0.0325	0.0734	0.0805	0.0651	-0.0043	0.201919	0.010559	0.445715	0.101781	0.0782446	0.183189	0.948773	0.253954	0.0267318	0.5709	0.236485	0.120221	0.312435	0.972199
ENSG00000178038	ALS2CL	0	0.0079	-0.0257	-0.0213	0.0191	0.1247	0.0739	-0.1154	-0.0002	-0.0328	-0.0204	0.0207	0.1007	0.1031	-0.0982	-0.0002	0.318649	0.571517	0.626568	0.0245513	0.0239548	0.0442747	0.997317	0.380224	0.675794	0.731793	0.0883754	0.0424244	0.109429	0.99863
ENSG00000102104	RS1	0	0.0079	0.0057	0.0331	0.0174	-0.0358	0.0863	0.0102	-0.0618	0.0066	0.0184	0.0189	-0.0228	0.1202	0.0089	-0.0776	0.841567	0.60913	0.656849	0.61124	0.00836481	0.855806	0.250475	0.868915	0.706788	0.756853	0.760901	0.0166082	0.909116	0.427957
ENSG00000160741	CRTC2	0	0.0079	-0.0725	0.0247	0.0457	-0.0404	0.1002	-0.1127	0.11	-0.0925	0.0137	0.0496	-0.0257	0.1397	-0.0959	0.1244	0.00481096	0.702909	0.244513	0.566661	0.00215774	0.0495273	0.0648047	0.00867071	0.784859	0.361924	0.727946	0.0048515	0.11903	0.16125
ENSG00000184524	CEND1	0	0.0079	0.0661	0.0469	0.0373	0.1075	0.0563	-0.1935	-0.0657	0.0763	0.0261	0.0405	0.0869	0.0785	-0.1647	-0.0826	0.0200956	0.467865	0.341626	0.0526341	0.0857458	0.000704696	0.221493	0.0319934	0.582133	0.466447	0.150296	0.130282	0.00466165	0.392223
ENSG00000143337	TOR1AIP1	0	0.0079	-0.202	-0.0994	0.0739	0.1198	-0.0005	0.0942	0.0688	-0.2577	-0.0952	0.0802	0.0969	-0.0006	0.0821	0.0778	1.54e-15	0.00810806	0.059325	0.0306693	0.990387	0.0929813	0.249357	1.26e-14	0.0213198	0.115073	0.103292	0.993461	0.190461	0.426618
ENSG00000163293	NIPAL1	0	0.0078	0.0783	-0.0543	-0.0158	-0.0743	0.128	-0.1274	0.1205	0.0904	-0.052	-0.0144	-0.0474	0.1784	-0.1084	0.1362	0.00587012	0.148648	0.736152	0.291325	8.53e-05	0.0263092	0.0430622	0.0104408	0.237843	0.820065	0.483833	0.000255366	0.0741821	0.11938
ENSG00000066557	LRRC40	0	0.0078	-0.0177	-0.1117	0.0705	0.1002	0.0296	0.0409	-0.0569	-0.0226	-0.107	0.0765	0.081	0.0412	0.0356	-0.0715	0.491586	0.00290628	0.0724118	0.0709604	0.367635	0.46627	0.290114	0.553337	0.00889084	0.13583	0.185473	0.453846	0.608113	0.471735
ENSG00000173451	THAP2	0	0.0078	0.0887	-0.0608	-0.0372	-0.0296	0.0419	-0.0296	0.0814	0.1024	-0.0582	-0.0339	-0.0189	0.0583	-0.0252	0.092	0.00179556	0.105671	0.426773	0.674073	0.202016	0.607273	0.172923	0.00351536	0.18089	0.552352	0.807032	0.274384	0.730634	0.329904
ENSG00000101911	PRPS2	0	0.0078	-0.0795	-0.1025	0.1188	0.0527	0.001	0.0619	0.0023	-0.1014	-0.0981	0.129	0.0426	0.0013	0.054	0.0026	0.00197559	0.00631519	0.0023784	0.343048	0.976812	0.269932	0.969585	0.00384034	0.017239	0.00761824	0.535519	0.984332	0.413127	0.984926
ENSG00000198054	DSCR8	0	0.0078	0.069	0.0068	-0.0178	-0.1095	0.0943	-0.0046	0.0163	0.0796	0.0038	-0.0162	-0.0698	0.1315	-0.0039	0.0184	0.0153123	0.916224	0.704482	0.119972	0.00391466	0.936344	0.785636	0.0250153	0.941682	0.796135	0.26399	0.00833089	0.961365	0.881474
ENSG00000106268	NUDT1	0	0.0077	-0.0696	0.0031	0.1331	0.0471	-0.1118	0.0692	-0.0173	-0.0888	0.0017	0.1445	0.0381	-0.1243	0.0602	-0.0217	0.00681109	0.961294	0.000654037	0.396107	0.00640149	0.218029	0.748565	0.0119643	0.973693	0.00248165	0.58421	0.0130282	0.35456	0.856637
ENSG00000247596	TWF2	0	0.0077	-0.0927	0.0445	0.1263	0.0555	0.001	-0.011	-0.0696	-0.1183	0.0248	0.137	0.0448	0.0014	-0.0093	-0.0875	0.000304633	0.490809	0.00123538	0.318124	0.97558	0.848585	0.195001	0.000675131	0.60323	0.00430849	0.511417	0.983415	0.904456	0.359008
ENSG00000170631	ZNF16	0	0.0077	0.01	-0.0314	0.1114	-0.1276	0.0644	0.0391	-0.0121	0.0115	-0.03	0.1209	-0.0813	0.0897	0.0341	-0.0152	0.726181	0.404445	0.00440658	0.0699032	0.0495275	0.48599	0.822391	0.768378	0.520389	0.0129153	0.183305	0.0805995	0.626416	0.902681
ENSG00000091879	ANGPT2	0	0.0077	0.027	-0.1178	-0.0304	0.1301	0.0653	0.0631	-0.0835	0.0312	-0.1128	-0.0277	0.1051	0.091	0.055	-0.1049	0.342458	0.00168505	0.516335	0.0189554	0.0462685	0.261166	0.119851	0.404661	0.00557445	0.635077	0.0735712	0.0759601	0.404276	0.253859
ENSG00000132155	RAF1	0	0.0077	-0.3081	-0.0682	0.1179	0.0693	0.2221	0.0327	-0.0119	-0.3931	-0.0653	0.128	0.056	0.3096	0.0285	-0.015	1.18e-35	0.0697283	0.00256879	0.212391	4.02e-12	0.560545	0.825057	1.02e-33	0.128514	0.0081345	0.391402	4.69e-11	0.693727	0.904173
ENSG00000126895	AVPR2	0	0.0077	-0.0125	0.0628	0.02	-0.0356	0.033	0.0323	-0.0463	-0.016	0.035	0.0217	-0.0227	0.046	0.0281	-0.0582	0.626743	0.330917	0.610098	0.613343	0.314448	0.565153	0.389166	0.680706	0.446608	0.717977	0.762274	0.398226	0.697683	0.572661
ENSG00000151475	SLC25A31	0	0.0076	0.1435	-0.0135	-0.027	-0.1442	0.0074	0.0849	0.0025	0.1655	-0.0129	-0.0246	-0.0919	0.0103	0.0739	0.0028	3.95e-07	0.71992	0.563663	0.0403209	0.821635	0.130525	0.966708	1.3e-06	0.798729	0.67744	0.124969	0.864421	0.24414	0.983444
ENSG00000161277	THAP8	0	0.0076	-0.0224	0.1222	0.0446	0.0281	-0.0548	0.0569	-0.1212	-0.0286	0.0681	0.0484	0.0227	-0.0609	0.0496	-0.1523	0.383532	0.0585385	0.255528	0.613119	0.182848	0.310644	0.0235855	0.44607	0.11103	0.374286	0.762119	0.25206	0.456195	0.0749354
ENSG00000180901	KCTD2	0	0.0076	0.2314	-0.0627	0.1463	-0.2335	0.15	-0.166	-0.0121	0.2669	-0.06	0.1588	-0.1488	0.209	-0.1413	-0.0152	1.32e-16	0.0954946	0.000177624	0.000866637	3.87e-06	0.00371659	0.821841	1.21e-15	0.166656	0.000799332	0.00766264	1.47e-05	0.016844	0.902393
ENSG00000117215	PLA2G2D	0	0.0076	0.029	-0.079	0.048	0.1573	-0.0202	-0.0599	-0.0219	0.0334	-0.0756	0.052	0.1271	-0.0224	-0.0509	-0.0276	0.308825	0.0354841	0.221767	0.00449905	0.623749	0.297635	0.683767	0.370029	0.0733338	0.334511	0.0262762	0.698453	0.442683	0.811784
ENSG00000185250	PPIL6	0	0.0076	-0.0303	0.1096	0.0389	0.0499	-0.1436	-0.03	0.0586	-0.0387	0.0611	0.0422	0.0403	-0.1597	-0.0255	0.0663	0.238803	0.0897708	0.322151	0.369039	0.000446039	0.601898	0.326705	0.294803	0.158181	0.445616	0.559883	0.00115931	0.726872	0.510545
ENSG00000150201	FXYD4	0	0.0076	0.0187	0.0149	-0.0668	-0.0034	0.097	-0.0194	0.0119	0.0216	0.0083	-0.0608	-0.0022	0.1352	-0.0165	0.0135	0.510524	0.817658	0.153363	0.961784	0.00299735	0.73644	0.842149	0.571796	0.874171	0.249479	0.978395	0.00654706	0.827792	0.913052
ENSG00000137944	KYAT3	0	0.0076	-0.0773	-0.0788	0.073	-0.034	0.0782	-0.0052	0.0972	-0.0986	-0.0755	0.0792	-0.0217	0.109	-0.0045	0.1099	0.00264184	0.0359432	0.0626044	0.629082	0.0169198	0.927353	0.103192	0.00502635	0.0740727	0.120295	0.774543	0.0312406	0.954914	0.227183
ENSG00000102385	DRP2	0	0.0076	0.0611	-0.0235	0.0028	-0.1455	0.127	0.0221	0.009	0.0705	-0.0225	0.003	-0.0927	0.177	0.0193	0.0102	0.0318673	0.531362	0.943102	0.0385522	9.66e-05	0.693849	0.879957	0.0486654	0.639924	0.964962	0.121454	0.000285688	0.796523	0.93529
ENSG00000075035	WSCD2	0	0.0075	0.0697	-0.0394	-0.0201	-0.0766	0.1193	-0.0153	0.0152	0.0804	-0.0377	-0.0183	-0.0488	0.1662	-0.013	0.0172	0.0142416	0.294949	0.668306	0.276687	0.000254322	0.790893	0.799694	0.0234411	0.409542	0.76628	0.468352	0.000693251	0.865124	0.890267
ENSG00000125779	PANK2	0	0.0075	-0.1756	-0.0186	0.0764	0.027	0.1957	-0.0846	0.0326	-0.224	-0.0178	0.0829	0.0218	0.2728	-0.072	0.0369	5.12e-12	0.620251	0.0514538	0.627588	1.23e-09	0.140755	0.585557	2.89e-11	0.716113	0.102302	0.773201	8.97e-09	0.257838	0.742504
ENSG00000196793	ZNF239	0	0.0075	-0.1181	0.0358	0.189	-0.1164	0.0627	-0.0233	0.0229	-0.1507	0.0199	0.2051	-0.0742	0.0874	-0.0198	0.0259	4.03e-06	0.579702	1.15e-06	0.0982986	0.0556233	0.685983	0.701398	1.17e-05	0.683006	9.44e-06	0.231094	0.0891486	0.790578	0.824345
ENSG00000178184	PARD6G	0	0.0075	-0.1356	-0.0207	0.1133	0.0571	0.0671	-0.0603	0.0318	-0.1729	-0.0199	0.123	0.0462	0.0935	-0.0513	0.0359	1.15e-07	0.581557	0.00376769	0.30383	0.0405839	0.294169	0.595222	4.05e-07	0.684495	0.011278	0.497025	0.0677016	0.43916	0.749608
ENSG00000169905	TOR1AIP2	0	0.0075	0.0228	-0.1384	0.0944	0.0138	0.0461	-0.0173	0.0312	0.0263	-0.1325	0.1024	0.0111	0.0643	-0.0147	0.0353	0.422775	0.000219851	0.0159627	0.804562	0.159852	0.763675	0.601924	0.485809	0.000970538	0.0383818	0.891797	0.224461	0.846452	0.754511
ENSG00000129749	CHRNA10	0	0.0075	-0.0393	-0.001	-0.016	0.0288	0.1174	-0.1355	0.0982	-0.0502	-0.0009	-0.0146	0.0232	0.1637	-0.1153	0.1111	0.126512	0.979632	0.732168	0.604886	0.000317329	0.0180787	0.0994662	0.168075	0.986654	0.816815	0.756285	0.000848143	0.0557505	0.22111
ENSG00000135519	KCNH3	0	0.0075	0.1342	0.025	0.0813	-0.0675	0.0336	-0.09	-0.0641	0.1548	0.0139	0.0882	-0.043	0.0468	-0.0765	-0.0805	2.15e-06	0.699324	0.0380681	0.337776	0.306396	0.117329	0.233107	6.45e-06	0.781997	0.0797177	0.530424	0.38981	0.226266	0.406954
ENSG00000165995	CACNB2	0	0.0075	-0.1137	-0.0064	-0.1061	0.0264	0.1185	-0.0017	0.1352	-0.145	-0.0062	-0.0965	0.0214	0.1651	-0.0014	0.1529	9.2e-06	0.864437	0.0232321	0.634431	0.000279495	0.976932	0.023031	2.54e-05	0.908079	0.0526531	0.777939	0.000755815	0.986125	0.0736317
ENSG00000167524	RSKR	0	0.0075	0.076	-0.0902	0.0342	-0.0543	0.1829	-0.2508	0.1544	0.0877	-0.0864	0.0371	-0.0346	0.255	-0.2134	0.1746	0.00754794	0.0162783	0.383545	0.440701	1.47e-08	1.03e-05	0.00927851	0.0131501	0.0382281	0.509199	0.625013	8.79e-08	0.000168085	0.0360821
ENSG00000108669	CYTH1	0	0.0074	-0.1132	-0.0062	0.1194	0.0582	0.0887	-0.1247	0.0299	-0.1444	-0.0059	0.1295	0.047	0.1236	-0.1061	0.0338	1e-05	0.869618	0.00226976	0.29509	0.00668122	0.0297357	0.617055	2.75e-05	0.911272	0.00731924	0.488118	0.0135464	0.0816227	0.764459
ENSG00000033100	CHPF2	0	0.0074	-0.081	0.0249	0.0652	0.0166	0.094	-0.118	0.0503	-0.1034	0.0139	0.0708	0.0135	0.131	-0.1004	0.0569	0.00161723	0.700117	0.0963276	0.764569	0.00404167	0.0398084	0.400281	0.00318619	0.782543	0.17151	0.866547	0.0085821	0.1013	0.583856
ENSG00000124541	RRP36	0	0.0074	0.1386	-0.0433	0.0292	-0.0347	-0.0232	0.0757	-0.0902	0.1599	-0.0415	0.0317	-0.0221	-0.0259	0.0659	-0.1133	9.86e-07	0.249212	0.457063	0.622375	0.57206	0.177692	0.0928166	3.1e-06	0.359904	0.582028	0.769379	0.652505	0.305236	0.209848
ENSG00000168772	CXXC4	0	0.0074	-0.0012	0.0604	0.0057	-0.0094	0.0713	0.0261	-0.1011	-0.0016	0.0336	0.0062	-0.006	0.0993	0.0227	-0.1271	0.962375	0.350344	0.88383	0.894063	0.0295402	0.642531	0.0592548	0.970231	0.46679	0.925469	0.943929	0.0510931	0.757196	0.150961
ENSG00000162971	TYW5	0	0.0074	-0.0584	-0.1041	0.057	0.0927	0.0885	-0.0117	-0.0125	-0.0745	-0.0996	0.0619	0.0749	0.1233	-0.01	-0.0157	0.023256	0.00556507	0.14615	0.094832	0.00684026	0.838612	0.816115	0.0365912	0.0154867	0.240015	0.225496	0.0138268	0.898266	0.899487
ENSG00000154237	LRRK1	0	0.0074	0.1563	-0.1533	-0.0313	-0.1034	0.1197	-0.0036	0.067	0.1804	-0.1467	-0.0284	-0.0659	0.1668	-0.0031	0.0757	3.16e-08	4.22e-05	0.504544	0.141853	0.000240986	0.950286	0.262272	1.19e-07	0.000230217	0.62461	0.296443	0.000659954	0.971177	0.440689
ENSG00000089847	ANKRD24	0	0.0073	-0.0159	-0.0423	0.0074	-0.0736	0.0268	0.0053	0.1435	-0.0203	-0.0405	0.008	-0.0469	0.0374	0.0046	0.1623	0.536116	0.261154	0.850958	0.296461	0.413548	0.92445	0.0157332	0.596446	0.373733	0.904342	0.489429	0.500638	0.953143	0.0545556
ENSG00000163661	PTX3	0	0.0073	0.1265	-0.0599	0.0812	-0.1656	0.0523	0.0598	-0.0431	0.1459	-0.0574	0.0881	-0.1055	0.0729	0.052	-0.0541	8.11e-06	0.11105	0.0383842	0.0184889	0.110557	0.287264	0.423194	2.26e-05	0.188455	0.0802699	0.0721747	0.16234	0.431398	0.606482
ENSG00000103121	CMC2	0	0.0073	0.0445	-0.0076	0.0364	0.0355	-0.0507	0.1215	-0.1286	0.0513	-0.0072	0.0395	0.0287	-0.0564	0.1058	-0.1616	0.118103	0.840599	0.353311	0.522953	0.217623	0.0301669	0.0161603	0.158305	0.891237	0.478899	0.693436	0.292059	0.082448	0.0556632
ENSG00000231327	LINC01816	0	0.0073	0.0477	-0.0119	0.0369	0.0771	-0.0828	-0.0065	-0.0096	0.0551	-0.0114	0.04	0.0623	-0.0921	-0.0056	-0.0121	0.0937223	0.752523	0.347897	0.165209	0.0437297	0.909665	0.858143	0.128516	0.824271	0.473153	0.329747	0.0723193	0.943552	0.922308
ENSG00000196954	CASP4	0	0.0073	-0.0982	0.0106	0.0918	0.0658	-0.0094	0.0168	-0.0264	-0.1253	0.0059	0.0996	0.0531	-0.0105	0.0146	-0.0332	0.00012945	0.87033	0.0191766	0.236487	0.819302	0.765634	0.623827	0.000302796	0.911578	0.0447464	0.421323	0.862797	0.848156	0.769446
ENSG00000099942	CRKL	0	0.0072	-0.2205	-0.0746	0.0734	-0.0415	0.1122	0.076	0.1256	-0.2813	-0.0714	0.0796	-0.0264	0.1565	0.0662	0.1421	2.48e-18	0.0470887	0.0612388	0.55635	0.00058182	0.175971	0.0347743	2.69e-17	0.0924745	0.118097	0.719929	0.001472	0.303129	0.101416
ENSG00000106077	ABHD11	0	0.0072	0.2015	-0.0567	0.0263	0.0166	-0.006	-0.1188	-0.0123	0.2325	-0.0543	0.0285	0.0134	-0.0067	-0.1011	-0.0155	7.37e-13	0.131519	0.503079	0.76478	0.883924	0.0384404	0.819117	4.52e-12	0.215641	0.623162	0.86671	0.915365	0.0987713	0.90085
ENSG00000170426	SDR9C7	0	0.0072	0.0731	0.0119	-0.0028	-0.1037	0.0285	0.0431	0.0003	0.0843	0.0066	-0.0026	-0.0661	0.0397	0.0376	0.0004	0.0101628	0.854021	0.952134	0.140897	0.385012	0.442657	0.995422	0.0172352	0.900381	0.971078	0.29498	0.471723	0.585747	0.997761
ENSG00000186642	PDE2A	0	0.0072	-0.1096	-0.0368	0.0253	0.1016	0.0549	-0.0023	0.0173	-0.1398	-0.0353	0.0275	0.0821	0.0766	-0.002	0.0196	1.92e-05	0.327629	0.518755	0.0671984	0.0937238	0.96807	0.772453	5.08e-05	0.443187	0.637003	0.178504	0.140687	0.980602	0.872757
ENSG00000166450	PRTG	0	0.0072	-0.0255	-0.0447	-0.0673	0.0394	0.097	0.0292	0.0223	-0.0325	-0.0428	-0.0613	0.0318	0.1352	0.0254	0.0252	0.322171	0.234623	0.150202	0.478326	0.00299379	0.603227	0.709035	0.383738	0.343048	0.245433	0.657189	0.00654115	0.727732	0.830008
ENSG00000179921	GPBAR1	0	0.0072	0.0994	-0.0196	-0.0017	-0.095	0.0375	0.0138	0.0159	0.1147	-0.0187	-0.0016	-0.0605	0.0522	0.0121	0.018	0.000462832	0.602889	0.970567	0.177473	0.253412	0.805376	0.790199	0.000999409	0.701675	0.98224	0.34569	0.332114	0.875153	0.883959
ENSG00000108961	RANGRF	0	0.0072	0.2267	-0.0383	0.0338	-0.115	-0.0702	0.074	-0.0608	0.2615	-0.0367	0.0366	-0.0733	-0.078	0.0644	-0.0764	5.67e-16	0.308562	0.389952	0.10238	0.0877309	0.187653	0.258023	4.84e-15	0.423768	0.516003	0.237192	0.132968	0.317538	0.436662
ENSG00000167077	MEI1	0	0.0071	0.1176	0.0593	-0.0056	0.1021	-0.0908	-0.1062	-0.0264	0.1357	0.0331	-0.0051	0.0825	-0.101	-0.0903	-0.0331	3.36e-05	0.358758	0.904192	0.0657764	0.0269365	0.0643656	0.624188	8.61e-05	0.474933	0.93893	0.175855	0.0470574	0.14453	0.769507
ENSG00000179142	CYP11B2	0	0.0071	0.0642	0.1389	0.0172	-0.1808	0.0137	0.0017	-0.005	0.0741	0.0774	0.0187	-0.1152	0.019	0.0015	-0.0063	0.0240119	0.0313749	0.660641	0.0100536	0.677462	0.976126	0.925756	0.0376528	0.0662907	0.759928	0.0469391	0.744878	0.985717	0.959991
ENSG00000138443	ABI2	0	0.0071	0.1084	-0.1215	0.0245	0.009	0.038	-0.0248	0.0161	0.125	-0.1164	0.0266	0.0073	0.053	-0.0211	0.0182	0.00013397	0.00119191	0.532017	0.870926	0.246768	0.666496	0.78842	0.000312698	0.00415216	0.648774	0.931185	0.325048	0.775798	0.883302
ENSG00000106089	STX1A	0	0.0071	0.0782	-0.0238	0.0463	0.0139	0.1296	-0.1417	-0.0529	0.0902	-0.0228	0.0502	0.0112	0.1807	-0.1206	-0.0664	0.00598547	0.527523	0.238118	0.802331	6.86e-05	0.0134231	0.325603	0.0106299	0.636284	0.354515	0.890613	0.000209277	0.0448163	0.509533
ENSG00000163083	INHBB	0	0.0071	-0.1202	0.014	0.0396	-0.0264	0.0174	-0.0018	0.127	-0.1534	0.0078	0.0429	-0.0169	0.0242	-0.0015	0.1437	2.68e-06	0.828499	0.313695	0.707494	0.596808	0.97509	0.0327892	7.96e-06	0.882556	0.436974	0.827382	0.674802	0.98506	0.0966653
ENSG00000135365	PHF21A	0	0.0071	0.0101	-0.0407	0.0196	0.0924	0.1183	-0.0922	-0.0582	0.0117	-0.039	0.0213	0.0747	0.165	-0.0785	-0.0731	0.72263	0.279437	0.617222	0.0958253	0.000284071	0.108254	0.279386	0.765625	0.393282	0.723456	0.226952	0.000767107	0.213167	0.459956
ENSG00000178947	SMIM10L2A	0	0.007	0.0811	0.0064	-0.066	-0.0348	0.04	-0.0627	0.0853	0.0936	0.0036	-0.06	-0.0222	0.0558	-0.0533	0.0965	0.00433538	0.921324	0.158647	0.621006	0.222739	0.275502	0.152862	0.00787848	0.945566	0.256631	0.768305	0.297855	0.419054	0.302027
ENSG00000129990	SYT5	0	0.007	0.0535	-0.0051	-0.0686	-0.1576	0.0009	0.1616	0.0645	0.0617	-0.0049	-0.0624	-0.1005	0.0013	0.1408	0.073	0.0602137	0.89209	0.142728	0.0249512	0.977454	0.00384368	0.280135	0.0863564	0.926264	0.235532	0.0892555	0.984814	0.0173051	0.460844
ENSG00000070886	EPHA8	0	0.007	0.0654	0.0714	-0.0454	-0.1191	0.1355	-0.0831	0.0245	0.0754	0.0398	-0.0413	-0.0759	0.1888	-0.0707	0.0278	0.0216065	0.269192	0.332311	0.0905446	3.13e-05	0.148223	0.681533	0.0342032	0.382661	0.456536	0.218914	0.000101287	0.268181	0.8102
ENSG00000005513	SOX8	0	0.007	0.0451	-0.0046	0.0055	-0.0427	-0.0278	-0.0406	0.1144	0.0521	-0.0044	0.0059	-0.0272	-0.0309	-0.0346	0.1293	0.112826	0.902019	0.889582	0.544144	0.499413	0.479838	0.0548806	0.151977	0.932945	0.929268	0.71089	0.584532	0.620873	0.142641
ENSG00000119906	SLF2	0	0.007	-0.0985	-0.1727	-0.053	0.014	0.171	0.09	0.0982	-0.1256	-0.1653	-0.0482	0.0113	0.2384	0.0784	0.1111	0.000125081	3.83e-06	0.257382	0.801387	1.26e-07	0.108621	0.0995421	0.000293203	2.77e-05	0.376427	0.889888	6.29e-07	0.21367	0.221246
ENSG00000068985	PAGE1	0	0.007	0.0768	0.0405	-0.0415	0.0074	-0.0018	-0.037	0.0045	0.0886	0.0225	-0.0378	0.006	-0.002	-0.0315	0.0051	0.00694209	0.531312	0.375133	0.8942	0.965613	0.519919	0.939959	0.0121791	0.639915	0.500723	0.944008	0.976002	0.659018	0.966919
ENSG00000117523	PRRC2C	0	0.007	-0.0876	-0.1125	0.0291	-0.0501	0.2252	-0.1246	0.1693	-0.1118	-0.1077	0.0316	-0.0319	0.3139	-0.106	0.1915	0.000644956	0.00270618	0.458642	0.477138	1.95e-12	0.0297791	0.00427265	0.00136327	0.00835534	0.583408	0.656098	2.44e-11	0.0817125	0.0193755
ENSG00000163833	FBXO40	0	0.007	0.1008	-0.0505	-0.0052	-0.045	0.1231	-0.0749	0.0004	0.1163	-0.0483	-0.0047	-0.0287	0.1716	-0.0637	0.0005	0.000384666	0.179352	0.911274	0.522747	0.000157863	0.192466	0.994221	0.000839739	0.276735	0.943368	0.693284	0.000448351	0.323816	0.99722
ENSG00000119705	SLIRP	0	0.007	0.0243	-0.0781	-0.0021	0.1319	-0.0882	0.1681	-0.1072	0.028	-0.0747	-0.0019	0.1066	-0.098	0.1464	-0.1347	0.393587	0.0377438	0.963975	0.0173569	0.0317501	0.00263003	0.0454359	0.456206	0.0770782	0.978256	0.0692198	0.0544908	0.0128146	0.123827
ENSG00000176619	LMNB2	0	0.007	-0.2034	-0.0083	0.0583	0.058	0.14	-0.0029	0.0069	-0.2594	-0.0079	0.0633	0.0469	0.1951	-0.0025	0.0078	9.78e-16	0.825841	0.137173	0.296521	1.67e-05	0.960016	0.908128	8.15e-15	0.880603	0.228107	0.489429	5.71e-05	0.975948	0.949503
ENSG00000203772	SPRN	0	0.0069	0.0767	0.0181	-0.0813	-0.0281	0.1942	-0.1092	-0.0218	0.0884	0.0101	-0.074	-0.0179	0.2706	-0.0929	-0.0274	0.00701964	0.779238	0.0820335	0.689673	1.68e-09	0.0571532	0.685272	0.0123024	0.844712	0.150541	0.816772	1.2e-08	0.132613	0.813034
ENSG00000145715	RASA1	0	0.0069	-0.1321	-0.0986	0.0432	0.072	0.216	-0.088	0.0358	-0.1685	-0.0944	0.0469	0.0582	0.301	-0.0748	0.0405	2.44e-07	0.00864438	0.270966	0.194659	1.65e-11	0.125706	0.548824	8.28e-07	0.0225098	0.390548	0.368343	1.71e-10	0.238064	0.71335
ENSG00000169682	SPNS1	0	0.0069	0.1547	-0.0315	0.0069	-0.032	-0.0002	0.0234	-0.0727	0.1784	-0.0302	0.0075	-0.0204	-0.0003	0.0203	-0.0914	4.44e-08	0.402017	0.860148	0.649732	0.995292	0.677703	0.175772	1.64e-07	0.518267	0.910129	0.789557	0.996724	0.784811	0.333884
ENSG00000225206	MIR137HG	0	0.0069	0.2098	-0.0616	0.0016	-0.0842	-0.0315	0.0419	-0.0277	0.2421	-0.0589	0.0017	-0.0537	-0.0351	0.0365	-0.0348	7.71e-14	0.101477	0.967437	0.231955	0.443448	0.455643	0.606347	5.21e-13	0.174943	0.980693	0.415383	0.529098	0.598432	0.75739
ENSG00000174943	KCTD13	0	0.0069	-0.1163	-0.0046	0.0162	0.0763	0.1133	-0.1601	0.1234	-0.1483	-0.0044	0.0176	0.0617	0.1579	-0.1362	0.1396	5.69e-06	0.902478	0.679568	0.169512	0.000516832	0.005176	0.0381223	1.62e-05	0.93319	0.775675	0.335188	0.00132288	0.0217941	0.108615
ENSG00000180096	SEPTIN1	0	0.0068	0.0302	0.0674	0.0982	-0.0687	0.0331	-0.1234	0.0111	0.0348	0.0376	0.1065	-0.0438	0.0462	-0.105	0.0126	0.289658	0.296895	0.0121975	0.32924	0.312426	0.0314753	0.852375	0.349852	0.411789	0.0305665	0.522386	0.396362	0.084966	0.919115
ENSG00000173208	ABCD2	0	0.0068	-0.0115	-0.0595	0.0445	0.095	0.0629	-0.0171	-0.0666	-0.0147	-0.057	0.0483	0.0768	0.0876	-0.0145	-0.0837	0.655163	0.113317	0.256883	0.0868048	0.0550119	0.766728	0.215005	0.705736	0.191562	0.375876	0.212659	0.0882334	0.848755	0.384124
ENSG00000137806	NDUFAF1	0	0.0068	-0.0301	-0.0448	0.0531	0.0589	0.0724	0.0134	-0.0753	-0.0384	-0.0429	0.0576	0.0476	0.1009	0.0117	-0.0947	0.243099	0.233336	0.176161	0.288707	0.0270616	0.811596	0.160672	0.299478	0.341421	0.278835	0.481409	0.0472436	0.879292	0.31261
ENSG00000110880	CORO1C	0	0.0068	-0.0683	-0.1252	0.0063	0.1272	0.0576	0.2707	-0.2207	-0.0872	-0.1199	0.0068	0.1028	0.0803	0.2358	-0.2774	0.00789084	0.00083964	0.872826	0.021791	0.078935	1.03e-06	2.89e-05	0.0136899	0.00308203	0.918089	0.0812468	0.121141	2.67e-05	0.000349188
ENSG00000100271	TTLL1	0	0.0068	-0.086	-0.0418	0.0856	0.0899	0.0407	-0.1361	0.095	-0.1097	-0.04	0.0929	0.0727	0.0568	-0.1158	0.1075	0.000818644	0.266503	0.028891	0.105306	0.214355	0.0176274	0.111093	0.00170058	0.37965	0.0632594	0.241559	0.288406	0.0547557	0.240056
ENSG00000177994	C2orf73	0	0.0068	0.073	-0.0348	-0.0051	-0.005	0.0799	-0.1294	0.0688	0.0843	-0.0333	-0.0046	-0.0032	0.1114	-0.1101	0.0778	0.0102282	0.355199	0.914064	0.942924	0.0146352	0.0240782	0.249632	0.0173345	0.471322	0.945298	0.968084	0.0274425	0.0693629	0.426897
ENSG00000176381	PRR18	0	0.0068	0.0909	0.1277	0.0362	-0.1648	0.0543	-0.1238	0.0269	0.1049	0.0711	0.0393	-0.105	0.0757	-0.1053	0.0305	0.00137214	0.0480288	0.356584	0.0190896	0.0977273	0.0309079	0.652528	0.00273678	0.0939352	0.482013	0.0738786	0.145839	0.0838186	0.790446
ENSG00000156738	MS4A1	0	0.0068	0.0303	-0.0759	0.0168	0.0594	-0.0122	0.066	-0.0371	0.035	-0.0726	0.0182	0.048	-0.0135	0.0575	-0.0466	0.286703	0.0435035	0.668674	0.285105	0.767199	0.239859	0.490535	0.346724	0.0866901	0.76647	0.477481	0.820224	0.379597	0.667226
ENSG00000124222	STX16	0	0.0068	-0.123	-0.0592	0.0506	-0.0158	0.1884	-0.2199	0.2261	-0.1569	-0.0567	0.0549	-0.0101	0.2626	-0.1871	0.2557	1.56e-06	0.115513	0.197381	0.822862	5.17e-09	0.000114544	0.000120861	4.76e-06	0.194585	0.305076	0.902092	3.36e-08	0.00112517	0.00109089
ENSG00000204195	AWAT1	0	0.0068	0.0512	0.025	0.015	-0.1969	-0.0069	0.0925	0.0674	0.059	0.0139	0.0162	-0.1255	-0.0076	0.0806	0.0763	0.072209	0.699248	0.70305	0.00503059	0.867505	0.0992208	0.258871	0.101835	0.781997	0.79528	0.0284905	0.90239	0.199904	0.437657
ENSG00000124429	POF1B	0	0.0067	0.0797	-0.1028	-0.0242	-0.0405	0.0443	0.029	0.0616	0.092	-0.0984	-0.022	-0.0258	0.0618	0.0252	0.0697	0.00504885	0.00616764	0.605579	0.565886	0.176585	0.605847	0.302194	0.00907703	0.0168874	0.714031	0.727499	0.244615	0.729684	0.48479
ENSG00000168385	SEPTIN2	0	0.0067	-0.0497	-0.109	0.0547	0.1215	0.0501	-0.0171	-0.0035	-0.0633	-0.1044	0.0593	0.0982	0.0698	-0.0145	-0.0044	0.053758	0.00366299	0.163673	0.028435	0.126812	0.766843	0.947831	0.0779963	0.0108375	0.262873	0.0976572	0.182931	0.848821	0.971753
ENSG00000140451	PIF1	0	0.0067	-0.077	-0.0314	0.0676	0.0325	0.1811	-0.1307	0.0049	-0.0982	-0.03	0.0733	0.0262	0.2525	-0.1112	0.0055	0.00274296	0.404443	0.0849947	0.559206	2.05e-08	0.022645	0.935369	0.00520195	0.520389	0.15492	0.721821	1.19e-07	0.0663645	0.963823
ENSG00000180697	C3orf22	0	0.0067	0.1297	-0.0041	-0.0528	0.0092	0.0415	-0.0666	-0.01	0.1496	-0.0039	-0.048	0.0074	0.0578	-0.0567	-0.0126	4.72e-06	0.913557	0.259744	0.868753	0.206394	0.246357	0.852687	1.36e-05	0.940094	0.378615	0.93016	0.279265	0.387024	0.919193
ENSG00000124302	CHST8	0	0.0067	0.04	0.0602	-0.0086	0.0683	-0.0714	0.0514	-0.093	0.0461	0.0335	-0.0078	0.0552	-0.0794	0.0447	-0.1169	0.160627	0.351761	0.854163	0.218562	0.0821776	0.360303	0.0830271	0.207634	0.467943	0.906436	0.399363	0.125495	0.505994	0.193351
ENSG00000124678	TCP11	0	0.0067	-0.0224	-0.0031	0.0144	0.0098	0.0614	-0.0391	0.0258	-0.0286	-0.003	0.0156	0.0079	0.0856	-0.0332	0.0292	0.38379	0.933846	0.713569	0.860653	0.060971	0.497087	0.666155	0.446269	0.954579	0.803267	0.92541	0.0966673	0.637074	0.800141
ENSG00000171509	RXFP1	0	0.0067	-0.0074	0.0883	0.0556	-0.1606	0.0968	0.0232	-0.0493	-0.0094	0.0492	0.0603	-0.1024	0.1349	0.0202	-0.0619	0.77491	0.172001	0.156813	0.0223188	0.00305863	0.679183	0.359738	0.810918	0.267631	0.254201	0.0825382	0.00667095	0.785515	0.544142
ENSG00000187555	USP7	0	0.0066	-0.0285	-0.1523	0.06	-0.0439	0.1538	-0.0416	0.0989	-0.0363	-0.1458	0.0652	-0.028	0.2144	-0.0354	0.1119	0.269249	4.74e-05	0.125935	0.533103	2.14e-06	0.469524	0.0971639	0.32813	0.000255469	0.21292	0.701973	8.53e-06	0.611263	0.217126
ENSG00000144524	COPS7B	0	0.0066	0.0528	-0.0811	0.0668	-0.1673	0.1735	-0.0893	0.091	0.0609	-0.0777	0.0725	-0.1066	0.2419	-0.076	0.1029	0.0636947	0.030833	0.0885864	0.0173151	8.06e-08	0.119848	0.127171	0.0907875	0.0652894	0.16022	0.0691363	4.2e-07	0.229912	0.264318
ENSG00000132164	SLC6A11	0	0.0066	0.1208	0.045	-0.0371	-0.1199	-0.0489	-0.0093	0.0958	0.1393	0.0251	-0.0337	-0.0764	-0.0544	-0.0079	0.1084	2.05e-05	0.486486	0.428577	0.0884523	0.234158	0.87108	0.108125	5.42e-05	0.599023	0.554123	0.215267	0.310924	0.919156	0.235571
ENSG00000137707	BTG4	0	0.0066	0.0741	0.0538	0.0364	-0.0167	0.0394	-0.0878	-0.053	0.0854	0.03	0.0395	-0.0106	0.055	-0.0747	-0.0666	0.00921112	0.405219	0.353419	0.81277	0.22941	0.126556	0.324605	0.0157538	0.521078	0.479003	0.896224	0.30552	0.239033	0.508594
ENSG00000132612	VPS4A	0	0.0066	-0.1464	-0.025	0.0478	0.157	0.0999	-0.0304	-0.0567	-0.1868	-0.024	0.0519	0.1269	0.1393	-0.0259	-0.0712	9.82e-09	0.506006	0.223241	0.00457848	0.00222487	0.596524	0.291648	3.92e-08	0.617448	0.336216	0.0265886	0.00498989	0.72249	0.473173
ENSG00000162819	BROX	0	0.0066	0.0539	-0.1373	-0.0048	-0.0673	0.0342	0.0684	0.0989	0.0622	-0.1315	-0.0044	-0.0429	0.0477	0.0595	0.1118	0.0580558	0.000246763	0.918088	0.339447	0.297341	0.223417	0.0972894	0.0835667	0.00107264	0.94812	0.532122	0.380439	0.361309	0.21728
ENSG00000101247	NDUFAF5	0	0.0065	-0.0791	-0.0088	0.0127	0.119	-0.022	0.1098	-0.0857	-0.1009	-0.0085	0.0137	0.0962	-0.0245	0.0957	-0.1077	0.00208501	0.814307	0.747208	0.0318995	0.592766	0.0500837	0.110193	0.00403765	0.871805	0.829216	0.106221	0.671073	0.119991	0.238751
ENSG00000166788	SAAL1	0	0.0065	-0.1989	0.0529	0.0985	0.0522	0.09	0.0543	-0.1033	-0.2538	0.0295	0.1069	0.0422	0.1254	0.0473	-0.1298	4.19e-15	0.412871	0.0118718	0.347706	0.00594438	0.333832	0.053974	3.24e-14	0.528831	0.0299075	0.540257	0.0121913	0.479669	0.140969
ENSG00000167011	NAT16	0	0.0065	0.0189	0.106	-0.0734	0.0617	0.0934	-0.0952	-0.0658	0.0218	0.0591	-0.0668	0.0499	0.1301	-0.081	-0.0827	0.506716	0.100847	0.116619	0.266681	0.00429846	0.0973431	0.220802	0.568154	0.174034	0.2001	0.457163	0.00908956	0.197028	0.391317
ENSG00000127241	MASP1	0	0.0065	-0.0344	-0.0012	0.0296	-0.0926	-0.0128	0.0129	0.144	-0.0439	-0.0011	0.0322	-0.059	-0.0142	0.0112	0.1628	0.181421	0.975511	0.450477	0.188424	0.756448	0.818719	0.0153879	0.231119	0.983928	0.575892	0.36006	0.810938	0.884584	0.0536179
ENSG00000106484	MEST	0	0.0065	0.0357	-0.0503	0.0478	-0.0779	0.027	-0.0179	0.0811	0.0412	-0.0482	0.0519	-0.0496	0.0376	-0.0153	0.0917	0.209498	0.180739	0.223281	0.268943	0.410778	0.755091	0.174327	0.262326	0.278343	0.336217	0.45905	0.497994	0.840674	0.331922
ENSG00000213096	ZNF254	0	0.0065	0.088	-0.1276	-0.0105	0.1805	-0.0673	-0.0395	0.0218	0.1015	-0.1222	-0.0096	0.1459	-0.0748	-0.0336	0.0246	0.0019546	0.000663649	0.821919	0.00109244	0.101678	0.492514	0.716099	0.00380099	0.00252049	0.884816	0.00902697	0.151028	0.632588	0.834845
ENSG00000168291	PDHB	0	0.0065	-0.1108	-0.1218	0.1122	0.0145	0.0106	0.181	-0.0404	-0.1414	-0.1166	0.1218	0.0117	0.0148	0.1576	-0.0508	1.54e-05	0.00116214	0.00412203	0.794247	0.745921	0.00119091	0.452527	4.13e-05	0.00406232	0.0121792	0.885866	0.802518	0.00700977	0.633732
ENSG00000183617	MRPL54	0	0.0065	0.1467	-0.0035	0.0999	0.0396	-0.1969	0.0766	-0.1169	0.1693	-0.0034	0.1084	0.032	-0.219	0.0667	-0.1469	2.14e-07	0.924902	0.0107641	0.476186	1.27e-06	0.172642	0.0289702	7.31e-07	0.948053	0.0275793	0.655344	5.31e-06	0.29928	0.0878862
ENSG00000182224	CYB5D1	0	0.0065	-0.0843	-0.1195	0.0418	0.0205	0.1837	0.0089	-0.0058	-0.1075	-0.1144	0.0453	0.0166	0.2561	0.0078	-0.0073	0.00103335	0.00144415	0.287452	0.71235	1.26e-08	0.873798	0.914178	0.00210997	0.0048896	0.408466	0.83141	7.66e-08	0.920936	0.952881
ENSG00000197299	BLM	0	0.0064	0.0003	-0.1139	0.0911	0.0268	0.1031	0.0235	-0.0859	0.0004	-0.109	0.0989	0.0216	0.1437	0.0205	-0.1079	0.9905	0.00240027	0.0200692	0.629908	0.00159727	0.675477	0.109568	0.992444	0.00753234	0.0464821	0.775132	0.0036905	0.783108	0.237798
ENSG00000124134	KCNS1	0	0.0064	0.0169	0.1125	-0.016	-0.1123	0.141	-0.1252	0.0279	0.0195	0.0627	-0.0146	-0.0716	0.1965	-0.1065	0.0316	0.552347	0.0816768	0.731846	0.110701	1.44e-05	0.0290264	0.640725	0.611262	0.146221	0.816606	0.250076	4.98e-05	0.0800199	0.782596
ENSG00000226746	SMCR5	0	0.0064	0.0848	-0.0551	-0.0141	0.027	0.0519	-0.1507	0.1009	0.0978	-0.0527	-0.0128	0.0218	0.0723	-0.1282	0.1141	0.00285899	0.143005	0.763768	0.627054	0.113616	0.00853438	0.0906829	0.00539925	0.230426	0.841645	0.772938	0.166308	0.0317994	0.206396
ENSG00000196507	TCEAL3	0	0.0064	-0.1414	-0.0351	0.0949	-0.0723	0.0618	-0.0193	0.1559	-0.1804	-0.0336	0.103	-0.0461	0.0861	-0.0164	0.1763	3.14e-08	0.351047	0.0153818	0.304598	0.0595108	0.737418	0.00861366	1.18e-07	0.46731	0.0372246	0.497654	0.0946757	0.82821	0.0340588
ENSG00000182256	GABRG3	0	0.0063	0.0379	0.1086	0.0275	-0.0897	-0.0194	0.0049	-0.0255	0.0438	0.0605	0.0299	-0.0572	-0.0215	0.0043	-0.0321	0.182788	0.092705	0.483392	0.202587	0.637735	0.930791	0.635133	0.23259	0.162472	0.605337	0.377696	0.710791	0.957533	0.778114
ENSG00000160472	TMEM190	0	0.0063	-0.0549	0.0609	0.0013	0.0701	0.0579	-0.1003	0.0092	-0.0701	0.0339	0.0014	0.0567	0.0807	-0.0853	0.0104	0.0328305	0.345946	0.972915	0.20665	0.0772553	0.0807206	0.878193	0.0499867	0.462409	0.983707	0.383174	0.118915	0.171553	0.933805
ENSG00000186458	DEFB132	0	0.0063	0.077	0.0145	-0.0128	-0.0541	0.0294	-0.03	0.0203	0.0888	0.0081	-0.0116	-0.0345	0.0409	-0.0255	0.0229	0.00678826	0.822201	0.784779	0.442898	0.370854	0.601679	0.734939	0.0119256	0.877827	0.857762	0.626736	0.457046	0.72678	0.847252
ENSG00000116663	FBXO6	0	0.0063	-0.0236	-0.041	0.06	0.125	-0.0727	0.0774	-0.081	-0.0302	-0.0393	0.0651	0.101	-0.0809	0.0674	-0.1018	0.358895	0.27573	0.126425	0.0241351	0.0767038	0.167863	0.131399	0.420997	0.389191	0.213608	0.0872945	0.118209	0.293206	0.270643
ENSG00000179813	FAM216B	0	0.0063	0.0788	-0.1951	0.1371	-0.1305	0.0848	0.0127	0.0562	0.0909	-0.1868	0.1488	-0.0831	0.1182	0.0111	0.0635	0.00560421	1.68e-07	0.000447066	0.0637302	0.00952344	0.821341	0.347159	0.00999452	1.73e-06	0.00177828	0.17228	0.018669	0.886426	0.531137
ENSG00000108010	GLRX3	0	0.0062	0.088	-0.0609	0.0285	-0.0451	-0.1244	0.2161	-0.0585	0.1015	-0.0583	0.031	-0.0287	-0.1384	0.1882	-0.0735	0.0019688	0.105173	0.46751	0.522594	0.00238271	0.000104629	0.276687	0.00382762	0.18032	0.591592	0.693236	0.00530438	0.00104725	0.457264
ENSG00000136059	VILL	0	0.0062	-0.0849	-0.0393	0.0788	-0.1635	0.1322	-0.0743	0.1946	-0.1083	-0.0376	0.0855	-0.1042	0.1842	-0.0632	0.22	0.000947436	0.296124	0.0443632	0.0200384	4.91e-05	0.196113	0.000991863	0.00194569	0.411	0.0905596	0.0765258	0.000153728	0.327725	0.00598479
ENSG00000128519	TAS2R16	0	0.0062	0.0796	-0.0036	-0.0127	0.0001	0.0578	-0.0573	-0.0205	0.0918	-0.0034	-0.0116	0.0001	0.0806	-0.0488	-0.0258	0.0051231	0.92435	0.786332	0.998728	0.0776185	0.318646	0.703239	0.00919647	0.947632	0.858896	0.99925	0.119426	0.464075	0.825771
ENSG00000150756	ATPSCKMT	0	0.0062	-0.081	-0.0939	0.0443	0.1424	-0.0229	0.1097	-0.0552	-0.1033	-0.0899	0.0481	0.1151	-0.0255	0.0955	-0.0694	0.0016305	0.0123943	0.258525	0.0101642	0.577678	0.0504556	0.304248	0.00321109	0.0305302	0.37757	0.0473258	0.657346	0.120712	0.487421
ENSG00000099795	NDUFB7	0	0.0062	0.0289	0.0407	0.117	0.0548	-0.195	0.0525	-0.0556	0.0334	0.0227	0.1269	0.0443	-0.2168	0.0457	-0.0698	0.310166	0.529135	0.00278831	0.32373	1.63e-06	0.349691	0.301399	0.371432	0.637493	0.0087179	0.517549	6.66e-06	0.495215	0.484157
ENSG00000168824	NSG1	0	0.0062	0.0035	-0.0108	0.1472	-0.045	-0.0267	-0.0368	0.0117	0.0041	-0.0103	0.1598	-0.0286	-0.0297	-0.0313	0.0132	0.901873	0.774716	0.000161659	0.523557	0.516572	0.522163	0.84552	0.920323	0.84112	0.000734394	0.693937	0.60085	0.660811	0.914965
ENSG00000148156	ACTL7B	0	0.0061	0.0777	0.0824	0.0461	-0.0429	0.0851	-0.1252	-0.0801	0.0897	0.0459	0.05	-0.0273	0.1186	-0.1065	-0.1007	0.00626214	0.202402	0.24037	0.542739	0.00931761	0.0290384	0.135563	0.0110763	0.304508	0.356999	0.710021	0.0183053	0.0800245	0.276898
ENSG00000070761	CFAP20	0	0.0061	-0.0037	-0.0708	0.0741	-0.0379	0.0333	0.0458	0.0022	-0.0048	-0.0678	0.0804	-0.0242	0.0465	0.0399	0.0024	0.884889	0.0596865	0.0589156	0.590781	0.309707	0.414407	0.971197	0.905949	0.112872	0.114439	0.746224	0.393357	0.558892	0.985614
ENSG00000144354	CDCA7	0	0.0061	0.0064	-0.0569	0.0134	0.0732	0.0431	-0.0547	0.0184	0.0074	-0.0544	0.0146	0.0591	0.06	-0.0466	0.0208	0.8222	0.130443	0.732522	0.187694	0.189337	0.341087	0.758909	0.851852	0.214299	0.81705	0.359024	0.259487	0.487258	0.863995
ENSG00000116288	PARK7	0	0.0061	-0.0689	-0.0219	0.1042	0.0982	-0.047	0.0654	-0.0873	-0.0878	-0.021	0.1131	0.0794	-0.0523	0.0569	-0.1097	0.00742064	0.560506	0.00775526	0.0766954	0.252855	0.244283	0.103894	0.0129533	0.666221	0.0208614	0.195326	0.33164	0.384239	0.22836
ENSG00000163734	CXCL3	0	0.0061	0.0805	0.0163	-0.0344	0.0259	0.0422	-0.0651	-0.0227	0.0929	0.0091	-0.0313	0.021	0.0588	-0.0554	-0.0285	0.00463996	0.800785	0.46268	0.640595	0.198355	0.257413	0.673221	0.00838127	0.861121	0.587228	0.782427	0.270274	0.400327	0.804494
ENSG00000148602	LRIT1	0	0.0061	0.0972	-0.0181	-0.0141	0.0037	-0.0191	0.0104	-0.0175	0.1122	-0.0173	-0.0128	0.003	-0.0212	0.009	-0.022	0.000619813	0.630692	0.764047	0.946979	0.643078	0.853556	0.744772	0.00131248	0.724182	0.84183	0.970036	0.71534	0.907193	0.853586
ENSG00000142615	CELA2A	0	0.0061	0.0704	0.0149	-0.0388	0.0382	0.004	-0.0154	-0.0307	0.0812	0.0083	-0.0353	0.0309	0.0055	-0.0131	-0.0386	0.0133452	0.817601	0.40717	0.492029	0.903958	0.788815	0.567857	0.0221226	0.87417	0.533213	0.66861	0.930887	0.863283	0.728017
ENSG00000108001	EBF3	0	0.0061	-0.0116	-0.1349	0.145	-0.0731	0.0266	0.0201	0.0703	-0.0148	-0.1292	0.1574	-0.0466	0.0371	0.0175	0.0795	0.653181	0.000316047	0.000202074	0.299178	0.417495	0.720736	0.238963	0.704275	0.00132529	0.000894383	0.49168	0.504578	0.817521	0.41425
ENSG00000188986	NELFB	0	0.006	-0.0864	0.0425	0.1134	-0.0173	0.1069	-0.1025	-0.0143	-0.1103	0.0237	0.123	-0.011	0.149	-0.0872	-0.0179	0.000767223	0.511112	0.00375424	0.806343	0.00105882	0.0742433	0.790889	0.00160377	0.622142	0.01124	0.892667	0.0025459	0.160815	0.884322
ENSG00000150995	ITPR1	0	0.006	-0.0576	0.0694	0.1409	0.064	-0.0022	-0.1472	-0.0249	-0.0734	0.0386	0.1529	0.0517	-0.0025	-0.1252	-0.0313	0.0253109	0.283212	0.000307903	0.249523	0.957072	0.0101955	0.643078	0.0395158	0.397399	0.00128937	0.437608	0.96979	0.036591	0.784459
ENSG00000112357	PEX7	0	0.006	-0.0942	0.0003	0.1061	-0.006	-0.0334	0.0611	0.0084	-0.1201	0.0002	0.1151	-0.0039	-0.0372	0.0532	0.0094	0.000244319	0.996562	0.00672944	0.931697	0.416294	0.276318	0.888915	0.000548688	0.997905	0.0184487	0.962364	0.503366	0.420045	0.939594
ENSG00000172943	PHF8	0	0.006	0.0292	-0.0862	-0.0044	-0.04	0.1586	-0.0994	0.0842	0.0336	-0.0825	-0.004	-0.0255	0.2211	-0.0846	0.0952	0.306052	0.0217769	0.925847	0.570819	9.98e-07	0.0834032	0.158212	0.367166	0.0488918	0.953427	0.730897	4.25e-06	0.175541	0.309314
ENSG00000146109	ABT1	0	0.006	-0.0193	-0.0256	0.1166	-0.1265	-0.1015	0.0459	0.1525	-0.0247	-0.0245	0.1265	-0.0806	-0.1129	0.04	0.1725	0.452696	0.496386	0.00287778	0.0723463	0.0133412	0.413776	0.0102011	0.515895	0.608717	0.00895373	0.18775	0.0252356	0.558239	0.0388874
ENSG00000184984	CHRM5	0	0.006	0.0778	-0.0199	-0.0053	-0.0125	0.1457	-0.1599	0.0163	0.0898	-0.019	-0.0049	-0.008	0.203	-0.1361	0.0184	0.00620961	0.597629	0.909157	0.858818	7.35e-06	0.00521477	0.78508	0.0109935	0.697455	0.941622	0.924164	2.66e-05	0.0219152	0.881172
ENSG00000182230	FAM153B	0	0.006	0.135	0.0592	0.0745	-0.2868	0.0624	-0.0291	0.027	0.1557	0.033	0.0809	-0.1828	0.0869	-0.0248	0.0305	1.87e-06	0.360083	0.057373	4.06e-05	0.056981	0.612365	0.651793	5.66e-06	0.476316	0.111911	0.000701976	0.0910199	0.734704	0.790094
ENSG00000183072	NKX2-5	0	0.006	0.0847	0.1009	-0.005	-0.1851	0.0348	0.0233	-0.0116	0.0977	0.0562	-0.0045	-0.118	0.0485	0.0203	-0.0146	0.00289405	0.118398	0.915575	0.00841228	0.288582	0.678337	0.82896	0.00545873	0.198463	0.946286	0.0413001	0.37128	0.785013	0.90616
ENSG00000105954	NPVF	0	0.006	0.0502	0.0712	-0.0024	-0.0774	0.0408	0.0021	-0.0425	0.058	0.0397	-0.0022	-0.0493	0.0568	0.0019	-0.0535	0.0776	0.270547	0.958906	0.271811	0.214034	0.969644	0.429003	0.108735	0.383877	0.975432	0.462809	0.288063	0.981371	0.61245
ENSG00000105392	CRX	0	0.006	0.1408	0.0568	0.0037	-0.0489	-0.0287	-0.0582	-0.0237	0.1625	0.0317	0.0041	-0.0312	-0.0319	-0.0495	-0.0297	6.49e-07	0.379496	0.924169	0.487746	0.485905	0.311464	0.660182	2.08e-06	0.496076	0.95234	0.664528	0.571166	0.456829	0.796002
ENSG00000136819	C9orf78	0	0.006	-0.0094	-0.0403	0.1255	0.0333	0.1212	-0.1708	-0.0178	-0.012	-0.0386	0.1362	0.0269	0.169	-0.1453	-0.0224	0.715325	0.284055	0.00132906	0.549104	0.000199467	0.00283992	0.740525	0.758883	0.398172	0.00459544	0.715232	0.00055448	0.0136121	0.850296
ENSG00000136352	NKX2-1	0	0.0059	0.0154	0.0927	-0.0771	0.0222	-0.0423	0.0663	-0.0357	0.0177	0.0517	-0.0701	0.0179	-0.047	0.0578	-0.0448	0.589691	0.151165	0.0993929	0.689718	0.3043	0.237344	0.507456	0.646284	0.240814	0.175884	0.816772	0.387756	0.376652	0.681904
ENSG00000198858	R3HDM4	0	0.0059	0.0259	0.0675	0.0789	0.0401	0.0336	-0.0861	-0.1183	0.0298	0.0376	0.0857	0.0324	0.0468	-0.0732	-0.1487	0.363901	0.296614	0.0440348	0.47104	0.306343	0.133979	0.0271241	0.426086	0.411522	0.0900672	0.650862	0.389807	0.248606	0.0833124
ENSG00000100393	EP300	0	0.0059	-0.0356	-0.0898	0.0918	-0.1132	0.214	-0.1774	0.1515	-0.0455	-0.086	0.0996	-0.0721	0.2983	-0.1509	0.1713	0.166491	0.0168194	0.0191552	0.107809	2.53e-11	0.00192702	0.010725	0.214237	0.0392761	0.0447168	0.245501	2.52e-10	0.010148	0.0403447
ENSG00000281887	GIMAP1-GIMAP5	0	0.0059	-0.0651	0.0318	-0.0596	0.158	0.0203	-0.0213	-0.0229	-0.083	0.0177	-0.0542	0.1277	0.0283	-0.0181	-0.0287	0.0114049	0.622804	0.203085	0.00431337	0.536198	0.711121	0.671079	0.0191487	0.717978	0.311878	0.0254058	0.619303	0.810149	0.803553
ENSG00000221914	PPP2R2A	0	0.0059	0.137	-0.1593	-0.0474	0.1711	0.0267	0.1001	-0.187	0.158	-0.1525	-0.0431	0.1383	0.0372	0.0872	-0.235	1.32e-06	2.05e-05	0.3117	0.00197995	0.415588	0.0742615	0.000425897	4.05e-06	0.000121688	0.435022	0.0140663	0.502671	0.160832	0.00301117
ENSG00000113638	TTC33	0	0.0059	0.0333	-0.0817	0.0574	0.0678	-0.0105	0.0869	-0.1122	0.0384	-0.0782	0.0623	0.0548	-0.0117	0.0757	-0.1411	0.24219	0.0297014	0.143164	0.222405	0.798814	0.121329	0.0361295	0.298479	0.0633668	0.236124	0.403639	0.845874	0.231906	0.104492
ENSG00000138032	PPM1B	0	0.0059	-0.1065	-0.0992	0.0286	0.1072	0.1266	-0.02	0.0043	-0.1359	-0.095	0.031	0.0866	0.1765	-0.017	0.0049	3.27e-05	0.0082143	0.466617	0.0533403	0.000101586	0.728419	0.942039	8.39e-05	0.0215485	0.590804	0.151465	0.000299113	0.822581	0.96778
ENSG00000135249	RINT1	0	0.0059	-0.1127	-0.0462	0.0479	0.0732	-0.0058	0.0669	0.0177	-0.1438	-0.0443	0.0519	0.0592	-0.0065	0.0583	0.02	1.1e-05	0.219017	0.222755	0.187349	0.887775	0.233479	0.766928	3.01e-05	0.324846	0.335623	0.358588	0.918607	0.372331	0.869014
ENSG00000075151	EIF4G3	0	0.0058	0.0341	-0.1532	-0.0746	0.0588	0.1729	-0.0115	0.0143	0.0393	-0.1467	-0.0679	0.0475	0.241	-0.0097	0.0162	0.231286	4.23e-05	0.110919	0.290232	8.99e-08	0.842194	0.810908	0.28654	0.000231198	0.191977	0.483057	4.64e-07	0.900528	0.896819
ENSG00000184344	GDF3	0	0.0058	0.0239	0.105	-0.0351	-0.0535	0.0601	-0.0611	0.0015	0.0276	0.0585	-0.032	-0.0341	0.0838	-0.052	0.0017	0.401125	0.104086	0.452886	0.447378	0.0666056	0.287914	0.980252	0.463819	0.178697	0.577862	0.62994	0.104583	0.432012	0.989948
ENSG00000072201	LNX1	0	0.0058	0.0688	-0.098	-0.0366	-0.0605	0.0911	0.0284	0.0474	0.0793	-0.0938	-0.0333	-0.0385	0.127	0.0247	0.0537	0.0156585	0.0090598	0.43411	0.390704	0.00531935	0.613771	0.427332	0.0255128	0.0234124	0.559634	0.579155	0.0110246	0.735785	0.610577
ENSG00000158062	UBXN11	0	0.0058	-0.0254	-0.0176	0.1259	0.0903	0.0474	-0.1953	0.0151	-0.0323	-0.0169	0.1366	0.0729	0.0661	-0.1661	0.0171	0.324967	0.639357	0.00127919	0.103961	0.147975	0.000629382	0.800571	0.386557	0.731609	0.0044432	0.239587	0.209726	0.0042441	0.890673
ENSG00000071189	SNX13	0	0.0058	0.0531	-0.0776	0.0193	0.0241	0.0321	-0.044	0.0333	0.0613	-0.0743	0.0209	0.0195	0.0448	-0.0374	0.0376	0.0621343	0.038895	0.623563	0.664004	0.327299	0.444486	0.577946	0.0888114	0.0790161	0.729172	0.800351	0.411617	0.586958	0.736022
ENSG00000115904	SOS1	0	0.0058	0.0695	-0.1246	-0.0379	0.0047	0.2197	-0.1316	0.0404	0.0802	-0.1193	-0.0345	0.0038	0.3063	-0.1119	0.0457	0.0145165	0.000893108	0.418568	0.932939	6.99e-12	0.0217661	0.499175	0.0238424	0.00324411	0.544833	0.962765	7.84e-11	0.0643859	0.674642
ENSG00000101951	PAGE4	0	0.0058	0.106	0.07	-0.0683	0.0979	-0.0489	-0.0364	-0.0802	0.1223	0.039	-0.0621	0.0792	-0.0543	-0.0309	-0.1008	0.000187463	0.278459	0.144502	0.0776043	0.234867	0.52706	0.135364	0.000428351	0.392193	0.237921	0.19676	0.311758	0.664805	0.276653
ENSG00000108342	CSF3	0	0.0058	0.0422	0.0191	-0.0452	0.0328	0.0428	-0.0738	0.0224	0.0487	0.0106	-0.0412	0.0265	0.0596	-0.0628	0.0254	0.138291	0.768052	0.333878	0.554639	0.192238	0.199339	0.707652	0.181885	0.836316	0.458237	0.719194	0.262898	0.331273	0.829086
ENSG00000163631	ALB	0	0.0058	0.0692	-0.0349	-0.0388	0.0045	0.0931	0.0163	-0.069	0.0799	-0.0334	-0.0353	0.0036	0.1297	0.0142	-0.0867	0.0149641	0.353753	0.407095	0.936179	0.00441857	0.772205	0.199051	0.0245197	0.469851	0.533207	0.964067	0.00931268	0.852633	0.364367
ENSG00000100557	CCDC198	0	0.0057	-0.0261	-0.0792	-0.0892	0.1331	0.0358	0.011	0.0549	-0.0333	-0.0759	-0.0812	0.1076	0.0499	0.0096	0.0621	0.310453	0.0349516	0.0564787	0.0162982	0.275694	0.844879	0.358316	0.371748	0.0724189	0.11049	0.0660993	0.357068	0.902013	0.542648
ENSG00000160179	ABCG1	0	0.0057	-0.0209	-0.0176	0.0749	0.1407	-0.0644	-0.0602	-0.0122	-0.0267	-0.0168	0.0812	0.1137	-0.0716	-0.0513	-0.0153	0.417192	0.640631	0.0562139	0.0111106	0.117089	0.294615	0.820914	0.480078	0.732383	0.110112	0.0504815	0.170722	0.439612	0.901892
ENSG00000186007	LEMD1	0	0.0057	0.0727	0.0412	0.0418	-0.0461	-0.0193	-0.1271	0.0768	0.0838	0.023	0.0453	-0.0294	-0.0214	-0.1081	0.0868	0.0106267	0.52381	0.287289	0.512625	0.639301	0.0267069	0.198508	0.0179498	0.633034	0.408388	0.684891	0.712174	0.0749429	0.363761
ENSG00000156256	USP16	0	0.0057	-0.1606	-0.1002	0.0386	0.0476	0.1917	0.1223	-0.0997	-0.2048	-0.0959	0.0419	0.0385	0.2672	0.1065	-0.1253	3.02e-10	0.00761726	0.325332	0.391262	2.74e-09	0.0291026	0.0630039	1.43e-09	0.0202133	0.448946	0.579756	1.88e-08	0.0801435	0.158015
ENSG00000178602	OTOS	0	0.0057	0.023	0.0429	-0.0146	-0.0931	-0.0259	0.0546	0.0528	0.0265	0.0239	-0.0133	-0.0593	-0.0288	0.0476	0.0598	0.4194	0.50728	0.755563	0.186154	0.528421	0.330849	0.376586	0.482293	0.618609	0.835429	0.357462	0.612353	0.476441	0.560958
ENSG00000132613	MTSS2	0	0.0057	0.0448	-0.055	0.0351	0.105	0.0991	-0.1864	-0.0029	0.0517	-0.0527	0.0381	0.0849	0.1381	-0.1586	-0.0036	0.115836	0.143196	0.371685	0.0584212	0.00241964	0.00111097	0.957646	0.155565	0.230686	0.497161	0.161813	0.00538034	0.00668801	0.977766
ENSG00000183067	IGSF5	0	0.0056	0.0388	-0.0303	-0.0564	-0.0056	0.0192	0.0828	-0.009	0.0448	-0.029	-0.0513	-0.0036	0.0267	0.0721	-0.0113	0.1726	0.420317	0.228535	0.936879	0.559122	0.140268	0.866867	0.22117	0.535859	0.342478	0.964447	0.640275	0.25713	0.926212
ENSG00000171115	GIMAP8	0	0.0056	-0.0266	-0.1152	0.0332	0.1354	0.077	-0.023	-0.0414	-0.0339	-0.1103	0.0361	0.1094	0.1073	-0.0196	-0.052	0.301825	0.00213154	0.397143	0.0145502	0.0186814	0.689103	0.441511	0.362635	0.00680335	0.523566	0.0608635	0.0341026	0.792701	0.623732
ENSG00000088782	DEFB127	0	0.0056	0.0906	0.0273	0.0149	-0.0506	0.0112	-0.0971	0.0431	0.1046	0.0152	0.0162	-0.0323	0.0157	-0.0827	0.0487	0.00142362	0.673095	0.703778	0.47271	0.732007	0.0906924	0.471114	0.00283098	0.759489	0.795752	0.652404	0.791272	0.186776	0.64985
ENSG00000172000	ZNF556	0	0.0056	0.0984	0.0435	0.0417	-0.2448	0.0829	0.0745	-0.0569	0.1136	0.0243	0.0453	-0.156	0.1155	0.0649	-0.0715	0.000527765	0.500713	0.287881	0.000476357	0.0113105	0.184534	0.289997	0.00113101	0.612601	0.40881	0.00475778	0.0217626	0.31389	0.471695
ENSG00000092377	TBL1Y	0	0.0056	0.0228	0.2694	-0.0011	-0.2298	0.0278	-0.0171	-0.0326	0.0263	0.1501	-0.001	-0.1464	0.0387	-0.0145	-0.0409	0.424153	2.78e-05	0.980603	0.00104821	0.397405	0.766679	0.544957	0.4871	0.000159063	0.988153	0.00876214	0.484234	0.848755	0.710786
ENSG00000181830	SLC35C1	0	0.0056	0.0875	-0.0651	0.0219	-0.1815	0.0381	0.0615	0.0768	0.101	-0.0623	0.0238	-0.1157	0.0531	0.0536	0.0868	0.00207007	0.0833807	0.576347	0.00976759	0.245259	0.273311	0.198392	0.00401127	0.148752	0.688846	0.045926	0.323365	0.416467	0.363673
ENSG00000151365	THRSP	0	0.0056	0.0138	-0.0324	-0.0052	-0.049	0.1118	0.0318	-0.0315	0.0159	-0.0311	-0.0047	-0.0312	0.1558	0.0277	-0.0396	0.62907	0.388414	0.911497	0.486611	0.000611448	0.570825	0.557991	0.6827	0.504895	0.943471	0.663754	0.00154008	0.702249	0.720009
ENSG00000169126	ODAD2	0	0.0056	0.0231	-0.0162	0.0504	-0.0001	0.0504	0.02	-0.0883	0.0266	-0.0155	0.0547	-0.0001	0.0703	0.0174	-0.111	0.418375	0.667024	0.199321	0.998487	0.123958	0.72195	0.0997606	0.481295	0.754751	0.307609	0.999163	0.17945	0.818292	0.221475
ENSG00000163499	CRYBA2	0	0.0056	0.0365	0.1736	-0.0588	-0.1085	-0.006	0.0092	-0.0069	0.0421	0.0967	-0.0535	-0.0692	-0.0067	0.008	-0.0087	0.199793	0.0071143	0.208991	0.123173	0.883359	0.87019	0.897495	0.251801	0.019109	0.319283	0.268968	0.915151	0.918597	0.944681
ENSG00000176896	TCEANC	0	0.0055	0.0515	-0.0139	0.0935	-0.1204	0.053	-0.06	0.0352	0.0594	-0.0133	0.1015	-0.0767	0.0739	-0.0511	0.0398	0.0706846	0.711464	0.0169862	0.0871141	0.105992	0.296288	0.556057	0.0999044	0.792254	0.0403987	0.213151	0.156494	0.441165	0.71818
ENSG00000127184	COX7C	0	0.0055	-0.1112	-0.0703	0.039	0.0853	-0.0462	0.1789	-0.037	-0.1419	-0.0673	0.0424	0.069	-0.0514	0.1558	-0.0465	1.43e-05	0.0615895	0.319892	0.124227	0.261495	0.00135963	0.491587	3.85e-05	0.115728	0.443212	0.270575	0.341159	0.00775757	0.667983
ENSG00000160678	S100A1	0	0.0055	-0.0069	-0.0223	0.0087	-0.0371	0.1277	-0.1306	0.0992	-0.0088	-0.0214	0.0094	-0.0236	0.178	-0.1111	0.1122	0.787978	0.553166	0.825535	0.598994	8.83e-05	0.0227247	0.0962572	0.822177	0.659955	0.88704	0.752502	0.000263108	0.0665405	0.215604
ENSG00000159495	TGM7	0	0.0055	0.0782	-0.0123	-0.0228	-0.1702	0.0179	0.0503	0.0975	0.0902	-0.0118	-0.0208	-0.1085	0.0249	0.0438	0.1103	0.00596318	0.744134	0.625679	0.0154279	0.586358	0.370325	0.102037	0.010594	0.817853	0.731145	0.0635456	0.665345	0.51664	0.225417
ENSG00000171133	OR2K2	0	0.0055	0.0298	0.0473	-0.0427	-0.0373	0.0993	-0.0518	-0.0061	0.0344	0.0263	-0.0388	-0.0238	0.1385	-0.0441	-0.0077	0.294705	0.464646	0.361909	0.596355	0.00236354	0.367545	0.909363	0.355042	0.579162	0.487447	0.750356	0.00526399	0.513604	0.950016
ENSG00000130943	PKDREJ	0	0.0055	0.0908	-0.062	-0.0841	0.005	0.0261	-0.0117	0.0743	0.1048	-0.0593	-0.0765	0.0041	0.0364	-0.0099	0.084	0.00139248	0.0992183	0.07212	0.927856	0.426753	0.839085	0.21343	0.00277337	0.171687	0.135382	0.960921	0.513281	0.898579	0.382232
ENSG00000103257	SLC7A5	0	0.0055	-0.1241	-0.0243	-0.0445	0.0317	0.1194	0.0973	-0.017	-0.1583	-0.0233	-0.0405	0.0257	0.1664	0.0847	-0.0214	1.26e-06	0.517619	0.341394	0.567855	0.000251535	0.0828061	0.751484	3.91e-06	0.627469	0.466171	0.72893	0.000686143	0.174596	0.858438
ENSG00000005007	UPF1	0	0.0055	-0.0045	-0.1278	0.0919	-0.0533	0.1119	-0.1127	0.1329	-0.0057	-0.1224	0.0998	-0.034	0.1559	-0.0959	0.1503	0.861241	0.000648204	0.0189447	0.449433	0.000608542	0.0496294	0.025444	0.88585	0.00246869	0.0442861	0.631781	0.00153403	0.119175	0.0793259
ENSG00000160410	SHKBP1	0	0.0055	0.0997	-0.0586	0.0604	0.0832	-0.0009	-0.136	-0.0095	0.115	-0.0561	0.0656	0.0673	-0.001	-0.1157	-0.012	0.000445881	0.119227	0.123565	0.133915	0.982883	0.0176761	0.859764	0.000965256	0.199546	0.209764	0.284473	0.988725	0.0548848	0.922948
ENSG00000135297	MTO1	0	0.0055	-0.0938	-0.0785	0.0519	0.0465	0.1676	-0.0753	0.0198	-0.1197	-0.0752	0.0564	0.0376	0.2336	-0.064	0.0224	0.000258833	0.036702	0.185717	0.40242	2.25e-07	0.190226	0.740165	0.00057882	0.0753322	0.290656	0.590067	1.07e-06	0.321005	0.850189
ENSG00000101882	NKAP	0	0.0055	0.1141	-0.0403	0.0155	0.0547	0.0609	0.0689	-0.2354	0.1316	-0.0386	0.0168	0.0442	0.0848	0.06	-0.2958	5.78e-05	0.283402	0.692964	0.324687	0.0632758	0.219738	7.71e-06	0.00014285	0.397619	0.786777	0.518537	0.0999388	0.356886	0.000118614
ENSG00000160877	NACC1	0	0.0055	0.082	-0.125	0.0332	-0.0427	0.1262	-0.0331	-0.0023	0.0946	-0.1197	0.036	-0.0272	0.1759	-0.0281	-0.0028	0.00393341	0.000852313	0.397823	0.544621	0.000106811	0.565152	0.966596	0.00721997	0.00311883	0.524246	0.711328	0.000313292	0.697683	0.983444
ENSG00000104133	SPG11	0	0.0055	-0.0997	-0.0554	0.0825	0.0019	0.1306	-0.1729	0.1513	-0.1272	-0.053	0.0896	0.0015	0.182	-0.1471	0.1712	0.000102363	0.140632	0.0352366	0.973181	6.07e-05	0.00250882	0.0108094	0.000242773	0.227489	0.07454	0.984886	0.000186755	0.0123636	0.0406322
ENSG00000137274	BPHL	0	0.0055	0.1895	-0.0617	-0.0213	0.2052	-0.1679	-0.0922	-0.0133	0.2186	-0.059	-0.0194	0.1658	-0.1867	-0.0784	-0.0168	1.68e-11	0.100905	0.648742	0.000201713	3.86e-05	0.108567	0.80438	9e-11	0.174114	0.750422	0.00244701	0.000123046	0.213591	0.892542
ENSG00000167037	SGSM1	0	0.0054	0.0306	0.0786	0.0602	-0.0874	0.142	-0.1921	0.0063	0.0353	0.0438	0.0653	-0.0557	0.198	-0.1635	0.0071	0.283295	0.223976	0.125071	0.214655	1.25e-05	0.00077237	0.915965	0.343199	0.330759	0.211663	0.39434	4.34e-05	0.0050119	0.954159
ENSG00000007314	SCN4A	0	0.0054	-0.0262	0.1253	0.0773	-0.0566	0.0942	-0.1731	-0.0028	-0.0334	0.0698	0.0839	-0.036	0.1312	-0.1473	-0.0035	0.309839	0.0523599	0.0486995	0.42225	0.00397309	0.00247368	0.958851	0.3711	0.101087	0.097782	0.608425	0.00844703	0.0122331	0.978597
ENSG00000167261	DPEP2	0	0.0054	-0.018	0.071	0.0433	0.115	0.0166	-0.1593	-0.0306	-0.023	0.0396	0.047	0.0929	0.0232	-0.1356	-0.0384	0.483693	0.27166	0.270283	0.0381569	0.612425	0.00539129	0.569867	0.545782	0.385062	0.38982	0.120581	0.688848	0.0224904	0.729495
ENSG00000150455	TIRAP	0	0.0054	-0.0515	-0.0679	0.1264	-0.1735	0.1759	-0.0828	0.1111	-0.0657	-0.065	0.1371	-0.1105	0.2452	-0.0704	0.1257	0.0455246	0.0708545	0.00122509	0.0135775	5.31e-08	0.149707	0.0621409	0.0671447	0.130104	0.00427736	0.0579225	2.86e-07	0.269997	0.156569
ENSG00000155827	RNF20	0	0.0054	-0.0732	-0.1092	0.0801	-0.0662	0.1584	0.0718	-0.0241	-0.0934	-0.1046	0.087	-0.0422	0.2208	0.0626	-0.0303	0.00439448	0.00360567	0.0409144	0.34729	1.03e-06	0.200705	0.654635	0.0079737	0.0106906	0.0846364	0.539938	4.38e-06	0.332815	0.792184
ENSG00000164776	PHKG1	0	0.0054	0.0266	0.1653	0.0107	-0.0068	-0.1009	-0.0862	0.0287	0.0307	0.0921	0.0116	-0.0043	-0.1121	-0.0734	0.0325	0.350327	0.0103886	0.78572	0.923215	0.0139567	0.133269	0.630735	0.412844	0.026344	0.858485	0.958842	0.0262733	0.247569	0.77415
ENSG00000140400	MAN2C1	0	0.0053	-0.0569	0.0104	0.0529	0.0385	0.1355	-0.1565	0.0135	-0.0725	0.0058	0.0574	0.0311	0.1888	-0.1332	0.0152	0.0271602	0.872699	0.177342	0.488138	3.13e-05	0.00627248	0.821976	0.0420813	0.913313	0.280184	0.664712	0.000101493	0.0251787	0.902465
ENSG00000167656	LY6D	0	0.0053	-0.0086	-0.0197	-0.0155	0.0054	-0.0615	0.0958	0.0413	-0.011	-0.0188	-0.0141	0.0044	-0.0684	0.0835	0.0467	0.738727	0.600881	0.741258	0.92208	0.134361	0.0875551	0.489453	0.779069	0.700296	0.824793	0.958118	0.192636	0.181954	0.666592
ENSG00000118245	TNP1	0	0.0053	0.0487	-0.0618	-0.0353	0.0062	0.0133	-0.0086	0.0746	0.0562	-0.0592	-0.0321	0.005	0.0185	-0.0074	0.0844	0.0873449	0.100163	0.451262	0.911025	0.686238	0.880596	0.211479	0.120744	0.173028	0.576542	0.952321	0.752258	0.924889	0.379926
ENSG00000164418	GRIK2	0	0.0053	0.1094	-0.0346	-0.0913	0.0202	0.0022	-0.0521	0.0831	0.1262	-0.0331	-0.083	0.0163	0.0031	-0.0443	0.094	0.000115306	0.357432	0.0509538	0.716318	0.946024	0.364693	0.16369	0.000271535	0.473545	0.101589	0.834387	0.962171	0.510457	0.31747
ENSG00000151729	SLC25A4	0	0.0053	0.0411	-0.0902	0.0068	0.0265	-0.036	0.1942	-0.1055	0.0474	-0.0864	0.0074	0.0215	-0.04	0.1691	-0.1326	0.149363	0.016331	0.862839	0.63292	0.381539	0.00049972	0.0490022	0.194685	0.0383401	0.912221	0.777269	0.468292	0.00355444	0.130826
ENSG00000150873	C2orf50	0	0.0052	0.1119	0.0558	-0.004	-0.0729	0.1243	-0.0748	-0.1038	0.1291	0.0311	-0.0036	-0.0464	0.1733	-0.0636	-0.1305	8e-05	0.388369	0.932321	0.30111	0.000135543	0.193303	0.0527598	0.000193259	0.504879	0.957955	0.493863	0.000390464	0.324745	0.138578
ENSG00000097046	CDC7	0	0.0052	0.0126	-0.1203	0.0653	0.0971	0.1386	-0.1746	0.018	0.0145	-0.1152	0.0708	0.0785	0.1931	-0.1486	0.0204	0.658867	0.00133593	0.096171	0.0800856	2.04e-05	0.00226862	0.763351	0.708461	0.00458299	0.171331	0.201484	6.85e-05	0.0114936	0.8669
ENSG00000105677	TMEM147	0	0.0052	-0.1394	-0.0126	0.0373	0.0177	-0.0335	0.2171	-0.0501	-0.1778	-0.012	0.0405	0.0143	-0.0372	0.1891	-0.063	4.98e-08	0.738645	0.342083	0.750291	0.416141	9.67e-05	0.351157	1.83e-07	0.813258	0.466987	0.856816	0.503221	0.000987814	0.535172
ENSG00000165898	ISCA2	0	0.0052	0.0592	-0.0271	0.0914	0.0534	-0.2164	0.1435	-0.0678	0.0682	-0.0259	0.0992	0.0432	-0.2406	0.125	-0.0852	0.037655	0.472092	0.0196337	0.336265	9.46e-08	0.0103308	0.207119	0.0566563	0.586011	0.0456046	0.52892	4.85e-07	0.0369553	0.37461
ENSG00000167842	MIS12	0	0.0052	-0.0175	-0.1108	0.0128	0.0524	0.0752	-0.0084	0.0326	-0.0224	-0.1061	0.0139	0.0423	0.1048	-0.0072	0.0368	0.495856	0.00315613	0.744231	0.345645	0.0216091	0.883581	0.585964	0.557692	0.0095463	0.826659	0.538091	0.0387452	0.926792	0.742589
ENSG00000123545	NDUFAF4	0	0.0052	0.0394	-0.0725	0.0279	-0.0839	0.0419	0.1696	-0.0862	0.0455	-0.0694	0.0302	-0.0535	0.0584	0.1477	-0.1083	0.16637	0.0537122	0.4778	0.233398	0.201392	0.00240088	0.108306	0.214136	0.103413	0.600464	0.41718	0.273657	0.0119801	0.235831
ENSG00000143418	CERS2	0	0.0052	-0.0493	-0.0799	0.0106	0.0317	0.1462	0.0607	-0.0839	-0.0629	-0.0765	0.0115	0.0256	0.2038	0.0529	-0.1054	0.055301	0.0335526	0.787822	0.568125	6.77e-06	0.279636	0.118179	0.0799621	0.0700319	0.859934	0.729154	2.46e-05	0.42345	0.251395
ENSG00000172922	RNASEH2C	0	0.0052	0.1115	0.1654	0.1043	-0.0408	-0.2452	0.1072	-0.1663	0.1286	0.0922	0.1132	-0.026	-0.2726	0.0933	-0.209	8.5e-05	0.0103544	0.00771701	0.562432	1.26e-09	0.0560082	0.00178879	0.000204526	0.0262703	0.0207914	0.724538	9.17e-09	0.13053	0.00967288
ENSG00000275663	H4C7	0	0.0052	0.0385	0.0828	-0.0266	-0.0791	0.0467	-0.0404	0.0142	0.0444	0.0461	-0.0242	-0.0504	0.065	-0.0344	0.016	0.176588	0.199987	0.570329	0.261791	0.154815	0.482167	0.812687	0.225732	0.301853	0.683306	0.45198	0.218289	0.622851	0.897821
ENSG00000244607	CCDC13	0	0.0051	-0.0182	0.0732	0.0993	-0.0235	0.1078	-0.15	-0.0526	-0.0233	0.0408	0.1077	-0.015	0.1503	-0.1276	-0.0661	0.478972	0.257232	0.0112598	0.738606	0.000958148	0.00882601	0.328224	0.541127	0.369328	0.0286476	0.84964	0.00232514	0.0326556	0.512036
ENSG00000203909	DPPA5	0	0.0051	0.0884	-0.0015	-0.0205	-0.0291	0.0484	-0.0453	-0.0046	0.102	-0.0014	-0.0187	-0.0185	0.0675	-0.0385	-0.0057	0.00185992	0.968982	0.660838	0.679991	0.139971	0.431194	0.932342	0.00362978	0.978998	0.759936	0.811074	0.199712	0.574051	0.963342
ENSG00000198889	DCAF12L1	0	0.0051	0.0532	-0.0363	-0.0611	-0.091	0.0559	0.1383	-0.0232	0.0614	-0.0347	-0.0556	-0.058	0.078	0.1205	-0.0292	0.0616922	0.335119	0.191514	0.196528	0.0879859	0.013506	0.666227	0.0882455	0.450967	0.297933	0.370323	0.133328	0.0450023	0.800141
ENSG00000147912	FBXO10	0	0.0051	-0.1667	0.0401	0.0653	-0.0048	0.0832	-0.0594	0.0782	-0.2126	0.0223	0.0709	-0.0031	0.116	-0.0505	0.0884	6.05e-11	0.535491	0.0958817	0.945276	0.0110099	0.301745	0.190526	3.08e-10	0.64353	0.170836	0.969203	0.0212244	0.446509	0.353877
ENSG00000167769	ACER1	0	0.0051	0.1235	0.0345	0.0746	-0.1681	0.0151	-0.0362	-0.0076	0.1425	0.0192	0.0809	-0.1071	0.021	-0.0308	-0.0096	1.32e-05	0.593338	0.057127	0.0167576	0.645537	0.529593	0.887525	3.57e-05	0.694199	0.111559	0.0674265	0.717502	0.667094	0.938967
ENSG00000161640	SIGLEC11	0	0.0051	-0.0616	0.0355	0.0536	0.0451	0.0441	-0.0432	-0.0376	-0.0786	0.0198	0.0581	0.0365	0.0614	-0.0368	-0.0473	0.0165805	0.583067	0.17223	0.416612	0.179029	0.452065	0.48452	0.0268862	0.685482	0.273716	0.603102	0.247374	0.594804	0.662664
ENSG00000107611	CUBN	0	0.0051	-0.0129	0.022	0.0186	-0.0414	0.0676	0.0501	-0.0683	-0.0164	0.0123	0.0202	-0.0264	0.0942	0.0436	-0.0858	0.617932	0.733705	0.635473	0.556818	0.0390707	0.372782	0.203896	0.67271	0.809799	0.740049	0.720222	0.0655056	0.518749	0.370705
ENSG00000116213	WRAP73	0	0.0051	-0.135	0.0463	0.0808	-0.0328	0.0943	0.0384	-0.0564	-0.1723	0.0258	0.0877	-0.0209	0.1315	0.0334	-0.0708	1.29e-07	0.474061	0.0392125	0.641918	0.00390491	0.49434	0.294584	4.52e-07	0.588026	0.0816563	0.783605	0.00831246	0.634403	0.476575
ENSG00000093183	SEC22C	0	0.0051	0.0246	-0.1305	0.0479	-0.0124	0.0301	0.0974	-0.0214	0.0284	-0.125	0.052	-0.0079	0.0419	0.0848	-0.0269	0.387739	0.000496571	0.222569	0.860372	0.359852	0.0824578	0.691109	0.450211	0.0019579	0.335475	0.925328	0.446044	0.17415	0.816948
ENSG00000174788	PCP2	0	0.0051	-0.08	0.1241	0.0085	-0.1369	0.0921	-0.1059	0.1337	-0.102	0.0692	0.0092	-0.0872	0.1284	-0.0901	0.1512	0.00185616	0.0545921	0.82857	0.0517552	0.00484532	0.0649499	0.0246234	0.00362289	0.104857	0.889001	0.148618	0.0101299	0.145467	0.0774895
ENSG00000121671	CRY2	0	0.0051	0.0535	-0.0141	0.0197	0.0346	0.1478	-0.2101	0.0041	0.0617	-0.0135	0.0214	0.028	0.206	-0.1788	0.0047	0.060177	0.706955	0.615772	0.533273	5.37e-06	0.000231214	0.944781	0.0863118	0.788457	0.722489	0.702075	1.99e-05	0.0019759	0.96947
ENSG00000131477	RAMP2	0	0.0051	-0.031	-0.0591	0.0542	0.112	-0.0752	0.0244	0.0102	-0.0395	-0.0566	0.0588	0.0905	-0.0837	0.0213	0.0116	0.229348	0.115994	0.167514	0.0435131	0.0669954	0.663802	0.864151	0.284484	0.195201	0.267722	0.132032	0.105098	0.774158	0.92491
ENSG00000140743	CDR2	0	0.0051	-0.2317	-0.0279	0.0167	0.0974	0.149	0.0667	-0.0347	-0.2956	-0.0267	0.0182	0.0787	0.2076	0.0581	-0.0436	3.61e-20	0.458586	0.670019	0.0792202	4.5e-06	0.235101	0.518695	4.84e-19	0.572821	0.767497	0.199844	1.68e-05	0.374216	0.690962
ENSG00000125868	DSTN	0	0.005	0.1431	-0.2048	-0.0632	-0.0149	-0.0258	0.1711	0.0297	0.1651	-0.1961	-0.0575	-0.0095	-0.0286	0.149	0.0336	4.27e-07	3.87e-08	0.176908	0.832777	0.531261	0.00220381	0.619212	1.4e-06	4.76e-07	0.27967	0.908861	0.614714	0.0112507	0.766086
ENSG00000186281	GPAT2	0	0.005	-0.0309	0.0925	0.0148	-0.0124	0.0024	-0.0898	0.0586	-0.0395	0.0516	0.016	-0.0079	0.0034	-0.0764	0.0663	0.229595	0.152136	0.706947	0.860751	0.940931	0.117945	0.326786	0.284675	0.242093	0.798251	0.92541	0.958073	0.227225	0.510551
ENSG00000157851	DPYSL5	0	0.005	0.0724	0.0692	0.0342	-0.0744	0.039	-0.0528	-0.0526	0.0835	0.0386	0.0371	-0.0474	0.0544	-0.0449	-0.0661	0.0109033	0.284057	0.383425	0.291144	0.234242	0.358297	0.328253	0.0183708	0.398172	0.509084	0.483833	0.311009	0.50427	0.512036
ENSG00000113327	GABRG2	0	0.005	0.0784	0.1188	-0.0331	-0.0657	-0.052	-0.0873	0.0758	0.0905	0.0662	-0.0301	-0.0419	-0.0578	-0.0743	0.0858	0.00582193	0.065835	0.479475	0.351322	0.20588	0.128659	0.204116	0.0103611	0.122428	0.602007	0.543999	0.278717	0.241783	0.370842
ENSG00000132670	PTPRA	0	0.005	0.1351	-0.1443	-0.0366	0.097	0.1364	-0.1196	-0.0333	0.1559	-0.1382	-0.0333	0.0784	0.1901	-0.1018	-0.0419	1.83e-06	0.000116427	0.434809	0.0804402	2.76e-05	0.0370365	0.535684	5.54e-06	0.000561209	0.560446	0.202227	9.04e-05	0.096148	0.704317
ENSG00000185674	LYG2	0	0.0049	0.0404	0.0932	0.0031	-0.1033	0.0785	-0.0717	-0.006	0.0466	0.0519	0.0034	-0.0658	0.1094	-0.061	-0.0076	0.156415	0.149125	0.936453	0.142399	0.016487	0.211985	0.910859	0.202806	0.238481	0.960351	0.297139	0.0305003	0.347312	0.951039
ENSG00000205856	C22orf42	0	0.0049	0.0056	0.0595	-0.033	0.0264	0.0354	-0.0368	-0.0228	0.0065	0.0331	-0.0301	0.0213	0.0493	-0.0313	-0.0287	0.843303	0.357417	0.480394	0.635165	0.281316	0.521888	0.671276	0.870414	0.473545	0.602816	0.778465	0.363213	0.660621	0.803684
ENSG00000112367	FIG4	0	0.0049	-0.1502	-0.0339	0.1085	0.0411	0.0156	-0.0696	0.1226	-0.1916	-0.0325	0.1178	0.0332	0.0218	-0.0593	0.1387	4e-09	0.367338	0.00554786	0.459733	0.634195	0.225604	0.0394009	1.67e-08	0.483741	0.0156724	0.641198	0.707567	0.363789	0.11147
ENSG00000150045	KLRF1	0	0.0049	0.1412	-0.0205	0.0029	-0.052	-0.0512	0.0122	0.0014	0.1629	-0.0196	0.0031	-0.0331	-0.0569	0.0106	0.0016	6.1e-07	0.586709	0.941227	0.460475	0.213175	0.828118	0.980986	1.97e-06	0.688812	0.963989	0.641766	0.287121	0.891264	0.990298
ENSG00000018699	TTC27	0	0.0049	-0.1845	-0.0359	0.1006	-0.0145	0.0864	0.0969	-0.015	-0.2354	-0.0344	0.1092	-0.0092	0.1205	0.0844	-0.0189	3.76e-13	0.3393	0.0101914	0.837364	0.00824614	0.08396	0.780242	2.37e-12	0.455433	0.0263146	0.911658	0.0163917	0.176325	0.87722
ENSG00000122477	LRRC39	0	0.0048	-0.0152	-0.0639	-0.0467	0.0787	0.1462	-0.1036	0.0384	-0.0194	-0.0612	-0.0425	0.0636	0.2038	-0.0881	0.0435	0.5542	0.0892567	0.31806	0.156323	6.76e-06	0.0712116	0.520429	0.612958	0.157402	0.441273	0.317412	2.46e-05	0.155791	0.692248
ENSG00000186792	HYAL3	0	0.0048	-0.1374	0.0089	0.0987	-0.07	0.0628	0.0692	0.0017	-0.1753	0.005	0.1071	-0.0446	0.0875	0.0603	0.0019	7.73e-08	0.890607	0.011696	0.320529	0.0554859	0.217626	0.977367	2.78e-07	0.925226	0.0295566	0.514095	0.0889564	0.354122	0.988534
ENSG00000108231	LGI1	0	0.0048	0.0542	0.0212	0.001	-0.0877	-0.0389	0.0275	0.0565	0.0625	0.0118	0.0011	-0.0559	-0.0433	0.024	0.0639	0.0568792	0.743543	0.978727	0.213251	0.344304	0.624468	0.344034	0.0819964	0.817299	0.987236	0.392656	0.429896	0.744023	0.52826
ENSG00000180638	SLC47A2	0	0.0048	-0.018	0.1075	-0.0815	0.0532	0.0632	-0.0534	-0.0375	-0.023	0.0599	-0.0742	0.043	0.0881	-0.0454	-0.0472	0.484986	0.0960963	0.0814256	0.338311	0.053734	0.353392	0.485315	0.546953	0.167344	0.149676	0.530938	0.0864101	0.499064	0.663062
ENSG00000106153	CHCHD2	0	0.0048	0.1349	-0.016	0.1059	-0.1962	-0.1536	-0.0421	0.2005	0.1556	-0.0153	0.1149	-0.1251	-0.1708	-0.0358	0.2268	1.9e-06	0.670922	0.00684514	0.00519229	0.000170666	0.464435	0.000682292	5.74e-06	0.758042	0.018729	0.0291797	0.000481321	0.606611	0.0044255
ENSG00000138092	CENPO	0	0.0048	-0.0507	-0.0716	0.0874	-0.1308	0.1424	0.0907	-0.0341	-0.0647	-0.0685	0.0949	-0.0833	0.1985	0.079	-0.0429	0.0486991	0.0568456	0.0256408	0.063142	1.18e-05	0.105813	0.526233	0.0714347	0.108336	0.057273	0.171293	4.14e-05	0.20934	0.696159
ENSG00000198018	ENTPD7	0	0.0048	0.109	-0.1415	-0.0605	0.0495	0.0835	0.0287	-0.0354	0.1257	-0.1355	-0.0551	0.04	0.1164	0.025	-0.0445	0.000123394	0.000157385	0.196075	0.372874	0.0106748	0.609056	0.510234	0.000289469	0.000727496	0.303456	0.563216	0.0206311	0.732283	0.684214
ENSG00000155008	APOOL	0	0.0047	0.0429	-0.1474	-0.0566	0.1175	0.1237	-0.0648	0.018	0.0494	-0.1412	-0.0515	0.0949	0.1724	-0.0552	0.0204	0.132276	8.22e-05	0.226464	0.0341771	0.000146595	0.259231	0.762962	0.174853	0.000415257	0.340065	0.111454	0.000419697	0.402323	0.866573
ENSG00000159714	ZDHHC1	0	0.0047	0.1599	0.1024	0.002	0.0426	-0.1114	-0.1105	-0.0519	0.1845	0.057	0.0021	0.0345	-0.1238	-0.094	-0.0653	1.49e-08	0.113107	0.959995	0.442817	0.00659946	0.0542525	0.334258	5.85e-08	0.191332	0.976057	0.626736	0.0133948	0.127525	0.517733
ENSG00000170484	KRT74	0	0.0047	0.0854	-0.0219	0.002	-0.0259	0.0413	-0.102	0.0542	0.0985	-0.0209	0.0021	-0.0165	0.0576	-0.0868	0.0613	0.00265698	0.560906	0.960252	0.71284	0.207682	0.0756606	0.364776	0.0050527	0.666541	0.976182	0.831854	0.28078	0.163215	0.548472
ENSG00000102539	MLNR	0	0.0047	0.0552	-0.032	-0.0092	-0.0486	0.0234	0.0086	0.0355	0.0637	-0.0306	-0.0084	-0.031	0.0327	0.0075	0.0401	0.0522806	0.395023	0.843944	0.490445	0.475115	0.87883	0.55271	0.0760761	0.511273	0.900136	0.666726	0.560893	0.923896	0.715924
ENSG00000101974	ATP11C	0	0.0047	-0.0927	-0.1653	0.0142	0.092	0.1455	0.0765	-0.0374	-0.1183	-0.1583	0.0154	0.0744	0.2028	0.0666	-0.047	0.000303691	9.83e-06	0.71774	0.0973704	7.49e-06	0.172803	0.487355	0.000673141	6.38e-05	0.806536	0.22944	2.71e-05	0.299423	0.664828
ENSG00000067646	ZFY	0	0.0047	0.0446	-0.036	-0.0505	0.1903	0.003	-0.0618	-0.0568	0.0515	-0.0345	-0.046	0.1538	0.0042	-0.0526	-0.0714	0.117288	0.338406	0.280633	0.000571763	0.926659	0.282357	0.290837	0.157295	0.454433	0.401196	0.00549654	0.947004	0.426347	0.472359
ENSG00000113734	BNIP1	0	0.0047	0.1324	-0.0136	0.0939	-0.0271	-0.0548	0.0322	-0.1303	0.1528	-0.013	0.1019	-0.0173	-0.0609	0.028	-0.1637	2.94e-06	0.717258	0.0164854	0.700969	0.182941	0.567126	0.0148365	8.68e-06	0.796699	0.0393789	0.823967	0.252143	0.699217	0.0521823
ENSG00000165621	OXGR1	0	0.0047	0.0409	0.0378	0.0161	-0.0563	0.0547	-0.0692	0.0087	0.0472	0.0211	0.0174	-0.0359	0.0763	-0.0589	0.0099	0.150903	0.558836	0.682422	0.424087	0.0950253	0.228516	0.883905	0.19644	0.664898	0.777981	0.610038	0.142361	0.366938	0.937254
ENSG00000148229	POLE3	0	0.0047	0.0084	-0.0326	0.1668	-0.1954	0.0254	0.0008	0.0591	0.0097	-0.0312	0.181	-0.1245	0.0354	0.0007	0.0668	0.767272	0.386781	1.85e-05	0.00539212	0.43905	0.988362	0.322681	0.804244	0.503713	0.000110308	0.0299076	0.524913	0.993422	0.506876
ENSG00000140307	GTF2A2	0	0.0046	0.1026	-0.1405	-0.0391	0.0536	-0.0099	0.2181	-0.1525	0.1183	-0.1346	-0.0356	0.0433	-0.011	0.19	-0.1916	0.000303095	0.000175137	0.404022	0.334348	0.810561	8.96e-05	0.00424938	0.000672014	0.000798943	0.530376	0.527042	0.855533	0.000932667	0.0192929
ENSG00000152208	GRID2	0	0.0046	0.0954	-0.0007	0.0009	-0.1323	0.0297	-0.0639	0.1033	0.1101	-0.0007	0.0009	-0.0843	0.0414	-0.0543	0.1168	0.000780059	0.984411	0.982536	0.060165	0.365883	0.26646	0.0832782	0.00162875	0.990036	0.989449	0.165648	0.451903	0.409829	0.193818
ENSG00000140740	UQCRC2	0	0.0046	0.0823	-0.0896	0.04	-0.0229	0.0086	0.0445	-0.0307	0.095	-0.0858	0.0434	-0.0146	0.012	0.0388	-0.0385	0.00377788	0.0170958	0.308666	0.745063	0.792454	0.428139	0.568778	0.00696287	0.0398545	0.432037	0.853463	0.840302	0.571167	0.728771
ENSG00000198822	GRM3	0	0.0046	0.0854	-0.0199	0.0054	-0.0681	0.1044	-0.0231	-0.0522	0.0985	-0.019	0.0059	-0.0434	0.1456	-0.0196	-0.0656	0.00265762	0.597658	0.889906	0.334119	0.00138263	0.68825	0.331729	0.00505323	0.697455	0.929372	0.526794	0.00323903	0.792054	0.515092
ENSG00000114670	NEK11	0	0.0046	-0.1816	0.0501	0.0985	-0.0192	0.1036	-0.0784	0.0591	-0.2316	0.0279	0.1069	-0.0122	0.1443	-0.0667	0.0669	9.06e-13	0.438269	0.011874	0.785275	0.00151954	0.172216	0.322419	5.52e-12	0.553401	0.0299075	0.880081	0.00352953	0.298811	0.506568
ENSG00000152207	CYSLTR2	0	0.0045	0.0547	-0.0901	-0.0345	0.0071	0.032	0.0273	0.0352	0.0631	-0.0862	-0.0314	0.0057	0.0447	0.0238	0.0399	0.0546206	0.0164892	0.460699	0.898972	0.328758	0.626705	0.555566	0.079068	0.0386583	0.585247	0.946669	0.41308	0.745546	0.717709
ENSG00000124702	KLHDC3	0	0.0045	0.039	-0.0592	0.0998	0.0567	-0.0619	-0.0261	-0.0166	0.045	-0.0567	0.1083	0.0458	-0.0688	-0.0222	-0.0209	0.170962	0.115333	0.010798	0.307249	0.132283	0.650298	0.757207	0.219346	0.194327	0.0276304	0.500183	0.189911	0.763115	0.862467
ENSG00000013306	SLC25A39	0	0.0045	-0.0359	0.0652	0.1097	-0.1264	0.0408	0.0367	-0.0585	-0.0458	0.0363	0.1191	-0.0805	0.0569	0.032	-0.0735	0.162872	0.31343	0.00505185	0.0725457	0.213726	0.51339	0.276807	0.210216	0.428712	0.0145039	0.188076	0.287697	0.652724	0.45737
ENSG00000138182	KIF20B	0	0.0045	0.1419	-0.1384	-0.0231	-0.1032	0.1855	0.0602	-0.0913	0.1637	-0.1325	-0.021	-0.0658	0.2586	0.0524	-0.1147	5.37e-07	0.000219974	0.622207	0.142664	8.98e-09	0.283812	0.0888313	1.74e-06	0.000970804	0.728087	0.297489	5.58e-08	0.427788	0.203159
ENSG00000125869	LAMP5	0	0.0045	-0.0794	-0.0246	0.0991	0.0464	0.0225	-0.0295	-0.003	-0.1013	-0.0236	0.1076	0.0375	0.0314	-0.0251	-0.0038	0.00200723	0.512937	0.0113455	0.403714	0.493082	0.608349	0.955242	0.0038969	0.623719	0.028823	0.591059	0.578271	0.731662	0.976037
ENSG00000138813	C4orf17	0	0.0045	0.0577	0.0497	-0.0184	0.0026	-0.0323	-0.016	-0.0119	0.0666	0.0277	-0.0167	0.0021	-0.0359	-0.0136	-0.0149	0.0426208	0.44195	0.694579	0.962394	0.432144	0.780925	0.825172	0.0634142	0.556855	0.788027	0.978675	0.518518	0.857836	0.904235
ENSG00000081985	IL12RB2	0	0.0044	-0.1167	0.038	0.062	-0.083	0.0699	0.0404	0.0202	-0.1489	0.0212	0.0673	-0.0529	0.0975	0.0352	0.0228	5.24e-06	0.556824	0.113736	0.238436	0.0327199	0.472407	0.736119	1.5e-05	0.662977	0.196099	0.423175	0.0559607	0.613771	0.847711
ENSG00000134376	CRB1	0	0.0044	0.0925	0.055	0.0094	-0.0162	0.0198	-0.1374	0.0077	0.1067	0.0307	0.0102	-0.0103	0.0275	-0.1169	0.0087	0.00113327	0.394742	0.811317	0.818277	0.547311	0.0165302	0.897961	0.00229654	0.510996	0.877561	0.899225	0.629338	0.0521751	0.944681
ENSG00000158006	PAFAH2	0	0.0044	-0.0616	-0.0335	0.071	-0.0574	0.0337	0.1496	-0.0711	-0.0786	-0.032	0.077	-0.0366	0.0469	0.1303	-0.0894	0.0166147	0.373574	0.0702206	0.4154	0.304754	0.00751172	0.185497	0.026936	0.489963	0.132401	0.602167	0.388206	0.0287946	0.347055
ENSG00000124205	EDN3	0	0.0044	-0.0361	-0.0144	-0.0164	0.0447	0.0015	-0.0287	0.0798	-0.046	-0.0138	-0.0149	0.0361	0.0022	-0.0244	0.0903	0.161262	0.702177	0.726392	0.420955	0.962502	0.617337	0.181051	0.208349	0.784355	0.812778	0.60713	0.973757	0.738413	0.341208
ENSG00000174996	KLC2	0	0.0043	0.0163	-0.0724	0.015	-0.0222	0.1367	-0.0545	0.0113	0.0189	-0.0693	0.0163	-0.0141	0.1906	-0.0464	0.0128	0.566297	0.0541645	0.702789	0.752948	2.63e-05	0.342759	0.849616	0.623976	0.104165	0.795086	0.85851	8.66e-05	0.488759	0.917827
ENSG00000158525	CPA5	0	0.0043	-0.0424	0.0006	0.0091	0.0333	-0.0347	0.0658	-0.0013	-0.0541	0.0003	0.0098	0.0269	-0.0386	0.0573	-0.0017	0.0997933	0.992678	0.817528	0.549439	0.398405	0.241403	0.98033	0.135976	0.995343	0.881601	0.715424	0.485106	0.381237	0.989962
ENSG00000121410	A1BG	0	0.0043	0.0323	0.0781	0.1599	0.0347	-0.2221	-0.0131	-0.0396	0.0372	0.0435	0.1735	0.028	-0.247	-0.0112	-0.0498	0.257163	0.226903	4.1e-05	0.532762	4.2e-08	0.819559	0.461518	0.314904	0.334083	0.000220927	0.701779	2.29e-07	0.885083	0.640711
ENSG00000198173	FAM47C	0	0.0043	0.0952	-0.0522	0.0217	-0.0131	0.024	-0.0588	0.0133	0.1098	-0.05	0.0235	-0.0084	0.0335	-0.05	0.015	0.00080763	0.164981	0.581062	0.852363	0.464077	0.306581	0.824657	0.00168021	0.258733	0.693182	0.92117	0.549684	0.451571	0.903864
ENSG00000126773	PCNX4	0	0.0043	-0.1602	-0.1067	0.049	0.0119	0.2227	-0.0611	0.0743	-0.2043	-0.1021	0.0532	0.0096	0.3104	-0.052	0.084	3.32e-10	0.00447141	0.211541	0.830498	3.51e-12	0.287739	0.213316	1.56e-09	0.0128456	0.322214	0.907322	4.14e-11	0.431791	0.382072
ENSG00000109066	TMEM104	0	0.0043	0.0574	-0.0245	0.0682	0.0415	0.0922	-0.2433	0.0384	0.0662	-0.0235	0.074	0.0335	0.1285	-0.207	0.0435	0.0436426	0.514374	0.0820709	0.455221	0.00479662	1.91e-05	0.520483	0.0647306	0.624983	0.150591	0.637024	0.0100376	0.000282141	0.69226
ENSG00000127588	GNG13	0	0.0042	0.0737	-0.0748	-0.0328	0.0393	0.0832	-0.0028	-0.0561	0.0851	-0.0716	-0.0298	0.0318	0.1159	-0.0024	-0.0705	0.00953729	0.0464673	0.484202	0.479322	0.0110206	0.961465	0.296539	0.0162771	0.0914966	0.606054	0.657854	0.0212422	0.976902	0.478827
ENSG00000135636	DYSF	0	0.0042	0.1089	-0.0877	-0.0223	0.0617	0.055	0.0001	-0.086	0.1257	-0.084	-0.0203	0.0498	0.0766	0.0001	-0.1081	0.00012415	0.0194841	0.633657	0.266856	0.0936927	0.998528	0.108993	0.000291109	0.0445476	0.738326	0.457163	0.140654	0.999115	0.23695
ENSG00000171873	ADRA1D	0	0.0042	0.1278	-0.0484	-0.0355	-0.0646	0.0231	0.0611	-0.0339	0.1474	-0.0464	-0.0323	-0.0412	0.0322	0.0532	-0.0427	6.48e-06	0.197851	0.447899	0.359307	0.481558	0.276748	0.528067	1.83e-05	0.29922	0.573218	0.551682	0.566926	0.420548	0.69744
ENSG00000038358	EDC4	0	0.0042	-0.1191	-0.0085	0.1218	-0.1687	0.1844	-0.0844	0.1038	-0.1519	-0.0081	0.1322	-0.1075	0.2571	-0.0718	0.1174	3.34e-06	0.821764	0.00183998	0.016389	1.1e-08	0.141861	0.0816336	9.81e-06	0.877457	0.00609902	0.0663096	6.75e-08	0.259429	0.191123
ENSG00000146757	ZNF92	0	0.0042	0.2874	-0.1229	-0.032	-0.0575	0.0493	-0.0405	-0.0546	0.3316	-0.1176	-0.0291	-0.0367	0.0688	-0.0345	-0.0686	2.95e-25	0.00104991	0.494801	0.414436	0.132506	0.480732	0.310217	7.06e-24	0.00372874	0.615297	0.601581	0.190178	0.621627	0.493831
ENSG00000185053	SGCZ	0	0.0042	0.1068	-0.0023	-0.091	0.0451	0.0173	-0.0659	0.0192	0.1232	-0.0022	-0.0828	0.0365	0.0242	-0.0561	0.0218	0.000168041	0.950813	0.0515881	0.416706	0.597278	0.251274	0.747655	0.000387032	0.966849	0.102533	0.603125	0.675134	0.393256	0.85598
ENSG00000148572	NRBF2	0	0.0042	-0.0612	-0.0335	0.0117	-0.0588	0.0499	0.2269	-0.1058	-0.0781	-0.032	0.0127	-0.0375	0.0695	0.1976	-0.133	0.0173553	0.373827	0.766429	0.404083	0.128107	4.55e-05	0.04835	0.0280327	0.490011	0.843485	0.591374	0.184609	0.00054956	0.129764
ENSG00000196296	ATP2A1	0	0.0042	0.0453	-0.1044	0.0493	-0.0878	0.1395	-0.1229	0.1101	0.0522	-0.0999	0.0535	-0.056	0.1944	-0.1046	0.1246	0.111766	0.00542294	0.209188	0.212576	1.79e-05	0.0321779	0.0645373	0.150694	0.0151712	0.31952	0.391649	6.07e-05	0.0862394	0.16086
ENSG00000116726	PRAMEF12	0	0.0041	0.1312	0.0509	-0.0257	0.0116	-0.0885	0.0168	-0.0674	0.1513	0.0283	-0.0234	0.0094	-0.0984	0.0146	-0.0847	3.65e-06	0.431464	0.58317	0.834317	0.0311758	0.764706	0.209708	1.07e-05	0.546611	0.69521	0.909551	0.0536132	0.847374	0.377598
ENSG00000170782	OR10A4	0	0.0041	0.048	-0.0135	0.0106	-0.0697	0.05	-0.0277	0.0311	0.0553	-0.0129	0.0115	-0.0444	0.0697	-0.0236	0.0352	0.0920736	0.720619	0.78653	0.322703	0.127127	0.630179	0.603122	0.126481	0.79919	0.859002	0.516716	0.183317	0.748396	0.755147
ENSG00000125363	AMELX	0	0.0041	0.0763	-0.0568	0.0085	0.0793	0.0067	-0.0466	-0.0388	0.0881	-0.0544	0.0093	0.0641	0.0093	-0.0396	-0.0487	0.00727282	0.13105	0.827965	0.153354	0.838704	0.418175	0.471256	0.0127141	0.215111	0.888673	0.313124	0.878396	0.562291	0.649987
ENSG00000188778	ADRB3	0	0.0041	0.1064	0.0421	0.004	0.008	0.0544	-0.1798	-0.0065	0.1228	0.0234	0.0043	0.0065	0.0759	-0.153	-0.0082	0.000177624	0.515181	0.918956	0.88495	0.0968928	0.00166664	0.903334	0.000407023	0.625504	0.94852	0.938513	0.14472	0.00910881	0.947057
ENSG00000147202	DIAPH2	0	0.0041	-0.125	-0.1011	-0.0335	0.1356	0.0809	0.0869	-0.0152	-0.1594	-0.0968	-0.0304	0.1096	0.1128	0.0757	-0.0191	1.05e-06	0.00704982	0.474945	0.0144186	0.0134372	0.121502	0.777735	3.29e-06	0.0189671	0.598036	0.0604933	0.0253951	0.23212	0.875752
ENSG00000166840	GLYATL1	0	0.0041	0.0539	0.1095	0.0167	-0.1305	0.0863	-0.1263	0.0189	0.0622	0.061	0.0182	-0.0832	0.1203	-0.1074	0.0213	0.0582463	0.089997	0.669858	0.0636754	0.00834939	0.0277199	0.752457	0.0838094	0.158488	0.76737	0.172192	0.0165818	0.0771122	0.859102
ENSG00000127663	KDM4B	0	0.0041	-0.1089	-0.118	0.0604	0.0778	0.1036	-0.0874	0.1009	-0.1389	-0.113	0.0655	0.0629	0.1445	-0.0743	0.1141	2.17e-05	0.0016516	0.123914	0.16092	0.00150759	0.128314	0.0906022	5.71e-05	0.00548409	0.210169	0.323657	0.00350443	0.241252	0.206256
ENSG00000180104	EXOC3	0	0.0041	-0.1207	-0.0906	0.0616	0.1096	0.0795	-0.1474	0.1364	-0.1539	-0.0868	0.0669	0.0886	0.1108	-0.1254	0.1542	2.46e-06	0.0158323	0.116348	0.0480886	0.0151868	0.0101027	0.0218193	7.36e-06	0.0373412	0.199815	0.141272	0.0283623	0.0363176	0.0706427
ENSG00000172197	MBOAT1	0	0.004	0.078	-0.0661	-0.0176	-0.099	0.0899	0.0145	0.0285	0.09	-0.0633	-0.016	-0.0631	0.1253	0.0126	0.0322	0.00606633	0.0784798	0.707287	0.159951	0.0059696	0.796304	0.633627	0.0107585	0.141543	0.798481	0.322259	0.0122348	0.869137	0.776704
ENSG00000100577	GSTZ1	0	0.004	0.2485	-0.1105	0.0465	-0.0195	-0.1236	-0.0197	0.0066	0.2867	-0.1058	0.0505	-0.0124	-0.1375	-0.0168	0.0074	5.13e-19	0.0032157	0.235788	0.782361	0.00254336	0.732063	0.912763	5.99e-18	0.00969968	0.351626	0.87883	0.00562522	0.825065	0.952183
ENSG00000145916	RMND5B	0	0.004	0.258	-0.0031	-0.0334	0.1625	-0.0653	-0.1606	-0.1298	0.2976	-0.0029	-0.0304	0.1313	-0.0726	-0.1366	-0.1631	1.94e-20	0.935333	0.475683	0.00332912	0.111942	0.00503095	0.0151852	2.7e-19	0.955677	0.598718	0.0208516	0.164062	0.0213655	0.0530566
ENSG00000047365	ARAP2	0	0.004	-0.2001	-0.0376	0.0673	0.1497	0.1852	-0.1216	-0.0145	-0.2553	-0.036	0.073	0.121	0.2581	-0.1035	-0.0182	2.84e-15	0.317647	0.0863648	0.00687923	9.65e-09	0.0339644	0.787831	2.24e-14	0.432973	0.156835	0.0357235	5.98e-08	0.0898015	0.882902
ENSG00000164751	PEX2	0	0.004	-0.2129	-0.0307	0.1096	-0.0428	0.0025	0.1462	0.0563	-0.2715	-0.0294	0.119	-0.0273	0.0034	0.1273	0.0637	3.77e-17	0.414211	0.00508418	0.543428	0.940011	0.00901124	0.346111	3.63e-16	0.529994	0.0145858	0.710427	0.957391	0.0332046	0.530193
ENSG00000115194	SLC30A3	0	0.004	0.1297	0.0694	-0.0638	0.0308	0.0014	-0.0765	-0.063	0.1497	0.0387	-0.058	0.0249	0.002	-0.065	-0.0792	4.67e-06	0.282724	0.172992	0.579885	0.965088	0.183338	0.24083	1.34e-05	0.396886	0.2747	0.738067	0.975728	0.312561	0.41626
ENSG00000128891	CCDC32	0	0.004	-0.1077	-0.0387	0.1781	-0.0158	0.0044	0.0233	-0.0155	-0.1374	-0.037	0.1932	-0.0101	0.0061	0.0203	-0.0195	2.67e-05	0.303702	4.71e-06	0.822434	0.893955	0.6787	0.773561	6.92e-05	0.418698	3.29e-05	0.901751	0.923131	0.785241	0.873428
ENSG00000156384	SFR1	0	0.004	0.1649	-0.0646	0.0221	-0.0093	-0.0864	0.0472	-0.046	0.1903	-0.0619	0.024	-0.0059	-0.0961	0.0411	-0.0578	5.13e-09	0.0856025	0.573548	0.895409	0.035274	0.400596	0.392634	2.11e-08	0.151973	0.686304	0.944308	0.0598743	0.545204	0.575994
ENSG00000146085	MMUT	0	0.004	0.0224	-0.1457	0.0295	0.1097	0.0008	0.0641	-0.053	0.0258	-0.1395	0.032	0.0887	0.0011	0.0559	-0.0665	0.431781	9.99e-05	0.452163	0.047955	0.98109	0.253408	0.324739	0.494932	0.000492792	0.577276	0.141192	0.987603	0.395868	0.508646
ENSG00000221937	TAS2R40	0	0.004	0.1064	-0.0325	-0.0276	-0.136	0.0623	-0.062	0.1173	0.1227	-0.0311	-0.0251	-0.0866	0.0868	-0.0527	0.1326	0.000178465	0.387186	0.555951	0.0533105	0.057445	0.281038	0.0489792	0.000408888	0.503983	0.670117	0.151419	0.091675	0.42511	0.130808
ENSG00000135090	TAOK3	0	0.004	-0.0045	-0.092	-0.0099	0.09	0.1596	0.0134	-0.1287	-0.0058	-0.0881	-0.009	0.0727	0.2224	0.0116	-0.1617	0.860005	0.0142385	0.833373	0.105042	8.59e-07	0.812127	0.0161025	0.884792	0.0342573	0.892466	0.241294	3.69e-06	0.879618	0.0555767
ENSG00000171885	AQP4	0	0.0039	-0.0347	-0.0854	0.016	0.038	0.0417	-0.0308	0.0829	-0.0443	-0.0818	0.0173	0.0307	0.0581	-0.0262	0.0937	0.177548	0.0229639	0.684019	0.494643	0.203499	0.592152	0.165089	0.226807	0.0511222	0.779163	0.671361	0.276055	0.719243	0.319253
ENSG00000126581	BECN1	0	0.0039	-0.0361	-0.1414	0.0776	0.0586	0.1744	-0.1077	0.0019	-0.046	-0.1354	0.0843	0.0474	0.243	-0.0916	0.0021	0.161021	0.000159771	0.0476325	0.291306	6.97e-08	0.060636	0.974757	0.208091	0.000736744	0.0959165	0.483833	3.67e-07	0.138387	0.987173
ENSG00000123338	NCKAP1L	0	0.0039	0.0005	-0.0778	-0.0599	0.0959	0.0588	-0.0696	0.0794	0.0005	-0.0745	-0.0545	0.0775	0.0819	-0.0592	0.0898	0.986718	0.0384131	0.200752	0.0841095	0.0729241	0.226019	0.183451	0.989237	0.0782236	0.309321	0.208019	0.112998	0.364304	0.344285
ENSG00000005961	ITGA2B	0	0.0039	0.0324	0.0456	-0.0569	0.0046	0.0361	0.0152	-0.0498	0.0373	0.0254	-0.0518	0.0037	0.0503	0.0132	-0.0625	0.255826	0.480895	0.223814	0.933614	0.271086	0.787376	0.35491	0.313442	0.594516	0.336888	0.962915	0.351993	0.862078	0.538904
ENSG00000166948	TGM6	0	0.0039	0.0777	0.1139	0.0034	-0.162	-0.0242	0.0162	0.0023	0.0897	0.0634	0.0036	-0.1033	-0.0269	0.0141	0.0026	0.0062676	0.0779207	0.931907	0.0211652	0.556073	0.773718	0.969683	0.0110821	0.140767	0.9578	0.0794606	0.637355	0.853826	0.984926
ENSG00000109046	WSB1	0	0.0039	-0.0287	-0.0978	-0.0078	0.2112	0.1518	-0.181	-0.0206	-0.0366	-0.0937	-0.0071	0.1707	0.2115	-0.154	-0.0259	0.26567	0.0091775	0.868421	0.000129475	2.94e-06	0.0015485	0.70152	0.324284	0.0236686	0.915404	0.00174848	1.14e-05	0.00858371	0.824425
ENSG00000197063	MAFG	0	0.0039	-0.065	-0.0511	0.0384	-0.0722	0.1719	-0.019	0.024	-0.0829	-0.0489	0.0416	-0.046	0.2396	-0.0162	0.0271	0.0114802	0.174518	0.328558	0.305697	1.07e-07	0.741303	0.688315	0.0192602	0.270612	0.452613	0.498715	5.43e-07	0.831261	0.815099
ENSG00000018869	ZNF582	0	0.0038	0.1716	-0.0077	0.098	0.0467	-0.1506	-0.0991	-0.032	0.1979	-0.0074	0.1063	0.0377	-0.1674	-0.0843	-0.0402	1.19e-09	0.836843	0.0123618	0.401119	0.000228739	0.0843698	0.552231	5.27e-09	0.888663	0.0309074	0.588892	0.00062855	0.177034	0.715653
ENSG00000182013	PNMA8A	0	0.0038	-0.0118	0.0794	-0.0027	-0.016	0.0213	-0.0671	0.0236	-0.015	0.0443	-0.0025	-0.0102	0.0298	-0.0571	0.0267	0.648024	0.218977	0.953595	0.81993	0.51546	0.242951	0.692844	0.69965	0.324818	0.972123	0.900457	0.599875	0.382733	0.818332
ENSG00000196663	TECPR2	0	0.0038	-0.1049	-0.0418	0.0047	0.0713	0.0731	-0.0283	0.0526	-0.1338	-0.04	0.005	0.0576	0.1019	-0.024	0.0594	4.35e-05	0.266735	0.905719	0.199456	0.0255531	0.623209	0.379155	0.000109458	0.379838	0.939806	0.373918	0.0449173	0.743196	0.563139
ENSG00000167210	LOXHD1	0	0.0038	0.0725	-0.0748	-0.0094	0.0072	0.096	-0.0361	-0.0287	0.0836	-0.0716	-0.0086	0.0058	0.1338	-0.0307	-0.0361	0.010853	0.046582	0.84044	0.897489	0.00330719	0.530481	0.593903	0.0183003	0.091691	0.897442	0.945785	0.00715545	0.667822	0.748297
ENSG00000185792	NLRP9	0	0.0038	0.0213	-0.1078	0.0073	0.0242	0.1094	-0.0485	0.0207	0.0245	-0.1032	0.008	0.0196	0.1525	-0.0413	0.0234	0.455649	0.00406407	0.851827	0.662806	0.000801843	0.398655	0.729316	0.51868	0.0118457	0.905032	0.799418	0.00197534	0.543343	0.843561
ENSG00000196646	ZNF136	0	0.0037	-0.2062	-0.0193	0.1113	0.0708	0.0668	-0.0278	0.0306	-0.263	-0.0184	0.1208	0.0572	0.0931	-0.0237	0.0346	3.78e-16	0.608675	0.00445696	0.202471	0.041539	0.628817	0.609151	3.31e-15	0.706501	0.013028	0.377574	0.0691218	0.747241	0.758973
ENSG00000150459	SAP18	0	0.0037	-0.0375	-0.0955	0.0413	0.1756	-0.1456	0.2053	-0.1175	-0.0478	-0.0914	0.0448	0.1419	-0.162	0.1788	-0.1476	0.145528	0.0109866	0.293112	0.00149874	0.000367074	0.000229667	0.0282189	0.190382	0.0276443	0.41451	0.0114074	0.000970206	0.00196673	0.086016
ENSG00000169131	ZNF354A	0	0.0037	0.0331	-0.0816	-0.052	0.0583	0.0919	0.0367	-0.0604	0.0382	-0.0781	-0.0473	0.0471	0.1281	0.032	-0.0759	0.244834	0.0298321	0.266816	0.294101	0.00492988	0.513699	0.261209	0.301422	0.0636191	0.38633	0.487009	0.010287	0.652953	0.43968
ENSG00000148153	INIP	0	0.0037	0.1382	-0.0978	0.0435	-0.1207	-0.0414	0.1765	-0.0722	0.1594	-0.0937	0.0472	-0.0769	-0.0461	0.1537	-0.0907	1.06e-06	0.00916944	0.267946	0.0862904	0.313662	0.00157758	0.178916	3.31e-06	0.0236554	0.387348	0.211824	0.397454	0.00872167	0.338303
ENSG00000171497	PPID	0	0.0037	-0.0212	-0.1175	0.0659	-0.1686	0.1554	0.1313	-0.0193	-0.027	-0.1125	0.0715	-0.1075	0.2166	0.1143	-0.0243	0.410963	0.00172681	0.0928233	0.016443	1.67e-06	0.0190992	0.719456	0.473622	0.00568694	0.16649	0.0664927	6.81e-06	0.0581489	0.837412
ENSG00000214717	ZBED1	0	0.0037	-0.1926	0.0298	0.0208	0.0281	0.0825	0.0405	0.0168	-0.2457	0.0166	0.0225	0.0227	0.115	0.0353	0.019	3.16e-14	0.644794	0.596942	0.612986	0.0116678	0.471096	0.778532	2.23e-13	0.735577	0.706567	0.762077	0.0223687	0.612633	0.876264
ENSG00000111602	TIMELESS	0	0.0037	0.002	-0.0688	0.0569	-0.0074	0.1696	-0.1225	-0.0041	0.0023	-0.0659	0.0618	-0.0047	0.2364	-0.1042	-0.0052	0.943903	0.067168	0.146811	0.916848	1.6e-07	0.0326917	0.939214	0.954562	0.124469	0.240842	0.955208	7.83e-07	0.0873014	0.966412
ENSG00000182934	SRPRA	0	0.0037	-0.1125	-0.1034	-0.017	0.0331	0.1097	0.0396	0.0764	-0.1436	-0.099	-0.0154	0.0267	0.1528	0.0345	0.0864	1.13e-05	0.00585438	0.717006	0.551479	0.000780237	0.481247	0.200864	3.08e-05	0.0161684	0.806007	0.716923	0.00192687	0.622136	0.366588
ENSG00000180720	CHRM4	0	0.0037	0.0617	-0.0274	-0.0055	0.0585	0.0601	-0.0689	-0.0529	0.0712	-0.0263	-0.005	0.0473	0.0838	-0.0586	-0.0665	0.0301009	0.465808	0.906514	0.292062	0.0665378	0.230743	0.324984	0.0461796	0.580092	0.940032	0.484682	0.104498	0.369218	0.508928
ENSG00000196922	ZNF252P	0	0.0036	-0.1621	-0.1485	0.1025	0.1294	0.0433	-0.082	0.143	-0.2068	-0.1422	0.1112	0.1046	0.0603	-0.0697	0.1617	2e-10	7.26e-05	0.00887098	0.019594	0.187206	0.153721	0.0161232	9.67e-10	0.000371598	0.0234091	0.0752981	0.257026	0.27546	0.055598
ENSG00000136811	ODF2	0	0.0036	-0.1371	-0.0418	0.0785	0.0243	0.2006	-0.098	-0.0012	-0.1748	-0.04	0.0852	0.0196	0.2796	-0.0834	-0.0015	8.32e-08	0.266659	0.0451534	0.662453	4.51e-10	0.0879202	0.982786	2.98e-07	0.379765	0.0918421	0.799372	3.6e-09	0.182589	0.9912
ENSG00000147044	CASK	0	0.0036	-0.1126	0.03	0.1122	-0.0401	0.0144	-0.075	0.0964	-0.1436	0.0167	0.1217	-0.0256	0.02	-0.0638	0.109	1.12e-05	0.642695	0.00414742	0.568901	0.662029	0.191998	0.106104	3.06e-05	0.734039	0.0122495	0.729538	0.731902	0.323318	0.232025
ENSG00000211452	DIO1	0	0.0036	0.0851	-0.0266	-0.0356	-0.0698	0.0553	0.0311	-0.0145	0.0982	-0.0255	-0.0324	-0.0445	0.0771	0.0271	-0.0183	0.00274418	0.479565	0.447471	0.321953	0.0913527	0.580232	0.787313	0.00520361	0.593267	0.572719	0.515731	0.137721	0.709558	0.8827
ENSG00000100418	DESI1	0	0.0036	0.1401	-0.126	-0.0937	0.2217	-0.0834	0.1647	-0.1984	0.1617	-0.1206	-0.0853	0.1792	-0.0928	0.1434	-0.2493	7.41e-07	0.000776427	0.0450718	5.79e-05	0.0422303	0.00322086	0.000181027	2.36e-06	0.00288667	0.0917492	0.000934998	0.0701426	0.01507	0.00151169
ENSG00000117697	NSL1	0	0.0036	0.0332	-0.0141	0.0704	0.015	-0.0295	0.0967	-0.1468	0.0383	-0.0135	0.0764	0.0122	-0.0328	0.0842	-0.1844	0.243805	0.707519	0.0727643	0.786602	0.472995	0.0847366	0.00596418	0.300227	0.788804	0.136341	0.880944	0.558736	0.177591	0.0252448
ENSG00000149792	MRPL49	0	0.0036	-0.0154	-0.0553	0.0994	0.1185	-0.0753	0.0129	-0.0598	-0.0197	-0.053	0.1079	0.0958	-0.0837	0.0113	-0.0752	0.548851	0.141034	0.011143	0.0326371	0.066939	0.817905	0.265551	0.607964	0.22797	0.0283838	0.107903	0.10502	0.884063	0.444509
ENSG00000182858	ALG12	0	0.0035	-0.0861	-0.0839	0.0712	-0.0239	0.1077	0.0334	0.0063	-0.1098	-0.0803	0.0773	-0.0152	0.1501	0.0291	0.0071	0.000808006	0.0255104	0.0692682	0.734632	0.000969432	0.552424	0.916089	0.00168077	0.0559134	0.130931	0.847342	0.00234978	0.686229	0.954223
ENSG00000175544	CABP4	0	0.0035	0.0036	0.1452	0.1166	-0.019	0.0617	-0.243	-0.0404	0.0041	0.0809	0.1265	-0.0121	0.086	-0.2067	-0.0507	0.900104	0.02448	0.00287398	0.787071	0.0597984	1.95e-05	0.452983	0.918701	0.0539639	0.00894737	0.881211	0.0950641	0.000287622	0.634105
ENSG00000178999	AURKB	0	0.0035	0.0354	-0.0526	0.0054	-0.0942	0.0763	0.085	-0.0307	0.0409	-0.0504	0.0059	-0.06	0.1063	0.074	-0.0385	0.213395	0.161483	0.889976	0.181099	0.0198162	0.129877	0.568918	0.266662	0.25434	0.929372	0.350303	0.0359215	0.24328	0.728835
ENSG00000183695	MRGPRX2	0	0.0035	0.0908	0.029	0.0151	-0.0221	0.082	-0.2193	0.0491	0.1048	0.0161	0.0164	-0.0141	0.1143	-0.1866	0.0555	0.00138753	0.654285	0.700028	0.754176	0.0122419	0.000119993	0.411765	0.00276496	0.743854	0.792682	0.859526	0.0233522	0.00116747	0.595494
ENSG00000179059	ZFP42	0	0.0035	0.1439	-0.0313	-0.0728	0.0264	-0.0151	-0.1373	0.1108	0.166	-0.03	-0.0662	0.0214	-0.0168	-0.1168	0.1253	3.69e-07	0.40482	0.119879	0.634483	0.714155	0.016592	0.062949	1.22e-06	0.520653	0.204681	0.77794	0.776214	0.0523358	0.157929
ENSG00000124356	STAMBP	0	0.0035	0.0904	-0.139	0.0512	0.0155	0.0307	0.073	-0.0974	0.1043	-0.1331	0.0556	0.0126	0.0428	0.0636	-0.1224	0.00147153	0.000207283	0.191724	0.779768	0.349889	0.193532	0.0693488	0.00291904	0.00092304	0.298177	0.876946	0.435626	0.324901	0.169677
ENSG00000006128	TAC1	0	0.0035	0.0867	0.0869	-0.0161	-0.1451	0.0049	-0.0935	0.1007	0.1	0.0484	-0.0147	-0.0925	0.0068	-0.0795	0.1138	0.00229192	0.178557	0.730408	0.0391256	0.881716	0.103675	0.091377	0.00440493	0.275712	0.815892	0.122554	0.913696	0.206326	0.207434
ENSG00000276231	PIK3R6	0	0.0035	0.0251	-0.0468	0.0066	0.0675	0.1174	-0.0293	-0.1162	0.029	-0.0448	0.0072	0.0545	0.1637	-0.0249	-0.146	0.377316	0.213462	0.865568	0.22431	0.000317348	0.610174	0.0299869	0.439809	0.318164	0.913408	0.405668	0.000848143	0.732994	0.0901138
ENSG00000169469	SPRR1B	0	0.0035	0.1055	0.1089	-0.055	-0.0221	-0.0629	-0.0797	0.0296	0.1218	0.0607	-0.0501	-0.0141	-0.0699	-0.0678	0.0335	0.000200913	0.091875	0.239807	0.754108	0.126125	0.165561	0.620443	0.000456901	0.161165	0.356406	0.859512	0.18218	0.290424	0.767113
ENSG00000176092	CRYBG2	0	0.0035	0.0411	0.072	-0.0577	0.0894	-0.0975	-0.0442	0.0212	0.0475	0.0401	-0.0525	0.0722	-0.1084	-0.0376	0.0239	0.1485	0.26504	0.217697	0.107323	0.0175486	0.44191	0.723631	0.193741	0.378163	0.329884	0.244613	0.0322422	0.584865	0.839522
ENSG00000178199	ZC3H12D	0	0.0035	-0.0332	0.0136	0.1029	0.0062	0.0539	-0.1695	0.0504	-0.0423	0.0076	0.1117	0.005	0.0751	-0.1442	0.057	0.197483	0.833057	0.00858499	0.911387	0.10036	0.00305755	0.399326	0.249196	0.885582	0.02273	0.952321	0.149259	0.0144116	0.582907
ENSG00000153993	SEMA3D	0	0.0035	-0.0659	-0.0671	0.095	-0.1826	0.0683	0.0093	0.1672	-0.0841	-0.0642	0.1031	-0.1163	0.0952	0.0081	0.1891	0.0103823	0.074437	0.0153015	0.00935681	0.0370578	0.869069	0.00478458	0.0175685	0.135512	0.0370595	0.0446526	0.0624865	0.917974	0.0212195
ENSG00000129158	SERGEF	0	0.0035	-0.1598	0.0248	0.1577	-0.0204	-0.111	0.0721	0.0609	-0.2038	0.0138	0.1711	-0.013	-0.1235	0.0628	0.0689	3.68e-10	0.701258	5.24e-05	0.772299	0.00675947	0.199212	0.308093	1.72e-09	0.783644	0.000274758	0.872276	0.0136851	0.331098	0.491576
ENSG00000214042	IFNA7	0	0.0035	0.0903	0.2165	0.0328	-0.1468	0.0599	-0.1486	-0.0798	0.1042	0.1206	0.0356	-0.0936	0.0834	-0.1264	-0.1003	0.00147804	0.000778278	0.404068	0.0368129	0.0677913	0.00951048	0.137321	0.00293006	0.00289145	0.530376	0.117493	0.1062	0.0346013	0.279533
ENSG00000169696	ASPSCR1	0	0.0035	0.0703	0.0658	0.0691	0.0655	-0.0962	-0.1906	0.0403	0.0811	0.0367	0.075	0.0529	-0.1069	-0.1622	0.0456	0.0134315	0.308504	0.0780506	0.238578	0.0190965	0.000848955	0.500012	0.0222489	0.423768	0.1446	0.423358	0.0347691	0.00540353	0.675713
ENSG00000125347	IRF1	0	0.0035	-0.1179	-0.0328	0.0426	0.2018	0.0282	-0.0991	0.0013	-0.1504	-0.0314	0.0463	0.1631	0.0393	-0.0843	0.0015	4.2e-06	0.383288	0.277543	0.000257095	0.390468	0.0843541	0.982199	1.21e-05	0.499972	0.398229	0.00290779	0.477148	0.177031	0.990704
ENSG00000075413	MARK3	0	0.0034	0.0207	-0.2024	0.0453	0.1838	0.1094	-0.0795	-0.0533	0.0238	-0.1938	0.0492	0.1486	0.1525	-0.0676	-0.0669	0.468473	5.64e-08	0.247932	0.000880657	0.000804286	0.166479	0.321943	0.530793	6.62e-07	0.365712	0.00775525	0.00198084	0.291666	0.505873
ENSG00000126262	FFAR2	0	0.0034	0.0153	0.0118	0.0055	-0.0395	0.0146	0.0499	-0.0338	0.0176	0.0066	0.0059	-0.0252	0.0203	0.0435	-0.0425	0.591622	0.854771	0.889123	0.5755	0.656658	0.374351	0.529381	0.648215	0.900768	0.92909	0.734251	0.727224	0.520171	0.698392
ENSG00000101901	ALG13	0	0.0034	-0.045	-0.1118	0.1143	0.0725	-0.0115	-0.1939	0.1991	-0.0574	-0.107	0.124	0.0586	-0.0128	-0.165	0.2251	0.0803587	0.00288724	0.00349225	0.191487	0.778984	0.000687138	0.000748482	0.112119	0.00884127	0.0105505	0.363848	0.829909	0.00456918	0.00475021
ENSG00000073067	CYP2W1	0	0.0033	0.1105	-0.049	-0.0625	0.0908	0.0089	-0.0403	-0.035	0.1275	-0.0469	-0.0569	0.0734	0.0125	-0.0343	-0.044	9.87e-05	0.192883	0.181621	0.102012	0.785408	0.483159	0.515255	0.000234378	0.293269	0.285324	0.236735	0.834679	0.623653	0.688536
ENSG00000105143	SLC1A6	0	0.0033	0.108	0.0077	0.0018	-0.0201	-0.0693	-0.0246	0.0198	0.1246	0.0043	0.0019	-0.0128	-0.077	-0.0209	0.0224	0.000142272	0.905698	0.963568	0.775832	0.0918406	0.66907	0.740786	0.000330465	0.935509	0.978066	0.874767	0.138294	0.777637	0.850426
ENSG00000228716	DHFR	0	0.0033	0.0817	-0.0812	0.0512	-0.0441	0.005	0.0304	-0.0199	0.0943	-0.0777	0.0556	-0.0281	0.007	0.0264	-0.025	0.00404386	0.0306913	0.191839	0.531945	0.879035	0.588929	0.712159	0.00740142	0.0650349	0.298256	0.701202	0.911597	0.716351	0.832266
ENSG00000240450	CSPG4P1Y	0	0.0033	0.0554	0.0536	-0.0337	-0.1286	0.0064	0.0657	0.0043	0.064	0.0299	-0.0307	-0.0819	0.0089	0.0572	0.0049	0.0514729	0.40702	0.471557	0.0677281	0.84555	0.241818	0.942733	0.0750434	0.522693	0.594895	0.179289	0.884045	0.381616	0.968349
ENSG00000165899	OTOGL	0	0.0033	-0.0334	0.0129	0.061	-0.014	0.0024	-0.013	0.0072	-0.0427	0.0072	0.0662	-0.0089	0.0033	-0.0111	0.0082	0.194229	0.841556	0.119723	0.842447	0.9418	0.82132	0.903998	0.245597	0.891936	0.204442	0.914397	0.958644	0.886426	0.947623
ENSG00000149930	TAOK2	0	0.0033	0.1444	-0.1069	0.0019	-0.0071	0.1315	-0.0705	-0.0701	0.1666	-0.1024	0.0021	-0.0045	0.1833	-0.06	-0.0882	3.31e-07	0.00439238	0.960687	0.919399	5.38e-05	0.219655	0.191669	1.1e-06	0.0126604	0.976341	0.956615	0.000167147	0.356826	0.35525
ENSG00000187475	H1-6	0	0.0033	0.0817	-0.0138	0.0136	-0.1175	0.109	0.0128	-0.0627	0.0942	-0.0132	0.0147	-0.0749	0.152	0.0112	-0.0789	0.00407237	0.714424	0.72953	0.0949303	0.000837389	0.8197	0.243023	0.00744559	0.794473	0.815119	0.225599	0.00205707	0.885083	0.418963
ENSG00000102572	STK24	0	0.0033	-0.1646	-0.1285	0.0682	-0.041	0.1267	-0.077	0.2391	-0.21	-0.123	0.074	-0.0261	0.1766	-0.0655	0.2704	1.03e-10	0.000608264	0.0821498	0.561204	0.000100638	0.180392	4.63e-05	5.14e-10	0.00233633	0.150692	0.723652	0.000296663	0.308667	0.000514359
ENSG00000136541	ERMN	0	0.0033	0.0057	0.0648	0.0281	0.0245	0.0731	-0.2905	0.1173	0.0066	0.0361	0.0305	0.0198	0.1019	-0.2472	0.1326	0.841963	0.316116	0.474127	0.65952	0.0256043	2.89e-07	0.0489802	0.869207	0.431538	0.597202	0.797416	0.0449918	9.63e-06	0.130808
ENSG00000158815	FGF17	0	0.0033	0.0116	0.1344	-0.0388	0.0276	0.0454	-0.1578	0.0004	0.0134	0.0749	-0.0353	0.0223	0.0633	-0.1343	0.0005	0.683479	0.0373361	0.407207	0.619429	0.166506	0.00585478	0.994225	0.730513	0.076378	0.533216	0.766912	0.232568	0.0239093	0.99722
ENSG00000179673	RPRML	0	0.0033	0.0384	0.0923	-0.013	-0.0952	-0.0223	0.0099	0.0128	0.0444	0.0514	-0.0118	-0.0607	-0.0248	0.0086	0.0145	0.177036	0.153342	0.781124	0.176355	0.587491	0.860718	0.830627	0.226249	0.243647	0.854732	0.344478	0.666235	0.912561	0.90658
ENSG00000203865	ATP1A1-AS1	0	0.0033	-0.1297	-0.073	0.0912	0.0769	0.0695	-0.0583	0.0461	-0.1654	-0.0699	0.0989	0.0622	0.0969	-0.0496	0.0522	4.04e-07	0.0519403	0.0199835	0.166066	0.0337615	0.310862	0.440382	1.33e-06	0.100355	0.0463185	0.330663	0.0575623	0.456428	0.62282
ENSG00000186952	TMEM232	0	0.0032	0.0311	-0.083	-0.0843	0.1411	0.0149	-0.0129	0.0158	0.0359	-0.0795	-0.0767	0.114	0.0208	-0.011	0.0179	0.274292	0.0270551	0.071501	0.0108743	0.649761	0.821935	0.791142	0.333559	0.0586858	0.134435	0.0497696	0.721203	0.886734	0.884476
ENSG00000136146	MED4	0	0.0032	0.048	-0.1114	0.0682	0.0554	0.0817	-0.0071	-0.1121	0.0553	-0.1067	0.074	0.0448	0.1139	-0.0061	-0.1409	0.0921325	0.0029873	0.0822554	0.318233	0.0125616	0.901393	0.0363851	0.126551	0.009104	0.150821	0.511485	0.0238967	0.938082	0.105033
ENSG00000125124	BBS2	0	0.0032	-0.0413	-0.0063	0.0075	0.0029	0.0617	-0.0859	0.084	-0.0526	-0.0061	0.0081	0.0023	0.086	-0.0731	0.095	0.109055	0.866117	0.848847	0.958784	0.0597589	0.134892	0.159144	0.14739	0.908971	0.903353	0.977096	0.0950111	0.249667	0.310542
ENSG00000180035	ZNF48	0	0.0032	0.0324	0.0487	0.0986	0.0028	0.0217	-0.0697	-0.1119	0.0374	0.0271	0.107	0.0022	0.0303	-0.0593	-0.1407	0.254652	0.451007	0.0118141	0.96035	0.50771	0.225025	0.0366154	0.312204	0.565578	0.0298108	0.977768	0.592475	0.363161	0.105499
ENSG00000085117	CD82	0	0.0032	0.1577	-0.0659	0.0002	0.0185	0.0665	-0.011	-0.1435	0.1819	-0.0631	0.0002	0.015	0.0926	-0.0094	-0.1803	2.4e-08	0.0796468	0.995851	0.738622	0.0425059	0.847861	0.00719738	9.15e-08	0.143245	0.998133	0.84964	0.070537	0.904098	0.0293653
ENSG00000156150	ALX3	0	0.0032	0.0472	-0.0182	0.0385	-0.0937	0.1477	-0.0547	-0.0443	0.0544	-0.0174	0.0418	-0.0597	0.2059	-0.0466	-0.0557	0.0974464	0.629218	0.326774	0.183407	5.41e-06	0.340931	0.409905	0.133098	0.722869	0.450768	0.353613	2e-05	0.487126	0.593428
ENSG00000137393	RNF144B	0	0.0032	-0.0803	-0.0671	0.0418	0.0816	-0.0188	0.0481	0.017	-0.1024	-0.0642	0.0453	0.0659	-0.0209	0.0419	0.0193	0.00178344	0.0743387	0.287415	0.141809	0.648606	0.391704	0.775614	0.00349388	0.135398	0.408463	0.296392	0.720182	0.536528	0.874586
ENSG00000115526	CHST10	0	0.0032	-0.1317	0.0004	0.1596	-0.0666	0.1708	-0.0578	-0.0526	-0.168	0.0002	0.1732	-0.0424	0.2381	-0.0492	-0.0661	2.66e-07	0.994466	4.23e-05	0.34481	1.3e-07	0.314839	0.32791	8.97e-07	0.996744	0.000227063	0.537329	6.48e-07	0.460017	0.511731
ENSG00000213927	CCL27	0	0.0032	-0.0767	0.0306	0.0148	0.0293	0.0177	-0.0509	0.0573	-0.0978	0.017	0.0161	0.0237	0.0247	-0.0433	0.0648	0.00286531	0.636014	0.70587	0.598176	0.589721	0.376063	0.337347	0.00540986	0.728545	0.797175	0.751844	0.668367	0.521982	0.521253
ENSG00000176476	SGF29	0	0.0032	0.0754	-0.0413	0.0351	-0.0482	-0.0007	0.0341	-0.0324	0.087	-0.0396	0.0381	-0.0307	-0.0007	0.0297	-0.0407	0.00798312	0.271699	0.370671	0.494377	0.987219	0.543588	0.547015	0.0138296	0.385081	0.496106	0.671059	0.991363	0.678805	0.711724
ENSG00000134253	TRIM45	0	0.0032	0.0369	-0.0463	0.0121	-0.1184	0.097	-0.1069	0.1478	0.0426	-0.0444	0.0131	-0.0755	0.1352	-0.091	0.1672	0.195103	0.218019	0.757867	0.0924976	0.00299482	0.0624833	0.0128308	0.246621	0.323742	0.83707	0.222128	0.00654247	0.141486	0.0464957
ENSG00000152359	POC5	0	0.0031	-0.0807	-0.0275	0.0292	0.1016	0.0766	0.0028	-0.08	-0.1029	-0.0263	0.0317	0.0821	0.1067	0.0024	-0.1006	0.00169207	0.46516	0.457014	0.067033	0.0193767	0.960512	0.136124	0.00332465	0.579567	0.582014	0.178127	0.0352207	0.976323	0.27754
ENSG00000168876	ANKRD49	0	0.0031	0.1228	-0.1112	0.0917	0.0285	0.0241	-0.1024	-0.0314	0.1417	-0.1065	0.0995	0.023	0.0337	-0.0872	-0.0395	1.48e-05	0.00303236	0.0193094	0.608525	0.462017	0.0743508	0.559071	3.98e-05	0.00922477	0.0449945	0.758687	0.547584	0.160957	0.721039
ENSG00000057294	PKP2	0	0.0031	0.0555	-0.0567	-0.0022	0.0598	-0.0846	-0.0542	0.1042	0.0641	-0.0543	-0.002	0.0483	-0.0941	-0.0461	0.1178	0.0510571	0.131406	0.962977	0.281573	0.0393991	0.345853	0.080509	0.074494	0.215546	0.977725	0.473744	0.0659985	0.491545	0.18933
ENSG00000100916	BRMS1L	0	0.0031	0.1279	-0.1302	0.0025	-0.012	0.0276	-0.0235	0.0295	0.1476	-0.1246	0.0027	-0.0076	0.0385	-0.02	0.0334	6.37e-06	0.000513829	0.948917	0.864798	0.400518	0.683057	0.621855	1.8e-05	0.00201505	0.969033	0.928132	0.487524	0.788394	0.768328
ENSG00000165349	SLC7A3	0	0.0031	0.0658	0.0984	0.0296	-0.0858	0.0522	-0.1155	-0.023	0.0759	0.0548	0.0322	-0.0547	0.0727	-0.0983	-0.0288	0.0206971	0.127821	0.45029	0.223442	0.111522	0.0441415	0.669795	0.0328929	0.211045	0.575701	0.404897	0.163571	0.109184	0.802975
ENSG00000111358	GTF2H3	0	0.0031	0.3001	-0.0666	0.0385	-0.1721	0.0648	-0.0596	-0.0835	0.3463	-0.0637	0.0418	-0.1097	0.0904	-0.0507	-0.105	1.57e-27	0.0765747	0.327016	0.0143253	0.0478085	0.300017	0.119707	4.86e-26	0.138777	0.450975	0.0602354	0.0781032	0.444984	0.253659
ENSG00000182070	OR52A1	0	0.0031	0.0768	0.0281	-0.0495	-0.0177	0.0256	-0.0253	-0.0163	0.0885	0.0156	-0.0451	-0.0113	0.0356	-0.0215	-0.0204	0.00695159	0.664249	0.290085	0.801557	0.436137	0.659792	0.762492	0.0121929	0.752501	0.411254	0.889948	0.522164	0.770921	0.866296
ENSG00000135638	EMX1	0	0.003	0.0209	0.0525	-0.0749	0.0225	-0.0345	-0.0473	0.0819	0.0241	0.0293	-0.0682	0.0182	-0.0384	-0.0403	0.0926	0.462522	0.416444	0.10933	0.686067	0.401812	0.410516	0.169978	0.525121	0.532206	0.189763	0.814894	0.488671	0.555014	0.325966
ENSG00000100883	SRP54	0	0.003	-0.118	-0.0776	0.0747	0.0101	0.1642	-0.0461	0.0138	-0.1505	-0.0743	0.0811	0.0082	0.2288	-0.0392	0.0156	4.15e-06	0.0387879	0.0566589	0.855688	4.02e-07	0.422514	0.818184	1.2e-05	0.0788424	0.1108	0.923012	1.84e-06	0.566136	0.900638
ENSG00000197471	SPN	0	0.003	0.1134	-0.0129	0.1024	-0.0516	0.0479	-0.1805	0.0023	0.1308	-0.0124	0.1112	-0.0329	0.0668	-0.1536	0.0026	6.45e-05	0.731604	0.008881	0.464424	0.143935	0.00159577	0.969893	0.000158223	0.808179	0.0234247	0.645097	0.204606	0.00879686	0.985048
ENSG00000197885	NKIRAS1	0	0.003	-0.0016	-0.1699	0.1427	0.0555	-0.0769	0.1857	-0.1146	-0.002	-0.1626	0.1549	0.0449	-0.0855	0.1617	-0.144	0.951799	5.5e-06	0.000256183	0.317353	0.0610958	0.000881874	0.0323562	0.96077	3.83e-05	0.00109986	0.510659	0.0968151	0.00555984	0.0957678
ENSG00000151005	TKTL2	0	0.003	-0.0237	0.0642	0.0314	-0.1571	0.1554	-0.0965	0.0471	-0.0302	0.0358	0.0341	-0.1001	0.2166	-0.0821	0.0532	0.357733	0.320498	0.423559	0.0254496	1.66e-06	0.0927157	0.430976	0.42002	0.43585	0.549461	0.0905309	6.77e-06	0.190023	0.614294
ENSG00000185787	MORF4L1	0	0.003	-0.1194	-0.0372	0.0505	0.1341	0.0954	0.0653	-0.1678	-0.1523	-0.0356	0.0548	0.1084	0.1329	0.0569	-0.2109	3.15e-06	0.322292	0.198471	0.0155628	0.00353073	0.244849	0.00161894	9.28e-06	0.437706	0.306545	0.0639296	0.00758871	0.385011	0.00894388
ENSG00000101421	CHMP4B	0	0.0029	-0.0228	-0.0989	0.0211	0.0764	0.0544	-0.0174	0.0076	-0.0291	-0.0947	0.0229	0.0617	0.0759	-0.0148	0.0086	0.376598	0.00842154	0.590984	0.168928	0.096865	0.762351	0.899357	0.439139	0.0220089	0.701848	0.334622	0.144693	0.845621	0.945152
ENSG00000170367	CST5	0	0.0029	0.07	0.0428	-0.0064	-0.0071	0.0125	-0.0655	-0.0261	0.0808	0.0239	-0.0058	-0.0045	0.0174	-0.0557	-0.0328	0.0137964	0.507687	0.89185	0.920203	0.703103	0.254626	0.627808	0.0227989	0.619006	0.930684	0.956905	0.766848	0.397365	0.772105
ENSG00000170837	GPR27	0	0.0029	0.0674	-0.1041	0.0012	0.0846	0.0003	0.0817	-0.1107	0.0777	-0.0997	0.0013	0.0684	0.0005	0.0711	-0.1392	0.0178546	0.00552968	0.97561	0.127353	0.99197	0.145693	0.0387368	0.0287725	0.0154134	0.985235	0.274953	0.994373	0.26457	0.110099
ENSG00000091436	MAP3K20	0	0.0029	-0.0336	-0.1198	0.0185	0.0629	0.1202	-0.0084	-0.0196	-0.0429	-0.1147	0.0201	0.0509	0.1676	-0.0071	-0.0247	0.191949	0.00139929	0.636734	0.257138	0.000225965	0.884088	0.715485	0.243015	0.00476089	0.741122	0.446511	0.000621707	0.926943	0.834534
ENSG00000197217	ENTPD4	0	0.0029	0.0666	-0.0813	-0.042	0.0519	0.1279	-0.1819	0.079	0.0769	-0.0779	-0.0383	0.0419	0.1783	-0.1548	0.0894	0.0192078	0.0303869	0.36926	0.350303	8.58e-05	0.0014661	0.185475	0.0307268	0.0645021	0.494522	0.54297	0.000256531	0.00823317	0.347055
ENSG00000147548	NSD3	0	0.0029	0.0793	-0.1786	-0.0691	-0.1995	0.1257	0.1174	0.1449	0.0915	-0.171	-0.0628	-0.1272	0.1752	0.1022	0.1638	0.00526061	1.73e-06	0.139922	0.0044828	0.000114401	0.0362099	0.0147548	0.00942565	1.37e-05	0.231901	0.0262122	0.000333765	0.0944271	0.0519555
ENSG00000099769	IGFALS	0	0.0029	-0.0114	0.0539	-0.0468	-0.1403	0.0566	0.0657	0.0424	-0.0146	0.03	-0.0426	-0.0894	0.0789	0.0572	0.0479	0.657342	0.404545	0.317137	0.0460461	0.0840598	0.241881	0.478244	0.707416	0.520474	0.440511	0.137541	0.127936	0.381676	0.656609
ENSG00000047056	WDR37	0	0.0028	-0.2602	-0.089	0.0304	0.0376	0.1823	-0.0672	0.1858	-0.3319	-0.0852	0.033	0.0304	0.2541	-0.0572	0.2102	2.69e-25	0.0178276	0.438147	0.499052	1.65e-08	0.242404	0.00167985	6.5e-24	0.0413591	0.564132	0.674535	9.77e-08	0.382141	0.00920401
ENSG00000171195	MUC7	0	0.0027	0.0979	-0.0492	0.0286	0.0258	-0.0355	-0.0634	0.015	0.1129	-0.0471	0.0311	0.0209	-0.0395	-0.0539	0.0169	0.000568515	0.190437	0.465858	0.642505	0.388138	0.270153	0.802427	0.00121173	0.290415	0.590184	0.784134	0.474642	0.413262	0.891689
ENSG00000001167	NFYA	0	0.0027	0.0131	-0.203	0.0692	0.0105	0.1241	0.0189	-0.0137	0.0151	-0.1944	0.0751	0.0085	0.173	0.0165	-0.0172	0.646751	5.11e-08	0.077575	0.850358	0.000139479	0.736209	0.799358	0.698621	6.09e-07	0.143858	0.91992	0.000400972	0.827597	0.889957
ENSG00000132514	CLEC10A	0	0.0027	-0.144	0.0589	0.0387	0.1187	-0.0505	0.0404	-0.0433	-0.1837	0.0328	0.042	0.096	-0.0561	0.0352	-0.0544	1.75e-08	0.362426	0.324099	0.0322802	0.219562	0.472078	0.420747	6.79e-08	0.47863	0.447745	0.10711	0.294222	0.613597	0.603985
ENSG00000168887	C2orf68	0	0.0027	-0.1697	-0.0324	0.0755	0.0183	-0.007	-0.0517	0.1859	-0.2165	-0.031	0.0819	0.0148	-0.0078	-0.044	0.2102	2.65e-11	0.389766	0.0541232	0.742134	0.86403	0.368743	0.0016748	1.39e-10	0.506094	0.106768	0.851442	0.899935	0.514949	0.00917964
ENSG00000064195	DLX3	0	0.0027	0.0748	-0.0073	-0.0241	-0.0848	0.0745	-0.0593	0.0451	0.0863	-0.007	-0.0219	-0.054	0.1038	-0.0505	0.051	0.00853629	0.845686	0.6071	0.228738	0.0229368	0.301952	0.450784	0.0146865	0.894642	0.715337	0.411115	0.0408627	0.44673	0.632454
ENSG00000069345	DNAJA2	0	0.0027	-0.0752	-0.1352	0.0588	0.0275	0.0122	0.1657	-0.035	-0.0959	-0.1294	0.0638	0.0222	0.017	0.1443	-0.044	0.0034542	0.000308042	0.133948	0.621287	0.709489	0.00302729	0.514926	0.00641806	0.00129755	0.223891	0.768405	0.772438	0.0143042	0.688275
ENSG00000119333	DYNC2I2	0	0.0027	0.2037	-0.0114	0.0675	-0.0028	0.0162	-0.1273	-0.1271	0.235	-0.011	0.0732	-0.0018	0.0226	-0.1083	-0.1597	4.12e-13	0.761152	0.0854236	0.968413	0.622043	0.0264737	0.017496	2.59e-12	0.831226	0.155553	0.981943	0.696903	0.0744569	0.059355
ENSG00000158480	SPATA2	0	0.0027	-0.1162	-0.0879	0.0425	0.1031	0.1563	-0.1554	0.0763	-0.1482	-0.0842	0.0461	0.0833	0.2179	-0.1322	0.0862	5.8e-06	0.0192312	0.279103	0.0631973	1.44e-06	0.00664737	0.201549	1.65e-05	0.0440812	0.399717	0.171323	5.92e-06	0.0263112	0.367443
ENSG00000127334	DYRK2	0	0.0026	-0.0124	-0.0632	0.0435	0.1107	0.1009	-0.1682	0.0072	-0.0158	-0.0605	0.0472	0.0895	0.1406	-0.1431	0.0082	0.629786	0.0929612	0.268042	0.0458793	0.00201937	0.00328577	0.90394	0.683234	0.16281	0.387348	0.137252	0.00456588	0.0153129	0.947623
ENSG00000148516	ZEB1	0	0.0026	0.0948	-0.1089	0.0367	-0.1779	0.217	0.0732	-0.1164	0.1093	-0.1042	0.0398	-0.1134	0.3025	0.0637	-0.1463	0.000850122	0.00371677	0.350224	0.0113244	1.3e-11	0.192505	0.029689	0.00176072	0.0109585	0.475804	0.0511872	1.39e-10	0.323816	0.0894291
ENSG00000104327	CALB1	0	0.0026	0.0684	-0.0541	-0.0631	0.02	0.1231	-0.1532	0.0772	0.0789	-0.0518	-0.0574	0.0162	0.1715	-0.1304	0.0873	0.0162357	0.150357	0.177416	0.718409	0.000159275	0.00745956	0.196011	0.0263691	0.239926	0.280272	0.836123	0.000451691	0.0286449	0.360436
ENSG00000224960	PPP4R3C	0	0.0026	0.0605	-0.0931	-0.0066	0.0477	-0.0228	0.0679	-0.0355	0.0698	-0.0891	-0.006	0.0386	-0.0253	0.0591	-0.0447	0.0335756	0.013206	0.887238	0.390153	0.579572	0.226777	0.508934	0.0509944	0.0322238	0.927641	0.578692	0.659305	0.365142	0.683094
ENSG00000170419	VSTM2A	0	0.0026	0.0913	-0.0428	0.0161	-0.1571	0.0374	-0.0073	0.0804	0.1053	-0.041	0.0175	-0.1001	0.0521	-0.0062	0.0909	0.00131278	0.25531	0.681356	0.0254593	0.254225	0.898512	0.178095	0.00263072	0.367223	0.777054	0.0905444	0.333037	0.935925	0.337127
ENSG00000162300	ZFPL1	0	0.0026	-0.0854	-0.0892	0.0539	0.1073	0.0452	0.0322	-0.0462	-0.1089	-0.0854	0.0585	0.0867	0.0631	0.028	-0.0581	0.000892123	0.0175395	0.169541	0.0530415	0.167793	0.567008	0.390339	0.00184148	0.0407587	0.270285	0.150925	0.234152	0.699205	0.573519
ENSG00000206026	SMIM21	0	0.0026	0.0682	0.0955	0.0031	0.0105	-0.0864	-0.0641	-0.0089	0.0787	0.0532	0.0033	0.0085	-0.0961	-0.0546	-0.0112	0.0164884	0.139454	0.937862	0.850011	0.0353983	0.264536	0.868581	0.0267511	0.225989	0.961469	0.919674	0.060052	0.407679	0.927189
ENSG00000124275	MTRR	0	0.0025	-0.072	-0.0687	0.106	0.0821	0.1056	-0.0697	-0.0655	-0.0919	-0.0658	0.115	0.0663	0.1472	-0.0593	-0.0823	0.00507781	0.0676285	0.0067837	0.139391	0.00122107	0.225277	0.223225	0.00912182	0.125201	0.0185842	0.292846	0.0028978	0.363414	0.39456
ENSG00000039987	BEST2	0	0.0025	0.0267	0.0938	-0.025	-0.144	0.0236	-0.0137	0.0563	0.0308	0.0523	-0.0227	-0.0918	0.0329	-0.0116	0.0637	0.348711	0.146634	0.593731	0.0406237	0.471551	0.811944	0.346042	0.411257	0.235334	0.704127	0.125704	0.557321	0.879544	0.530193
ENSG00000114956	DGUOK	0	0.0025	-0.0254	-0.0495	0.0713	-0.0169	-0.1266	0.1565	0.0082	-0.0324	-0.0473	0.0773	-0.0107	-0.1407	0.1363	0.0093	0.324679	0.188506	0.0692158	0.811001	0.00199634	0.00515345	0.891098	0.386275	0.287986	0.130877	0.895047	0.0045198	0.0217198	0.940992
ENSG00000183091	NEB	0	0.0025	-0.0318	-0.026	-0.0127	0.0108	0.1685	-0.0702	-0.0209	-0.0406	-0.0249	-0.0116	0.0087	0.2349	-0.0597	-0.0263	0.21656	0.48903	0.785513	0.845919	1.93e-07	0.221899	0.697877	0.270131	0.601623	0.858322	0.91666	9.32e-07	0.359366	0.821819
ENSG00000140563	MCTP2	0	0.0025	0.1145	-0.1492	-0.0211	0.0226	0.0637	-0.0984	0.0854	0.1321	-0.1428	-0.0192	0.0183	0.0889	-0.0837	0.0966	5.46e-05	6.74e-05	0.6523	0.683983	0.0517256	0.0867027	0.152318	0.000135357	0.000348866	0.753399	0.813429	0.0836017	0.180575	0.301291
ENSG00000106460	TMEM106B	0	0.0025	-0.0443	-0.1108	0.0155	0.0882	-0.0207	0.0448	0.0449	-0.0566	-0.1061	0.0168	0.0713	-0.023	0.0391	0.0507	0.0850949	0.0031496	0.693069	0.111953	0.614762	0.424735	0.453063	0.118017	0.00953032	0.786838	0.2521	0.690995	0.568019	0.634105
ENSG00000133275	CSNK1G2	0	0.0025	0.2934	-0.0482	0.0172	0.0033	0.0835	-0.3242	-0.0075	0.3385	-0.0461	0.0187	0.0027	0.1164	-0.2758	-0.0095	2.61e-26	0.200176	0.661075	0.952214	0.0107068	9.08e-09	0.888519	7.02e-25	0.302009	0.760152	0.973121	0.0206837	5.72e-07	0.939319
ENSG00000130182	ZSCAN10	0	0.0025	0.0751	0.1565	-0.0386	-0.0293	0.0105	-0.0748	-0.082	0.0866	0.0872	-0.0351	-0.0187	0.0146	-0.0636	-0.103	0.00828274	0.0152731	0.409724	0.677798	0.749369	0.193304	0.126754	0.014305	0.0362286	0.535778	0.809782	0.805152	0.324745	0.263738
ENSG00000174473	GALNTL6	0	0.0025	0.0554	0.0092	-0.0331	0.0238	0.0229	-0.103	0.0422	0.064	0.0051	-0.0302	0.0192	0.032	-0.0876	0.0477	0.0514332	0.887089	0.479151	0.668535	0.484774	0.0727525	0.480724	0.0749927	0.922643	0.601797	0.8032	0.570132	0.158302	0.658923
ENSG00000184574	LPAR5	0	0.0024	-0.1469	-0.0345	0.0076	0.0212	0.0701	-0.0494	0.1491	-0.1874	-0.0331	0.0082	0.0172	0.0977	-0.042	0.1686	8.79e-09	0.358423	0.84724	0.702458	0.0323484	0.390522	0.0120691	3.53e-08	0.474612	0.90227	0.824786	0.0553934	0.535355	0.0442591
ENSG00000204677	FAM153CP	0	0.0024	0.0792	0.1075	0.054	-0.0726	-0.1093	-0.0877	0.0456	0.0914	0.0599	0.0586	-0.0463	-0.1215	-0.0746	0.0516	0.00532806	0.0959164	0.16856	0.302839	0.00770171	0.127003	0.445161	0.00953869	0.167106	0.269113	0.495796	0.0154034	0.239665	0.627229
ENSG00000125861	GFRA4	0	0.0024	0.0372	0.124	-0.0038	-0.1654	0.0779	-0.0933	0.0403	0.0429	0.0691	-0.0035	-0.1054	0.1085	-0.0794	0.0456	0.19166	0.0547908	0.935385	0.0186469	0.0173823	0.104373	0.500498	0.242709	0.105199	0.959893	0.0726982	0.0319674	0.207391	0.67601
ENSG00000014824	SLC30A9	0	0.0024	-0.2186	-0.1103	0.0728	0.0867	0.1361	0.0551	-0.0051	-0.2789	-0.1056	0.0791	0.0701	0.1897	0.048	-0.0064	4.89e-18	0.0032782	0.0632047	0.118131	2.88e-05	0.326634	0.924123	5.15e-17	0.00984883	0.121187	0.26153	9.38e-05	0.471894	0.959329
ENSG00000171936	OR10H3	0	0.0024	0.0309	0.0668	-0.01	-0.0099	0.0059	-0.0848	0.0177	0.0356	0.0372	-0.0091	-0.0063	0.0083	-0.0721	0.0201	0.278653	0.301273	0.830813	0.888279	0.856919	0.140081	0.766746	0.338271	0.416379	0.890659	0.941006	0.893563	0.256879	0.869001
ENSG00000186501	TMEM222	0	0.0024	0.1064	-0.0703	0.0341	0.077	0.045	-0.142	-0.0335	0.1228	-0.0673	0.037	0.0622	0.0628	-0.1208	-0.0422	0.000176791	0.0613983	0.385631	0.165708	0.16983	0.0132027	0.533015	0.000405235	0.115468	0.511303	0.330294	0.236563	0.0442809	0.701675
ENSG00000187323	DCC	0	0.0023	0.0111	0.04	0.0426	-0.103	0.1032	-0.0578	-0.0198	0.0128	0.0223	0.0463	-0.0657	0.1438	-0.0492	-0.0249	0.697534	0.536568	0.277363	0.1434	0.00158019	0.314542	0.713331	0.743201	0.644268	0.398044	0.298414	0.00365709	0.459716	0.832999
ENSG00000164889	SLC4A2	0	0.0023	0.0555	-0.014	-0.039	-0.0174	0.1359	-0.0878	-0.0169	0.064	-0.0134	-0.0355	-0.0111	0.1894	-0.0747	-0.0213	0.0512886	0.710521	0.404621	0.804985	2.96e-05	0.126195	0.753338	0.0748103	0.791569	0.530693	0.892032	9.62e-05	0.238616	0.859808
ENSG00000090512	FETUB	0	0.0023	0.11	-0.0214	0.005	-0.0227	-0.0368	-0.012	-0.006	0.1269	-0.0205	0.0054	-0.0144	-0.0409	-0.0102	-0.0075	0.000105559	0.568831	0.899075	0.747892	0.371178	0.834797	0.91157	0.000249811	0.673574	0.935483	0.855484	0.457368	0.895872	0.951392
ENSG00000077935	SMC1B	0	0.0023	0.0573	-0.0555	-0.0087	-0.2968	0.0828	0.1864	0.0505	0.0661	-0.0532	-0.0079	-0.1891	0.1155	0.1623	0.0571	0.0440227	0.139679	0.852557	2.15e-05	0.0113621	0.000840346	0.39829	0.0652121	0.226235	0.905601	0.000420988	0.02184	0.00536434	0.581934
ENSG00000125954	CHURC1-FNTB	0	0.0023	-0.3047	0.0302	-0.0109	0.2053	0.0544	0.2012	-0.1596	-0.3887	0.0168	-0.0099	0.1659	0.0758	0.1752	-0.2005	7.67e-35	0.640918	0.816331	0.000200324	0.0970895	0.000308617	0.00274477	5.94e-33	0.732544	0.880682	0.00243861	0.145	0.00245643	0.0136295
ENSG00000181552	EDDM3B	0	0.0022	0.1302	0.0694	0.0032	-0.1013	-0.062	-0.0322	0.0085	0.1502	0.0387	0.0035	-0.0646	-0.069	-0.0274	0.0096	4.34e-06	0.283053	0.934304	0.150106	0.131249	0.575319	0.886979	1.25e-05	0.397275	0.95904	0.308259	0.188603	0.705468	0.938763
ENSG00000108591	DRG2	0	0.0022	-0.2109	-0.0303	0.095	0.1282	0.0483	-0.0121	-0.0027	-0.269	-0.029	0.1031	0.1037	0.0674	-0.0103	-0.0034	7.5e-17	0.421129	0.0152704	0.020691	0.140436	0.833413	0.960024	7.04e-16	0.536582	0.0370135	0.0781409	0.200263	0.894825	0.97935
ENSG00000174957	OR5J2	0	0.0022	0.0955	-0.0396	-0.0438	0.0577	0.0105	-0.0696	0.005	0.1102	-0.0379	-0.0399	0.0466	0.0147	-0.0593	0.0056	0.000769597	0.292332	0.349162	0.2993	0.748342	0.225602	0.933708	0.00160852	0.407054	0.474536	0.491683	0.804331	0.363789	0.963342
ENSG00000170791	CHCHD7	0	0.0022	-0.1526	-0.094	0.034	0.184	-0.0104	0.2351	-0.1805	-0.1946	-0.09	0.0369	0.1487	-0.0116	0.2047	-0.2269	2.26e-09	0.0123248	0.386426	0.000871962	0.79981	2.36e-05	0.00067806	9.7e-09	0.0303884	0.512091	0.00769195	0.846636	0.000328097	0.00440365
ENSG00000105479	ODAD1	0	0.0022	0.0627	0.0387	-0.0652	-0.0724	0.0747	-0.0544	0.0315	0.0723	0.0216	-0.0593	-0.0461	0.1041	-0.0463	0.0356	0.0276604	0.549576	0.163559	0.304091	0.0225029	0.344208	0.598862	0.0427875	0.656405	0.262744	0.497208	0.040197	0.490107	0.752397
ENSG00000100412	ACO2	0	0.0022	0.2667	-0.1275	-0.0254	-0.0365	0.007	0.0502	-0.119	0.3077	-0.122	-0.0231	-0.0233	0.0097	0.0437	-0.1495	8.35e-22	0.000673348	0.587167	0.604425	0.832199	0.371215	0.0262245	1.38e-20	0.00255302	0.698306	0.756193	0.873077	0.517375	0.0811973
ENSG00000188674	C2orf80	0	0.0022	0.0875	0.0534	-0.0388	-0.0704	0.0416	-0.082	0.0242	0.1009	0.0297	-0.0353	-0.0449	0.058	-0.0698	0.0274	0.00208375	0.408862	0.407607	0.317691	0.20493	0.153599	0.685671	0.00403574	0.524529	0.533603	0.511043	0.277627	0.275371	0.813162
ENSG00000182533	CAV3	0	0.0022	0.0331	0.159	-0.0583	-0.0646	0.0364	-0.0319	-0.0583	0.0382	0.0886	-0.0531	-0.0411	0.0508	-0.0272	-0.0732	0.245139	0.0137464	0.21268	0.35951	0.266742	0.578874	0.278553	0.301749	0.0333088	0.323595	0.551712	0.347295	0.708453	0.459228
ENSG00000130517	PGPEP1	0	0.0022	0.0673	-0.0512	0.0286	0.0227	-0.0802	-0.1345	0.1625	0.0776	-0.049	0.0311	0.0183	-0.0892	-0.1144	0.1838	0.0180605	0.17341	0.465726	0.683494	0.0509409	0.0189865	0.00614846	0.0290523	0.269303	0.590065	0.813322	0.0825337	0.0578855	0.0258533
ENSG00000172824	CES4A	0	0.0022	0.0418	0.0642	0.0642	-0.2163	0.1079	-0.1328	0.0862	0.0482	0.0357	0.0697	-0.1378	0.1503	-0.113	0.0975	0.14237	0.320897	0.101512	0.00205083	0.000952559	0.020539	0.148569	0.186665	0.436237	0.178916	0.0144863	0.0023143	0.0615166	0.295862
ENSG00000116218	NPHS2	0	0.0021	0.0227	0.115	-0.0638	-0.0463	-0.0008	-0.0639	0.0521	0.0262	0.0641	-0.0581	-0.0295	-0.0008	-0.0543	0.0589	0.425055	0.0750964	0.172518	0.510967	0.985279	0.266572	0.383199	0.487954	0.136615	0.274145	0.683929	0.990201	0.409868	0.56737
ENSG00000081014	AP4E1	0	0.0021	-0.124	-0.1574	-0.0145	0.1546	0.2002	0.0514	-0.0954	-0.1582	-0.1507	-0.0132	0.125	0.2791	0.0447	-0.1199	1.27e-06	2.58e-05	0.757522	0.00522043	4.87e-10	0.360468	0.075383	3.93e-06	0.000149022	0.83681	0.029252	3.86e-09	0.506162	0.180591
ENSG00000175764	TTLL11	0	0.0021	0.0955	-0.0157	-0.0166	-0.1518	0.0415	0.024	0.038	0.1102	-0.015	-0.0151	-0.0968	0.0578	0.0209	0.043	0.000770202	0.676659	0.722306	0.0308529	0.206169	0.669023	0.524595	0.00160956	0.762666	0.809997	0.103774	0.279034	0.777637	0.695013
ENSG00000184148	SPRR4	0	0.0021	0.1287	-0.0542	-0.0291	0.0591	-0.0236	-0.1278	0.0617	0.1485	-0.0519	-0.0265	0.0478	-0.0262	-0.1087	0.0698	5.58e-06	0.149255	0.534758	0.287154	0.566472	0.0258869	0.301469	1.59e-05	0.238664	0.651391	0.479611	0.647481	0.0732642	0.484157
ENSG00000121310	ECHDC2	0	0.0021	-0.1617	-0.0025	0.0024	0.112	0.1077	-0.1103	0.0672	-0.2063	-0.0024	0.0026	0.0905	0.1501	-0.0938	0.076	2.24e-10	0.947697	0.951625	0.0435585	0.000972299	0.054699	0.260502	1.08e-09	0.964513	0.970804	0.13209	0.00235523	0.12822	0.439546
ENSG00000125787	GNRH2	0	0.0021	-0.0509	-0.0925	-0.0073	-0.0515	0.1708	0.0834	-0.0374	-0.065	-0.0886	-0.0066	-0.0328	0.2381	0.0726	-0.047	0.0478045	0.0137659	0.876226	0.46471	1.29e-07	0.137224	0.48704	0.0702571	0.0333436	0.920401	0.645377	6.46e-07	0.252851	0.664458
ENSG00000152092	ASTN1	0	0.0021	0.0532	0.0487	0.0256	-0.1077	0.0837	-0.1193	0.0302	0.0614	0.0272	0.0278	-0.0686	0.1166	-0.1015	0.0342	0.0615296	0.45081	0.513831	0.126125	0.0105375	0.0376346	0.613196	0.0880457	0.565414	0.633151	0.273039	0.0204009	0.0973705	0.76172
ENSG00000131943	C19orf12	0	0.0021	-0.1125	-0.0637	0.024	0.1436	0.0099	-0.011	0.0241	-0.1434	-0.061	0.026	0.1161	0.0139	-0.0094	0.0273	1.15e-05	0.0901218	0.541499	0.00952121	0.762067	0.847813	0.68682	3.13e-05	0.158617	0.657156	0.0452398	0.815648	0.904098	0.814021
ENSG00000143126	CELSR2	0	0.0021	-0.091	-0.0676	0.0731	-0.0199	0.0782	-0.0952	0.137	-0.1161	-0.0647	0.0794	-0.0127	0.1089	-0.081	0.1549	0.000392385	0.0720616	0.0621575	0.777242	0.016947	0.0972579	0.0212468	0.000855494	0.131965	0.119583	0.875571	0.0312719	0.196907	0.0691989
ENSG00000120333	MRPS14	0	0.0021	0.0264	-0.0791	0.0788	0.1891	-0.1657	0.0584	-0.0935	0.0305	-0.0757	0.0855	0.1528	-0.1843	0.0509	-0.1175	0.35336	0.0353704	0.0445401	0.000621369	4.88e-05	0.298475	0.0812304	0.415906	0.0731581	0.0908239	0.00589569	0.000153022	0.443304	0.190441
ENSG00000171130	ATP6V0E2	0	0.002	0.1793	0.0228	0.0354	-0.1596	0.0499	-0.09	-0.0236	0.2068	0.0127	0.0385	-0.1017	0.0696	-0.0765	-0.0296	2e-10	0.724126	0.366792	0.0232053	0.127921	0.117313	0.661641	9.67e-10	0.801827	0.492206	0.0849495	0.184374	0.226264	0.796883
ENSG00000065371	ROPN1	0	0.002	0.0989	-0.0194	-0.0053	-0.1302	0.0351	-0.0494	0.0847	0.1141	-0.0186	-0.0048	-0.083	0.0489	-0.042	0.0957	0.000496784	0.605464	0.90957	0.0643155	0.284871	0.390264	0.156088	0.00106716	0.703833	0.941987	0.173342	0.367184	0.535355	0.306649
ENSG00000171962	DRC3	0	0.002	-0.0273	-0.0062	-0.0218	-0.0364	0.0631	-0.0584	0.1013	-0.0348	-0.006	-0.0199	-0.0232	0.088	-0.0497	0.1146	0.289488	0.86876	0.641067	0.605304	0.0540107	0.309644	0.0893043	0.349678	0.910921	0.744017	0.756457	0.0868003	0.4549	0.20409
ENSG00000130158	DOCK6	0	0.002	-0.1551	0.0818	0.0056	0.0149	0.0639	-0.1167	0.1199	-0.1979	0.0456	0.0061	0.012	0.0891	-0.0993	0.1356	1.2e-09	0.205512	0.886709	0.788949	0.051131	0.041951	0.0440971	5.29e-09	0.308489	0.927342	0.882643	0.0828155	0.105421	0.121239
ENSG00000120094	HOXB1	0	0.002	0.0812	-0.0357	-0.0303	0.0279	-0.1244	0.1261	-0.0306	0.0937	-0.0342	-0.0276	0.0225	-0.1384	0.1099	-0.0384	0.00427492	0.342571	0.517565	0.616248	0.00238154	0.0243597	0.569783	0.00778247	0.458818	0.636114	0.764565	0.00530255	0.0699823	0.729447
ENSG00000169906	S100G	0	0.002	0.0857	-0.078	0	-0.0504	0.003	-0.0374	0.0912	0.0989	-0.0746	0	-0.0321	0.0042	-0.0319	0.1031	0.00256211	0.0380008	0.999716	0.474842	0.92771	0.51506	0.126499	0.00488732	0.0775099	1	0.654381	0.947762	0.654358	0.263458
ENSG00000061492	WNT8A	0	0.002	0.0494	0.0708	-0.0001	-0.1308	0.0187	-0.0485	0.0545	0.057	0.0395	-0.0001	-0.0834	0.0261	-0.0412	0.0617	0.0828724	0.273135	0.998647	0.0629973	0.568794	0.399205	0.361591	0.115269	0.386651	1	0.171023	0.649602	0.543899	0.545611
ENSG00000221890	NPTXR	0	0.002	0.0534	-0.0649	-0.002	-0.0282	-0.0715	-0.0102	0.1375	0.0616	-0.0622	-0.0019	-0.018	-0.0795	-0.0087	0.1555	0.0606842	0.0840765	0.965295	0.689332	0.0819585	0.858681	0.02075	0.086966	0.14975	0.97917	0.816611	0.125236	0.911018	0.0678552
ENSG00000124795	DEK	0	0.002	-0.0215	-0.0597	0.0377	-0.1246	0.1044	-0.0024	0.08	-0.0275	-0.0571	0.0409	-0.0794	0.1455	-0.002	0.0904	0.40351	0.112419	0.337095	0.076704	0.00138595	0.967395	0.18045	0.46619	0.190419	0.461659	0.195326	0.00324482	0.980326	0.340532
ENSG00000145087	STXBP5L	0	0.002	0.0852	-0.0513	-0.0195	-0.0352	0.1099	-0.1221	0.0468	0.0983	-0.0491	-0.0177	-0.0224	0.1532	-0.1039	0.0529	0.0027133	0.172275	0.677785	0.617895	0.000756639	0.0333136	0.434016	0.00514951	0.267975	0.774193	0.765659	0.00187252	0.0884942	0.617362
ENSG00000104447	TRPS1	0	0.0019	0.1417	-0.0593	-0.0485	0.1166	0.1266	-0.1298	-0.1337	0.1635	-0.0568	-0.0441	0.0943	0.1765	-0.1105	-0.1681	5.52e-07	0.114831	0.30007	0.0354687	0.000101228	0.0235873	0.0123528	1.79e-06	0.193734	0.422243	0.114665	0.000298175	0.0682956	0.0450757
ENSG00000267882		0	0.0019	0.0422	0.0862	-0.0881	0.0113	0.0211	0.0022	-0.0615	0.0487	0.0481	-0.0802	0.0092	0.0295	0.0019	-0.0773	0.138036	0.182023	0.0595141	0.838237	0.519451	0.968935	0.252281	0.181636	0.280109	0.115352	0.911961	0.603465	0.981061	0.430233
ENSG00000198756	COLGALT2	0	0.0019	-0.0506	-0.0225	0.0603	0.0418	0.1037	-0.1141	-0.0051	-0.0646	-0.0216	0.0655	0.0338	0.1445	-0.0971	-0.0064	0.0491589	0.549591	0.124174	0.451904	0.0015049	0.0466995	0.924907	0.0720126	0.656405	0.210459	0.634323	0.00349883	0.113878	0.959597
ENSG00000137200	CMTR1	0	0.0019	-0.1294	0.0763	0.1114	-0.1429	0.1908	-0.1029	0.0101	-0.165	0.0425	0.1209	-0.0911	0.266	-0.0876	0.0115	4.29e-07	0.237677	0.00441762	0.0421467	3.25e-09	0.0730041	0.865444	1.41e-06	0.346812	0.0129402	0.129035	2.19e-08	0.158715	0.92528
ENSG00000144580	CNOT9	0	0.0019	0.1654	-0.1238	-0.0097	0.0081	0.0946	-0.0807	-0.0406	0.1908	-0.1186	-0.0089	0.0066	0.1318	-0.0687	-0.051	4.67e-09	0.00095616	0.835461	0.883502	0.00381218	0.160197	0.450874	1.93e-08	0.00344209	0.893765	0.938012	0.00813087	0.283515	0.632454
ENSG00000221882	OR3A2	0	0.0019	0.02	0.0455	-0.0146	-0.041	-0.0213	-0.0062	0.0308	0.0231	0.0253	-0.0133	-0.0261	-0.0236	-0.0053	0.0348	0.481649	0.481765	0.75499	0.561003	0.605334	0.91417	0.60667	0.54371	0.595143	0.835119	0.723469	0.682477	0.94643	0.757541
ENSG00000134588	USP26	0	0.0019	0.0861	-0.0765	-0.0051	-0.0689	-0.0433	0.0637	0.0574	0.0993	-0.0733	-0.0047	-0.0439	-0.0482	0.0555	0.0649	0.00246427	0.0416857	0.912587	0.327991	0.292107	0.256335	0.337106	0.00471841	0.0836335	0.944344	0.521151	0.374776	0.399287	0.520986
ENSG00000128581	IFT22	0	0.0019	0.0625	0.0031	0.0467	-0.0252	-0.0953	0.0586	-0.0373	0.0721	0.0017	0.0507	-0.0161	-0.106	0.051	-0.0469	0.0279662	0.961455	0.234157	0.720323	0.0202166	0.296613	0.487985	0.0431989	0.973726	0.3495	0.837334	0.0365911	0.441475	0.665391
ENSG00000095139	ARCN1	0	0.0019	-0.0307	-0.1504	-0.0165	-0.0065	0.1465	0.0449	0.0257	-0.0391	-0.144	-0.015	-0.0041	0.2043	0.0391	0.0291	0.233931	5.86e-05	0.724784	0.926994	6.46e-06	0.424614	0.667262	0.289465	0.00030823	0.811802	0.960562	2.36e-05	0.567907	0.800882
ENSG00000124207	CSE1L	0	0.0019	-0.1374	-0.108	0.0155	-0.0105	0.0963	0.1994	-0.0422	-0.1753	-0.1034	0.0168	-0.0067	0.1342	0.1736	-0.0531	7.71e-08	0.00399737	0.692645	0.881595	0.00321726	0.000350075	0.43242	2.77e-07	0.0116869	0.786622	0.937161	0.00698164	0.0027076	0.615662
ENSG00000169884	WNT10B	0	0.0019	-0.1462	0.1512	0.036	-0.0606	0.1032	-0.1004	0.0299	-0.1866	0.0843	0.039	-0.0386	0.1438	-0.0854	0.0339	1.03e-08	0.0191247	0.359684	0.389864	0.00158555	0.080362	0.616718	4.09e-08	0.04387	0.485176	0.578692	0.00366691	0.171092	0.764298
ENSG00000239605	STPG4	0	0.0019	0.1439	-0.0688	-0.0461	-0.0369	0.0846	-0.0958	0.032	0.166	-0.0658	-0.0419	-0.0235	0.1179	-0.0815	0.0362	3.65e-07	0.0673282	0.324959	0.600986	0.00971871	0.0952866	0.592591	1.21e-06	0.12473	0.44854	0.753705	0.0190104	0.194148	0.747142
ENSG00000138101	DTNB	0	0.0019	0.0029	0.0102	0.0596	0.0762	0.0558	-0.0895	-0.1023	0.0034	0.0057	0.0647	0.0616	0.0778	-0.0762	-0.1285	0.918102	0.874534	0.128817	0.169893	0.0885824	0.119177	0.0564455	0.9334	0.914796	0.216733	0.335751	0.134126	0.228935	0.145425
ENSG00000006576	PHTF2	0	0.0019	0.01	-0.0958	-0.0165	0.1529	0.0432	-0.0735	-0.0074	0.0116	-0.0917	-0.015	0.1236	0.0603	-0.0626	-0.0093	0.725153	0.0107588	0.725014	0.0057509	0.187356	0.200724	0.890494	0.767661	0.0271524	0.811814	0.0312656	0.25713	0.332815	0.940491
ENSG00000136636	KCTD3	0	0.0019	0.0081	-0.1265	-0.035	0.0399	0.096	0.0757	-0.0452	0.0093	-0.1211	-0.0319	0.0322	0.1338	0.0659	-0.0568	0.777216	0.000741661	0.454449	0.473279	0.00331434	0.177375	0.400932	0.812887	0.00277019	0.579374	0.652895	0.00716908	0.304792	0.584583
ENSG00000069011	PITX1	0	0.0018	0.0001	-0.0101	-0.05	0.0753	-0.0683	0.1029	-0.0371	0.0002	-0.0096	-0.0455	0.0609	-0.0759	0.0896	-0.0466	0.995909	0.788977	0.28576	0.175076	0.0966433	0.0666275	0.491029	0.996951	0.852374	0.406642	0.342932	0.144404	0.148326	0.667586
ENSG00000155508	CNOT8	0	0.0018	-0.1762	-0.1154	0.0855	0.0823	-0.067	0.1278	0.0759	-0.2248	-0.1105	0.0928	0.0665	-0.0746	0.1113	0.0858	4.26e-12	0.00209497	0.0291559	0.138228	0.102811	0.0225308	0.203617	2.42e-11	0.00670619	0.0637849	0.291286	0.15246	0.0661244	0.370331
ENSG00000109332	UBE2D3	0	0.0018	-0.1048	-0.0911	-0.0095	0.2084	-0.0608	0.1602	-0.0895	-0.1338	-0.0873	-0.0086	0.1684	-0.0676	0.1395	-0.1125	4.36e-05	0.01524	0.839757	0.000159494	0.139103	0.00418173	0.0953539	0.000109851	0.0361636	0.896873	0.00204393	0.198697	0.0185298	0.214019
ENSG00000169976	SF3B5	0	0.0018	0.0163	0.0709	0.1566	0.0046	-0.1613	0.0157	-0.0901	0.0188	0.0395	0.17	0.0038	-0.1794	0.0136	-0.1132	0.56752	0.272802	5.87e-05	0.933452	7.73e-05	0.780449	0.0931866	0.625027	0.386216	0.000304397	0.962878	0.000233245	0.857656	0.210357
ENSG00000120337	TNFSF18	0	0.0018	0.1513	-0.0129	0.0683	-0.0588	-0.063	-0.0563	-0.016	0.1746	-0.0124	0.0741	-0.0375	-0.07	-0.0479	-0.0201	8.73e-08	0.731097	0.0814813	0.404007	0.125403	0.327744	0.766651	3.12e-07	0.807965	0.149743	0.591318	0.181275	0.473006	0.868987
ENSG00000157837	SPPL3	0	0.0018	-0.109	-0.1044	-0.0532	0.2052	0.1381	-0.117	0.0529	-0.139	-0.0999	-0.0484	0.1658	0.1925	-0.0996	0.0599	2.14e-05	0.00542665	0.256013	0.000201287	2.18e-05	0.0413601	0.375814	5.63e-05	0.0151787	0.374853	0.0024445	7.26e-05	0.104279	0.560282
ENSG00000164651	SP8	0	0.0018	0.0795	0.0506	-0.047	-0.0523	0.0174	-0.0527	0.0172	0.0917	0.0282	-0.0428	-0.0333	0.0242	-0.0448	0.0194	0.00515974	0.433603	0.315118	0.457947	0.596592	0.359402	0.774133	0.00925792	0.548638	0.438621	0.63958	0.674657	0.505098	0.873688
ENSG00000144668	ITGA9	0	0.0018	-0.0745	-0.1017	0.0297	0.0371	0.0268	0.0848	0.0104	-0.0951	-0.0974	0.0322	0.03	0.0373	0.0739	0.0118	0.00374918	0.00671992	0.449989	0.504283	0.414342	0.130773	0.862083	0.00691497	0.0181786	0.575412	0.678372	0.501441	0.244406	0.923818
ENSG00000155850	SLC26A2	0	0.0017	0.0672	-0.1323	0.0406	-0.0191	0.194	-0.1521	0.0139	0.0775	-0.1267	0.0441	-0.0122	0.2703	-0.1294	0.0157	0.0182185	0.000413101	0.300836	0.785975	1.75e-09	0.00794159	0.81614	0.0292873	0.00167051	0.423049	0.88037	1.24e-08	0.0300513	0.899487
ENSG00000177047	IFNW1	0	0.0017	0.1109	0.0996	-0.0287	-0.1662	0.1004	0.0003	-0.1042	0.1279	0.0555	-0.0262	-0.1059	0.1399	0.0003	-0.1309	9.3e-05	0.123024	0.539345	0.0180621	0.00212211	0.99543	0.0519065	0.000221845	0.204782	0.655535	0.0709966	0.00477631	0.997448	0.13698
ENSG00000103528	SYT17	0	0.0017	-0.0084	0.0164	0.0884	0.1016	-0.1171	-0.0232	-0.0456	-0.0108	0.0091	0.0959	0.0821	-0.1302	-0.0197	-0.0573	0.742985	0.799861	0.024069	0.0671926	0.00428219	0.686874	0.396773	0.782805	0.860551	0.0542767	0.178504	0.00905767	0.791184	0.580342
ENSG00000149743	TRPT1	0	0.0017	0.1383	-0.028	0.064	-0.0687	-0.0604	-0.069	0.0356	0.1595	-0.0268	0.0695	-0.0438	-0.0671	-0.0587	0.0403	1.03e-06	0.456801	0.102518	0.329406	0.142042	0.230088	0.551252	3.24e-06	0.571104	0.180435	0.522394	0.202235	0.368612	0.715171
ENSG00000197168	NEK5	0	0.0017	0.0666	-0.0464	-0.0428	0.0028	0.0517	-0.0938	0.0738	0.0768	-0.0444	-0.0389	0.0022	0.0721	-0.0798	0.0835	0.0192259	0.217158	0.360661	0.960465	0.114878	0.102564	0.216543	0.0307494	0.322734	0.486111	0.977768	0.167851	0.204756	0.386116
ENSG00000171595	DNAI2	0	0.0017	0.0067	0.0497	0.0555	-0.0905	0.0659	-0.1452	0.0696	0.0077	0.0277	0.0602	-0.0577	0.0919	-0.1236	0.0787	0.814083	0.442302	0.157244	0.198719	0.0441586	0.0112594	0.243797	0.844982	0.557207	0.254818	0.372984	0.0729577	0.0393476	0.419684
ENSG00000120215	MLANA	0	0.0017	0.0209	-0.092	-0.0358	0.0302	0.2163	-0.152	0.0241	0.0241	-0.0881	-0.0326	0.0244	0.3015	-0.1293	0.0272	0.46292	0.0142449	0.44399	0.586853	1.52e-11	0.00797107	0.687243	0.525419	0.0342674	0.569547	0.743531	1.59e-10	0.0301182	0.814333
ENSG00000019169	MARCO	0	0.0016	-0.0333	0.0524	0.0415	-0.0991	0.0019	0.046	0.002	-0.0424	0.0292	0.045	-0.0632	0.0027	0.0401	0.0023	0.196673	0.417852	0.29049	0.159348	0.952857	0.412747	0.973184	0.248359	0.533693	0.411638	0.321345	0.966489	0.557229	0.986277
ENSG00000184845	DRD1	0	0.0016	0.0353	-0.0421	-0.022	0.0192	-0.0063	-0.0572	0.0846	0.0407	-0.0403	-0.0201	0.0155	-0.007	-0.0487	0.0957	0.214902	0.26256	0.637786	0.73016	0.879137	0.319855	0.156443	0.268348	0.375184	0.741834	0.844028	0.91163	0.465177	0.30711
ENSG00000167645	YIF1B	0	0.0016	-0.0183	-0.0678	0.0886	-0.1042	0.0717	0.1716	-0.1302	-0.0234	-0.065	0.0962	-0.0664	0.1	0.1494	-0.1636	0.477084	0.071049	0.0237357	0.138901	0.028523	0.00213385	0.0148992	0.539233	0.130352	0.0536356	0.292229	0.0494959	0.0109761	0.0523199
ENSG00000108839	ALOX12	0	0.0016	0.0166	-0.1078	-0.0196	-0.0152	0.1565	-0.0298	0.0106	0.0192	-0.1032	-0.0178	-0.0097	0.2181	-0.0254	0.0119	0.560047	0.00407109	0.675884	0.829565	1.4e-06	0.604381	0.859828	0.618353	0.0118594	0.772483	0.906584	5.78e-06	0.728492	0.922948
ENSG00000131381	RBSN	0	0.0016	-0.2518	-0.1009	0.0512	0.2375	0.1873	-0.162	0.0498	-0.3212	-0.0966	0.0556	0.192	0.261	-0.1379	0.0563	1.02e-23	0.00720954	0.191802	1.61e-05	6.43e-09	0.00464579	0.404504	2.06e-22	0.0193188	0.298229	0.000335332	4.09e-08	0.020058	0.588503
ENSG00000267104	TBC1D3P1-DHX40P1	0	0.0016	-0.0469	-0.019	-0.0615	0.0721	0.0484	0.0527	-0.0347	-0.0599	-0.0182	-0.056	0.0583	0.0674	0.0459	-0.0436	0.0683563	0.614225	0.188547	0.194032	0.140194	0.347882	0.518823	0.0969446	0.710817	0.294303	0.367644	0.199994	0.493695	0.691072
ENSG00000104826	LHB	0	0.0015	-0.0505	0.1273	0.0354	-0.281	0.1029	-0.0572	0.134	-0.0644	0.071	0.0384	-0.1791	0.1434	-0.0487	0.1515	0.0498231	0.0486008	0.36737	5.83e-05	0.00163099	0.319676	0.0243048	0.0728671	0.0948844	0.492718	0.000941097	0.00376046	0.465044	0.0768538
ENSG00000102225	CDK16	0	0.0015	0.1686	-0.1571	-0.1067	0.0827	0.1198	-0.048	-0.0486	0.1946	-0.1505	-0.0971	0.0668	0.167	-0.0408	-0.0611	2.28e-09	2.66e-05	0.022341	0.136558	0.000238153	0.404208	0.365732	9.79e-09	0.000153135	0.0509425	0.288529	0.000652897	0.548471	0.549585
ENSG00000213424	KRT222	0	0.0015	0.0339	-0.064	0.0238	-0.1072	0.0086	0.0182	0.0972	0.0391	-0.0613	0.0258	-0.0683	0.012	0.0159	0.1099	0.233529	0.0885707	0.544538	0.127871	0.792586	0.745867	0.103106	0.288991	0.156408	0.659891	0.275533	0.840384	0.834347	0.227059
ENSG00000229236	TTTY10	0	0.0015	0.0553	0.0783	-0.0198	-0.0978	0.0668	-0.0744	0.0021	0.0638	0.0437	-0.018	-0.0623	0.0931	-0.0633	0.0023	0.052098	0.225359	0.672455	0.165	0.041381	0.195366	0.972515	0.075868	0.332321	0.769711	0.32944	0.0688888	0.327012	0.986167
ENSG00000171222	SCAND1	0	0.0015	0.2209	0.1108	0.1518	0.0803	-0.3199	-0.1442	-0.0893	0.2549	0.0618	0.1647	0.0649	-0.3557	-0.1227	-0.1122	3.18e-15	0.0861775	9.99e-05	0.148264	9.21e-16	0.011861	0.0961742	2.49e-14	0.152852	0.000482219	0.305587	2.26e-14	0.040882	0.215544
ENSG00000087258	GNAO1	0	0.0015	0.0536	0.0701	0.0206	-0.1096	0.0734	-0.1637	0.0661	0.0618	0.039	0.0223	-0.0699	0.1022	-0.1392	0.0747	0.0598336	0.2784	0.600727	0.119404	0.0250917	0.00424949	0.268643	0.0858755	0.392147	0.709923	0.263405	0.0441723	0.0187433	0.447855
ENSG00000081059	TCF7	0	0.0015	0.1343	0.0316	0.1386	-0.2255	0.0335	-0.1353	0.0333	0.1549	0.0176	0.1504	-0.1437	0.0466	-0.1151	0.0376	2.11e-06	0.625383	0.00038818	0.00129784	0.308032	0.0182894	0.578143	6.35e-06	0.719922	0.00157765	0.0102103	0.391515	0.0562192	0.73621
ENSG00000174460	ZCCHC12	0	0.0015	-0.0305	0.1196	0.0843	-0.0873	-0.0128	-0.0502	-0.0129	-0.0389	0.0667	0.0915	-0.0557	-0.0142	-0.0427	-0.0162	0.236571	0.0639245	0.0314777	0.214966	0.756067	0.38299	0.810252	0.292331	0.119433	0.067858	0.394629	0.810831	0.52815	0.896414
ENSG00000012232	EXTL3	0	0.0015	-0.1381	-0.1332	0.0564	0.1401	0.1367	0.0176	-0.0693	-0.1761	-0.1275	0.0612	0.1132	0.1905	0.0154	-0.0871	6.63e-08	0.000378933	0.150945	0.0114367	2.64e-05	0.753502	0.197118	2.4e-07	0.00155362	0.24649	0.0514973	8.7e-05	0.839576	0.361863
ENSG00000058453	CROCC	0	0.0015	-0.0465	0.013	0.0332	-0.0633	0.1184	-0.1115	0.067	-0.0594	0.0073	0.036	-0.0404	0.165	-0.0949	0.0757	0.0706582	0.840133	0.398418	0.36869	0.000282242	0.0520737	0.262313	0.0998762	0.891168	0.524624	0.559652	0.00076257	0.123886	0.440708
ENSG00000091513	TF	0	0.0015	-0.1427	-0.0171	-0.0081	0.0871	0.018	-0.0546	0.1276	-0.1821	-0.0163	-0.0074	0.0704	0.0251	-0.0465	0.1443	2.32e-08	0.650197	0.862453	0.11653	0.583085	0.341831	0.0320429	8.89e-08	0.740306	0.912002	0.259044	0.662317	0.487971	0.0951717
ENSG00000204397	CARD16	0	0.0014	0.1228	-0.0567	0.0551	0.0234	-0.033	0.0235	-0.1251	0.1417	-0.0543	0.0598	0.0189	-0.0367	0.0204	-0.1572	1.48e-05	0.131324	0.160189	0.67356	0.421886	0.67613	0.0194095	3.97e-05	0.215462	0.258713	0.80667	0.508602	0.783523	0.0644907
ENSG00000154764	WNT7A	0	0.0014	0.0351	0.0322	0.0241	0.0052	0.0169	-0.0468	-0.0573	0.0405	0.0179	0.0262	0.0042	0.0236	-0.0398	-0.072	0.218088	0.618413	0.539359	0.924765	0.60608	0.415807	0.286374	0.27186	0.714487	0.655535	0.959475	0.683088	0.560098	0.467841
ENSG00000115165	CYTIP	0	0.0013	0.2135	-0.0375	-0.0126	0.0031	-0.0753	-0.0029	-0.0788	0.2463	-0.0359	-0.0115	0.0025	-0.0837	-0.0025	-0.0991	2.75e-14	0.318448	0.787788	0.955151	0.0668725	0.959413	0.142151	1.95e-13	0.433794	0.859934	0.974741	0.104937	0.975465	0.286548
ENSG00000150628	SPATA4	0	0.0013	0.0905	0.0332	0.0297	-0.0832	0.0344	-0.1203	0.0252	0.1044	0.0185	0.0322	-0.0531	0.048	-0.1024	0.0286	0.00145134	0.607965	0.449657	0.23729	0.294139	0.0359531	0.672944	0.00288085	0.706055	0.575084	0.4221	0.376909	0.0938766	0.804494
ENSG00000176182	MYPOP	0	0.0013	-0.1572	-0.0671	0.0378	0.1706	0.0491	-0.037	0.0131	-0.2005	-0.0643	0.041	0.1379	0.0685	-0.0315	0.0148	7.11e-10	0.0741942	0.335378	0.00203708	0.133968	0.52008	0.827269	3.23e-09	0.135197	0.459884	0.0144158	0.192131	0.659084	0.905303
ENSG00000115808	STRN	0	0.0013	0.0853	-0.1013	0.0142	-0.0666	0.1608	-0.0096	-0.0737	0.0984	-0.097	0.0155	-0.0424	0.2241	-0.0082	-0.0927	0.00268772	0.00693929	0.716719	0.344519	7.05e-07	0.867325	0.169855	0.00510477	0.0186993	0.805743	0.537213	3.09e-06	0.916901	0.325838
ENSG00000139223	ANP32D	0	0.0013	0.0374	0.0467	0.0104	-0.0735	0.0785	-0.0544	-0.036	0.0432	0.026	0.0113	-0.0469	0.1093	-0.0463	-0.0452	0.188713	0.470403	0.791596	0.296728	0.0165467	0.344109	0.50375	0.239274	0.584483	0.862788	0.489488	0.0306035	0.490067	0.678848
ENSG00000083168	KAT6A	0	0.0013	-0.19	-0.1392	0.0059	0.1928	0.1631	-0.0497	0.0259	-0.2424	-0.1333	0.0064	0.1558	0.2273	-0.0423	0.0293	7.12e-14	0.000201421	0.879912	0.000484332	4.81e-07	0.38759	0.664876	4.83e-13	0.000900341	0.922564	0.0048194	2.17e-06	0.532718	0.799334
ENSG00000105251	SHD	0	0.0012	0.0508	0.0668	0.0223	-0.0229	0.0146	-0.1209	-0.0018	0.0586	0.0372	0.0242	-0.0146	0.0203	-0.1029	-0.0023	0.0746196	0.301575	0.57064	0.745122	0.656753	0.0350532	0.973269	0.105001	0.416653	0.683572	0.853463	0.727277	0.0920605	0.986278
ENSG00000102030	NAA10	0	0.0012	-0.0734	-0.046	0.0668	0.1142	-0.0135	0.0017	-0.0411	-0.0937	-0.044	0.0725	0.0923	-0.015	0.0014	-0.0517	0.00429436	0.221534	0.0883308	0.039522	0.742385	0.976431	0.444489	0.00781172	0.328007	0.159799	0.12339	0.799837	0.985884	0.626597
ENSG00000181378	CFAP65	0	0.0012	0.0766	-0.0305	0.0273	-0.0443	0.0214	0.0355	-0.0775	0.0883	-0.0292	0.0297	-0.0282	0.0298	0.031	-0.0973	0.00709005	0.418184	0.486455	0.529959	0.515185	0.527023	0.149191	0.0124173	0.533984	0.608128	0.699396	0.599646	0.664805	0.296645
ENSG00000185670	ZBTB3	0	0.0012	-0.106	-0.0943	0.0956	-0.0368	0.0295	0.0481	0.0725	-0.1352	-0.0903	0.1037	-0.0235	0.0411	0.0419	0.082	3.6e-05	0.0120152	0.0146889	0.601274	0.368591	0.391402	0.224821	9.17e-05	0.0297728	0.0357796	0.753943	0.454696	0.536226	0.396459
ENSG00000109927	TECTA	0	0.0012	0.0375	-0.0612	-0.0056	0.0258	0.0792	-0.1232	0.0559	0.0433	-0.0586	-0.0051	0.0209	0.1104	-0.1048	0.0633	0.187345	0.103803	0.904179	0.641972	0.0155451	0.0317082	0.349226	0.237756	0.178311	0.93893	0.783609	0.0289643	0.0854593	0.53297
ENSG00000125812	GZF1	0	0.0012	-0.153	-0.1124	0.0488	0.0455	0.1366	0.038	0.0049	-0.1952	-0.1076	0.053	0.0368	0.1904	0.0331	0.0055	2.04e-09	0.00274588	0.213521	0.412467	2.67e-05	0.499272	0.934904	8.79e-09	0.00846767	0.32468	0.599684	8.78e-05	0.639339	0.963651
ENSG00000100290	BIK	0	0.0012	0.0502	-0.0275	0.0797	-0.0081	-0.0801	-0.035	0.029	0.0579	-0.0263	0.0865	-0.0052	-0.089	-0.0297	0.0328	0.0777395	0.465081	0.0419598	0.90863	0.0512551	0.543315	0.627644	0.108901	0.579563	0.0864603	0.951632	0.08299	0.678768	0.772105
ENSG00000092009	CMA1	0	0.0012	0.059	0.0325	0.0309	-0.0058	-0.0267	-0.0305	-0.0509	0.068	0.0181	0.0335	-0.0037	-0.0297	-0.026	-0.0639	0.0382385	0.615334	0.431684	0.934174	0.515676	0.595648	0.344056	0.0574496	0.711777	0.557451	0.963169	0.60008	0.721785	0.52826
ENSG00000182054	IDH2	0	0.0012	0.0886	-0.1331	0.0294	0.0814	-0.0077	-0.0276	-0.0227	0.1023	-0.1275	0.0319	0.0658	-0.0086	-0.0235	-0.0285	0.00181437	0.000381174	0.453602	0.142836	0.850941	0.631366	0.673371	0.00354857	0.00156077	0.578515	0.297655	0.888543	0.74934	0.804494
ENSG00000130055	GDPD2	0	0.0012	-0.0049	-0.0934	-0.0468	0.0818	0.1222	-0.0708	0.0201	-0.0063	-0.0895	-0.0426	0.0661	0.1704	-0.0602	0.0228	0.847955	0.0128246	0.317822	0.140516	0.000176788	0.218217	0.736615	0.873979	0.0314333	0.441045	0.294426	0.000496941	0.354791	0.847968
ENSG00000143512	HHIPL2	0	0.0012	-0.0149	0.0251	0.0565	-0.0516	0.1302	-0.0848	-0.0524	-0.019	0.014	0.0613	-0.0329	0.1815	-0.0722	-0.0659	0.563026	0.69745	0.150067	0.464234	6.37e-05	0.139743	0.329536	0.621084	0.780501	0.245264	0.644949	0.000195569	0.256475	0.513309
ENSG00000111653	ING4	0	0.0011	0.1664	0.0267	0.1026	-0.0455	-0.0038	-0.3026	0.064	0.192	0.0149	0.1113	-0.029	-0.0043	-0.2575	0.0724	3.7e-09	0.679196	0.00878331	0.518871	0.926006	8.71e-08	0.283897	1.55e-08	0.764822	0.0231931	0.69012	0.946589	3.73e-06	0.464885
ENSG00000138942	RNF185	0	0.0011	-0.0708	-0.0699	0.0894	0.1214	0.0379	-0.0667	-0.0337	-0.0904	-0.0669	0.097	0.0981	0.0528	-0.0568	-0.0423	0.00587158	0.062828	0.0224832	0.0285218	0.248568	0.245741	0.531326	0.0104422	0.117752	0.0512284	0.0978456	0.327081	0.386175	0.700313
ENSG00000006210	CX3CL1	0	0.0011	-0.1756	-0.0075	0.0586	0.0321	0.0439	-0.0482	0.1043	-0.224	-0.0072	0.0636	0.0259	0.0611	-0.041	0.1179	5.11e-12	0.842152	0.135241	0.564105	0.181153	0.401984	0.0802618	2.88e-11	0.892321	0.225559	0.726064	0.250016	0.546422	0.188893
ENSG00000134470	IL15RA	0	0.0011	0.1489	-0.0458	-0.0181	0.1637	0.0154	-0.1512	-0.1056	0.1718	-0.0439	-0.0165	0.1323	0.0215	-0.1286	-0.1327	1.39e-07	0.222962	0.698711	0.0030961	0.638312	0.0083215	0.0488549	4.85e-07	0.329484	0.791424	0.0197125	0.71128	0.0312112	0.130638
ENSG00000106302	HYAL4	0	0.001	0.0448	-0.0008	-0.0253	0.0534	0.0233	-0.1062	0.0182	0.0516	-0.0008	-0.023	0.0431	0.0324	-0.0904	0.0206	0.115967	0.983173	0.589235	0.336864	0.478411	0.0642673	0.760612	0.155713	0.98905	0.700259	0.529591	0.564002	0.144352	0.865058
ENSG00000151725	CENPU	0	0.001	-0.0426	-0.0702	0.0237	0.0261	0.0765	0.0113	-0.0175	-0.0544	-0.0672	0.0257	0.0211	0.1066	0.0098	-0.022	0.0978207	0.0618021	0.546793	0.638032	0.0194836	0.840897	0.744927	0.133584	0.116042	0.661891	0.780666	0.0353941	0.899706	0.853623
ENSG00000176887	SOX11	0	0.001	0.0693	-0.0395	-0.0296	0.0313	-0.022	-0.0024	0.0001	0.0799	-0.0378	-0.0269	0.0253	-0.0245	-0.0021	0.0001	0.01487	0.293338	0.527925	0.573027	0.592168	0.966432	0.999272	0.024381	0.407935	0.645199	0.732133	0.670645	0.979804	0.999645
ENSG00000184160	ADRA2C	0	0.001	0.1442	0.0495	0.0687	-0.2097	0.0265	-0.077	0.0049	0.1664	0.0276	0.0746	-0.1337	0.037	-0.0655	0.0055	3.46e-07	0.444084	0.0796906	0.0027989	0.419146	0.180435	0.934885	1.15e-06	0.558947	0.147067	0.0182616	0.505979	0.308667	0.963651
ENSG00000168090	COPS6	0	0.001	-0.2156	0.0338	0.0742	-0.074	-0.0721	0.0843	0.1763	-0.275	0.0188	0.0806	-0.0471	-0.0802	0.0734	0.1994	1.46e-17	0.601267	0.0583513	0.293738	0.0793168	0.133274	0.00290519	1.46e-16	0.70064	0.113571	0.48683	0.12166	0.247569	0.0141914
ENSG00000260551	PWRN2	0	0.001	0.0648	0.0611	0.0046	-0.0117	0.0397	-0.1648	0.0132	0.0747	0.034	0.005	-0.0075	0.0553	-0.1402	0.015	0.0228197	0.344507	0.90656	0.868227	0.2265	0.00398819	0.824964	0.035975	0.460807	0.940032	0.929792	0.302224	0.0178613	0.904136
ENSG00000078403	MLLT10	0	0.001	-0.2626	-0.0969	-0.0001	0.0272	0.145	-0.0018	0.196	-0.3349	-0.0928	-0.0001	0.022	0.2021	-0.0015	0.2216	9.21e-26	0.00985308	0.998216	0.624729	8.06e-06	0.975429	0.000907883	2.35e-24	0.0251693	0.999785	0.771354	2.9e-05	0.985272	0.00557453
ENSG00000181433	SAGE1	0	0.001	0.0357	0.0161	-0.0022	-0.0996	0.0232	0.031	0.0027	0.0412	0.009	-0.002	-0.0635	0.0323	0.027	0.003	0.210178	0.803626	0.9629	0.157311	0.480005	0.581456	0.964054	0.263123	0.86363	0.977725	0.3187	0.565532	0.710435	0.981813
ENSG00000164463	CREBRF	0	0.001	-0.0267	-0.0186	0.0546	-0.0385	0.0545	-0.0249	0.0063	-0.034	-0.0178	0.0592	-0.0245	0.076	-0.0211	0.0072	0.300638	0.621546	0.164472	0.584807	0.096302	0.66568	0.915815	0.361493	0.71696	0.263851	0.741799	0.144006	0.775183	0.954125
ENSG00000185808	PIGP	0	0.001	-0.0122	-0.0829	0.0258	0.0032	-0.0024	0.2034	-0.1282	-0.0156	-0.0794	0.028	0.0026	-0.0027	0.1771	-0.1611	0.635226	0.027377	0.511362	0.953381	0.952586	0.000263928	0.0165266	0.68839	0.0591913	0.630718	0.973728	0.966406	0.00218122	0.0566953
ENSG00000159147	DONSON	0	0.0009	-0.0691	-0.0927	0.0261	-0.0232	0.1277	0.0541	-0.0162	-0.0882	-0.0888	0.0283	-0.0148	0.178	0.0471	-0.0204	0.00717609	0.0135218	0.506455	0.742398	8.86e-05	0.335743	0.762956	0.012558	0.0328531	0.626381	0.851553	0.000263582	0.481555	0.866573
ENSG00000105287	PRKD2	0	0.0009	-0.0294	0.0125	0.0184	-0.0025	0.038	-0.185	0.1543	-0.0375	0.0069	0.02	-0.0016	0.053	-0.1574	0.1745	0.2543	0.847036	0.639674	0.971235	0.246283	0.00121399	0.00933008	0.311842	0.895451	0.743301	0.983744	0.324541	0.00711211	0.0362274
ENSG00000254788	CKLF-CMTM1	0	0.0009	0.0609	0.0188	0.0105	-0.0515	-0.0012	-0.0927	0.0615	0.0703	0.0105	0.0114	-0.0328	-0.0013	-0.0789	0.0696	0.0323554	0.770982	0.789642	0.464987	0.977482	0.106444	0.303243	0.0493418	0.838392	0.861238	0.645618	0.984814	0.210307	0.486167
ENSG00000204335	SP5	0	0.0009	0.028	0.0715	-0.0565	0.0946	-0.0271	-0.0644	-0.0398	0.0323	0.0398	-0.0514	0.0765	-0.0302	-0.0548	-0.05	0.326359	0.268476	0.227374	0.0881873	0.509895	0.262269	0.459126	0.38798	0.381785	0.341138	0.214945	0.594437	0.405237	0.638839
ENSG00000185862	EVI2B	0	0.0009	0.1395	-0.1128	-0.0426	0.0546	0.0818	-0.0915	-0.0229	0.1609	-0.108	-0.0388	0.0441	0.1139	-0.0779	-0.0288	8.3e-07	0.00265192	0.362608	0.32561	0.0124849	0.110955	0.670641	2.63e-06	0.00820268	0.488131	0.519127	0.0237646	0.217036	0.803363
ENSG00000149541	B3GAT3	0	0.0009	-0.072	0.0949	0.0571	0.1427	0.0653	-0.1603	-0.1217	-0.0918	0.0529	0.0619	0.1154	0.0911	-0.1364	-0.1529	0.00511305	0.141861	0.145875	0.00998008	0.0461793	0.00510386	0.0229973	0.00918275	0.229115	0.239715	0.0467087	0.0758381	0.0215583	0.0735549
ENSG00000155970	MICU3	0	0.0009	0.038	-0.0378	0.0156	-0.0574	0.0183	-0.0298	0.059	0.0439	-0.0362	0.0169	-0.0366	0.0255	-0.0253	0.0667	0.181901	0.315147	0.691018	0.415374	0.576911	0.60456	0.323331	0.231653	0.43055	0.785324	0.602167	0.656724	0.728573	0.507481
ENSG00000173627	APOBEC4	0	0.0008	0.0929	-0.0803	0.0064	0.0506	0.0962	-0.1477	-0.0123	0.1072	-0.0769	0.007	0.0409	0.1342	-0.1257	-0.0154	0.00107508	0.0326216	0.870266	0.362304	0.00323163	0.00991581	0.819744	0.00219051	0.0683964	0.916592	0.55395	0.0070078	0.035738	0.901253
ENSG00000162572	SCNN1D	0	0.0008	0.1234	-0.0677	-0.0256	-0.0661	0.0118	-0.1014	0.1314	0.1424	-0.0648	-0.0233	-0.0421	0.0164	-0.0862	0.1485	1.34e-05	0.0717948	0.585117	0.348056	0.719406	0.077488	0.0272426	3.61e-05	0.131546	0.696718	0.540548	0.780516	0.166291	0.0836058
ENSG00000166573	GALR1	0	0.0008	0.1205	-0.0012	-0.0363	-0.0643	-0.0343	-0.0676	0.089	0.139	-0.0012	-0.033	-0.041	-0.0382	-0.0575	0.1006	2.15e-05	0.973751	0.438724	0.361718	0.404227	0.239836	0.136005	5.65e-05	0.982541	0.564589	0.553657	0.491141	0.379597	0.277409
ENSG00000170325	PRDM10	0	0.0008	0.0192	-0.1326	0.0407	-0.038	0.118	-0.1086	0.1072	0.0221	-0.127	0.0441	-0.0242	0.1645	-0.0924	0.1212	0.501136	0.00040122	0.300024	0.589484	0.000295204	0.0584986	0.0721227	0.562886	0.0016294	0.422243	0.745315	0.000794649	0.134998	0.174429
ENSG00000101542	CDH20	0	0.0008	0.119	-0.0258	-0.0011	-0.1594	0.0903	-0.0415	0.0243	0.1373	-0.0247	-0.001	-0.1016	0.1259	-0.0353	0.0274	2.7e-05	0.492442	0.981177	0.0233468	0.00575293	0.470156	0.684927	7e-05	0.604898	0.988536	0.0852894	0.011843	0.611722	0.812846
ENSG00000174156	GSTA3	0	0.0008	0.099	0.0084	-0.0156	-0.0357	0.0464	-0.1727	0.0758	0.1142	0.0047	-0.0142	-0.0227	0.0646	-0.1469	0.0857	0.000488699	0.896275	0.738744	0.612952	0.15741	0.00254187	0.204395	0.00105097	0.929092	0.822295	0.762077	0.22152	0.0124963	0.371199
ENSG00000101199	ARFGAP1	0	0.0008	-0.1734	-0.0127	0.1064	-0.0238	0.1702	-0.1449	0.0838	-0.2212	-0.0122	0.1155	-0.0151	0.2372	-0.1233	0.0948	9.6e-12	0.734957	0.00655681	0.736095	1.45e-07	0.0114502	0.160398	5.25e-11	0.810655	0.0180595	0.848268	7.14e-07	0.0398337	0.312315
ENSG00000248405	PRR5-ARHGAP8	0	0.0008	0.1999	-0.0669	0.0732	-0.1643	0.0715	-0.1511	0.0434	0.2306	-0.064	0.0794	-0.1047	0.0996	-0.1286	0.0491	1.14e-12	0.0751526	0.0619001	0.0194108	0.0291213	0.00832807	0.468149	6.84e-12	0.136684	0.119162	0.0747817	0.0504712	0.0312206	0.646892
ENSG00000124157	SEMG2	0	0.0008	0.0964	-0.0242	0.0073	-0.1068	-0.002	0.0145	0.0204	0.1112	-0.0231	0.0079	-0.0681	-0.0023	0.0126	0.0231	0.000689764	0.520531	0.853054	0.129255	0.960289	0.796999	0.73265	0.00145316	0.630251	0.905941	0.277453	0.972225	0.869629	0.846174
ENSG00000183826	BTBD9	0	0.0008	0.2086	-0.1135	-0.0194	0.0542	0.1211	-0.2377	-0.0078	0.2406	-0.1087	-0.0177	0.0438	0.1687	-0.2022	-0.0098	1.08e-13	0.00247676	0.678537	0.329682	0.000204048	2.98e-05	0.884629	7.2e-13	0.00773116	0.774821	0.522537	0.00056547	0.000393177	0.937393
ENSG00000133302	SLF1	0	0.0007	0.0204	-0.0817	-0.0598	0.0314	0.1288	0.0435	-0.0774	0.0236	-0.0782	-0.0544	0.0254	0.1795	0.0379	-0.0973	0.473385	0.0296477	0.201587	0.571935	7.7e-05	0.438797	0.149448	0.535684	0.0633053	0.310168	0.731225	0.000232386	0.581594	0.296764
ENSG00000186526	CYP4F8	0	0.0007	0.0476	-0.0351	-0.0292	-0.0632	0.0111	0.0561	0.0179	0.0549	-0.0336	-0.0266	-0.0403	0.0155	0.0489	0.0202	0.0943604	0.35064	0.532258	0.369458	0.735494	0.317451	0.76527	0.129321	0.467022	0.649017	0.560186	0.794257	0.462847	0.868135
ENSG00000177947	ODF3	0	0.0007	0.0819	0.0618	-0.0785	-0.0696	0.0162	0.0013	-0.0078	0.0945	0.0344	-0.0715	-0.0444	0.0225	0.0011	-0.0099	0.00397705	0.339126	0.0932235	0.323023	0.622498	0.981834	0.884226	0.00729046	0.455279	0.167081	0.516994	0.697307	0.989756	0.937254
ENSG00000001460	STPG1	0	0.0007	0.0669	-0.0731	0.0018	0.0112	0.0298	0.0466	-0.0781	0.0772	-0.07	0.0019	0.009	0.0415	0.0406	-0.0982	0.0187292	0.0516898	0.964092	0.840897	0.363795	0.406812	0.145647	0.0300523	0.0999341	0.978274	0.913751	0.449843	0.551143	0.291237
ENSG00000126561	STAT5A	0	0.0007	-0.0299	-0.0027	0.0769	0.0662	0.0842	-0.2153	0.0255	-0.0382	-0.0026	0.0835	0.0535	0.1173	-0.1831	0.0288	0.244997	0.942718	0.0497107	0.23307	0.0100982	0.000160607	0.670107	0.301599	0.960404	0.0995384	0.416727	0.0196599	0.00148343	0.802975
ENSG00000138646	HERC5	0	0.0007	-0.0043	-0.0271	-0.0332	0.0682	0.0588	-0.012	-0.0454	-0.0055	-0.0259	-0.0302	0.0551	0.0819	-0.0102	-0.0571	0.866506	0.471829	0.477874	0.219646	0.0730512	0.835228	0.398156	0.890089	0.5858	0.600489	0.400578	0.113161	0.896146	0.581865
ENSG00000130675	MNX1	0	0.0007	-0.0128	0.048	-0.0777	-0.0717	0.0503	0.0823	-0.0133	-0.0164	0.0267	-0.0707	-0.0457	0.0701	0.0717	-0.0168	0.618008	0.458168	0.096514	0.30858	0.125048	0.142655	0.804304	0.672745	0.572533	0.171762	0.501124	0.180812	0.26057	0.892542
ENSG00000123407	HOXC12	0	0.0007	0.103	-0.0325	-0.0518	-0.0962	0.0631	0.0213	-0.0021	0.1188	-0.0311	-0.0472	-0.0613	0.0879	0.0185	-0.0026	0.000287467	0.387585	0.268114	0.171855	0.0541637	0.704849	0.968939	0.000639401	0.504332	0.387349	0.338675	0.0870096	0.804866	0.984495
ENSG00000168703	WFDC12	0	0.0006	0.0152	0.1059	-0.0617	0.0177	-0.0635	-0.0556	0.0465	0.0175	0.059	-0.0561	0.0143	-0.0706	-0.0473	0.0526	0.593557	0.101064	0.187688	0.749811	0.122294	0.333077	0.436614	0.650103	0.174349	0.293172	0.856816	0.177366	0.478853	0.619734
ENSG00000204178	MACO1	0	0.0006	0.0967	-0.1776	-0.065	0.0244	0.077	0.1883	-0.1393	0.1116	-0.1701	-0.0591	0.0197	0.1073	0.164	-0.1751	0.000662057	1.97e-06	0.165103	0.660305	0.0187229	0.000740862	0.00909819	0.00139787	1.54e-05	0.264669	0.797909	0.034162	0.00484646	0.0355433
ENSG00000185942	NKAIN3	0	0.0006	0.1014	-0.0549	-0.095	0.0393	0.0354	-0.0141	-0.0077	0.117	-0.0525	-0.0864	0.0318	0.0494	-0.012	-0.0097	0.000354575	0.144549	0.0422033	0.479087	0.280554	0.806105	0.885979	0.000778602	0.232436	0.0868567	0.657726	0.362412	0.875758	0.938209
ENSG00000274588	DGKK	0	0.0006	0.0364	0.0884	-0.0263	-0.1362	0.0215	-0.0257	0.0463	0.042	0.0492	-0.0239	-0.0868	0.03	-0.0219	0.0524	0.20068	0.17142	0.574761	0.0529092	0.512697	0.654563	0.438438	0.252732	0.266971	0.687379	0.150816	0.597205	0.766184	0.621185
ENSG00000132849	PATJ	0	0.0006	0.0714	-0.1191	0.0252	0.0095	0.0643	-0.2185	0.1715	0.0823	-0.114	0.0274	0.0077	0.0896	-0.1859	0.1939	0.012109	0.00149657	0.520715	0.864523	0.049786	0.000127356	0.0037985	0.0202311	0.00504591	0.638602	0.927967	0.0809451	0.00122721	0.0175741
ENSG00000166359	WDR88	0	0.0006	0.1541	0.0411	0.0224	-0.1728	0.1144	-0.0682	-0.0868	0.1778	0.0229	0.0243	-0.1101	0.1594	-0.058	-0.1091	4.99e-08	0.524981	0.568453	0.0139527	0.000454647	0.235565	0.105681	1.83e-07	0.633834	0.681432	0.059169	0.00117952	0.3746	0.231233
ENSG00000046653	GPM6B	0	0.0006	-0.1808	-0.1235	0.0207	0.0681	0.0721	0.1077	0.0399	-0.2306	-0.1183	0.0225	0.055	0.1005	0.0938	0.0451	1.15e-12	0.000983601	0.597719	0.220462	0.0276702	0.0548323	0.50431	6.92e-12	0.00352595	0.707268	0.401635	0.0481525	0.128454	0.679363
ENSG00000087302	RTRAF	0	0.0006	-0.2002	-0.0745	0.0709	0.0782	0.0248	0.2004	-0.0954	-0.2554	-0.0714	0.0769	0.0632	0.0346	0.1745	-0.1199	2.76e-15	0.0473151	0.0706031	0.158912	0.449741	0.000326459	0.0751813	2.18e-14	0.0927882	0.132958	0.32073	0.535313	0.00257288	0.1803
ENSG00000273032	DGCR5	0	0.0006	0.1035	0.0011	-0.0374	-0.0618	0.0816	-0.0892	0.0063	0.1194	0.0006	-0.0341	-0.0394	0.1138	-0.0759	0.0071	0.000266888	0.986759	0.424188	0.38052	0.0126309	0.120282	0.916526	0.000596052	0.991325	0.550184	0.569307	0.0240136	0.23049	0.954603
ENSG00000183032	SLC25A21	0	0.0006	-0.1217	0.2034	-0.006	0.0219	0.1482	-0.17	-0.0719	-0.1552	0.1134	-0.0055	0.0177	0.2066	-0.1447	-0.0903	2.02e-06	0.00159508	0.897716	0.693527	5.03e-06	0.00296519	0.181054	6.08e-06	0.00532529	0.93464	0.81937	1.87e-05	0.0140753	0.341208
ENSG00000147381	MAGEA4	0	0.0006	0.0446	-0.032	-0.0745	-0.0943	0.0137	0.0659	0.0805	0.0515	-0.0306	-0.0678	-0.0601	0.0191	0.0574	0.091	0.116902	0.39558	0.111078	0.180648	0.6762	0.240775	0.17761	0.156845	0.511735	0.192209	0.349747	0.74388	0.380603	0.336457
ENSG00000177963	RIC8A	0	0.0006	-0.109	-0.0471	0.0786	0.1228	0.081	-0.0001	-0.1223	-0.139	-0.0451	0.0853	0.0992	0.1129	-0.0001	-0.1537	2.14e-05	0.210343	0.0449443	0.0267822	0.0133476	0.998302	0.0223077	5.63e-05	0.314263	0.0915019	0.093937	0.0252414	0.99902	0.0717991
ENSG00000144488	ESPNL	0	0.0005	0.0133	0.1037	-0.0373	0.022	-0.0413	-0.0408	-0.0158	0.0154	0.0578	-0.0339	0.0178	-0.046	-0.0347	-0.0199	0.639406	0.108369	0.425903	0.692659	0.31493	0.478246	0.769018	0.692151	0.184799	0.551568	0.819039	0.39868	0.619669	0.870353
ENSG00000254647	INS	0	0.0005	0.1241	-0.0542	-0.025	-0.101	-0.0151	0.0622	0.0128	0.1431	-0.0519	-0.0228	-0.0644	-0.0168	0.0542	0.0145	1.2e-05	0.149696	0.593377	0.151448	0.714011	0.267854	0.830551	3.27e-05	0.239095	0.703817	0.310312	0.776147	0.411043	0.906561
ENSG00000175581	MRPL48	0	0.0005	-0.1273	-0.0279	0.1237	0.0537	-0.034	0.0893	-0.0738	-0.1624	-0.0267	0.1343	0.0434	-0.0378	0.0778	-0.0927	6.55e-07	0.457789	0.00155235	0.334122	0.408417	0.111444	0.169475	2.1e-06	0.572152	0.00526876	0.526794	0.495642	0.217742	0.325353
ENSG00000176399	DMRTA1	0	0.0005	-0.0064	-0.0302	0.0249	0.0339	-0.041	0.0259	-0.0035	-0.0082	-0.0289	0.027	0.0274	-0.0456	0.0226	-0.0044	0.802635	0.422189	0.526052	0.541361	0.318614	0.644418	0.948299	0.835138	0.537395	0.64355	0.708521	0.402413	0.758599	0.971908
ENSG00000268606	MAGEA2	0	0.0005	0.0763	-0.0026	-0.0469	-0.0633	0.0105	0.076	-0.0464	0.088	-0.0025	-0.0427	-0.0404	0.0146	0.0662	-0.0583	0.00729894	0.945724	0.31619	0.368866	0.749626	0.175525	0.388105	0.0127547	0.963081	0.439635	0.559764	0.805297	0.302633	0.57165
ENSG00000085741	WNT11	0	0.0005	0.0627	0.0348	0.0456	-0.1047	0.0181	-0.0228	-0.0305	0.0723	0.0194	0.0495	-0.0667	0.0253	-0.0194	-0.0384	0.027633	0.590177	0.244902	0.137099	0.580473	0.692047	0.570477	0.0427576	0.691717	0.362377	0.289551	0.659962	0.79499	0.729937
ENSG00000138468	SENP7	0	0.0004	-0.1336	-0.0777	0.1077	0.0085	0.1896	-0.2239	0.1326	-0.1705	-0.0744	0.1168	0.0068	0.2643	-0.1905	0.1499	1.75e-07	0.0385814	0.00594857	0.878834	4.07e-09	8.56e-05	0.0258061	6.04e-07	0.0784955	0.0166204	0.936052	2.7e-08	0.000899414	0.080235
ENSG00000138964	PARVG	0	0.0004	-0.0146	0.1562	0.0478	-0.0551	0.0099	-0.1802	0.0387	-0.0187	0.0871	0.0519	-0.0351	0.0139	-0.1533	0.0438	0.570148	0.0154762	0.222821	0.434375	0.761926	0.00162732	0.517144	0.627606	0.036631	0.335689	0.619678	0.815554	0.00893861	0.689675
ENSG00000164488	DACT2	0	0.0004	-0.0546	-0.0108	-0.0627	0.103	-0.0709	0.0531	0.0456	-0.0697	-0.0104	-0.057	0.0833	-0.0789	0.0462	0.0516	0.0337392	0.773156	0.180585	0.0633328	0.0843974	0.344703	0.445171	0.0512276	0.840082	0.284047	0.171569	0.128386	0.490448	0.627229
ENSG00000244752	CRYBB2	0	0.0004	0.0673	-0.107	0.0349	-0.135	-0.0587	0.1189	0.0821	0.0777	-0.1024	0.0379	-0.0861	-0.0653	0.1036	0.0929	0.0179674	0.00435627	0.374129	0.0549769	0.153072	0.0338615	0.168746	0.0289257	0.0125658	0.499731	0.154622	0.21615	0.0896068	0.324375
ENSG00000156510	HKDC1	0	0.0004	-0.0459	0.0549	0.0068	-0.0834	0.0709	-0.0125	0.0117	-0.0585	0.0306	0.0073	-0.0531	0.0988	-0.0106	0.0132	0.0747961	0.395913	0.863168	0.236497	0.0304001	0.828234	0.845012	0.105227	0.511992	0.912298	0.421323	0.0523734	0.891264	0.91473
ENSG00000117616	RSRP1	0	0.0004	0.0251	-0.045	0.0847	-0.1997	0.1698	-0.2449	0.2125	0.0289	-0.0431	0.0919	-0.1273	0.2366	-0.2083	0.2404	0.378503	0.23109	0.0306285	0.00444396	1.56e-07	1.68e-05	0.000310971	0.440991	0.338912	0.0663337	0.0260248	7.66e-07	0.000253084	0.00235055
ENSG00000169230	PRELID1	0	0.0004	-0.0269	-0.084	0.0446	0.1537	-0.086	0.1135	-0.1125	-0.0343	-0.0804	0.0485	0.1242	-0.0956	0.0989	-0.1414	0.296484	0.0253436	0.255323	0.00550945	0.0362954	0.0428551	0.0356988	0.356835	0.0555875	0.374021	0.0303933	0.06137	0.106939	0.103501
ENSG00000111783	RFX4	0	0.0003	0.0149	-0.0538	-0.0243	0.0161	0.0148	0.0127	0.022	0.0172	-0.0515	-0.0221	0.013	0.0206	0.0111	0.0249	0.601453	0.152284	0.60334	0.771737	0.651967	0.821165	0.712581	0.65795	0.242219	0.712049	0.871819	0.723128	0.886397	0.832569
ENSG00000125652	ALKBH7	0	0.0003	0.0168	0.1005	0.1104	-0.1398	-0.2287	0.0812	0.0618	0.0194	0.056	0.1198	-0.0891	-0.2543	0.0707	0.0699	0.554904	0.119674	0.0047893	0.0469077	1.61e-08	0.147792	0.300701	0.613559	0.20012	0.013841	0.139241	9.56e-08	0.267591	0.483609
ENSG00000167851	CD300A	0	0.0003	-0.0794	-0.0193	0.0585	0.1086	-0.0094	0.0354	-0.0922	-0.1013	-0.0185	0.0635	0.0878	-0.0104	0.0308	-0.1159	0.00200112	0.607294	0.135987	0.0501973	0.820182	0.528619	0.0856824	0.00388602	0.705579	0.226483	0.145564	0.863427	0.666222	0.197969
ENSG00000185681	MORN5	0	0.0003	0.0518	0.0027	0.0031	-0.0541	-0.0374	0.0595	-0.0235	0.0597	0.0015	0.0034	-0.0345	-0.0416	0.0518	-0.0295	0.0688922	0.966342	0.937008	0.442646	0.363011	0.289628	0.662768	0.0976249	0.97729	0.960722	0.626553	0.449141	0.433937	0.797676
ENSG00000162975	KCNF1	0	0.0003	0.0679	0.0476	-0.0087	0.0372	0.0312	-0.0936	-0.0795	0.0784	0.0265	-0.0079	0.03	0.0435	-0.0797	-0.0999	0.0169555	0.461857	0.85339	0.503556	0.341611	0.103015	0.138625	0.0274478	0.576296	0.90611	0.677931	0.427055	0.2053	0.281143
ENSG00000123576	ESX1	0	0.0003	0.0525	-0.0441	-0.0453	-0.0392	0.0051	0.0503	0.0227	0.0605	-0.0422	-0.0412	-0.025	0.0071	0.0438	0.0257	0.0652932	0.241009	0.333503	0.578289	0.877362	0.370802	0.704157	0.0929188	0.350938	0.457804	0.736642	0.910199	0.516976	0.826508
ENSG00000205678	TECRL	0	0.0003	0.0425	0.0158	-0.0803	-0.0772	0.0122	0.0334	0.0555	0.049	0.0088	-0.073	-0.0492	0.017	0.0291	0.0627	0.135759	0.806559	0.0861363	0.273096	0.711048	0.552045	0.353167	0.178962	0.865689	0.156532	0.464223	0.773641	0.685914	0.537386
ENSG00000163126	ANKRD23	0	0.0003	-0.0674	-0.0079	-0.0059	0.0042	0.1387	-0.1635	0.1037	-0.086	-0.0075	-0.0054	0.0034	0.1933	-0.1391	0.1172	0.00875415	0.834707	0.899849	0.939917	2.02e-05	0.00427588	0.0820478	0.0150411	0.886919	0.935843	0.966085	6.77e-05	0.0188217	0.191769
ENSG00000213413	PVRIG	0	0.0002	0.0556	-0.0183	0.024	0.0216	-0.0546	-0.1386	0.112	0.0642	-0.0175	0.026	0.0174	-0.0607	-0.118	0.1267	0.0507193	0.626766	0.541046	0.697928	0.184273	0.0155741	0.060029	0.0740716	0.720836	0.656908	0.822234	0.253664	0.0499984	0.152585
ENSG00000007174	DNAH9	0	0.0002	0.1421	-0.0393	-0.0136	0.0053	0.0214	-0.0842	-0.0301	0.164	-0.0376	-0.0124	0.0043	0.0298	-0.0716	-0.0378	5.1e-07	0.295879	0.771553	0.923647	0.515039	0.142825	0.575928	1.65e-06	0.410722	0.847291	0.9589	0.599567	0.260815	0.734246
ENSG00000214900	LINC01588	0	0.0002	-0.0395	0.1312	0.0839	0.0595	-0.1007	-0.1289	-0.0038	-0.0504	0.0731	0.091	0.0481	-0.112	-0.1097	-0.0048	0.125029	0.0421457	0.0323578	0.284433	0.0140666	0.0245658	0.943826	0.166351	0.0844126	0.0694696	0.476774	0.0264671	0.0703704	0.968875
ENSG00000148943	LIN7C	0	0.0002	0.1102	-0.1623	0.0306	-0.0619	-0.0312	0.0978	0.0181	0.1271	-0.1554	0.0332	-0.0394	-0.0347	0.0852	0.0205	0.000103196	1.43e-05	0.435849	0.380012	0.447779	0.0812389	0.761759	0.00024456	8.88e-05	0.561645	0.568867	0.533392	0.172283	0.865912
ENSG00000174417	TRHR	0	0.0002	0.049	-0.0057	-0.0636	-0.1722	0.0802	0.0106	0.103	0.0566	-0.0055	-0.0579	-0.1098	0.1118	0.0093	0.1165	0.0849536	0.879428	0.174063	0.0142625	0.0142602	0.84996	0.0840875	0.117853	0.918054	0.276056	0.0600703	0.0267952	0.905229	0.195168
ENSG00000233354	LINC00028	0	0.0002	-0.0099	0.0099	0	0.0229	0.0746	-0.0692	-0.0271	-0.0126	0.0055	0	0.0185	0.104	-0.0589	-0.0341	0.702196	0.877881	1	0.679988	0.0226885	0.228231	0.614541	0.747609	0.917461	1	0.811074	0.0405003	0.366673	0.762402
ENSG00000096401	CDC5L	0	0.0002	0.2726	-0.1359	0.0436	-0.2462	0.1622	0.0714	-0.1665	0.3146	-0.1301	0.0474	-0.1569	0.2261	0.0622	-0.2093	9.27e-23	0.000287436	0.26612	0.000439749	5.6e-07	0.203598	0.00176038	1.69e-21	0.00122204	0.385706	0.00445982	2.49e-06	0.336597	0.00954618
ENSG00000173805	HAP1	0	0.0002	0.094	0.1572	-0.0079	-0.1075	0.0744	-0.1016	-0.1074	0.1085	0.0876	-0.0072	-0.0685	0.1037	-0.0865	-0.135	0.000932643	0.0148541	0.866622	0.126687	0.023051	0.0767582	0.0449479	0.00191814	0.0354435	0.914075	0.273868	0.0410422	0.165048	0.122916
ENSG00000185129	PURA	0	0.0002	-0.2222	-0.0201	-0.0114	0.0262	0.0782	0.0312	0.1191	-0.2834	-0.0192	-0.0103	0.0212	0.1091	0.0271	0.1347	1.33e-18	0.593768	0.808198	0.637191	0.0168364	0.57926	0.0454359	1.48e-17	0.694491	0.87575	0.780136	0.0310979	0.708869	0.123827
ENSG00000187486	KCNJ11	0	0.0001	0.0505	-0.0049	0.0593	-0.1265	0.0657	-0.0907	0.0476	0.0583	-0.0047	0.0644	-0.0806	0.0916	-0.0772	0.0538	0.0759791	0.895369	0.130649	0.0723201	0.0447954	0.114107	0.426343	0.106667	0.928601	0.21921	0.187714	0.0738505	0.221756	0.609619
ENSG00000197172	MAGEA6	0	0.0001	0.0594	0.0149	-0.0177	-0.017	0.0815	-0.0085	-0.1117	0.0685	0.0083	-0.0161	-0.0108	0.1136	-0.0073	-0.1403	0.0368971	0.817289	0.704901	0.809456	0.0127859	0.882059	0.0371115	0.0556253	0.874032	0.796375	0.894179	0.0242811	0.926013	0.106568
ENSG00000152977	ZIC1	0	0.0001	0.0914	-0.0061	-0.1013	0.0721	-0.0308	-0.0156	-0.0088	0.1054	-0.0059	-0.0921	0.0583	-0.0343	-0.0133	-0.0111	0.00130198	0.870386	0.0302752	0.194263	0.453984	0.785565	0.869656	0.0026118	0.911578	0.0657823	0.367822	0.539608	0.860833	0.927883
ENSG00000167178	ISLR2	0	0.0001	0.1201	-0.03	0.061	-0.0736	-0.0123	0.0019	-0.0666	0.1385	-0.0287	0.0662	-0.0469	-0.0137	0.0017	-0.0836	2.28e-05	0.4253	0.120191	0.296475	0.764421	0.972439	0.21547	5.98e-05	0.54041	0.205101	0.489429	0.817767	0.983291	0.384676
ENSG00000178922	HYI	0	0.0001	-0.0193	-0.0765	0.0883	-0.0059	0.0341	-0.0578	0.0377	-0.0246	-0.0733	0.0958	-0.0038	0.0476	-0.0492	0.0427	0.453308	0.0416518	0.024303	0.933103	0.298176	0.314797	0.528029	0.5164	0.0835765	0.0546947	0.962765	0.381285	0.46	0.69744
ENSG00000140105	WARS1	0	0.0001	-0.1958	0.0275	0.0718	0.0867	0.0772	-0.06	-0.0071	-0.2498	0.0153	0.078	0.0701	0.1075	-0.051	-0.0089	1.15e-14	0.670191	0.0669764	0.118227	0.0184352	0.296768	0.895519	8.51e-14	0.757495	0.127313	0.261598	0.0337054	0.441662	0.943384
ENSG00000018236	CNTN1	0	0.0001	-0.0183	-0.0559	0.0949	0.0405	-0.0529	-0.1061	0.0981	-0.0233	-0.0536	0.103	0.0328	-0.0588	-0.0903	0.111	0.478061	0.136791	0.0154171	0.465571	0.19812	0.0646005	0.0998495	0.540217	0.222545	0.0372923	0.64601	0.269977	0.144866	0.221608
ENSG00000102738	MRPS31	0	0	-0.1052	-0.0292	0.0067	0.0354	0.1212	0.0565	-0.0852	-0.1342	-0.028	0.0073	0.0286	0.169	0.0492	-0.1071	4.1e-05	0.43702	0.863889	0.524143	0.000199933	0.314208	0.112305	0.000103653	0.552369	0.912764	0.694414	0.00055564	0.459533	0.241881
ENSG00000198939	ZFP2	0	0	-0.1007	-0.0177	0.1427	-0.1589	0.0581	-0.0022	0.0786	-0.1285	-0.017	0.1549	-0.1012	0.081	-0.0019	0.0889	8.67e-05	0.637908	0.00025669	0.0238451	0.0764053	0.969157	0.188084	0.000208209	0.730168	0.00110141	0.0866138	0.117808	0.981137	0.350702
ENSG00000178804	H1-8	0	0	-0.0058	-0.0093	0.0021	0.0014	-0.0005	0.0068	0.005	-0.0074	-0.0089	0.0023	0.0011	-0.0005	0.0059	0.0056	0.821391	0.804447	0.956509	0.979785	0.991258	0.903932	0.933871	0.851298	0.864269	0.974019	0.98863	0.994049	0.939706	0.963342
ENSG00000085365	SCAMP1	0	-0.0001	0.0588	-0.0895	-0.0509	0.0111	0.0403	0.0661	-0.0365	0.0678	-0.0857	-0.0463	0.009	0.0562	0.0576	-0.0458	0.0388448	0.0171839	0.27675	0.841395	0.219103	0.238804	0.498098	0.0582406	0.0400173	0.397314	0.913817	0.293684	0.378498	0.673603
ENSG00000054523	KIF1B	0	-0.0001	-0.0663	-0.1369	-0.0025	0.2299	0.1921	-0.1018	-0.115	-0.0846	-0.1311	-0.0022	0.1858	0.2677	-0.0866	-0.1445	0.00991934	0.000257011	0.957999	3.02e-05	2.52e-09	0.0763215	0.031737	0.0168671	0.00111089	0.974814	0.000553685	1.74e-08	0.164294	0.0944278
ENSG00000188501	LCTL	0	-0.0001	0.0607	-0.1246	-0.11	-0.1033	0.2011	0.0186	0.0568	0.07	-0.1193	-0.1001	-0.0658	0.2803	0.0162	0.0643	0.0329802	0.000890888	0.0185939	0.142364	4.11e-10	0.740434	0.341449	0.0501997	0.00323986	0.0436193	0.297106	3.31e-09	0.830696	0.525523
ENSG00000088356	PDRG1	0	-0.0001	-0.1516	0.0306	0.0805	-0.0393	0.0081	-0.0187	0.0896	-0.1933	0.017	0.0874	-0.025	0.0114	-0.0159	0.1014	2.89e-09	0.636109	0.0399062	0.57746	0.804	0.744839	0.133011	1.23e-08	0.728545	0.0829317	0.735832	0.850014	0.833744	0.272898
ENSG00000155749	FLACC1	0	-0.0001	-0.0622	-0.0409	-0.0341	0.0417	0.1133	-0.0551	0.0367	-0.0794	-0.0392	-0.031	0.0337	0.1579	-0.0469	0.0415	0.0155569	0.276263	0.466487	0.452442	0.000518261	0.338148	0.539219	0.0253824	0.38971	0.590688	0.634654	0.00132609	0.484143	0.707168
ENSG00000087157	PGS1	0	-0.0001	-0.1747	0.0279	0.0904	-0.0499	0.1947	-0.1705	0.0812	-0.2229	0.0156	0.0981	-0.0318	0.2714	-0.1451	0.0919	6.52e-12	0.665517	0.0209996	0.478967	1.49e-09	0.00288347	0.173489	3.63e-11	0.753491	0.0483519	0.657662	1.07e-08	0.0137669	0.330697
ENSG00000178974	FBXO34	0	-0.0001	-0.0569	-0.1526	0.0522	0.0956	0.0921	0.0815	-0.1128	-0.0726	-0.1461	0.0566	0.0773	0.1283	0.071	-0.1417	0.0270066	4.55e-05	0.183733	0.0849562	0.00485991	0.14662	0.0352699	0.0418772	0.000246513	0.287963	0.209403	0.0101562	0.265941	0.102568
ENSG00000152430	BOLL	0	-0.0001	0.0039	0.0661	-0.0315	0.0797	0.0457	-0.0904	-0.0745	0.0046	0.0368	-0.0287	0.0644	0.0637	-0.0769	-0.0936	0.889824	0.306596	0.500912	0.151227	0.163212	0.115353	0.165641	0.91021	0.4217	0.621031	0.309942	0.228529	0.223525	0.320079
ENSG00000174243	DDX23	0	-0.0002	-0.2652	-0.0097	0.0689	0.0412	0.2154	-0.1731	0.1213	-0.3383	-0.0092	0.0748	0.0333	0.3002	-0.1472	0.1372	2.8e-26	0.797494	0.0788906	0.458905	1.87e-11	0.00248631	0.0416254	7.52e-25	0.858727	0.14591	0.640451	1.92e-10	0.0122784	0.116323
ENSG00000125245	GPR18	0	-0.0002	-0.0157	-0.0846	0.0295	0.0924	0.0137	-0.0711	0.0347	-0.02	-0.081	0.032	0.0747	0.0191	-0.0605	0.0392	0.542839	0.024301	0.453076	0.0958864	0.676263	0.215793	0.562237	0.602656	0.0536233	0.578008	0.226998	0.74388	0.352045	0.723112
ENSG00000205426	KRT81	0	-0.0002	-0.0232	0.1014	-0.0371	-0.0271	-0.0205	-0.0623	0.0676	-0.0296	0.0565	-0.0338	-0.0173	-0.0228	-0.053	0.0765	0.367597	0.116368	0.428189	0.700655	0.61779	0.278543	0.257734	0.429888	0.195701	0.55381	0.823779	0.693585	0.42213	0.436349
ENSG00000121351	IAPP	0	-0.0002	0.0163	0.0656	-0.0725	-0.0273	-0.0017	-0.0118	0.0301	0.0188	0.0366	-0.0659	-0.0174	-0.0019	-0.01	0.0341	0.567876	0.309969	0.121421	0.698827	0.966401	0.838062	0.614364	0.625374	0.425118	0.206742	0.822876	0.976685	0.897864	0.762351
ENSG00000182993	C12orf60	0	-0.0002	0.1435	-0.0651	0.0108	-0.1762	-0.0102	0.1155	-0.0197	0.1656	-0.0623	0.0117	-0.1123	-0.0113	0.1006	-0.0248	3.91e-07	0.0832619	0.784225	0.0121683	0.804713	0.0394133	0.714331	1.29e-06	0.148558	0.857341	0.0537641	0.85042	0.100646	0.833849
ENSG00000167751	KLK2	0	-0.0002	0.0583	0.039	0.0229	-0.0169	0.0434	-0.0968	-0.0516	0.0673	0.0217	0.0249	-0.0107	0.0605	-0.0823	-0.0648	0.0404584	0.546262	0.559241	0.810888	0.185774	0.0919436	0.337524	0.0605059	0.653653	0.673129	0.895047	0.255403	0.188819	0.521318
ENSG00000164303	ENPP6	0	-0.0003	-0.0564	0.0194	0.0534	-0.1609	0.1008	0.0617	-0.0198	-0.0719	0.0108	0.0579	-0.1025	0.1406	0.0537	-0.0249	0.0284176	0.764372	0.173632	0.0221097	0.0020242	0.271749	0.713006	0.0438387	0.834077	0.275431	0.0820818	0.00457543	0.414953	0.83281
ENSG00000031003	FAM13B	0	-0.0003	0.1055	-0.0753	-0.0497	0.0522	0.1574	-0.2151	0.0231	0.1217	-0.0721	-0.0452	0.0422	0.2194	-0.183	0.0262	0.000202757	0.0449773	0.288516	0.347661	1.21e-06	0.000162532	0.698876	0.00046096	0.089036	0.409447	0.540241	5.07e-06	0.00149661	0.82249
ENSG00000089289	IGBP1	0	-0.0003	-0.0735	-0.1099	0.0607	0.2693	-0.1614	0.044	-0.0312	-0.0938	-0.1052	0.0659	0.2177	-0.1795	0.0383	-0.0392	0.00425473	0.00340545	0.121632	9.38e-07	7.67e-05	0.433513	0.562531	0.00774939	0.0101659	0.207055	3.46e-05	0.000231565	0.576686	0.723308
ENSG00000142444	TIMM29	0	-0.0003	-0.0371	0.0963	0.0497	-0.1644	-0.004	0.0473	0.0103	-0.0473	0.0537	0.054	-0.1048	-0.0045	0.0412	0.0116	0.149625	0.13614	0.205238	0.0193743	0.921676	0.399812	0.863699	0.194992	0.221628	0.314521	0.0747358	0.943675	0.544395	0.924555
ENSG00000100346	CACNA1I	0	-0.0003	0.0912	0.017	0.0503	-0.0088	0.012	-0.0974	-0.0662	0.1052	0.0095	0.0546	-0.0056	0.0167	-0.0829	-0.0832	0.00133095	0.792127	0.200178	0.90023	0.715512	0.089712	0.218139	0.00266364	0.854872	0.308775	0.947696	0.77737	0.185459	0.388011
ENSG00000106648	GALNTL5	0	-0.0003	0.0789	0.1552	-0.0111	-0.1261	0.0103	0.0185	-0.128	0.091	0.0865	-0.0101	-0.0803	0.0144	0.0161	-0.1609	0.00553219	0.0161421	0.812201	0.0732471	0.753002	0.741779	0.016696	0.00987873	0.0379603	0.877956	0.189509	0.808375	0.831535	0.057174
ENSG00000174016	TENT5D	0	-0.0003	0.048	0.1069	0.0118	-0.1026	0.0113	-0.0515	-0.0262	0.0554	0.0596	0.0128	-0.0654	0.0157	-0.0438	-0.0329	0.091847	0.097983	0.763367	0.145085	0.731084	0.370077	0.62702	0.126259	0.169933	0.841325	0.300613	0.790624	0.516436	0.771577
ENSG00000071537	SEL1L	0	-0.0003	-0.1233	-0.127	-0.0325	0.0677	0.1212	0.1203	-0.0288	-0.1572	-0.1216	-0.0296	0.0547	0.1689	0.1048	-0.0362	1.48e-06	0.000705945	0.487499	0.222926	0.000201334	0.0318486	0.592678	4.54e-06	0.00265949	0.608887	0.404202	0.000558454	0.0857018	0.747142
ENSG00000164082	GRM2	0	-0.0004	0.0618	-0.0132	0.0049	-0.0128	0.034	-0.0102	-0.067	0.0713	-0.0127	0.0053	-0.0082	0.0474	-0.0087	-0.0842	0.0298621	0.724845	0.900976	0.855947	0.300364	0.859185	0.212207	0.0458546	0.802564	0.936516	0.923227	0.383763	0.911314	0.380799
ENSG00000161609	KASH5	0	-0.0004	-0.0134	-0.0027	0.0483	-0.115	0.0967	-0.0475	0.031	-0.0172	-0.0026	0.0524	-0.0733	0.1348	-0.0404	0.0351	0.601792	0.94225	0.21859	0.102222	0.00308351	0.409126	0.603868	0.65815	0.960055	0.331041	0.236971	0.00672182	0.553526	0.755217
ENSG00000105254	TBCB	0	-0.0004	-0.0383	-0.0065	0.1987	-0.0951	0.0215	-0.0196	-0.0635	-0.0488	-0.0062	0.2156	-0.0606	0.0299	-0.0167	-0.0798	0.137109	0.863465	3.06e-07	0.177077	0.513002	0.733552	0.237335	0.180541	0.907432	2.93e-06	0.345161	0.597468	0.82588	0.412211
ENSG00000127325	BEST3	0	-0.0004	0.052	0.0558	-0.0167	0.0236	0.0535	-0.0769	-0.0939	0.06	0.0311	-0.0152	0.019	0.0745	-0.0655	-0.1181	0.0679177	0.387858	0.722001	0.671581	0.103009	0.180528	0.0799199	0.0963584	0.50448	0.80972	0.805364	0.152709	0.308757	0.18832
ENSG00000169474	SPRR1A	0	-0.0004	-0.0056	0.0768	-0.0546	0.1152	-0.0965	-0.0686	0.0307	-0.0072	0.0428	-0.0497	0.0931	-0.1074	-0.0584	0.0347	0.826561	0.23446	0.243065	0.0377948	0.0186333	0.23241	0.607865	0.855846	0.342966	0.360095	0.119609	0.0340188	0.371203	0.758132
ENSG00000226496	LINC00323	0	-0.0004	0.0171	0.0178	-0.0036	-0.1778	0.0219	0.017	0.1049	0.0197	0.0099	-0.0032	-0.1133	0.0305	0.0148	0.1187	0.549111	0.783187	0.939538	0.0113781	0.505446	0.762677	0.0783665	0.608208	0.847973	0.962864	0.0513384	0.590408	0.845739	0.18566
ENSG00000080166	DCT	0	-0.0004	0.0338	-0.0736	0.029	0.024	0.1044	-0.1406	0.0201	0.039	-0.0704	0.0314	0.0194	0.1455	-0.1196	0.0227	0.234758	0.0502844	0.460669	0.665759	0.00138767	0.0141889	0.736856	0.290442	0.0975618	0.585247	0.801339	0.00324786	0.0466284	0.848182
ENSG00000180992	MRPL14	0	-0.0004	-0.2057	0.0169	0.1455	-0.0014	-0.1157	0.2361	-0.0787	-0.2624	0.0094	0.1579	-0.0009	-0.1286	0.2057	-0.0989	4.46e-16	0.793394	0.000192326	0.984199	0.00476726	2.16e-05	0.142934	3.86e-15	0.855878	0.00085519	0.990863	0.00998827	0.000311235	0.287596
ENSG00000235590	GNAS-AS1	0	-0.0004	-0.0009	-0.0507	-0.0134	0.0127	0.0192	0.0053	0.0248	-0.0011	-0.0486	-0.0122	0.0103	0.0268	0.0046	0.0281	0.972882	0.177513	0.775122	0.819256	0.557889	0.924359	0.678242	0.978698	0.274341	0.850546	0.900071	0.639197	0.953136	0.807956
ENSG00000138073	PREB	0	-0.0004	-0.0764	-0.0079	0.005	0.1282	0.0474	0.0209	-0.1204	-0.0974	-0.0075	0.0055	0.1036	0.0661	0.0182	-0.1513	0.00297538	0.834515	0.898149	0.0207528	0.148294	0.709476	0.0244594	0.00559606	0.886806	0.934837	0.0782778	0.21012	0.808703	0.0771357
ENSG00000138658	ZGRF1	0	-0.0004	0.0883	-0.0853	0.0303	-0.0093	0.1808	-0.1709	-0.037	0.1018	-0.0817	0.0329	-0.0059	0.252	-0.1454	-0.0465	0.00189546	0.0231796	0.440152	0.895289	2.19e-08	0.00282064	0.491671	0.00369536	0.0515126	0.565809	0.944308	1.26e-07	0.0135465	0.667984
ENSG00000176239	OR51B6	0	-0.0005	0.13	-0.0152	-0.027	-0.2314	0.0747	-0.0983	0.164	0.15	-0.0146	-0.0246	-0.1475	0.1041	-0.0837	0.1855	4.44e-06	0.686001	0.564088	0.000963065	0.0224919	0.0868451	0.00567666	1.28e-05	0.770474	0.677738	0.00826703	0.0401868	0.180773	0.024276
ENSG00000116685	KIAA2013	0	-0.0005	-0.1232	-0.0194	0.0972	0.0647	0.0643	-0.0784	-0.0084	-0.1572	-0.0186	0.1055	0.0523	0.0897	-0.0667	-0.0106	1.5e-06	0.605479	0.0130602	0.244238	0.0495454	0.172336	0.87553	4.58e-06	0.703833	0.0323579	0.430807	0.080614	0.298879	0.931878
ENSG00000170180	GYPA	0	-0.0005	0.0714	0.1085	-0.0055	-0.1007	0.0737	-0.2011	0.0504	0.0824	0.0604	-0.005	-0.0641	0.1027	-0.1711	0.057	0.012019	0.0931163	0.907121	0.152879	0.0244303	0.000426923	0.399455	0.0200938	0.163044	0.94044	0.312576	0.0431766	0.00313267	0.582928
ENSG00000101981	F9	0	-0.0005	0.0148	0.0199	-0.021	-0.0779	-0.0188	-0.0356	0.1153	0.0171	0.0111	-0.0192	-0.0496	-0.0209	-0.0303	0.1304	0.602727	0.75834	0.653087	0.26911	0.647902	0.535476	0.0529032	0.658939	0.829014	0.753854	0.459181	0.719574	0.672319	0.13875
ENSG00000198089	SFI1	0	-0.0005	-0.0423	-0.0653	0.0285	0.128	0.117	-0.272	0.1028	-0.054	-0.0625	0.0309	0.1035	0.1631	-0.2315	0.1163	0.100168	0.0823654	0.467684	0.0209035	0.000334186	1.63e-06	0.0846075	0.136426	0.147181	0.591667	0.0787301	0.000890038	3.88e-05	0.196048
ENSG00000113889	KNG1	0	-0.0005	0.0155	0.0113	-0.0059	-0.0337	0.0217	-0.0527	0.0404	0.0179	0.0063	-0.0054	-0.0215	0.0303	-0.0449	0.0457	0.586965	0.861165	0.900105	0.632744	0.507651	0.359183	0.498908	0.643665	0.905699	0.935982	0.777181	0.592475	0.504913	0.674353
ENSG00000082512	TRAF5	0	-0.0005	0.0459	-0.0197	0.0375	-0.0184	0.1112	-0.2603	0.1001	0.053	-0.0189	0.0407	-0.0117	0.155	-0.2215	0.1133	0.106795	0.600772	0.338888	0.794204	0.000652782	4.61e-06	0.0930523	0.144641	0.700237	0.463245	0.885866	0.00163532	8.93e-05	0.210145
ENSG00000165699	TSC1	0	-0.0005	-0.157	-0.1406	0.0831	0.0441	0.1524	-0.1452	0.1597	-0.2002	-0.1347	0.0902	0.0356	0.2125	-0.1236	0.1806	7.57e-10	0.000173355	0.0339411	0.42772	2.64e-06	0.0112659	0.00711785	3.43e-09	0.000791757	0.072231	0.613191	1.03e-05	0.0393534	0.0291062
ENSG00000101198	NKAIN4	0	-0.0005	0.0096	0.0873	-0.0536	-0.113	0.0533	-0.0254	0.0383	0.0111	0.0486	-0.0488	-0.072	0.0743	-0.0216	0.0433	0.736459	0.176836	0.251972	0.108537	0.103916	0.658503	0.522184	0.777159	0.273514	0.370288	0.246607	0.153859	0.769795	0.693257
ENSG00000138074	SLC5A6	0	-0.0005	-0.139	-0.0291	0.0159	0.0647	0.2046	-0.0525	-0.0685	-0.1773	-0.0278	0.0173	0.0523	0.2851	-0.0446	-0.0861	5.45e-08	0.439754	0.68464	0.243954	1.97e-10	0.36157	0.202379	1.99e-07	0.554819	0.779697	0.430454	1.67e-09	0.507081	0.368518
ENSG00000105675	ATP4A	0	-0.0005	-0.0084	-0.0008	0.051	-0.1092	0.0427	-0.0061	0.027	-0.0107	-0.0008	0.0553	-0.0696	0.0595	-0.0052	0.0306	0.745768	0.982828	0.193805	0.121038	0.193093	0.915103	0.651402	0.785089	0.988963	0.30055	0.265617	0.263997	0.947092	0.789894
ENSG00000288596	C8orf44	0	-0.0006	-0.0157	-0.0843	0.0764	-0.0027	0.0823	-0.1071	0.0472	-0.02	-0.0807	0.0829	-0.0017	0.1147	-0.0911	0.0533	0.542652	0.0248919	0.0513844	0.969365	0.0119401	0.0621545	0.430086	0.602492	0.0547221	0.102235	0.982582	0.022842	0.140916	0.613539
ENSG00000140488	CELF6	0	-0.0006	-0.0921	0.0143	0.0797	-0.0526	0.1332	-0.1894	0.1029	-0.1175	0.0079	0.0865	-0.0335	0.1857	-0.1611	0.1163	0.000335868	0.825538	0.0419395	0.455833	4.27e-05	0.000919617	0.0844563	0.000740069	0.880456	0.0864301	0.637616	0.000135258	0.00574582	0.195816
ENSG00000101958	GLRA2	0	-0.0006	0.0405	-0.0372	-0.0214	0.0373	0.0159	0.0083	-0.0474	0.0468	-0.0357	-0.0195	0.0301	0.0221	0.0073	-0.0595	0.154526	0.322084	0.647269	0.502192	0.628641	0.882113	0.378569	0.200611	0.437502	0.749264	0.676959	0.702582	0.926013	0.562605
ENSG00000145911	N4BP3	0	-0.0006	0.063	-0.0006	-0.0311	0.0371	-0.0152	-0.1023	0.0451	0.0726	-0.0005	-0.0283	0.03	-0.0169	-0.087	0.051	0.0269141	0.987859	0.506014	0.50426	0.712206	0.0747602	0.450859	0.0417592	0.992069	0.626034	0.678372	0.77468	0.161564	0.632454
ENSG00000183434	TFDP3	0	-0.0006	0.0495	0.0004	-0.0534	-0.0028	-0.0303	-0.0462	0.0788	0.0571	0.0002	-0.0486	-0.0018	-0.0337	-0.0393	0.0891	0.0822578	0.995428	0.253646	0.96795	0.461662	0.421648	0.187081	0.114455	0.997129	0.372063	0.981668	0.54729	0.56572	0.349261
ENSG00000171680	PLEKHG5	0	-0.0006	0.1256	-0.0862	-0.0341	-0.0389	0.0218	-0.0569	0.0645	0.1449	-0.0825	-0.031	-0.0248	0.0304	-0.0484	0.0729	9.37e-06	0.0217893	0.466463	0.580717	0.506752	0.322613	0.280366	2.58e-05	0.0489053	0.590688	0.738568	0.591584	0.467851	0.461026
ENSG00000119715	ESRRB	0	-0.0006	0.092	-0.117	-0.0637	0.0473	0.0335	0.0305	-0.0268	0.1062	-0.112	-0.058	0.0382	0.0467	0.0265	-0.0337	0.0011963	0.00181262	0.173253	0.394835	0.307349	0.587716	0.618684	0.00241405	0.00593002	0.275	0.583133	0.39073	0.715273	0.765643
ENSG00000146216	TTBK1	0	-0.0006	-0.063	0.1507	-0.0522	0.0485	0.0607	-0.0693	-0.0798	-0.0803	0.084	-0.0475	0.0392	0.0846	-0.059	-0.1003	0.0143648	0.019514	0.264791	0.382592	0.0639612	0.227854	0.13708	0.0236261	0.0445911	0.384414	0.571332	0.100928	0.366376	0.279179
ENSG00000100258	LMF2	0	-0.0006	0.1541	-0.0377	0.0052	-0.0482	0.0745	-0.1713	0.0189	0.1778	-0.0361	0.0057	-0.0307	0.1038	-0.1457	0.0214	4.95e-08	0.316735	0.894236	0.493835	0.0229694	0.00275587	0.75164	1.82e-07	0.432222	0.932221	0.670502	0.0409111	0.0133092	0.858481
ENSG00000105669	COPE	0	-0.0006	0.1173	-0.1169	0.0981	0.0192	-0.2241	0.1072	-0.0053	0.1354	-0.1119	0.1065	0.0155	-0.2491	0.0934	-0.0067	3.52e-05	0.00182794	0.0122361	0.729935	3.17e-08	0.0558709	0.921362	8.97e-05	0.00596994	0.0306459	0.843895	1.77e-07	0.130269	0.957501
ENSG00000146005	PSD2	0	-0.0006	0.088	-0.0096	0.0621	-0.1958	0.1091	-0.0759	0.0176	0.1015	-0.0092	0.0674	-0.1248	0.1521	-0.0646	0.0199	0.0019544	0.798263	0.113595	0.00528927	0.00082928	0.186614	0.768397	0.00380099	0.859193	0.195944	0.0295404	0.00203813	0.31655	0.869907
ENSG00000160294	MCM3AP	0	-0.0007	-0.034	-0.0791	0.0892	0.003	0.1627	-0.1669	0.0205	-0.0434	-0.0757	0.0968	0.0024	0.2268	-0.142	0.0232	0.186201	0.0352979	0.0228653	0.956591	5.15e-07	0.00355192	0.73161	0.236382	0.0730475	0.0519406	0.97577	2.3e-06	0.0162182	0.845512
ENSG00000172724	CCL19	0	-0.0007	-0.0569	-0.0097	0.0834	0.1076	-0.0693	-0.0612	0.0015	-0.0726	-0.0093	0.0906	0.087	-0.0771	-0.0521	0.0017	0.0269873	0.796596	0.0332419	0.0524599	0.0915609	0.286718	0.980455	0.0418515	0.858063	0.0710392	0.149957	0.137981	0.430893	0.989984
ENSG00000157064	NMNAT2	0	-0.0007	0.0746	-0.0747	0.0568	0.0385	-0.0602	-0.0234	-0.0164	0.0861	-0.0715	0.0616	0.0311	-0.0669	-0.0199	-0.0207	0.00868573	0.0468973	0.147889	0.488655	0.143357	0.684294	0.759898	0.0149302	0.0921933	0.242299	0.665238	0.203897	0.789459	0.864567
ENSG00000114062	UBE3A	0	-0.0007	0.0037	-0.0959	0.0699	-0.1321	0.1559	0.111	-0.1174	0.0042	-0.0918	0.0759	-0.0842	0.2173	0.0967	-0.1475	0.897738	0.0106765	0.0745567	0.0604449	1.54e-06	0.0476607	0.0283115	0.91647	0.0269892	0.139053	0.166185	6.31e-06	0.115681	0.0862125
ENSG00000167780	SOAT2	0	-0.0007	-0.0393	-0.04	0.012	-0.0557	0.0162	0.0159	0.0861	-0.0502	-0.0383	0.013	-0.0355	0.0226	0.0138	0.0973	0.126726	0.287692	0.760363	0.429485	0.621195	0.777629	0.149324	0.168302	0.402202	0.83904	0.61503	0.696208	0.855996	0.296718
ENSG00000139547	RDH16	0	-0.0007	-0.076	0.0793	0.0264	0.0395	0.1237	-0.1712	-0.0268	-0.097	0.0442	0.0286	0.0319	0.1724	-0.1456	-0.0337	0.00311075	0.219593	0.501606	0.476878	0.000147734	0.00277685	0.618	0.0058223	0.325636	0.621689	0.655911	0.000422641	0.0133852	0.765081
ENSG00000064300	NGFR	0	-0.0007	-0.0113	0.0052	0.0346	-0.0199	-0.0049	-0.0606	0.0516	-0.0144	0.0029	0.0376	-0.0127	-0.0054	-0.0515	0.0584	0.661166	0.936466	0.377892	0.777976	0.905848	0.292169	0.387684	0.710384	0.956325	0.503746	0.876062	0.932332	0.436813	0.571414
ENSG00000177879	AP3S1	0	-0.0008	-0.1154	-0.0087	0.033	-0.0422	-0.0321	0.08	0.08	-0.1472	-0.0083	0.0358	-0.0269	-0.0357	0.0697	0.0905	6.75e-06	0.817288	0.400528	0.549728	0.434868	0.153836	0.180262	1.9e-05	0.874032	0.526813	0.715497	0.521012	0.275601	0.340302
ENSG00000006377	DLX6	0	-0.0008	0.0736	-0.0304	0.0422	-0.151	0.0195	0.0752	-0.0344	0.0849	-0.0291	0.0458	-0.0963	0.0272	0.0655	-0.0433	0.00964939	0.419088	0.28259	0.0317494	0.552712	0.180402	0.522345	0.0164482	0.534782	0.403278	0.105836	0.63433	0.308667	0.693351
ENSG00000048545	GUCA1A	0	-0.0008	-0.0242	0.0286	-0.019	0.0027	0.0849	0.0218	-0.1002	-0.0308	0.0159	-0.0173	0.0022	0.1183	0.019	-0.126	0.347965	0.658534	0.68488	0.96074	0.00945452	0.697758	0.0615537	0.410503	0.747742	0.779912	0.977971	0.0185552	0.799511	0.155499
ENSG00000091137	SLC26A4	0	-0.0008	-0.0637	-0.0145	0.0494	-0.1088	0.0298	0.0318	0.0707	-0.0813	-0.0139	0.0536	-0.0694	0.0415	0.0277	0.0799	0.0132779	0.699774	0.20848	0.122206	0.363762	0.571626	0.236606	0.0220254	0.782382	0.318597	0.267619	0.449843	0.702857	0.411397
ENSG00000115392	FANCL	0	-0.0008	0.2533	-0.1578	0.0391	-0.1717	0.0966	-0.1432	0.078	0.2923	-0.1511	0.0424	-0.1094	0.1347	-0.1219	0.0882	9.8e-20	2.46e-05	0.319788	0.0145752	0.00311348	0.012451	0.191466	1.24e-18	0.000143129	0.443127	0.0609351	0.00678137	0.0423627	0.355063
ENSG00000204977	TRIM13	0	-0.0008	-0.1595	-0.1354	0.0577	0.0177	0.0567	0.0952	0.0618	-0.2034	-0.1297	0.0627	0.0143	0.0791	0.0829	0.0699	4e-10	0.000300879	0.141162	0.750111	0.0834799	0.0895651	0.301179	1.86e-09	0.00127143	0.233527	0.856816	0.127154	0.185276	0.484034
ENSG00000165566	AMER2	0	-0.0008	0.0211	0.0913	-0.0455	-0.0493	0.0333	-0.0376	-0.0191	0.0243	0.0509	-0.0414	-0.0314	0.0464	-0.032	-0.0239	0.459884	0.157676	0.330603	0.4846	0.309992	0.513525	0.72336	0.52253	0.249293	0.454801	0.662348	0.393633	0.652786	0.839522
ENSG00000124357	NAGK	0	-0.0008	0.0563	-0.0972	0.0521	0.0521	-0.0894	0.0635	-0.0433	0.0649	-0.0931	0.0565	0.0421	-0.0994	0.0553	-0.0544	0.0480881	0.00961881	0.184417	0.348098	0.0293961	0.257903	0.42088	0.0706264	0.0246366	0.288917	0.540548	0.0508726	0.400967	0.60412
ENSG00000182591	KRTAP11-1	0	-0.0009	0.0644	-0.0042	0.0122	0.025	-0.0796	-0.0747	0.051	0.0743	-0.0041	0.0133	0.0202	-0.0886	-0.0636	0.0577	0.0236577	0.910149	0.755788	0.652452	0.0525164	0.193407	0.393149	0.0371774	0.938009	0.835497	0.79192	0.0847189	0.324834	0.576514
ENSG00000184363	PKP3	0	-0.0009	0.0488	-0.0189	-0.0706	-0.0111	0.0312	-0.0386	0.0533	0.0563	-0.0181	-0.0642	-0.0071	0.0434	-0.0329	0.0602	0.0863286	0.614951	0.1315	0.874587	0.342185	0.501852	0.372747	0.119533	0.711442	0.22052	0.93335	0.427738	0.641462	0.55712
ENSG00000101391	CDK5RAP1	0	-0.0009	-0.2476	0.0065	0.1704	-0.0432	0.1695	-0.0336	-0.0281	-0.3159	0.0036	0.185	-0.0275	0.2363	-0.0286	-0.0353	6.03e-23	0.919688	1.2e-05	0.539733	1.63e-07	0.559104	0.601661	1.12e-21	0.944354	7.53e-05	0.707011	7.95e-07	0.692279	0.754366
ENSG00000164168	TMEM184C	0	-0.0009	-0.0372	-0.1549	-0.0756	0.0323	0.1276	0.1872	-0.0854	-0.0474	-0.1483	-0.0688	0.0261	0.1779	0.1631	-0.1074	0.148662	3.46e-05	0.105997	0.560775	8.94e-05	0.000795907	0.111464	0.193902	0.000193482	0.185313	0.723358	0.000265848	0.00511693	0.24059
ENSG00000184898	RBM43	0	-0.0009	-0.1312	-0.059	-0.0355	0.0538	0.0703	0.061	0.0345	-0.1673	-0.0564	-0.0323	0.0435	0.0979	0.0531	0.039	2.96e-07	0.116847	0.448807	0.333082	0.0319427	0.277204	0.564321	9.91e-07	0.196335	0.574236	0.525532	0.0547723	0.420974	0.72499
ENSG00000182048	TRPC2	0	-0.0009	0.0194	0.0857	-0.0188	0.0443	0.0144	-0.142	-0.0093	0.0224	0.0478	-0.0171	0.0358	0.02	-0.1208	-0.0117	0.49479	0.184585	0.688714	0.424852	0.661478	0.0132347	0.862929	0.556698	0.283211	0.783171	0.610645	0.731504	0.0443589	0.924248
ENSG00000284680	OR8B2	0	-0.0009	0.059	-0.0055	-0.0438	-0.0041	-0.0005	-0.0028	-0.0085	0.068	-0.0053	-0.0399	-0.0026	-0.0006	-0.0024	-0.0107	0.0382431	0.883268	0.349525	0.953333	0.989915	0.9613	0.874545	0.0574509	0.920286	0.474945	0.973728	0.993287	0.976902	0.931153
ENSG00000171425	ZNF581	0	-0.0009	-0.0527	-0.007	0.0602	0.0107	-0.0977	0.069	0.0111	-0.0672	-0.0067	0.0653	0.0086	-0.1086	0.0601	0.0126	0.0407037	0.85157	0.125165	0.847636	0.0172977	0.218839	0.852439	0.060834	0.898583	0.211799	0.917948	0.0318206	0.355684	0.91912
ENSG00000147059	SPIN2A	0	-0.0009	-0.0362	-0.0331	-0.125	0.1533	0.1101	-0.1246	0.0492	-0.0462	-0.0317	-0.1138	0.1239	0.1535	-0.106	0.0556	0.159418	0.378568	0.00739565	0.00563733	0.000739509	0.0298481	0.41042	0.206246	0.494995	0.0200597	0.0308873	0.00183398	0.0818432	0.593945
ENSG00000095209	TMEM38B	0	-0.0009	0.0087	-0.0297	-0.02	-0.069	0.0001	0.2011	-0.0977	0.01	-0.0284	-0.0182	-0.0439	0.0002	0.1751	-0.1227	0.760375	0.430037	0.669824	0.327739	0.99642	0.00031135	0.0685568	0.797994	0.5453	0.76737	0.520859	0.997527	0.00246919	0.16825
ENSG00000171365	CLCN5	0	-0.0009	0.0305	-0.1178	-0.0056	-0.0654	0.1839	-0.0374	0.0053	0.0352	-0.1127	-0.0051	-0.0417	0.2563	-0.0318	0.006	0.28364	0.00169166	0.904478	0.353479	1.22e-08	0.515346	0.929006	0.343563	0.00559207	0.939064	0.546158	7.43e-08	0.654504	0.961658
ENSG00000138802	SEC24B	0	-0.0009	-0.0644	-0.1611	-0.0311	0.1523	0.1172	-0.0136	-0.0059	-0.0822	-0.1543	-0.0283	0.1231	0.1634	-0.0116	-0.0074	0.0122984	1.65e-05	0.506688	0.00594286	0.000325015	0.81273	0.913412	0.0205272	0.000100937	0.626467	0.0320202	0.000867574	0.880146	0.952601
ENSG00000123838	C4BPA	0	-0.0009	0.0306	0.0248	0.0165	-0.0511	0.0376	-0.1499	0.0848	0.0353	0.0138	0.018	-0.0326	0.0524	-0.1275	0.096	0.282509	0.701777	0.673606	0.468337	0.251669	0.00889186	0.155121	0.342409	0.784053	0.770799	0.648483	0.330311	0.0328394	0.305299
ENSG00000158427	TMSB15B	0	-0.0009	-0.0245	-0.1218	0.0677	-0.0402	0.0539	-0.0177	0.076	-0.0313	-0.1167	0.0735	-0.0256	0.0751	-0.015	0.0859	0.341276	0.00115641	0.0842184	0.568029	0.100137	0.758784	0.203156	0.403544	0.00404598	0.153831	0.729091	0.149026	0.843375	0.3698
ENSG00000181214	OR8G2P	0	-0.001	0.0673	-0.0795	-0.0088	0.0063	0.0046	-0.0136	0.017	0.0776	-0.0761	-0.008	0.0051	0.0065	-0.0115	0.0192	0.0180589	0.0343354	0.850682	0.909287	0.887862	0.813573	0.776792	0.0290523	0.0714031	0.904342	0.951968	0.918635	0.880685	0.874948
ENSG00000072657	TRHDE	0	-0.001	-0.0107	-0.0348	-0.045	0.0329	-0.0007	0.0115	0.04	-0.0137	-0.0333	-0.041	0.0266	-0.0008	0.01	0.0453	0.677528	0.355009	0.335921	0.553409	0.986842	0.838038	0.503259	0.725419	0.471151	0.460505	0.718334	0.991114	0.897864	0.678532
ENSG00000196169	KIF19	0	-0.001	0.0285	-0.018	-0.1033	0.0635	0.0242	0.0723	-0.074	0.0328	-0.0172	-0.094	0.0514	0.0337	0.063	-0.093	0.317602	0.632989	0.0270522	0.252626	0.461262	0.197893	0.168286	0.379148	0.725786	0.0598667	0.441243	0.546901	0.329589	0.323722
ENSG00000185860	CCDC190	0	-0.001	0.1022	-0.0235	0.0671	-0.0597	0.0882	-0.0994	-0.0818	0.1179	-0.0225	0.0729	-0.038	0.123	-0.0846	-0.1028	0.000318091	0.531957	0.0869173	0.396928	0.00699466	0.0833011	0.127709	0.000703735	0.640459	0.157689	0.584926	0.0141017	0.175398	0.264985
ENSG00000145416	MARCHF1	0	-0.001	-0.0019	-0.0754	0.0687	0.1736	-0.0493	-0.0556	-0.067	-0.0024	-0.0722	0.0745	0.1403	-0.0549	-0.0473	-0.0842	0.941046	0.0449199	0.0800287	0.00169292	0.230293	0.333157	0.212529	0.952367	0.0889454	0.147551	0.0125062	0.306563	0.478878	0.381165
ENSG00000160886	LY6K	0	-0.001	0.0497	0.0175	0.0085	0.0396	-0.1433	0.0197	0.0013	0.0574	0.0097	0.0092	0.032	-0.1594	0.0171	0.0015	0.080578	0.787076	0.828706	0.475643	0.000457087	0.726447	0.982114	0.112394	0.85086	0.889023	0.655039	0.0011848	0.821626	0.990704
ENSG00000165861	ZFYVE1	0	-0.001	0.0853	-0.1105	0.0319	-0.008	0.0865	-0.1826	0.0902	0.0984	-0.1058	0.0347	-0.0051	0.1206	-0.1554	0.102	0.00268422	0.00323952	0.415956	0.910127	0.00816918	0.00140421	0.13056	0.00509939	0.00975089	0.542078	0.952288	0.0162513	0.00796768	0.26951
ENSG00000121270	ABCC11	0	-0.001	0.1726	-0.0721	0.0068	-0.0569	0.0707	-0.1539	0.0258	0.1991	-0.0691	0.0074	-0.0363	0.0986	-0.1309	0.0291	9.39e-10	0.0549501	0.862803	0.419108	0.0307945	0.00720957	0.666556	4.21e-09	0.105439	0.912221	0.605264	0.0530111	0.0279442	0.80028
ENSG00000187243	MAGED4B	0	-0.001	0.0705	-0.0436	0.0076	-0.0178	-0.0309	0.0489	-0.0418	0.0814	-0.0417	0.0083	-0.0114	-0.0344	0.0426	-0.0525	0.0131763	0.246512	0.84642	0.800288	0.4525	0.383739	0.437125	0.0218791	0.356915	0.901584	0.889238	0.538053	0.529088	0.620127
ENSG00000179846	NKPD1	0	-0.001	0.0874	-0.0078	-0.0175	0.1179	0.0554	-0.161	-0.0815	0.1009	-0.0075	-0.0159	0.0953	0.0772	-0.137	-0.1025	0.00209125	0.834737	0.70825	0.0335451	0.0912766	0.00492598	0.12887	0.00404872	0.886919	0.798921	0.110068	0.137639	0.0209842	0.266943
ENSG00000187775	DNAH17	0	-0.001	0.0021	0.0672	-0.1239	0.0211	0.082	-0.0826	0.0269	0.0024	0.0374	-0.1127	0.017	0.1143	-0.0703	0.0304	0.942514	0.298579	0.00797204	0.704662	0.0122266	0.15031	0.653056	0.953535	0.413684	0.0213313	0.826025	0.023326	0.270837	0.790898
ENSG00000128965	CHAC1	0	-0.0011	-0.0924	0.0457	-0.0574	-0.0687	0.0665	0.0609	0.0381	-0.1179	0.0255	-0.0522	-0.0438	0.0926	0.053	0.0431	0.000317838	0.479731	0.220411	0.329483	0.0424902	0.278169	0.523898	0.000703275	0.593378	0.333041	0.522428	0.0705208	0.421896	0.69445
ENSG00000135912	TTLL4	0	-0.0011	-0.1588	-0.1345	-0.0124	0.1629	0.1459	0.0276	-0.0381	-0.2026	-0.1288	-0.0113	0.1317	0.2033	0.024	-0.0479	4.72e-10	0.000330037	0.790647	0.00324503	7.15e-06	0.623396	0.478944	2.18e-09	0.00137716	0.862023	0.0204084	2.59e-05	0.74328	0.657274
ENSG00000182747	SLC35D3	0	-0.0011	0.0524	0.1056	0.0055	-0.0944	0.0667	-0.0138	-0.1295	0.0605	0.0589	0.0059	-0.0601	0.0929	-0.0118	-0.1628	0.0655672	0.101959	0.889564	0.18027	0.0419097	0.809932	0.0154325	0.0932914	0.175616	0.929268	0.349406	0.0696781	0.878234	0.0537366
ENSG00000181995	LINC00301	0	-0.0011	0.0838	-0.013	0.0187	-0.0789	-0.0033	0.012	-0.0269	0.0967	-0.0124	0.0203	-0.0503	-0.0036	0.0105	-0.0338	0.00320551	0.730409	0.634268	0.262584	0.936598	0.830542	0.616985	0.00599015	0.807383	0.738982	0.452825	0.954931	0.892493	0.764442
ENSG00000125735	TNFSF14	0	-0.0011	0.1462	0.0128	-0.0622	-0.0757	0.0904	-0.1265	0.0073	0.1687	0.0071	-0.0566	-0.0482	0.1261	-0.1076	0.0082	2.35e-07	0.843306	0.183767	0.282773	0.00567713	0.0274256	0.903113	8e-07	0.893257	0.287987	0.475069	0.0117027	0.0764741	0.94689
ENSG00000162695	SLC30A7	0	-0.0011	0.0858	-0.1287	-0.0334	0.0838	0.0562	-0.0831	0.0116	0.099	-0.1232	-0.0304	0.0678	0.0783	-0.0707	0.0132	0.00254428	0.000595865	0.47616	0.130996	0.0864366	0.148198	0.845662	0.00485764	0.00229331	0.59914	0.280179	0.131214	0.268168	0.914969
ENSG00000105227	PRX	0	-0.0011	0.0437	-0.0251	-0.0347	-0.1354	0.0685	0.0405	0.0348	0.0504	-0.024	-0.0316	-0.0863	0.0955	0.0353	0.0393	0.124867	0.50489	0.458363	0.0542694	0.0364392	0.470536	0.560661	0.166231	0.61643	0.58315	0.153251	0.061579	0.61206	0.722374
ENSG00000075188	NUP37	0	-0.0011	-0.0748	-0.0822	0.0433	0.1573	-0.02	0.1334	-0.1648	-0.0955	-0.0787	0.047	0.1271	-0.0222	0.1162	-0.2071	0.00360215	0.0286263	0.270125	0.00450061	0.627258	0.0172119	0.00196896	0.0066719	0.0614893	0.389739	0.0262762	0.701309	0.0537266	0.0104806
ENSG00000171848	RRM2	0	-0.0011	-0.0204	-0.1287	-0.0203	0.0195	0.0685	0.0678	0.0056	-0.026	-0.1232	-0.0185	0.0157	0.0954	0.0591	0.0064	0.429086	0.00059627	0.664257	0.726202	0.0366152	0.227053	0.924933	0.492137	0.00229372	0.763123	0.840784	0.0618356	0.365395	0.959597
ENSG00000205250	E2F4	0	-0.0011	-0.0862	-0.0785	0.1284	-0.0185	0.1699	-0.0762	-0.0469	-0.1099	-0.0752	0.1393	-0.0118	0.2368	-0.0648	-0.059	0.000797758	0.0366405	0.00101908	0.793052	1.53e-07	0.184974	0.382884	0.00166261	0.0752624	0.00364971	0.885125	7.54e-07	0.314324	0.567068
ENSG00000168748	CA7	0	-0.0012	0.0509	-0.0045	-0.0023	-0.0616	0.0125	-0.1009	0.0978	0.0587	-0.0044	-0.0021	-0.0392	0.0174	-0.0858	0.1106	0.0737756	0.903834	0.96035	0.382356	0.704132	0.0788982	0.100908	0.103899	0.934277	0.976182	0.571092	0.767916	0.168632	0.223564
ENSG00000204711	C9orf135	0	-0.0012	0.0379	0.0514	-0.0314	-0.0167	-0.0319	-0.1043	0.0868	0.0438	0.0286	-0.0286	-0.0106	-0.0355	-0.0887	0.0981	0.182784	0.426935	0.502687	0.81296	0.437906	0.0693407	0.146	0.23259	0.541995	0.622726	0.896369	0.523873	0.152679	0.291695
ENSG00000133997	MED6	0	-0.0012	-0.0312	-0.0558	0.0657	0.0568	0.0149	0.1156	-0.1744	-0.0399	-0.0534	0.0713	0.0459	0.0208	0.1007	-0.2192	0.225164	0.137859	0.0939424	0.30648	0.649601	0.0390926	0.00103937	0.279792	0.22395	0.168025	0.499462	0.721078	0.100075	0.00621753
ENSG00000177138	FAM9B	0	-0.0012	0.0479	0.0166	-0.0789	-0.034	0.0663	-0.0888	0.0626	0.0553	0.0092	-0.0718	-0.0217	0.0923	-0.0756	0.0708	0.0925246	0.797769	0.0917073	0.629634	0.0431626	0.122095	0.294865	0.12701	0.858782	0.164778	0.775035	0.0715049	0.232876	0.476752
ENSG00000010256	UQCRC1	0	-0.0012	-0.0691	-0.0271	0.1102	-0.0329	-0.033	0.1265	-0.0832	-0.0881	-0.026	0.1196	-0.021	-0.0367	0.1101	-0.1045	0.00725127	0.470881	0.00485249	0.640854	0.422608	0.0239827	0.121237	0.0126808	0.584887	0.0140104	0.782681	0.509271	0.0692049	0.255627
ENSG00000116668	SWT1	0	-0.0012	0.0539	-0.1227	-0.1077	0.0908	0.0339	0.0233	0.0198	0.0622	-0.1175	-0.098	0.0734	0.0472	0.0203	0.0224	0.0584133	0.00106132	0.0211763	0.101947	0.301669	0.677764	0.740612	0.0840418	0.00375881	0.0486855	0.236687	0.385044	0.784823	0.850333
ENSG00000226306	NPY6R	0	-0.0013	0.0906	-0.0328	-0.022	-0.0234	0.1358	-0.1407	-0.0164	0.1046	-0.0314	-0.0201	-0.0149	0.1893	-0.1197	-0.0206	0.0014229	0.383755	0.63783	0.739987	3e-05	0.0140658	0.761022	0.0028299	0.500453	0.741834	0.849939	9.74e-05	0.0463333	0.865379
ENSG00000146755	TRIM50	0	-0.0013	0.0033	0.0121	-0.0468	0.0102	0.0341	-0.0946	0.0728	0.0038	0.0067	-0.0426	0.0082	0.0475	-0.0805	0.0823	0.907637	0.851583	0.317658	0.854628	0.299417	0.0995824	0.222955	0.925095	0.898583	0.441019	0.922572	0.382711	0.200474	0.394166
ENSG00000185838	GNB1L	0	-0.0013	0.0249	0.1324	0.0626	-0.1345	-0.016	-0.0541	-0.0242	0.0287	0.0738	0.0679	-0.0857	-0.0178	-0.046	-0.0305	0.382923	0.0403068	0.110642	0.0559269	0.697751	0.346753	0.652333	0.445565	0.0812602	0.191563	0.156661	0.762315	0.492504	0.790272
ENSG00000108384	RAD51C	0	-0.0013	-0.1482	-0.068	0.0427	-0.0217	0.0641	0.2325	-0.1106	-0.189	-0.0651	0.0464	-0.0138	0.0893	0.2025	-0.1389	6.49e-09	0.0705946	0.276181	0.758236	0.0504678	2.9e-05	0.039031	2.64e-08	0.129767	0.39672	0.861971	0.0818908	0.00038627	0.11075
ENSG00000004766	VPS50	0	-0.0013	-0.2445	-0.1062	0.0383	0.2202	0.0535	0.0784	-0.0488	-0.3119	-0.1017	0.0416	0.178	0.0746	0.0683	-0.0614	2.2e-22	0.00464147	0.328625	6.5e-05	0.102678	0.162365	0.363891	3.87e-21	0.013266	0.452616	0.00102145	0.152321	0.286194	0.547625
ENSG00000117394	SLC2A1	0	-0.0013	-0.0995	0.141	0.0326	0.0235	0.0156	-0.1507	0.028	-0.1269	0.0786	0.0354	0.019	0.0217	-0.1282	0.0317	0.000105979	0.02894	0.40645	0.67206	0.634693	0.0085409	0.639139	0.000250689	0.0620277	0.53259	0.805654	0.708019	0.0318159	0.781397
ENSG00000110717	NDUFS8	0	-0.0014	0.1227	-0.0575	0.0601	-0.1247	-0.126	0.1275	-0.0116	0.1415	-0.0551	0.0652	-0.0794	-0.1401	0.111	-0.0146	1.51e-05	0.125919	0.125594	0.0765037	0.00209567	0.0228564	0.82891	4.05e-05	0.208767	0.212431	0.195068	0.00471887	0.0668109	0.90616
ENSG00000170423	KRT78	0	-0.0014	0.0124	0.0908	-0.0861	-0.007	-0.0388	-0.0008	0.0199	0.0143	0.0506	-0.0784	-0.0045	-0.0431	-0.0006	0.0225	0.664324	0.159721	0.0655248	0.920434	0.34563	0.989505	0.738873	0.713226	0.252057	0.125009	0.956926	0.431305	0.994049	0.849228
ENSG00000164010	ERMAP	0	-0.0014	0.0745	-0.1575	-0.0348	0.0254	0.1213	-0.0437	0.0052	0.0859	-0.1508	-0.0317	0.0205	0.169	-0.0372	0.0059	0.00883734	2.55e-05	0.457361	0.647419	0.000199176	0.447608	0.930656	0.0151721	0.000147425	0.582284	0.787872	0.000553973	0.590259	0.962392
ENSG00000031691	CENPQ	0	-0.0014	-0.0523	-0.0746	0.0678	-0.0299	0.0253	0.0435	0.0105	-0.0667	-0.0715	0.0736	-0.0191	0.0353	0.0379	0.0119	0.0421532	0.0470294	0.0839562	0.670899	0.440355	0.438248	0.860703	0.0627951	0.09237	0.153517	0.805133	0.526144	0.581108	0.923349
ENSG00000197901	SLC22A6	0	-0.0014	0.0515	0.0644	0.0038	0.0043	-0.1601	0.0266	-0.0005	0.0595	0.0359	0.0042	0.0035	-0.1781	0.0232	-0.0007	0.0701729	0.31921	0.922397	0.938159	8.77e-05	0.635683	0.992332	0.0992544	0.434562	0.951025	0.964907	0.000261586	0.751896	0.996301
ENSG00000183631	PRR32	0	-0.0014	0.0631	0.0141	0.0078	-0.1138	0.017	-0.0711	0.0729	0.0728	0.0079	0.0085	-0.0725	0.0237	-0.0605	0.0824	0.0266474	0.827381	0.842746	0.105922	0.603877	0.216023	0.22245	0.0414032	0.881687	0.899046	0.242321	0.680985	0.352271	0.393553
ENSG00000174226	SNX31	0	-0.0014	0.0508	-0.0132	0.0271	-0.1367	0.0024	-0.0814	0.1408	0.0586	-0.0126	0.0294	-0.0871	0.0033	-0.0693	0.1592	0.074203	0.726208	0.489702	0.0520777	0.941867	0.156518	0.0178658	0.104472	0.803667	0.610742	0.149264	0.958644	0.279133	0.0603167
ENSG00000165061	ZMAT4	0	-0.0014	0.0672	0.0407	0.0171	-0.11	0.0626	-0.0509	-0.0369	0.0775	0.0227	0.0186	-0.0701	0.0872	-0.0433	-0.0463	0.0182199	0.52862	0.662711	0.118213	0.0561856	0.376205	0.493046	0.0292873	0.637061	0.761689	0.261598	0.0899087	0.522132	0.669193
ENSG00000269556	TMEM185A	0	-0.0015	-0.0229	-0.0717	0.0071	-0.0523	0.0961	0.0556	-0.0221	-0.0292	-0.0687	0.0077	-0.0334	0.134	0.0484	-0.0278	0.374818	0.0563609	0.856537	0.457604	0.00327626	0.322088	0.680785	0.437397	0.10762	0.907709	0.639218	0.00709655	0.46731	0.809688
ENSG00000136696	IL36B	0	-0.0015	0.0423	0.0031	-0.0691	-0.0674	0.0152	-0.0579	0.1235	0.0488	0.0017	-0.0629	-0.0429	0.0211	-0.0493	0.1397	0.137605	0.961367	0.13952	0.33882	0.644088	0.313828	0.0380229	0.1811	0.973702	0.231387	0.53152	0.71636	0.45922	0.108372
ENSG00000165731	RET	0	-0.0015	0.0764	0.0381	0.0201	0.0324	-0.0079	-0.1383	-0.0314	0.0882	0.0212	0.0218	0.0262	-0.0088	-0.1176	-0.0394	0.00718878	0.555707	0.608355	0.559813	0.847817	0.0158667	0.559987	0.0125787	0.662058	0.716587	0.722407	0.885942	0.0506952	0.721794
ENSG00000158882	TOMM40L	0	-0.0015	-0.247	-0.0336	0.1013	0.0736	0.1226	0.0511	-0.0785	-0.3151	-0.0321	0.1099	0.0595	0.1709	0.0445	-0.0987	7.74e-23	0.372227	0.00969396	0.184914	0.000168195	0.363169	0.143717	1.42e-21	0.488733	0.0252258	0.35584	0.000474791	0.50879	0.288635
ENSG00000115657	ABCB6	0	-0.0015	-0.0238	-0.0364	0.0577	-0.0569	0.1425	-0.1044	0.0107	-0.0303	-0.0348	0.0627	-0.0363	0.1985	-0.0888	0.0121	0.355967	0.333423	0.141155	0.419342	1.17e-05	0.0690435	0.858052	0.418343	0.449158	0.233527	0.605339	4.11e-05	0.152244	0.922308
ENSG00000162738	VANGL2	0	-0.0015	0.0494	-0.0658	0.0782	0.0386	0.0383	-0.1921	0.0426	0.057	-0.063	0.0848	0.0312	0.0534	-0.1634	0.0482	0.0825601	0.0799032	0.0461291	0.48695	0.242523	0.000773499	0.475728	0.114855	0.143636	0.0934914	0.664013	0.320173	0.00501405	0.654211
ENSG00000066117	SMARCD1	0	-0.0015	-0.1351	-0.0942	0.1006	-0.174	0.2295	-0.0644	0.1269	-0.1723	-0.0902	0.1092	-0.1109	0.3199	-0.0548	0.1435	1.27e-07	0.0120917	0.0102077	0.0132962	6.97e-13	0.262644	0.0330207	4.46e-07	0.0299148	0.0263521	0.0571317	9.5e-12	0.405615	0.0971898
ENSG00000197771	MCMBP	0	-0.0015	0.1243	-0.1131	-0.0146	-0.0466	0.0023	0.1575	-0.1206	0.1435	-0.1083	-0.0133	-0.0297	0.0032	0.1372	-0.1516	1.15e-05	0.00256009	0.755731	0.508698	0.943675	0.00486726	0.0242227	3.13e-05	0.007954	0.835497	0.682094	0.959973	0.0207972	0.0766576
ENSG00000151151	IPMK	0	-0.0015	0.1212	-0.1282	0.0247	0.0771	0.0453	-0.0537	-0.0972	0.1399	-0.1228	0.0268	0.0623	0.0632	-0.0457	-0.1221	1.9e-05	0.000625111	0.529864	0.165218	0.166945	0.350268	0.069972	5.03e-05	0.00239204	0.64685	0.329747	0.233096	0.495841	0.170738
ENSG00000265060	PPY2P	0	-0.0016	0.0367	0.1107	-0.0508	-0.2073	0.0327	0.0313	0.0356	0.0423	0.0617	-0.0462	-0.1321	0.0456	0.0273	0.0403	0.197526	0.0864761	0.277878	0.00314284	0.318598	0.577285	0.551456	0.249211	0.153257	0.39856	0.0199376	0.402413	0.707186	0.715253
ENSG00000047457	CP	0	-0.0016	-0.0707	-0.0678	-0.0396	0.1129	-0.0514	0.017	0.0885	-0.0902	-0.0649	-0.036	0.0913	-0.0572	0.0148	0.1001	0.00596061	0.0714087	0.397613	0.0417945	0.210982	0.762683	0.137969	0.0105907	0.130949	0.524014	0.128368	0.284568	0.845739	0.280257
ENSG00000074266	EED	0	-0.0016	-0.1259	-0.0876	0.0863	0.1125	0.019	0.0611	-0.0767	-0.1606	-0.0838	0.0937	0.0909	0.0265	0.0532	-0.0965	8.75e-07	0.0197488	0.0276378	0.0425859	0.561778	0.276759	0.152985	2.76e-06	0.0450788	0.0609075	0.129912	0.642879	0.420548	0.302143
ENSG00000078674	PCM1	0	-0.0016	0.0127	-0.0874	0.0254	-0.1224	0.1731	0.0334	-0.0462	0.0147	-0.0837	0.0275	-0.078	0.2413	0.0291	-0.0581	0.654557	0.0199206	0.517958	0.0821252	8.69e-08	0.552002	0.390166	0.705261	0.0454236	0.636393	0.205099	4.5e-07	0.685914	0.573472
ENSG00000102003	SYP	0	-0.0016	0.0723	-0.0127	0.0117	-0.1046	0.1057	-0.0954	0.0116	0.0835	-0.0121	0.0127	-0.0667	0.1473	-0.0812	0.0132	0.0109691	0.736131	0.766094	0.137359	0.00121425	0.0966303	0.845803	0.0184634	0.811308	0.843359	0.289859	0.00288429	0.196077	0.915057
ENSG00000147036	LANCL3	0	-0.0016	-0.0689	-0.0592	0.0541	0.0136	0.0621	0.0087	-0.0218	-0.0879	-0.0567	0.0587	0.011	0.0866	0.0076	-0.0273	0.00735536	0.115234	0.167827	0.806994	0.0581133	0.877048	0.686021	0.0128482	0.19422	0.268073	0.892941	0.0926739	0.922721	0.813452
ENSG00000162188	GNG3	0	-0.0016	0.0248	-0.0676	-0.0749	0.1158	0.101	-0.1178	0.0073	0.0286	-0.0648	-0.0682	0.0936	0.1408	-0.1002	0.0083	0.383566	0.0719205	0.109308	0.0368268	0.0019893	0.0400226	0.9025	0.446076	0.131761	0.189746	0.117493	0.00450654	0.101795	0.946787
ENSG00000182450	KCNK4	0	-0.0016	0.0846	-0.0081	-0.1002	0.053	-0.0277	-0.0344	0.0214	0.0975	-0.0078	-0.0912	0.0428	-0.0308	-0.0292	0.0242	0.00293268	0.828961	0.032099	0.340443	0.500703	0.550113	0.720717	0.00552344	0.882926	0.0690011	0.532864	0.585863	0.684175	0.838052
ENSG00000170262	MRAP	0	-0.0017	0.0826	-0.0264	-0.0316	0.0145	0.1593	-0.1931	-0.0169	0.0953	-0.0253	-0.0288	0.0117	0.2221	-0.1643	-0.0212	0.00367562	0.483112	0.499866	0.794739	8.9e-07	0.000723588	0.753987	0.00679319	0.596211	0.620085	0.885866	3.81e-06	0.00476808	0.860335
ENSG00000198765	SYCP1	0	-0.0017	0.095	0.0656	-0.0067	-0.0812	0.0753	-0.1865	0.0266	0.1096	0.0366	-0.0061	-0.0518	0.1049	-0.1587	0.0301	0.000822437	0.309896	0.885528	0.248825	0.021511	0.00110441	0.656321	0.00170757	0.425056	0.926549	0.436834	0.0386053	0.00666128	0.793221
ENSG00000143420	ENSA	0	-0.0017	0.143	-0.1734	-0.0197	0.1179	-0.0652	-0.052	0.0372	0.165	-0.166	-0.018	0.0953	-0.0725	-0.0442	0.0421	4.34e-07	3.48e-06	0.673464	0.0334533	0.112801	0.366192	0.53381	1.42e-06	2.55e-05	0.770752	0.109866	0.165241	0.512228	0.70236
ENSG00000030304	MUSK	0	-0.0017	0.1342	-0.0847	0.0164	0.0099	0.0153	-0.101	-0.0022	0.1548	-0.0811	0.0178	0.008	0.0213	-0.0859	-0.0027	2.17e-06	0.0240772	0.676542	0.858702	0.641854	0.078641	0.967861	6.5e-06	0.0532291	0.773061	0.924115	0.71429	0.168199	0.984054
ENSG00000165059	PRKACG	0	-0.0017	0.0564	0.0866	0.0075	-0.1168	-0.0293	0.0275	-0.044	0.0651	0.0482	0.0081	-0.0745	-0.0326	0.024	-0.0553	0.0475402	0.180269	0.848383	0.0969789	0.476064	0.624315	0.413062	0.0699089	0.277786	0.903235	0.228693	0.561754	0.744023	0.596645
ENSG00000135374	ELF5	0	-0.0018	-0.0207	-0.0206	-0.015	-0.0633	0.0038	0.0825	0.0211	-0.0264	-0.0197	-0.0137	-0.0404	0.0053	0.0718	0.0238	0.422667	0.583519	0.748559	0.36867	0.907788	0.141708	0.724562	0.485721	0.685856	0.830152	0.559652	0.933763	0.259212	0.840156
ENSG00000086848	ALG9	0	-0.0018	-0.0356	-0.1105	-0.0077	0.0455	-0.0095	0.0636	0.0419	-0.0454	-0.1058	-0.0071	0.0368	-0.0106	0.0554	0.0474	0.167001	0.00323401	0.868608	0.412653	0.816575	0.257407	0.483564	0.214821	0.00973956	0.915481	0.599846	0.860694	0.400327	0.661601
ENSG00000130427	EPO	0	-0.0018	-0.0446	0.0422	0.0046	-0.2914	0.1134	0.1633	0.0001	-0.0569	0.0235	0.005	-0.1857	0.1581	0.1422	0.0001	0.0832474	0.513877	0.906009	3.04e-05	0.00050975	0.00349405	0.999318	0.115706	0.624688	0.939882	0.000557032	0.00130737	0.0160293	0.999645
ENSG00000175877	TMEM270	0	-0.0018	0.0725	0.0076	-0.0107	-0.0897	-0.0187	-0.0263	0.0529	0.0836	0.0042	-0.0097	-0.0572	-0.0208	-0.0224	0.0599	0.0107956	0.907035	0.819246	0.202833	0.648701	0.646888	0.375694	0.0182135	0.936016	0.882957	0.377974	0.720236	0.760572	0.560158
ENSG00000154262	ABCA6	0	-0.0018	-0.0658	-0.0368	0.1206	-0.0787	0.0162	-0.01	0.0421	-0.084	-0.0353	0.1308	-0.0502	0.0226	-0.0085	0.0476	0.0104916	0.327373	0.0020502	0.263624	0.621459	0.861702	0.481766	0.0177416	0.443036	0.00669154	0.453838	0.696452	0.912973	0.659967
ENSG00000017260	ATP2C1	0	-0.0018	0.0062	-0.1234	0.0086	0.0306	0.2037	-0.056	-0.0825	0.0072	-0.1181	0.0094	0.0247	0.284	-0.0476	-0.1037	0.827773	0.00100073	0.825762	0.582086	2.35e-10	0.329973	0.124296	0.856926	0.00358066	0.887081	0.739377	1.97e-09	0.475551	0.259965
ENSG00000163701	IL17RE	0	-0.0018	0.0844	-0.035	-0.1435	-0.1853	-0.013	0.1775	0.1022	0.0974	-0.0335	-0.1306	-0.1181	-0.0145	0.1546	0.1155	0.00297563	0.351767	0.00208847	0.00832916	0.751848	0.0014814	0.0866353	0.00559606	0.467943	0.00680196	0.0410401	0.807249	0.00831299	0.199389
ENSG00000162763	LRRC52	0	-0.0019	0.0593	0.1035	-0.0328	-0.0354	0.0189	-0.1537	0.0271	0.0684	0.0576	-0.0299	-0.0225	0.0263	-0.1308	0.0307	0.0373377	0.109258	0.483044	0.615722	0.564899	0.00727587	0.650098	0.0562231	0.186011	0.605148	0.764052	0.645973	0.0280928	0.789
ENSG00000154025	SLC5A10	0	-0.0019	0.072	-0.0121	-0.021	0.0625	0.0149	-0.0419	-0.0876	0.083	-0.0116	-0.0191	0.0505	0.0207	-0.0357	-0.11	0.011415	0.74766	0.654617	0.26064	0.650954	0.465848	0.102817	0.0191635	0.82053	0.755118	0.450603	0.722318	0.607924	0.226674
ENSG00000246223	LINC01550	0	-0.0019	0.048	0.0261	0.076	-0.1088	-0.0482	-0.0645	0.0581	0.0554	0.0146	0.0824	-0.0693	-0.0536	-0.0549	0.0657	0.0916779	0.685889	0.0526805	0.122247	0.241306	0.261436	0.330695	0.126074	0.770462	0.104353	0.26767	0.318868	0.404611	0.514132
ENSG00000108849	PPY	0	-0.0019	0.055	0.0681	0.0378	-0.1923	0.0252	-0.0033	-0.0039	0.0634	0.038	0.0411	-0.1225	0.0351	-0.0028	-0.0049	0.05337	0.291769	0.335015	0.00618492	0.443348	0.95366	0.942739	0.0774805	0.406343	0.459551	0.0330481	0.529019	0.972845	0.968349
ENSG00000168152	THAP9	0	-0.0019	0.0918	-0.0523	0.0247	-0.1348	0.0808	0.0738	-0.0972	0.1059	-0.0501	0.0268	-0.0859	0.1126	0.0642	-0.1222	0.00124088	0.163887	0.529113	0.0553613	0.0135934	0.18886	0.0698307	0.00249774	0.257386	0.646338	0.155304	0.0256397	0.319122	0.170475
ENSG00000094631	HDAC6	0	-0.0019	-0.081	-0.0425	0.0707	-0.0233	0.1667	-0.0829	-0.0211	-0.1034	-0.0407	0.0767	-0.0149	0.2323	-0.0705	-0.0265	0.00161389	0.258962	0.071403	0.740665	2.64e-07	0.149102	0.694672	0.00318021	0.371186	0.134299	0.850585	1.24e-06	0.269358	0.819648
ENSG00000165091	TMC1	0	-0.0019	0.0636	-0.0053	-0.0109	-0.0276	-0.0038	-0.0499	0.0203	0.0733	-0.0051	-0.0099	-0.0176	-0.0042	-0.0424	0.023	0.0254655	0.88835	0.816573	0.695688	0.926146	0.385908	0.733871	0.0397207	0.923507	0.880882	0.820329	0.946669	0.531055	0.846839
ENSG00000131183	SLC34A1	0	-0.0019	0.0917	-0.0387	-0.0406	-0.0336	0.0008	0.0175	-0.0107	0.1058	-0.0371	-0.0369	-0.0214	0.0012	0.0153	-0.0135	0.00125411	0.303116	0.385868	0.633825	0.979357	0.755054	0.842316	0.00252139	0.418191	0.511484	0.777464	0.986313	0.840674	0.913155
ENSG00000114125	RNF7	0	-0.0019	-0.2221	-0.1231	0.1557	0.0629	-0.0473	0.2215	-0.0611	-0.2834	-0.1178	0.1689	0.0509	-0.0526	0.1929	-0.0768	1.34e-18	0.00102862	6.55e-05	0.25717	0.249886	6.94e-05	0.255508	1.5e-17	0.00366331	0.000334893	0.446511	0.328493	0.000769597	0.434231
ENSG00000188385	JAKMIP3	0	-0.002	0.0603	-0.0825	-0.0239	0.0094	0.0449	-0.0609	0.0389	0.0695	-0.079	-0.0217	0.0076	0.0626	-0.0518	0.044	0.034179	0.0281154	0.610016	0.86551	0.170705	0.289707	0.515064	0.051844	0.0605569	0.717954	0.928506	0.237529	0.433937	0.6884
ENSG00000189139	FSCB	0	-0.002	0.0725	0.0646	-0.0609	-0.0024	-0.0912	0.0208	-0.0173	0.0837	0.036	-0.0554	-0.0016	-0.1014	0.0181	-0.0217	0.0107643	0.317302	0.19308	0.972351	0.0262883	0.710779	0.748546	0.0181666	0.432651	0.299707	0.984436	0.0460722	0.809946	0.856637
ENSG00000109208	SMR3A	0	-0.002	0.1154	-0.0667	0.024	0.0359	-0.0291	-0.1286	0.0353	0.1331	-0.0639	0.026	0.029	-0.0324	-0.1094	0.0399	4.77e-05	0.0757689	0.541106	0.5181	0.479214	0.0249674	0.555009	0.000119204	0.137626	0.656928	0.689629	0.564861	0.0712279	0.717207
ENSG00000137634	NXPE4	0	-0.002	0.0101	-0.0042	0.0211	0.0015	0.0156	-0.1188	0.0609	0.0116	-0.0041	0.0228	0.0012	0.0217	-0.1011	0.0689	0.72354	0.91023	0.591834	0.978915	0.634813	0.0384138	0.308074	0.766325	0.938009	0.702421	0.988273	0.708101	0.0987194	0.491576
ENSG00000183530	PRR14L	0	-0.002	-0.2398	-0.0733	0.1037	-0.0412	0.1721	-0.1041	0.1686	-0.306	-0.0702	0.1125	-0.0262	0.2398	-0.0886	0.1906	1.46e-21	0.0511097	0.00809989	0.559123	1.04e-07	0.0698432	0.00445418	2.35e-20	0.0989624	0.0216251	0.721821	5.3e-07	0.153439	0.0200386
ENSG00000167889	MGAT5B	0	-0.002	0.1204	0.008	0.0115	-0.1842	-0.0057	0.039	-0.0032	0.1389	0.0045	0.0125	-0.1174	-0.0063	0.034	-0.004	2.17e-05	0.9012	0.768982	0.00871965	0.890201	0.48758	0.952498	5.69e-05	0.932499	0.845444	0.0422838	0.920428	0.62799	0.974191
ENSG00000166603	MC4R	0	-0.002	0.0804	0.0874	0.0962	-0.1855	0.0842	-0.1542	-0.0227	0.0927	0.0487	0.1044	-0.1182	0.1173	-0.1312	-0.0286	0.0047098	0.175927	0.0139978	0.00828073	0.0100817	0.00709475	0.672837	0.00849939	0.272328	0.0342925	0.0408146	0.0196301	0.0276039	0.80449
ENSG00000187801	ZFP69B	0	-0.002	0.1018	-0.1218	-0.0951	0.09	0.0829	-0.0547	-0.0173	0.1175	-0.1166	-0.0865	0.0727	0.1155	-0.0465	-0.0218	0.000335609	0.00116316	0.0419736	0.105111	0.0113056	0.341692	0.747374	0.000739711	0.00406494	0.0864771	0.241294	0.021756	0.487895	0.855787
ENSG00000186280	KDM4D	0	-0.002	-0.1065	0.094	0.0651	-0.1267	0.0965	-0.0313	-0.0055	-0.1358	0.0524	0.0707	-0.0807	0.1345	-0.0266	-0.0069	3.31e-05	0.145529	0.0967762	0.0718248	0.00315198	0.586054	0.919188	8.48e-05	0.233805	0.172169	0.186799	0.00685451	0.714253	0.956216
ENSG00000138135	CH25H	0	-0.002	0.0662	-0.0834	0.0165	0.1615	-0.0618	-0.1007	-0.0126	0.0764	-0.0799	0.0179	0.1305	-0.0688	-0.0857	-0.0158	0.0199365	0.0264022	0.674268	0.00352117	0.13246	0.0793873	0.815253	0.0317599	0.0574976	0.771211	0.0217641	0.19013	0.169464	0.899083
ENSG00000118276	B4GALT6	0	-0.0021	-0.0106	-0.0504	-0.0382	0.0958	0.0278	0.0083	-0.0472	-0.0135	-0.0482	-0.0348	0.0775	0.0388	0.0072	-0.0593	0.680315	0.180566	0.414499	0.084197	0.396877	0.882304	0.380641	0.72769	0.27816	0.540593	0.208135	0.48363	0.926027	0.56451
ENSG00000168566	SNRNP48	0	-0.0021	0.1701	-0.1349	-0.0015	0.1505	0.1404	-0.1495	-0.1897	0.1963	-0.1291	-0.0014	0.1216	0.1956	-0.1272	-0.2384	1.64e-09	0.000319046	0.974292	0.00658313	1.59e-05	0.0090853	0.000349074	7.18e-09	0.00133603	0.984579	0.0345536	5.43e-05	0.033365	0.00257253
ENSG00000182149	IST1	0	-0.0021	-0.0156	-0.0883	0.0517	-0.0741	0.1331	-0.0995	0.0781	-0.0199	-0.0846	0.0561	-0.0472	0.1855	-0.0847	0.0883	0.544017	0.0186809	0.187378	0.293002	4.34e-05	0.0831119	0.19075	0.603697	0.0430195	0.292807	0.485767	0.000137481	0.175048	0.35412
ENSG00000178878	APOLD1	0	-0.0021	-0.2252	-0.0855	0.0603	0.0712	0.0169	0.1174	0.0299	-0.2872	-0.0819	0.0654	0.0576	0.0235	0.1023	0.0338	4.36e-19	0.0228057	0.124471	0.199682	0.607683	0.0361505	0.617177	5.13e-18	0.050844	0.210834	0.374195	0.684419	0.0943277	0.764476
ENSG00000105974	CAV1	0	-0.0022	0.0676	-0.0919	0.0018	0.0185	0.053	0.0623	-0.1264	0.078	-0.088	0.0019	0.015	0.0739	0.0542	-0.1589	0.0174667	0.0144074	0.964323	0.738851	0.105732	0.267614	0.0181178	0.0282008	0.0345714	0.978313	0.849664	0.156146	0.410809	0.0610331
ENSG00000187166	H1-7	0	-0.0022	0.078	0.0755	-0.0226	-0.1453	0.0961	-0.0005	-0.0964	0.09	0.0421	-0.0206	-0.0926	0.1339	-0.0004	-0.1212	0.00606243	0.242432	0.628638	0.0388795	0.00329166	0.993047	0.0721967	0.0107541	0.352407	0.733875	0.122175	0.00712386	0.996284	0.174526
ENSG00000115507	OTX1	0	-0.0022	-0.0329	0.0028	0.1104	-0.2405	0.198	-0.1347	0.0816	-0.042	0.0015	0.1198	-0.1533	0.276	-0.1146	0.0923	0.201462	0.965977	0.00478808	0.000597706	7.7e-10	0.0187947	0.171703	0.253544	0.977143	0.0138401	0.00571365	5.88e-09	0.0574955	0.328292
ENSG00000135245	HILPDA	0	-0.0022	0.0409	-0.0795	-0.0215	-0.0241	-0.0069	0.1285	-0.0528	0.0472	-0.0761	-0.0196	-0.0154	-0.0077	0.1119	-0.0663	0.150915	0.0344006	0.645687	0.732104	0.866436	0.0218116	0.326558	0.19644	0.0714998	0.747736	0.845508	0.90168	0.0644583	0.510459
ENSG00000100109	TFIP11	0	-0.0022	0.1863	-0.0674	0.0598	-0.1191	0.1085	-0.0966	-0.0869	0.215	-0.0645	0.0649	-0.0759	0.1512	-0.0822	-0.1092	3.67e-11	0.0729991	0.127656	0.0906869	0.000890361	0.092524	0.105333	1.9e-10	0.133354	0.215228	0.219085	0.00217672	0.18968	0.230636
ENSG00000116752	BCAS2	0	-0.0022	0.076	-0.111	0.0645	0.053	-0.0376	0.0851	-0.1456	0.0876	-0.1062	0.07	0.0429	-0.0418	0.0741	-0.183	0.00755618	0.00310446	0.0999218	0.339682	0.360891	0.129623	0.00637626	0.0131614	0.00941793	0.176616	0.532174	0.446986	0.242909	0.0266865
ENSG00000084453	SLCO1A2	0	-0.0022	0.0003	0.0984	0.0753	-0.0823	0.086	-0.1372	-0.0561	0.0004	0.0548	0.0817	-0.0524	0.1199	-0.1167	-0.0705	0.990993	0.127691	0.0548097	0.242837	0.00856277	0.0166841	0.296588	0.992873	0.210899	0.1079	0.429274	0.0169463	0.0524965	0.478855
ENSG00000237675	TEX36-AS1	0	-0.0022	0.0977	-0.0728	0.0619	-0.1104	0.0138	-0.0519	0.0459	0.1127	-0.0697	0.0672	-0.0704	0.0192	-0.0441	0.0519	0.000581065	0.0526684	0.114327	0.116729	0.674117	0.367017	0.442382	0.00123572	0.1016	0.196985	0.259296	0.742106	0.513102	0.624408
ENSG00000156787	TBC1D31	0	-0.0023	-0.2278	0.0641	0.0447	0.0961	0.0416	0.0184	-0.0528	-0.2906	0.0357	0.0485	0.0777	0.0579	0.016	-0.0663	1.61e-19	0.321655	0.254419	0.0834281	0.205281	0.743669	0.326522	1.99e-18	0.437035	0.372982	0.206929	0.27798	0.832892	0.510459
ENSG00000160396	HIPK4	0	-0.0023	0.0524	-0.008	-0.0147	0.04	-0.0622	-0.0504	0.027	0.0605	-0.0076	-0.0134	0.0323	-0.0691	-0.0429	0.0305	0.0656018	0.832372	0.753522	0.471606	0.130491	0.380979	0.651876	0.093332	0.885081	0.833894	0.651292	0.187672	0.52623	0.790094
ENSG00000172005	MAL	0	-0.0023	0.085	0.1126	0.0606	-0.0099	-0.107	-0.123	-0.0342	0.0981	0.0628	0.0657	-0.0063	-0.119	-0.1047	-0.043	0.00277497	0.0811857	0.122636	0.888659	0.00908208	0.032011	0.525207	0.00525615	0.145498	0.208487	0.941207	0.0178724	0.0859577	0.695462
ENSG00000146250	PRSS35	0	-0.0023	0.0382	-0.0626	0.0279	-0.0989	0.028	0.0371	0.0145	0.044	-0.06	0.0303	-0.0631	0.039	0.0323	0.0164	0.18028	0.0957663	0.477717	0.159995	0.393934	0.508797	0.808821	0.229857	0.166978	0.60044	0.322262	0.480693	0.648229	0.895518
ENSG00000103035	PSMD7	0	-0.0023	-0.0875	-0.0959	0.0433	-0.0831	0.1231	0.1139	-0.0298	-0.1116	-0.0918	0.047	-0.053	0.1716	0.0992	-0.0375	0.000659413	0.010674	0.270253	0.238004	0.000158693	0.0421452	0.579466	0.00139267	0.0269892	0.38982	0.422683	0.000450468	0.105671	0.737099
ENSG00000130775	THEMIS2	0	-0.0023	-0.0206	-0.0134	-0.0293	0.148	0.0391	-0.0176	-0.1225	-0.0263	-0.0128	-0.0267	0.1196	0.0545	-0.015	-0.1539	0.424358	0.722042	0.531697	0.00753278	0.232979	0.759344	0.0221088	0.487262	0.800156	0.648487	0.0381604	0.309547	0.843734	0.0712637
ENSG00000105829	BET1	0	-0.0023	-0.0087	-0.0872	0.0422	0.0578	-0.074	0.1188	-0.0653	-0.0111	-0.0835	0.0458	0.0467	-0.0823	0.1035	-0.0821	0.735861	0.0202969	0.28181	0.297776	0.071704	0.0340082	0.224105	0.776767	0.0461373	0.402477	0.490285	0.111389	0.0898668	0.395625
ENSG00000170385	SLC30A1	0	-0.0023	0.1661	-0.2067	-0.0534	0.0098	0.0358	0.1378	-0.1057	0.1916	-0.1979	-0.0486	0.0079	0.0499	0.12	-0.1328	4.02e-09	2.87e-08	0.253602	0.860709	0.274781	0.0138343	0.0486157	1.68e-08	3.63e-07	0.372033	0.92541	0.355976	0.0457973	0.130213
ENSG00000176988	FMR1NB	0	-0.0024	0.0573	0.103	-0.038	-0.111	0.0498	-0.0484	-0.0292	0.0661	0.0574	-0.0345	-0.0708	0.0694	-0.0412	-0.0367	0.0439848	0.110831	0.417458	0.114751	0.129103	0.399734	0.587267	0.0651687	0.188182	0.543857	0.256258	0.18585	0.544378	0.743488
ENSG00000186628	FSD2	0	-0.0024	0.0577	-0.0584	-0.1185	-0.0312	0.2132	-0.1502	0.0709	0.0666	-0.056	-0.1079	-0.0199	0.2972	-0.1278	0.0802	0.042538	0.120041	0.0111331	0.65764	3.02e-11	0.00873111	0.234924	0.0633102	0.200667	0.0283634	0.795805	2.96e-10	0.0323906	0.409379
ENSG00000159140	SON	0	-0.0024	0.1293	-0.1169	0.0497	-0.0648	0.2103	-0.2135	-0.0107	0.1492	-0.1119	0.0539	-0.0413	0.2931	-0.1816	-0.0135	5.01e-06	0.00183081	0.205369	0.357787	5.8e-11	0.000182602	0.84211	1.43e-05	0.00597803	0.314691	0.550702	5.43e-10	0.00164492	0.913052
ENSG00000138031	ADCY3	0	-0.0024	-0.085	-0.1094	0.0843	0.0698	0.1387	-0.0365	-0.0786	-0.1084	-0.1048	0.0915	0.0564	0.1933	-0.0311	-0.0988	0.000940659	0.00353625	0.0314707	0.208566	2e-05	0.525611	0.143051	0.00193307	0.0105113	0.067858	0.386119	6.74e-05	0.663742	0.287719
ENSG00000164399	IL3	0	-0.0024	0.0635	0.0898	0.0251	-0.1446	0.0326	-0.0009	-0.0824	0.0732	0.05	0.0273	-0.0922	0.0455	-0.0008	-0.1035	0.0257202	0.164598	0.521874	0.0397631	0.319819	0.987529	0.124959	0.0400895	0.258317	0.63982	0.123892	0.403734	0.993077	0.26108
ENSG00000127774	EMC6	0	-0.0024	-0.0373	-0.025	0.0479	0.0199	-0.1459	0.2174	-0.0939	-0.0476	-0.0239	0.0519	0.0161	-0.1622	0.1894	-0.118	0.147243	0.507028	0.222686	0.720708	0.00035843	9.44e-05	0.079988	0.192363	0.618399	0.335584	0.837509	0.000949489	0.000969896	0.188365
ENSG00000156931	VPS8	0	-0.0025	-0.1546	-0.1129	0.0893	-0.076	0.2115	-0.0367	0.0621	-0.1972	-0.1081	0.0969	-0.0485	0.2948	-0.0312	0.0702	1.38e-09	0.0026158	0.0226556	0.28048	4.44e-11	0.523497	0.298782	6.07e-09	0.00810241	0.0515677	0.472423	4.25e-10	0.662088	0.481231
ENSG00000184719	RNLS	0	-0.0025	-0.0371	-0.0879	0.0435	-0.0666	0.0134	0.1251	-0.0077	-0.0473	-0.0842	0.0472	-0.0424	0.0187	0.1089	-0.0097	0.149945	0.0192529	0.267371	0.344586	0.683264	0.0255776	0.885564	0.195372	0.0441112	0.386895	0.537216	0.749642	0.072599	0.93793
ENSG00000074356	NCBP3	0	-0.0025	-0.2155	-0.0246	0.0075	0.0094	0.1997	-0.0983	0.1045	-0.2749	-0.0236	0.0081	0.0076	0.2784	-0.0837	0.1182	1.5e-17	0.512524	0.849359	0.866254	5.41e-10	0.0867913	0.0795965	1.51e-16	0.623453	0.903709	0.928913	4.24e-09	0.180714	0.18785
ENSG00000170166	HOXD4	0	-0.0025	-0.0301	-0.0457	0.0156	-0.0774	0.0551	-0.0349	0.1	-0.0384	-0.0438	0.0169	-0.0493	0.0768	-0.0297	0.1131	0.242755	0.223965	0.691702	0.271927	0.0929136	0.543964	0.09354	0.299127	0.330759	0.785869	0.462957	0.139662	0.679079	0.21107
ENSG00000006634	DBF4	0	-0.0025	0.1422	-0.0923	-0.0066	-0.1203	0.0297	0.0408	-0.011	0.1641	-0.0883	-0.0061	-0.0766	0.0413	0.0355	-0.0138	5e-07	0.0140255	0.887105	0.0875444	0.366284	0.468112	0.838427	1.63e-06	0.0338094	0.927565	0.213912	0.452324	0.609839	0.910826
ENSG00000188784	PLA2G2E	0	-0.0025	0.0939	-0.007	-0.0456	0.0185	-0.0157	-0.075	0.0134	0.1083	-0.0067	-0.0415	0.015	-0.0175	-0.0639	0.0152	0.000949166	0.851404	0.33019	0.738723	0.701932	0.191544	0.822781	0.00194898	0.898583	0.454315	0.849664	0.765953	0.322696	0.902801
ENSG00000152465	NMT2	0	-0.0025	-0.1371	-0.0001	0.0017	-0.0177	0.1531	-0.0174	-0.0001	-0.1749	-0.0001	0.0019	-0.0113	0.2134	-0.0148	-0.0002	8.2e-08	0.997317	0.964608	0.801224	2.38e-06	0.762734	0.997875	2.94e-07	0.997905	0.978538	0.889771	9.37e-06	0.845739	0.998723
ENSG00000117228	GBP1	0	-0.0025	0.0552	-0.0605	0.0163	0.0761	-0.0018	-0.0057	-0.0973	0.0637	-0.0579	0.0177	0.0615	-0.002	-0.0049	-0.1223	0.0522694	0.107766	0.677952	0.170543	0.964295	0.920998	0.0695748	0.0760743	0.183921	0.774326	0.336733	0.97512	0.950928	0.169958
ENSG00000156381	ANKRD9	0	-0.0025	-0.0158	-0.0554	0.0265	-0.0319	0.0303	0.0287	0	-0.0202	-0.0531	0.0288	-0.0204	0.0422	0.025	0	0.538643	0.140538	0.499716	0.650479	0.355873	0.609675	0.99979	0.598648	0.227386	0.619948	0.790089	0.441686	0.732625	0.999875
ENSG00000159921	GNE	0	-0.0025	-0.0257	-0.123	0.0288	-0.0427	0.1413	-0.0357	0.0392	-0.0328	-0.1178	0.0313	-0.0272	0.197	-0.0304	0.0443	0.318865	0.0010384	0.462949	0.544788	1.38e-05	0.534547	0.512049	0.380452	0.00369387	0.587423	0.711365	4.78e-05	0.671591	0.685508
ENSG00000181991	MRPS11	0	-0.0025	-0.2191	-0.0353	0.1096	0.0058	0.0107	0.2299	-0.1193	-0.2794	-0.0338	0.119	0.0047	0.0149	0.2002	-0.1499	4.15e-18	0.347595	0.00508688	0.916935	0.745132	3.58e-05	0.0258089	4.4e-17	0.464127	0.0145881	0.955214	0.80212	0.000458208	0.080235
ENSG00000171462	DLK2	0	-0.0025	-0.0657	-0.0316	-0.0043	-0.0129	0.0659	0.068	-0.0372	-0.0838	-0.0303	-0.0039	-0.0082	0.0918	0.0593	-0.0468	0.0106528	0.400451	0.927028	0.855198	0.0443423	0.225503	0.488931	0.0179865	0.516595	0.954451	0.922693	0.0732453	0.36374	0.666193
ENSG00000167555	ZNF528	0	-0.0026	0.0911	-0.0385	0.0945	-0.2582	0.0206	-0.0121	0.0845	0.1051	-0.0369	0.1026	-0.1646	0.0287	-0.0103	0.0956	0.001338	0.305923	0.0158177	0.000225757	0.529837	0.833924	0.156736	0.00267634	0.420925	0.0381109	0.00264316	0.613436	0.895248	0.307607
ENSG00000165672	PRDX3	0	-0.0026	-0.0058	-0.1396	0.0164	0.06	-0.0707	0.2169	-0.0953	-0.0075	-0.1336	0.0178	0.0485	-0.0787	0.1889	-0.1197	0.820633	0.000194519	0.675509	0.280022	0.0851235	9.82e-05	0.0756865	0.85057	0.000872518	0.772227	0.47214	0.129388	0.000996336	0.181132
ENSG00000182134	TDRKH	0	-0.0026	0.0903	-0.048	0.067	0.0492	0.0456	-0.0502	-0.1721	0.1042	-0.046	0.0727	0.0398	0.0636	-0.0427	-0.2163	0.00147698	0.201516	0.087798	0.37561	0.164044	0.382372	0.00121087	0.00292833	0.303413	0.158948	0.56526	0.229484	0.527489	0.00704532
ENSG00000128652	HOXD3	0	-0.0026	0.0067	-0.068	0.0676	-0.022	-0.1081	-0.0676	0.173	0.0077	-0.0651	0.0734	-0.014	-0.1202	-0.0575	0.1957	0.81362	0.0703038	0.0846673	0.755424	0.00838771	0.239801	0.00349504	0.84461	0.129351	0.15443	0.860372	0.016645	0.379597	0.0164686
ENSG00000162598	C1orf87	0	-0.0026	0.0753	-0.0494	-0.0785	-0.1131	0.016	-0.0739	0.2052	0.0869	-0.0473	-0.0714	-0.0721	0.0223	-0.0629	0.2321	0.00807317	0.188891	0.0933205	0.108285	0.62579	0.198341	0.00050445	0.0139682	0.288432	0.167186	0.246284	0.700025	0.330115	0.00346354
ENSG00000240280	TCAM1P	0	-0.0026	0.0615	0.0024	-0.077	-0.0572	0.0605	0.0191	-0.0276	0.071	0.0013	-0.0701	-0.0365	0.0843	0.0166	-0.0347	0.0306413	0.97081	0.0998315	0.416928	0.0649461	0.733914	0.607931	0.0469382	0.980284	0.176517	0.603261	0.102292	0.82598	0.758132
ENSG00000116147	TNR	0	-0.0026	0.0517	0.0483	-0.0707	-0.1567	0.0503	-0.1244	0.1831	0.0597	0.0269	-0.0644	-0.0999	0.0701	-0.1058	0.207	0.0691528	0.454607	0.130658	0.0258418	0.125145	0.030139	0.00197543	0.0979472	0.569058	0.21921	0.0914533	0.180936	0.0824046	0.0105077
ENSG00000187535	IFT140	0	-0.0026	-0.1269	-0.0087	0.063	0.0084	0.1316	-0.1326	0.0467	-0.1618	-0.0083	0.0683	0.0068	0.1834	-0.1128	0.0528	7.2e-07	0.816798	0.108435	0.879684	5.31e-05	0.0207421	0.434431	2.3e-06	0.873677	0.188647	0.93643	0.000165203	0.061931	0.617666
ENSG00000184185	KCNJ12	0	-0.0027	0.0209	-0.0256	0.0205	0.0057	0.0216	-0.0612	-0.0006	0.0241	-0.0246	0.0223	0.0046	0.0301	-0.0521	-0.0007	0.462541	0.495502	0.600816	0.918239	0.510166	0.286814	0.991263	0.525121	0.607925	0.709946	0.956072	0.594664	0.430952	0.99588
ENSG00000106459	NRF1	0	-0.0027	0.0112	-0.0981	0.0061	0.0601	0.1717	-0.2186	0.0489	0.0129	-0.0939	0.0066	0.0485	0.2393	-0.186	0.0554	0.695309	0.00895852	0.876702	0.27963	1.12e-07	0.000126262	0.412846	0.741398	0.0232173	0.920617	0.471904	5.62e-07	0.00122033	0.596519
ENSG00000168269	FOXI1	0	-0.0027	0.0444	-0.064	0.0132	-0.1526	0.0878	0.086	-0.0337	0.0512	-0.0612	0.0144	-0.0972	0.1224	0.0749	-0.0423	0.119122	0.0888615	0.736054	0.0300314	0.00725158	0.125439	0.531431	0.159573	0.156831	0.820016	0.101696	0.0145717	0.237744	0.700313
ENSG00000196090	PTPRT	0	-0.0027	0.0172	0.0009	0.0251	0.0805	-0.0141	-0.0809	-0.0475	0.0198	0.0005	0.0273	0.0651	-0.0157	-0.0688	-0.0597	0.545975	0.98946	0.522422	0.147092	0.731717	0.159173	0.377341	0.605438	0.993206	0.640388	0.303867	0.791015	0.282291	0.561572
ENSG00000196757	ZNF700	0	-0.0027	-0.1517	-0.1069	0.1131	0.1021	0.1534	-0.359	0.23	-0.1935	-0.1024	0.1227	0.0826	0.2139	-0.3054	0.2601	2.82e-09	0.00437924	0.00385017	0.0656518	2.26e-06	1.61e-10	9.12e-05	1.2e-08	0.0126249	0.0114845	0.175676	8.95e-06	2.4e-08	0.000870994
ENSG00000196277	GRM7	0	-0.0027	0.0146	-0.0498	-0.0165	-0.0519	0.0253	-0.0087	0.0682	0.0168	-0.0477	-0.0151	-0.0331	0.0352	-0.0074	0.0771	0.608707	0.185211	0.723849	0.46137	0.441714	0.879671	0.253738	0.664509	0.283974	0.811139	0.642585	0.527439	0.924374	0.431942
ENSG00000137996	RTCA	0	-0.0027	-0.108	-0.0927	-0.0511	0.1479	0.0532	0.2191	-0.1874	-0.1378	-0.0888	-0.0465	0.1196	0.0741	0.1908	-0.2355	2.54e-05	0.0135169	0.275222	0.00756638	0.104723	8.31e-05	0.000414579	6.59e-05	0.0328464	0.395625	0.0382667	0.154829	0.000876104	0.00295433
ENSG00000159527	PGLYRP3	0	-0.0027	0.1052	0.0091	-0.0044	0.0084	0.0041	-0.1003	-0.0412	0.1214	0.0051	-0.004	0.0068	0.0057	-0.0853	-0.0518	0.000210635	0.887702	0.92525	0.880519	0.900556	0.0808098	0.443684	0.00047731	0.923085	0.952955	0.936798	0.928382	0.17164	0.625825
ENSG00000151006	PRSS53	0	-0.0027	-0.1413	0.0216	-0.0184	0.0431	0.1265	-0.1177	0.067	-0.1803	0.012	-0.0167	0.0349	0.1764	-0.1001	0.0758	3.21e-08	0.73835	0.694357	0.437558	0.000102522	0.0402392	0.261756	1.21e-07	0.81305	0.787936	0.622458	0.000301696	0.102142	0.440177
ENSG00000213265	TSGA13	0	-0.0027	0.0818	-0.0561	-0.0183	0.0979	-0.0082	-0.1251	0.009	0.0943	-0.0537	-0.0167	0.0791	-0.0091	-0.1064	0.0102	0.00402757	0.135439	0.695912	0.0778157	0.842016	0.029175	0.880713	0.00737513	0.220651	0.788955	0.197166	0.880962	0.0802995	0.935837
ENSG00000134389	CFHR5	0	-0.0027	0.0806	-0.0425	-0.003	-0.0825	0.0114	0.0047	0.012	0.093	-0.0407	-0.0027	-0.0526	0.0159	0.0041	0.0136	0.0045737	0.258742	0.949556	0.241465	0.727868	0.932681	0.840959	0.00827329	0.371008	0.969433	0.42749	0.787744	0.958628	0.912261
ENSG00000070831	CDC42	0	-0.0028	0.1141	-0.0902	0.0109	0.144	-0.0996	0.0665	-0.165	0.1316	-0.0863	0.0118	0.1164	-0.1108	0.0579	-0.2073	5.76e-05	0.0163416	0.782007	0.00935372	0.0151629	0.236497	0.00194607	0.000142334	0.0383533	0.855282	0.0446526	0.028328	0.375579	0.010384
ENSG00000224924	LINC00320	0	-0.0028	0.1276	-0.0038	0.0289	-0.151	-0.0387	-0.049	0.0666	0.1472	-0.0036	0.0313	-0.0962	-0.043	-0.0417	0.0753	6.7e-06	0.919372	0.462294	0.0317871	0.346785	0.393719	0.265221	1.89e-05	0.944093	0.586883	0.105914	0.432395	0.538533	0.444133
ENSG00000181072	CHRM2	0	-0.0028	0.2102	-0.1086	-0.05	0.0719	-0.1036	-0.1242	0.0844	0.2426	-0.104	-0.0455	0.0582	-0.1152	-0.1056	0.0955	6.81e-14	0.00380165	0.285396	0.195128	0.0115807	0.0304207	0.157136	4.63e-13	0.0111594	0.406374	0.368867	0.0222212	0.0829085	0.308195
ENSG00000144481	TRPM8	0	-0.0028	0.0276	-0.0138	-0.0367	-0.0951	-0.0129	0.0595	0.0516	0.0318	-0.0133	-0.0334	-0.0606	-0.0144	0.0519	0.0584	0.332783	0.712794	0.433655	0.176935	0.753508	0.289062	0.387579	0.394629	0.793063	0.559309	0.345038	0.808806	0.43331	0.571315
ENSG00000197110	IFNL3	0	-0.0028	0.0486	0.0117	0.0054	-0.048	-0.0061	-0.0565	0.0251	0.056	0.0065	0.0059	-0.0306	-0.0068	-0.0481	0.0284	0.0881327	0.856808	0.889811	0.495871	0.881216	0.325821	0.675059	0.121712	0.902316	0.929372	0.672134	0.913301	0.47103	0.806008
ENSG00000141316	SPACA3	0	-0.0028	0.0112	-0.0017	0.0521	-0.0194	0.0423	-0.1005	-0.004	0.013	-0.0016	0.0565	-0.0124	0.059	-0.0855	-0.005	0.69359	0.964446	0.184485	0.782702	0.196765	0.0800317	0.941366	0.739822	0.976111	0.288964	0.879083	0.26837	0.170619	0.967412
ENSG00000131849	ZNF132	0	-0.0028	-0.0034	-0.0264	-0.0185	0.1423	0.0322	-0.1155	-0.0306	-0.0043	-0.0252	-0.0168	0.115	0.0448	-0.0983	-0.0385	0.895303	0.483358	0.69277	0.010218	0.327039	0.0441472	0.569242	0.914655	0.596466	0.786674	0.0474753	0.411323	0.109184	0.729056
ENSG00000131732	ZCCHC9	0	-0.0029	-0.0726	-0.1083	0.0293	0.1639	-0.0572	0.1636	-0.1386	-0.0927	-0.1037	0.0318	0.1325	-0.0636	0.1425	-0.1742	0.00472929	0.0038889	0.455433	0.00305809	0.163894	0.00342936	0.0094622	0.00853056	0.0113907	0.580241	0.0195089	0.229359	0.0158042	0.0366475
ENSG00000124440	HIF3A	0	-0.0029	-0.0375	0.0731	0.0767	-0.0419	0.0453	-0.1729	0.0372	-0.0478	0.0407	0.0832	-0.0267	0.0632	-0.1471	0.042	0.145253	0.258264	0.0505198	0.551957	0.167129	0.00250689	0.534172	0.190038	0.370463	0.100895	0.717416	0.233332	0.0123601	0.702656
ENSG00000101440	ASIP	0	-0.0029	-0.0343	0.0717	0.0309	-0.0807	-0.0165	0.0244	-0.0156	-0.0438	0.04	0.0335	-0.0514	-0.0184	0.0212	-0.0196	0.182372	0.267206	0.431209	0.25213	0.687954	0.664508	0.77178	0.232167	0.380368	0.557025	0.440564	0.753546	0.774509	0.872189
ENSG00000138594	TMOD3	0	-0.0029	-0.1397	-0.0422	0.0023	-0.0303	0.1645	0.1048	-0.0796	-0.1782	-0.0404	0.0025	-0.0193	0.2293	0.0912	-0.1	4.6e-08	0.262174	0.953927	0.667035	3.82e-07	0.0617366	0.1384	1.7e-07	0.374842	0.972275	0.802118	1.76e-06	0.140316	0.280798
ENSG00000109184	DCUN1D4	0	-0.0029	0.0643	-0.1226	-0.026	0.02	0.0757	0.0174	-0.049	0.0741	-0.1174	-0.0236	0.0162	0.1055	0.0151	-0.0616	0.0238904	0.00107195	0.579158	0.718742	0.0208115	0.757186	0.362112	0.0374778	0.00378856	0.691611	0.836321	0.0374949	0.842394	0.546135
ENSG00000177103	DSCAML1	0	-0.0029	-0.0395	0.0635	0.0784	-0.0357	0.0624	-0.1275	-0.0218	-0.0504	0.0354	0.0851	-0.0228	0.0869	-0.1085	-0.0274	0.124874	0.326162	0.0455744	0.612128	0.0570456	0.0261972	0.685066	0.166231	0.441709	0.0926245	0.761753	0.091104	0.0739777	0.8129
ENSG00000100012	SEC14L3	0	-0.0029	0.0372	-0.0122	-0.0009	0.0243	-0.0286	-0.0052	-0.0351	0.043	-0.0117	-0.0008	0.0197	-0.0318	-0.0044	-0.0442	0.191007	0.74561	0.985192	0.661732	0.487246	0.928292	0.513661	0.241962	0.818866	0.991163	0.798964	0.572523	0.955688	0.687005
ENSG00000135409	AMHR2	0	-0.0029	-0.0478	0.1387	-0.039	-0.0559	0.0276	-0.0689	0.0246	-0.0609	0.0773	-0.0354	-0.0356	0.0384	-0.0586	0.0278	0.0635003	0.0316295	0.405405	0.427681	0.400743	0.230434	0.680773	0.0905349	0.0667366	0.531403	0.613191	0.487682	0.36882	0.809688
ENSG00000204842	ATXN2	0	-0.0029	-0.2388	-0.1599	-0.0042	0.0947	0.1407	-0.0766	0.2235	-0.3046	-0.1531	-0.0038	0.0765	0.1962	-0.0652	0.2527	2.25e-21	1.9e-05	0.92882	0.0881013	1.5e-05	0.182474	0.000146199	3.51e-20	0.000114128	0.955703	0.214804	5.15e-05	0.311389	0.00126634
ENSG00000039537	C6	0	-0.003	0.045	-0.0341	0.0483	-0.2258	0.0656	-0.0527	0.1329	0.0519	-0.0326	0.0524	-0.1439	0.0915	-0.0448	0.1503	0.1141	0.364683	0.218752	0.00128273	0.0451947	0.359742	0.0254269	0.153463	0.481071	0.331184	0.0101413	0.0744527	0.505374	0.079305
ENSG00000133641	C12orf29	0	-0.003	-0.1023	-0.0391	0.0534	0.0468	0.0045	0.1007	-0.0849	-0.1305	-0.0374	0.0579	0.0378	0.0063	0.0877	-0.1067	6.68e-05	0.298709	0.173586	0.400012	0.891092	0.0725447	0.113666	0.000163356	0.413788	0.275414	0.588104	0.920996	0.157895	0.243929
ENSG00000118432	CNR1	0	-0.003	0.0639	0.0546	0.0573	-0.1176	-0.0227	-0.0849	0.0283	0.0737	0.0304	0.0622	-0.0749	-0.0253	-0.0722	0.0321	0.024715	0.39805	0.144021	0.094907	0.580576	0.139513	0.635562	0.0386486	0.514129	0.237333	0.225579	0.659962	0.256162	0.77839
ENSG00000126467	TSKS	0	-0.003	-0.0789	0.0431	0.1207	-0.0931	0.0604	-0.0031	-0.0703	-0.1006	0.024	0.131	-0.0593	0.0842	-0.0026	-0.0883	0.00215503	0.50493	0.00202479	0.186416	0.0654553	0.957435	0.190986	0.00416116	0.61643	0.00662131	0.35761	0.103009	0.974673	0.354301
ENSG00000188582	PAQR9	0	-0.003	0.05	-0.0649	-0.0519	-0.046	0.0858	-0.0703	0.0763	0.0577	-0.0621	-0.0472	-0.0293	0.1196	-0.0598	0.0862	0.0790439	0.0843033	0.267967	0.513521	0.00873501	0.221087	0.20154	0.110536	0.150084	0.387348	0.685573	0.0172578	0.358467	0.367443
ENSG00000164185	ZNF474	0	-0.003	0.0067	-0.0751	0.0443	0.0081	0.1162	-0.1046	-0.0167	0.0078	-0.0719	0.0481	0.0065	0.162	-0.089	-0.021	0.813589	0.0455463	0.258534	0.884257	0.000366005	0.0683379	0.756262	0.84461	0.0899608	0.37757	0.938289	0.000968048	0.151101	0.861776
ENSG00000013503	POLR3B	0	-0.003	0.0138	-0.0943	-0.0047	0.0044	0.0873	0.0303	-0.058	0.0159	-0.0903	-0.0043	0.0036	0.1216	0.0264	-0.0729	0.628037	0.0120565	0.919362	0.936251	0.00762955	0.589314	0.28033	0.681869	0.0298374	0.948663	0.964076	0.0152811	0.716592	0.461015
ENSG00000171180	OR2M4	0	-0.003	0.105	0.0806	0.0131	-0.1067	0.0004	-0.0809	-0.0328	0.1212	0.0449	0.0142	-0.068	0.0006	-0.0689	-0.0413	0.000215769	0.21204	0.738471	0.129804	0.990262	0.158944	0.541621	0.000487791	0.316336	0.822057	0.27825	0.993441	0.282048	0.708359
ENSG00000231322	RPL13AP17	0	-0.003	0.1756	0.0465	-0.0547	-0.0499	-0.0006	-0.1998	0.0617	0.2026	0.0259	-0.0498	-0.0318	-0.0007	-0.17	0.0698	4.73e-10	0.471832	0.242137	0.478706	0.987764	0.000466786	0.3016	2.18e-09	0.5858	0.359068	0.657496	0.991768	0.00337187	0.484247
ENSG00000157093	LYZL4	0	-0.003	0.0754	0.0032	-0.0568	0.0163	-0.0214	-0.0481	0.01	0.087	0.0018	-0.0517	0.0132	-0.0238	-0.0409	0.0113	0.00797455	0.960482	0.224807	0.768633	0.602873	0.402684	0.867126	0.0138163	0.973128	0.33815	0.86966	0.680203	0.547082	0.926216
ENSG00000165841	CYP2C19	0	-0.003	0.0817	-0.0365	-0.0339	-0.0429	0.0473	-0.0312	-0.0058	0.0942	-0.035	-0.0308	-0.0273	0.0659	-0.0266	-0.0073	0.00406257	0.331758	0.469387	0.543101	0.149586	0.587386	0.913823	0.00743034	0.447507	0.593183	0.710312	0.211696	0.715156	0.952834
ENSG00000160563	MED27	0	-0.003	0.131	0.0208	0.081	0.058	-0.1344	-0.1729	-0.0047	0.1511	0.0116	0.0879	0.0469	-0.1495	-0.1471	-0.0059	3.79e-06	0.747752	0.0388907	0.296683	0.00102258	0.00250988	0.930035	1.1e-05	0.820572	0.0810964	0.489486	0.00246611	0.0123636	0.96214
ENSG00000146414	SHPRH	0	-0.0031	-0.0629	-0.0964	0.0783	-0.0303	0.1779	-0.2096	0.1215	-0.0802	-0.0923	0.085	-0.0193	0.2479	-0.1783	0.1375	0.0144993	0.0102168	0.0456871	0.667511	3.72e-08	0.000239684	0.0412005	0.0238192	0.0259727	0.0928044	0.802335	2.05e-07	0.00202904	0.115367
ENSG00000164647	STEAP1	0	-0.0031	0.0392	-0.0913	-0.0955	0.0615	0.0396	0.1445	-0.1195	0.0452	-0.0874	-0.0869	0.0497	0.0551	0.1259	-0.1501	0.168539	0.0150631	0.0411212	0.268131	0.227881	0.00982995	0.0256104	0.216563	0.0358583	0.0850068	0.458277	0.303829	0.0354619	0.0797149
ENSG00000183010	PYCR1	0	-0.0031	0.0487	-0.083	-0.0314	0.0899	0.0337	0.018	-0.0976	0.0562	-0.0795	-0.0286	0.0727	0.0469	0.0157	-0.1226	0.0868993	0.0271163	0.501923	0.10535	0.304995	0.748903	0.068863	0.120215	0.0587852	0.621982	0.241621	0.388416	0.836277	0.168792
ENSG00000254997	KRTAP5-9	0	-0.0031	-0.0233	-0.0486	-0.0038	0.0099	0.085	0.0184	-0.0595	-0.0297	-0.0465	-0.0034	0.008	0.1185	0.0161	-0.0748	0.366172	0.196185	0.936013	0.858024	0.00938657	0.742672	0.268022	0.428451	0.297374	0.960221	0.924115	0.0184337	0.832232	0.447161
ENSG00000187244	BCAM	0	-0.0031	-0.0643	-0.0575	0.0261	0.0852	-0.0148	-0.0747	0.0781	-0.082	-0.0551	0.0284	0.0689	-0.0165	-0.0635	0.0883	0.0124844	0.126019	0.505827	0.124788	0.718646	0.193716	0.190834	0.0207947	0.208881	0.625949	0.271421	0.779968	0.32514	0.354149
ENSG00000183655	KLHL25	0	-0.0031	-0.0218	-0.0463	-0.0001	0.0089	0.0946	-0.1119	0.0546	-0.0278	-0.0443	-0.0001	0.0072	0.1319	-0.0952	0.0617	0.397415	0.218682	0.997648	0.872293	0.00380432	0.0511401	0.361132	0.459981	0.324474	0.999476	0.932061	0.00811525	0.122113	0.545348
ENSG00000130656	HBZ	0	-0.0032	0.0979	0.0066	-0.0243	-0.0045	0.0284	-0.0998	-0.0264	0.113	0.0037	-0.0221	-0.0029	0.0395	-0.0849	-0.0331	0.000566232	0.918979	0.604324	0.948626	0.387601	0.0822621	0.624117	0.00120719	0.943816	0.712826	0.971268	0.474175	0.173832	0.769482
ENSG00000198026	ZNF335	0	-0.0032	-0.1647	-0.1239	0.0533	0.1244	0.1545	-0.1339	0.0682	-0.2101	-0.1186	0.0578	0.1005	0.2154	-0.1139	0.0771	1.01e-10	0.000953644	0.174766	0.0248666	1.92e-06	0.0195238	0.253481	5.04e-10	0.00343596	0.27697	0.0890777	7.71e-06	0.0591002	0.431727
ENSG00000176853	FAM91A1	0	-0.0032	0.0412	-0.1035	-0.0084	0.084	0.1033	-0.0374	-0.1014	0.0475	-0.0991	-0.0076	0.0679	0.144	-0.0318	-0.1274	0.14813	0.00580707	0.858436	0.13031	0.00156387	0.515145	0.058541	0.193324	0.0160697	0.909003	0.279021	0.0036226	0.65438	0.149516
ENSG00000272514	CFAP206	0	-0.0032	-0.0505	-0.0466	-0.0137	0.0683	-0.0519	0.086	-0.0141	-0.0644	-0.0447	-0.0124	0.0552	-0.0577	0.0749	-0.0177	0.0499663	0.21482	0.770415	0.218618	0.207054	0.125352	0.793107	0.0730675	0.319766	0.846473	0.399369	0.280084	0.237608	0.885702
ENSG00000241233	KRTAP5-8	0	-0.0032	0.0382	0.0126	-0.0125	-0.0628	0.0882	-0.0675	-0.0187	0.0441	0.007	-0.0114	-0.04	0.1229	-0.0574	-0.0235	0.179299	0.844963	0.789358	0.372891	0.00703726	0.240264	0.728136	0.228816	0.894309	0.861169	0.563216	0.0141745	0.380025	0.843081
ENSG00000099715	PCDH11Y	0	-0.0032	0.0176	0.0694	0.0194	-0.0532	0.0024	-0.0867	0.0084	0.0203	0.0387	0.021	-0.0339	0.0033	-0.0738	0.0095	0.536582	0.282723	0.62213	0.45054	0.942622	0.131148	0.887908	0.596834	0.396886	0.728052	0.632755	0.959157	0.244912	0.939048
ENSG00000182117	NOP10	0	-0.0033	-0.1929	-0.0707	0.0575	0.178	-0.0396	0.2563	-0.2113	-0.246	-0.0677	0.0624	0.1439	-0.0441	0.2232	-0.2656	2.91e-14	0.0598983	0.143041	0.00128163	0.335241	3.86e-06	6.39e-05	2.06e-13	0.113231	0.235972	0.0101378	0.420121	7.72e-05	0.00065921
ENSG00000163915	IGF2BP2-AS1	0	-0.0033	0.095	-0.0644	-0.0235	-0.0973	-0.0022	-0.0736	0.1432	0.1096	-0.0617	-0.0214	-0.062	-0.0025	-0.0626	0.1619	0.000822454	0.0867018	0.616039	0.166926	0.956827	0.200463	0.0159623	0.00170757	0.153604	0.722692	0.331858	0.969745	0.332563	0.0551548
ENSG00000183248	PRR36	0	-0.0033	0.1233	0.1244	0.0051	-0.1828	-0.0156	-0.1217	0.0444	0.1422	0.0693	0.0056	-0.1165	-0.0174	-0.1036	0.0502	1.37e-05	0.0540718	0.895767	0.00924806	0.704224	0.0338556	0.457721	3.7e-05	0.10404	0.933245	0.0442716	0.767962	0.0896068	0.637694
ENSG00000162032	SPSB3	0	-0.0033	-0.0697	0.0227	0.0844	0.0473	0.0512	-0.2702	0.1113	-0.0889	0.0126	0.0916	0.0382	0.0713	-0.2299	0.1258	0.00673072	0.725702	0.0312266	0.394625	0.118714	1.92e-06	0.0618283	0.011834	0.80334	0.0674674	0.583	0.172731	4.45e-05	0.156038
ENSG00000082126	MPP4	0	-0.0033	-0.0564	-0.0055	-0.0209	-0.0473	0.1299	0.0434	-0.0664	-0.072	-0.0053	-0.019	-0.0301	0.1811	0.0378	-0.0835	0.0282981	0.88283	0.65592	0.502329	6.59e-05	0.439612	0.216481	0.043672	0.920017	0.756154	0.676993	0.000201529	0.582473	0.386116
ENSG00000130985	UBA1	0	-0.0034	-0.05	-0.1338	0.0609	0.024	0.0947	-0.051	0.0317	-0.0638	-0.1281	0.0661	0.0194	0.1319	-0.0434	0.0359	0.0521885	0.000356027	0.120504	0.66559	0.00378375	0.374815	0.595972	0.0759638	0.00147237	0.205487	0.801261	0.00807812	0.520588	0.750232
ENSG00000176732	PFN4	0	-0.0034	0.099	-0.0069	0.0274	-0.0504	-0.0468	-0.0403	-0.0055	0.1142	-0.0066	0.0297	-0.0321	-0.0521	-0.0343	-0.0069	0.000492176	0.854346	0.485576	0.474815	0.254653	0.483494	0.918983	0.00105815	0.900501	0.607332	0.654381	0.333511	0.623935	0.956067
ENSG00000186106	ANKRD46	0	-0.0034	-0.2298	-0.0321	0.1625	0.0343	-0.0429	0.0836	0.0008	-0.2932	-0.0307	0.1764	0.0277	-0.0477	0.0729	0.0009	7.47e-20	0.393557	3.03e-05	0.537541	0.296819	0.136081	0.988889	9.62e-19	0.509936	0.000169039	0.705223	0.379866	0.251238	0.994559
ENSG00000164244	PRRC1	0	-0.0034	-0.1327	-0.1495	-0.0766	-0.0415	0.1409	0.2004	0.0353	-0.1693	-0.1432	-0.0697	-0.0264	0.1964	0.1745	0.0399	2.13e-07	6.47e-05	0.101686	0.556164	1.47e-05	0.000326609	0.554909	7.29e-07	0.000337021	0.179176	0.719887	5.06e-05	0.00257288	0.717207
ENSG00000068305	MEF2A	0	-0.0034	-0.0466	-0.0741	-0.0005	0.0502	0.1383	-0.082	-0.0091	-0.0594	-0.071	-0.0005	0.0406	0.1928	-0.0697	-0.0115	0.0702794	0.0486001	0.991517	0.366065	2.11e-05	0.153713	0.865341	0.0993868	0.0948844	0.995547	0.557359	7.07e-05	0.27546	0.925278
ENSG00000173809	TDRD12	0	-0.0034	0.0805	-0.0259	-0.1298	0.0415	0.0776	-0.0112	-0.0566	0.0929	-0.0248	-0.1181	0.0336	0.1081	-0.0095	-0.0711	0.00461135	0.490378	0.00543477	0.454902	0.0178257	0.845862	0.292762	0.00833253	0.602846	0.0154097	0.636911	0.0327004	0.902623	0.47453
ENSG00000251321	PCAT4	0	-0.0035	0.1402	-0.0061	0.026	-0.0506	0.0275	-0.1734	0.0122	0.1617	-0.0059	0.0282	-0.0323	0.0383	-0.1475	0.0138	7.35e-07	0.87087	0.507428	0.472506	0.402723	0.00244241	0.838401	2.34e-06	0.911897	0.627068	0.652182	0.489507	0.0121281	0.910826
ENSG00000155495	MAGEC1	0	-0.0035	0.0623	0.0098	-0.0034	-0.0488	-0.0057	-0.0393	0.0005	0.0719	0.0055	-0.0031	-0.0311	-0.0063	-0.0335	0.0006	0.0284909	0.878993	0.942701	0.488533	0.889963	0.49404	0.992942	0.0439298	0.91783	0.96475	0.66519	0.920311	0.634123	0.996751
ENSG00000183831	ANKRD45	0	-0.0035	0.0067	0.051	-0.0305	-0.148	0.0463	0.0311	0.019	0.0077	0.0284	-0.0277	-0.0944	0.0646	0.027	0.0214	0.814468	0.430534	0.515153	0.0352986	0.157873	0.58047	0.75119	0.845267	0.545749	0.634117	0.114284	0.222049	0.709669	0.858395
ENSG00000221819	GAS8-AS1	0	-0.0035	0.0824	-0.0498	-0.0117	-0.0103	0.0446	-0.0071	-0.0726	0.095	-0.0477	-0.0107	-0.0066	0.0622	-0.0061	-0.0912	0.00376784	0.185427	0.80203	0.883837	0.173777	0.901477	0.176777	0.00694687	0.284219	0.871015	0.93811	0.241315	0.938082	0.335377
ENSG00000104371	DKK4	0	-0.0035	0.0433	0.0639	-0.0329	-0.0462	0.0164	-0.0553	-0.0139	0.05	0.0356	-0.03	-0.0294	0.0229	-0.047	-0.0174	0.128105	0.323014	0.481928	0.512548	0.616348	0.336162	0.796919	0.169882	0.438454	0.604244	0.684891	0.692498	0.482062	0.888082
ENSG00000130640	TUBGCP2	0	-0.0035	-0.1705	-0.0721	0.1054	0.0128	0.0418	-0.0508	0.1088	-0.2175	-0.0691	0.1144	0.0103	0.0583	-0.0432	0.123	2.13e-11	0.0549106	0.0070813	0.817891	0.202265	0.376871	0.0679878	1.13e-10	0.105376	0.0192788	0.899087	0.274649	0.52263	0.16717
ENSG00000269405	NXF2	0	-0.0035	0.0699	-0.0753	0.0273	-0.1217	0.0887	-0.1341	0.1205	0.0807	-0.0721	0.0296	-0.0775	0.1236	-0.1141	0.1363	0.0139514	0.0449835	0.487121	0.0838709	0.00671226	0.0193087	0.043009	0.0230302	0.0890368	0.608713	0.207593	0.0135968	0.0585996	0.11934
ENSG00000108700	CCL8	0	-0.0036	-0.0602	0.0027	0.0346	0.0077	0.0026	0.0692	-0.0816	-0.0768	0.0015	0.0375	0.0062	0.0036	0.0603	-0.1026	0.0192709	0.966477	0.378349	0.889583	0.937139	0.217709	0.128496	0.0308085	0.9773	0.504092	0.941405	0.955292	0.35419	0.26635
ENSG00000130733	YIPF2	0	-0.0036	0.252	-0.0452	-0.0406	0.0869	-0.0214	-0.1435	-0.1135	0.2907	-0.0433	-0.037	0.0702	-0.0238	-0.1221	-0.1426	1.57e-19	0.229289	0.385537	0.117582	0.603581	0.0122736	0.0341019	1.94e-18	0.336851	0.511223	0.260739	0.680751	0.0419269	0.0996824
ENSG00000198794	SCAMP5	0	-0.0036	-0.04	-0.0063	0.0631	-0.0722	0.0748	-0.0494	0.0046	-0.0511	-0.0061	0.0685	-0.046	0.1042	-0.042	0.0052	0.120107	0.865999	0.107624	0.305591	0.0223979	0.390448	0.939017	0.160711	0.908971	0.187546	0.498645	0.0400471	0.535355	0.966405
ENSG00000168060	NAALADL1	0	-0.0036	-0.1286	-0.0324	0.0485	0.0151	0.0367	0.0068	0.0283	-0.164	-0.031	0.0526	0.0122	0.0512	0.006	0.032	5.08e-07	0.389231	0.216664	0.786259	0.263324	0.903217	0.635738	1.65e-06	0.505728	0.328677	0.880624	0.343254	0.939206	0.778496
ENSG00000144230	GPR17	0	-0.0036	0.0753	-0.0396	-0.0235	-0.0554	0.0806	-0.0609	-0.0019	0.0869	-0.0379	-0.0214	-0.0353	0.1123	-0.0518	-0.0024	0.00810041	0.292307	0.615307	0.431493	0.013841	0.289379	0.971623	0.014009	0.407054	0.721999	0.617155	0.0260651	0.433658	0.985785
ENSG00000022277	RTF2	0	-0.0037	-0.2325	-0.0109	0.1536	-0.0615	0.1032	-0.0269	0.0496	-0.2966	-0.0104	0.1667	-0.0392	0.1438	-0.0229	0.0561	2.67e-20	0.77214	8.22e-05	0.382576	0.00158339	0.639458	0.407003	3.64e-19	0.839335	0.000407679	0.571332	0.00366394	0.754877	0.590903
ENSG00000027869	SH2D2A	0	-0.0037	-0.0478	0.0438	0.0879	0.0022	0.0465	-0.1209	-0.0375	-0.061	0.0244	0.0954	0.0018	0.0649	-0.1028	-0.0472	0.0632869	0.497782	0.0248185	0.968481	0.155976	0.0351334	0.485519	0.0903071	0.60994	0.0556718	0.981946	0.219724	0.0922078	0.663062
ENSG00000185303	SFTPA2	0	-0.0037	0.0334	0.049	-0.0078	-0.0592	0.0249	0.0071	-0.0732	0.0385	0.0273	-0.0071	-0.0377	0.0347	0.0062	-0.092	0.241207	0.448435	0.867452	0.400993	0.447519	0.899996	0.173046	0.297363	0.56309	0.914572	0.58882	0.533206	0.937269	0.330015
ENSG00000139645	ANKRD52	0	-0.0037	-0.1113	-0.0784	-0.0102	0.0706	0.2092	-0.0677	-0.0381	-0.142	-0.0751	-0.0093	0.0571	0.2915	-0.0576	-0.0479	1.41e-05	0.0368911	0.828032	0.203618	7.39e-11	0.238992	0.478985	3.79e-05	0.0756494	0.888673	0.379075	6.78e-10	0.3786	0.657274
ENSG00000111305	GSG1	0	-0.0037	0.1161	-0.0332	-0.0359	0.0477	-0.0414	-0.1345	0.0552	0.1339	-0.0318	-0.0327	0.0385	-0.046	-0.1144	0.0624	4.28e-05	0.377253	0.44335	0.390717	0.31463	0.0190092	0.355515	0.000107935	0.493717	0.569081	0.579155	0.398366	0.0579346	0.539526
ENSG00000156162	DPY19L4	0	-0.0037	-0.1592	-0.0317	0.0137	0.166	0.0525	-0.0628	-0.0044	-0.2031	-0.0304	0.0149	0.1341	0.0731	-0.0535	-0.0056	4.31e-10	0.399127	0.727137	0.00270251	0.109523	0.274333	0.934303	2e-09	0.515235	0.813336	0.0178312	0.160994	0.4178	0.963431
ENSG00000125520	SLC2A4RG	0	-0.0037	-0.0771	-0.0174	0.0106	0.063	-0.015	-0.0663	0.0761	-0.0984	-0.0166	0.0115	0.0509	-0.0166	-0.0564	0.0861	0.00270018	0.644141	0.786925	0.256963	0.715996	0.248756	0.202337	0.00512717	0.735171	0.85931	0.446511	0.777698	0.390112	0.368508
ENSG00000162910	MRPL55	0	-0.0037	0.0236	-0.025	0.0717	0.0659	-0.1603	-0.0196	0.0177	0.0272	-0.024	0.0778	0.0532	-0.1782	-0.0167	0.02	0.408169	0.505636	0.0674047	0.235769	8.64e-05	0.733019	0.76748	0.470721	0.617144	0.127997	0.420518	0.00025817	0.825652	0.869576
ENSG00000102230	PCYT1B	0	-0.0037	0.0927	-0.0315	-0.0824	0.0874	-0.0428	-0.0667	0.0173	0.1069	-0.0301	-0.075	0.0706	-0.0476	-0.0568	0.0196	0.00110825	0.403085	0.0779273	0.115523	0.297789	0.245566	0.77222	0.00225149	0.519294	0.144424	0.257514	0.380886	0.385939	0.872622
ENSG00000135898	GPR55	0	-0.0037	0.067	-0.0385	-0.0001	0.0115	-0.0079	-0.0631	0.0049	0.0773	-0.0369	-0.0001	0.0093	-0.0087	-0.0537	0.0056	0.0185331	0.305818	0.998778	0.836594	0.848366	0.272606	0.934231	0.0297626	0.420844	1	0.91108	0.886394	0.415743	0.963422
ENSG00000124214	STAU1	0	-0.0037	-0.2	-0.0138	-0.0009	0.0357	0.0991	0.0249	0.0288	-0.2551	-0.0132	-0.0008	0.0288	0.1382	0.0217	0.0326	3e-15	0.714641	0.984413	0.52117	0.00241068	0.657848	0.629963	2.36e-14	0.794608	0.990558	0.692074	0.00536431	0.769368	0.773699
ENSG00000129159	KCNC1	0	-0.0038	0.0859	0.0447	-0.0596	-0.1273	0.1504	-0.1042	-0.0163	0.0991	0.0249	-0.0543	-0.0811	0.2096	-0.0886	-0.0205	0.00251097	0.488895	0.20257	0.0705612	3.63e-06	0.0695587	0.76221	0.00479943	0.601505	0.3114	0.184619	1.39e-05	0.153052	0.866104
ENSG00000120029	ARMH3	0	-0.0038	-0.2972	-0.014	-0.0175	0.1873	0.0744	0.0329	0.0077	-0.3792	-0.0134	-0.016	0.1514	0.1037	0.0286	0.0087	4.23e-33	0.709483	0.708134	0.000701447	0.0230173	0.55847	0.897867	2.62e-31	0.790529	0.798848	0.00647106	0.0409868	0.691787	0.944681
ENSG00000164270	HTR4	0	-0.0038	0.0548	-0.0501	-0.011	0.0222	-0.006	0.0183	-0.0548	0.0632	-0.048	-0.01	0.0179	-0.0067	0.0159	-0.0689	0.0541549	0.182765	0.813856	0.689728	0.883611	0.744529	0.307907	0.0785274	0.281039	0.879018	0.816772	0.915281	0.83352	0.491505
ENSG00000077279	DCX	0	-0.0038	0.0814	-0.0464	-0.0691	-0.0206	0.0313	-0.0889	0.0855	0.0939	-0.0444	-0.0629	-0.0131	0.0436	-0.0756	0.0967	0.0041863	0.217263	0.139841	0.770177	0.340326	0.12179	0.151787	0.00763474	0.322827	0.231817	0.870677	0.425692	0.232468	0.300396
ENSG00000175564	UCP3	0	-0.0038	-0.0151	-0.0474	0.014	-0.0801	0.1549	-0.0965	0.0434	-0.0192	-0.0454	0.0152	-0.051	0.216	-0.0821	0.049	0.558957	0.207257	0.721552	0.255576	1.79e-06	0.0928672	0.468166	0.617372	0.310622	0.809394	0.445199	7.25e-06	0.190282	0.646892
ENSG00000196381	ZNF781	0	-0.0038	-0.0654	-0.0302	0.1374	-0.061	-0.09	0.0225	0.0597	-0.0834	-0.0289	0.1492	-0.0388	-0.1001	0.0196	0.0675	0.0110481	0.421683	0.000432604	0.386986	0.0282929	0.689334	0.317522	0.0185884	0.537019	0.00173109	0.575929	0.0491467	0.792824	0.501052
ENSG00000176533	GNG7	0	-0.0039	0.0122	0.0264	-0.0013	0.1288	-0.1686	-0.1589	0.1345	0.014	0.0147	-0.0012	0.1041	-0.1875	-0.1352	0.1521	0.669687	0.683561	0.977898	0.0201498	3.58e-05	0.00552206	0.0237741	0.718078	0.768545	0.986596	0.0767878	0.000114827	0.0228793	0.0754402
ENSG00000166105	GLB1L3	0	-0.0039	-0.0955	0.0788	0.079	-0.0554	0.0344	-0.073	0.0045	-0.1218	0.0439	0.0857	-0.0353	0.048	-0.0621	0.0051	0.000199027	0.222444	0.0439965	0.431888	0.294121	0.203798	0.93956	0.000452882	0.32894	0.090003	0.617373	0.376909	0.336855	0.966574
ENSG00000136935	GOLGA1	0	-0.0039	-0.0278	-0.0716	-0.0448	0.1256	0.1427	-0.1759	0.0246	-0.0355	-0.0686	-0.0408	0.1016	0.1989	-0.1497	0.0278	0.28022	0.0566691	0.338433	0.0234265	1.13e-05	0.00210039	0.681304	0.340023	0.108087	0.462871	0.0854988	3.97e-05	0.010852	0.810054
ENSG00000175513	TSGA10IP	0	-0.0039	0.0336	0.0226	0.0034	-0.0492	0.0319	0.0244	-0.0939	0.0387	0.0126	0.0037	-0.0313	0.0444	0.0212	-0.118	0.238491	0.726404	0.931201	0.485328	0.331532	0.664706	0.0800438	0.294465	0.80371	0.957329	0.663007	0.416188	0.774587	0.188467
ENSG00000163217	BMP10	0	-0.0039	0.0426	-0.0413	-0.0651	0.0293	0.0854	-0.0309	-0.0473	0.0491	-0.0395	-0.0592	0.0237	0.119	-0.0263	-0.0594	0.134687	0.272558	0.16436	0.598324	0.0090659	0.590597	0.379303	0.177657	0.385977	0.263699	0.751969	0.0178451	0.717696	0.56329
ENSG00000182359	KBTBD3	0	-0.0039	0.1012	-0.0771	0.0094	0.0264	-0.051	0.0166	-0.053	0.1167	-0.0738	0.0102	0.0213	-0.0567	0.0144	-0.0666	0.00036543	0.0401896	0.811555	0.634617	0.214888	0.76796	0.324334	0.000800531	0.0810888	0.877679	0.778042	0.288995	0.849504	0.508378
ENSG00000159588	CCDC17	0	-0.004	-0.1383	-0.008	0.0625	-0.0071	0.1228	-0.1113	0.0517	-0.1765	-0.0077	0.0678	-0.0045	0.1712	-0.0947	0.0585	6.28e-08	0.831302	0.111349	0.920123	0.000164305	0.0524661	0.386704	2.28e-07	0.884357	0.192608	0.956905	0.000464913	0.124491	0.570629
ENSG00000171368	TPPP	0	-0.004	0.0461	-0.0325	-0.0946	0.0186	0.0768	-0.0942	0.0522	0.0531	-0.0311	-0.0861	0.015	0.1071	-0.0802	0.059	0.105696	0.387733	0.0429168	0.737971	0.018907	0.100793	0.382879	0.143293	0.504432	0.088112	0.84921	0.0344611	0.202166	0.567068
ENSG00000134940	ACRV1	0	-0.004	-0.028	-0.0374	-0.0024	0.0268	0.077	-0.1875	0.1237	-0.0357	-0.0358	-0.0022	0.0217	0.1074	-0.1595	0.1399	0.277015	0.319655	0.958746	0.629781	0.0186033	0.00103696	0.037633	0.336443	0.435013	0.975432	0.775132	0.0339763	0.00632919	0.107673
ENSG00000245532	NEAT1	0	-0.004	-0.0861	-0.1045	-0.0503	0.0813	0.1853	-0.2335	0.18	-0.1098	-0.1001	-0.0457	0.0657	0.2582	-0.1987	0.2036	0.000803008	0.00535546	0.282925	0.142899	9.43e-09	4.12e-05	0.00235795	0.00167242	0.0150262	0.403593	0.297655	5.84e-08	0.000513476	0.0120728
ENSG00000197345	MRPL21	0	-0.004	-0.0628	0.0689	0.0977	-0.1384	0.0157	0.062	-0.0709	-0.0801	0.0384	0.106	-0.0882	0.0218	0.054	-0.0891	0.0146101	0.286619	0.0126119	0.049076	0.633236	0.269652	0.187026	0.0239806	0.400921	0.0314506	0.143289	0.706754	0.412863	0.34924
ENSG00000153006	SREK1IP1	0	-0.004	0.055	-0.0756	0.0644	0.1286	0.0048	-0.0217	-0.1836	0.0635	-0.0724	0.0699	0.104	0.0067	-0.0185	-0.2308	0.0531666	0.0441417	0.100489	0.0203183	0.883112	0.705937	0.000543496	0.0772259	0.0876961	0.177418	0.0771903	0.914957	0.805767	0.00368605
ENSG00000085662	AKR1B1	0	-0.004	-0.0562	-0.0792	0.0397	0.138	-0.0293	0.0514	-0.0925	-0.0717	-0.0759	0.0431	0.1115	-0.0326	0.0448	-0.1162	0.0289453	0.0349298	0.311825	0.0127502	0.476545	0.359691	0.0847274	0.044554	0.0723836	0.435083	0.0555335	0.562148	0.50535	0.196296
ENSG00000181350	LRRC75A	0	-0.004	0.0761	-0.0469	0.0288	0.041	-0.1601	-0.0364	0.0693	0.0878	-0.0449	0.0313	0.0332	-0.178	-0.031	0.0784	0.00743121	0.21209	0.462939	0.460225	8.79e-05	0.526708	0.24563	0.0129688	0.316364	0.587423	0.641638	0.000262045	0.664635	0.422127
ENSG00000197753	LHFPL5	0	-0.004	0.0083	-0.0881	-0.0359	-0.0305	0.2382	-0.0566	-0.0637	0.0096	-0.0844	-0.0327	-0.0195	0.3321	-0.0481	-0.0801	0.769474	0.0189801	0.442934	0.665006	8.09e-14	0.324917	0.235888	0.806001	0.0436101	0.568717	0.800958	1.34e-12	0.470345	0.410583
ENSG00000161888	SPC24	0	-0.004	0.0693	-0.115	0.0703	0.0092	-0.0207	-0.0325	-0.0089	0.08	-0.1101	0.0763	0.0074	-0.023	-0.0276	-0.0112	0.0147939	0.00216548	0.072868	0.869007	0.614902	0.572357	0.868387	0.0242641	0.00690304	0.136518	0.930172	0.691077	0.703457	0.927047
ENSG00000135940	COX5B	0	-0.004	0.3198	-0.1042	0.014	0.0897	-0.2597	0.1253	-0.2134	0.3689	-0.0997	0.0152	0.0725	-0.2888	0.1092	-0.2681	2.68e-31	0.00551712	0.720527	0.105961	1.14e-10	0.0252858	5.4e-05	1.3e-29	0.0153813	0.808659	0.242368	1.01e-09	0.0719485	0.000576675
ENSG00000143125	PROK1	0	-0.004	0.1196	-0.0634	0.0088	0.0283	-0.0317	-0.1078	0.0178	0.138	-0.0607	0.0096	0.0229	-0.0352	-0.0917	0.0202	2.47e-05	0.0917439	0.822011	0.610785	0.441129	0.0603436	0.765604	6.43e-05	0.161009	0.884816	0.760514	0.526905	0.138049	0.868341
ENSG00000158050	DUSP2	0	-0.0041	-0.018	0.0825	0.1261	-0.0236	-0.0376	-0.1224	-0.0353	-0.023	0.046	0.1369	-0.015	-0.0418	-0.1042	-0.0443	0.484149	0.201893	0.00125464	0.737862	0.360303	0.0328404	0.512129	0.54609	0.303907	0.00436972	0.849162	0.446451	0.0875858	0.68553
ENSG00000147138	GPR174	0	-0.0041	0.0012	-0.0281	0.0091	0.0996	0.0673	-0.1381	-0.0393	0.0014	-0.0269	0.0099	0.0805	0.0937	-0.1175	-0.0494	0.966641	0.454848	0.81681	0.0727411	0.0400926	0.0159787	0.46523	0.97325	0.569313	0.881013	0.188454	0.0670281	0.0509255	0.644054
ENSG00000154227	CERS3	0	-0.0041	0.0299	0.1063	0.0541	-0.0182	0.0916	-0.1711	-0.1211	0.0345	0.0592	0.0587	-0.0116	0.1277	-0.1456	-0.1521	0.294052	0.0999361	0.168129	0.795789	0.00507339	0.00278509	0.0236894	0.354408	0.172714	0.268509	0.886242	0.0105606	0.0134071	0.0752114
ENSG00000120210	INSL6	0	-0.0041	0.0549	-0.0663	-0.0436	-0.059	0.1314	0.0375	-0.0836	0.0633	-0.0634	-0.0397	-0.0376	0.1831	0.0327	-0.1051	0.0538961	0.0779409	0.351873	0.402567	5.43e-05	0.504124	0.119245	0.0781818	0.140786	0.4775	0.590159	0.000168788	0.643757	0.252924
ENSG00000153902	LGI4	0	-0.0041	-0.0805	-0.0926	-0.0484	0.0966	-0.0398	0.1382	-0.0021	-0.1027	-0.0886	-0.0441	0.0781	-0.0443	0.1203	-0.0027	0.00172908	0.0136929	0.300933	0.0817356	0.333161	0.0136021	0.968733	0.00339346	0.0331897	0.423146	0.204511	0.417857	0.0452437	0.984451
ENSG00000165215	CLDN3	0	-0.0041	0.0354	0.0819	-0.097	0.1522	0.0189	-0.0876	-0.1324	0.0409	0.0456	-0.0883	0.123	0.0263	-0.0746	-0.1664	0.213525	0.205168	0.0379273	0.00597523	0.565077	0.127078	0.013226	0.266769	0.308033	0.0794662	0.0321633	0.646128	0.239665	0.0476794
ENSG00000171241	SHCBP1	0	-0.0041	0.0817	-0.0918	0.0085	-0.1082	0.1084	0.0404	-0.0678	0.0943	-0.0879	0.0092	-0.0689	0.1511	0.0352	-0.0852	0.00404595	0.0144934	0.828643	0.124435	0.000899982	0.472484	0.206863	0.00740436	0.0347125	0.889018	0.270913	0.00219744	0.613771	0.374324
ENSG00000002016	RAD52	0	-0.0041	0.0105	-0.0421	0.0253	0.0067	0.1789	-0.2147	0.0064	0.0121	-0.0403	0.0274	0.0054	0.2493	-0.1827	0.0072	0.712558	0.263126	0.520001	0.903665	3.1e-08	0.000167057	0.914771	0.756472	0.375853	0.637974	0.94962	1.73e-07	0.00152735	0.953369
ENSG00000172717	FAM71D	0	-0.0041	0.073	-0.0411	-0.0208	0.0241	0.045	-0.0808	-0.0284	0.0842	-0.0393	-0.0189	0.0195	0.0628	-0.0688	-0.0357	0.0103193	0.275002	0.656946	0.664269	0.169884	0.159548	0.597118	0.0174695	0.388503	0.756882	0.800489	0.236573	0.282759	0.751069
ENSG00000178997	EXD1	0	-0.0041	0.1183	0.0104	-0.0034	-0.079	0.0273	-0.1001	-0.0025	0.1365	0.0058	-0.0031	-0.0504	0.0381	-0.0852	-0.0032	3.02e-05	0.872278	0.942431	0.261915	0.404939	0.0812304	0.962238	7.78e-05	0.912997	0.964572	0.452143	0.491928	0.172283	0.980747
ENSG00000142669	SH3BGRL3	0	-0.0042	0.2101	-0.2042	0.0261	0.0346	-0.1212	0.0303	-0.0048	0.2423	-0.1955	0.0283	0.028	-0.1348	0.0264	-0.006	7.19e-14	4.23e-08	0.506602	0.533597	0.00308406	0.58959	0.929094	4.87e-13	5.15e-07	0.626411	0.702266	0.00672206	0.716869	0.961658
ENSG00000124251	TP53TG5	0	-0.0042	0.0536	0.0262	-0.04	-0.1414	0.0779	-0.0435	0.038	0.0618	0.0146	-0.0364	-0.0901	0.1086	-0.037	0.0429	0.059811	0.685436	0.393156	0.0444802	0.0172983	0.448887	0.525486	0.0858511	0.770235	0.519349	0.134228	0.0318206	0.591591	0.695601
ENSG00000162779	AXDND1	0	-0.0042	-0.0345	0.0643	0.0029	-0.001	0.0755	-0.0542	-0.0823	-0.044	0.0358	0.0031	-0.0007	0.1052	-0.0461	-0.1034	0.180916	0.320076	0.942093	0.988433	0.0211421	0.346127	0.125514	0.230571	0.435469	0.964321	0.99305	0.038028	0.491792	0.261864
ENSG00000118514	ALDH8A1	0	-0.0042	-0.0642	-0.0223	0.0233	0.044	0.1107	-0.1681	0.0472	-0.0819	-0.0213	0.0253	0.0356	0.1543	-0.143	0.0534	0.0125262	0.553999	0.552548	0.428256	0.000695514	0.00330996	0.429364	0.0208552	0.660793	0.667176	0.613729	0.00173414	0.0153745	0.612794
ENSG00000134323	MYCN	0	-0.0042	-0.0567	-0.0789	-0.0228	0.1476	0.036	-0.0438	-0.0111	-0.0723	-0.0755	-0.0208	0.1193	0.0502	-0.0373	-0.0139	0.0276847	0.0357525	0.626012	0.00768792	0.271987	0.446065	0.836711	0.0428117	0.0737591	0.731366	0.0387436	0.352864	0.588477	0.909913
ENSG00000065526	SPEN	0	-0.0042	-0.2515	-0.078	0.121	0.0542	0.1921	-0.133	0.0656	-0.3208	-0.0747	0.1313	0.0438	0.2678	-0.1132	0.0742	1.18e-23	0.0378444	0.00197499	0.329672	2.52e-09	0.020347	0.272066	2.36e-22	0.0772628	0.00647368	0.522537	1.74e-08	0.0610849	0.452361
ENSG00000149506	ZP1	0	-0.0042	0.0798	0.1066	-0.0677	-0.029	0.0658	-0.0921	-0.0931	0.092	0.0594	-0.0616	-0.0185	0.0917	-0.0783	-0.1169	0.00501948	0.0988499	0.147778	0.680983	0.0446776	0.108863	0.082822	0.0090274	0.171165	0.242144	0.811645	0.073688	0.214061	0.19302
ENSG00000198909	MAP3K3	0	-0.0043	-0.0151	-0.0756	-0.0248	0.0051	0.0771	0.0261	-0.0225	-0.0193	-0.0724	-0.0226	0.0042	0.1074	0.0227	-0.0282	0.557073	0.0441497	0.596035	0.926336	0.0185506	0.642659	0.676437	0.615513	0.0876961	0.706005	0.96013	0.0338921	0.757196	0.806646
ENSG00000067560	RHOA	0	-0.0043	-0.0508	-0.051	0.0987	-0.1104	-0.0759	0.1704	-0.0108	-0.0648	-0.0488	0.1071	-0.0704	-0.0844	0.1484	-0.0136	0.0483765	0.174883	0.0117145	0.116755	0.064539	0.00229307	0.841075	0.071015	0.271034	0.0295838	0.259316	0.101755	0.0115746	0.912261
ENSG00000137628	DDX60	0	-0.0043	0.065	-0.0682	-0.0688	-0.0014	0.0682	-0.0096	-0.0151	0.075	-0.0653	-0.0626	-0.0009	0.0951	-0.0082	-0.019	0.0222553	0.0694913	0.1412	0.984492	0.0373265	0.867201	0.779056	0.0351466	0.128197	0.233564	0.991014	0.0629051	0.916839	0.876466
ENSG00000215454	KRTAP10-4	0	-0.0043	0.053	0.0499	-0.0051	-0.0384	0.0038	-0.0486	-0.0446	0.0612	0.0278	-0.0046	-0.0245	0.0052	-0.0414	-0.056	0.0625555	0.439721	0.91332	0.585507	0.908746	0.397837	0.407255	0.0893467	0.554819	0.944784	0.742379	0.934184	0.542422	0.590989
ENSG00000233316	DSCR10	0	-0.0043	0.1019	0.008	0.0323	-0.0679	0.0352	-0.1387	-0.0009	0.1176	0.0045	0.035	-0.0433	0.0491	-0.118	-0.0011	0.000332063	0.901021	0.411239	0.335168	0.282787	0.0155006	0.987311	0.000732423	0.932398	0.537164	0.527899	0.364835	0.049869	0.993701
ENSG00000071677	PRLH	0	-0.0043	0.0452	0.0689	-0.0007	-0.1284	-0.004	0.0085	-0.0197	0.0522	0.0384	-0.0006	-0.0819	-0.0045	0.0074	-0.0247	0.112239	0.28621	0.988521	0.0679881	0.922469	0.880129	0.71492	0.151239	0.400532	0.993191	0.179667	0.944108	0.924627	0.834249
ENSG00000205030	OR5L2	0	-0.0043	0.0422	0.1206	-0.0507	-0.0083	-0.0198	-0.0997	-0.0146	0.0487	0.0672	-0.0461	-0.0053	-0.022	-0.0848	-0.0183	0.138296	0.061767	0.278816	0.906804	0.63014	0.0824793	0.78661	0.181885	0.11599	0.399457	0.950647	0.703782	0.174171	0.882114
ENSG00000160867	FGFR4	0	-0.0043	-0.1149	0.0301	-0.0333	0.084	-0.068	0.1142	-0.0424	-0.1465	0.0168	-0.0303	0.0679	-0.0756	0.0994	-0.0533	7.41e-06	0.640955	0.477139	0.13019	0.0978458	0.0416884	0.43083	2.08e-05	0.732544	0.59996	0.278805	0.146001	0.104916	0.614143
ENSG00000187105	HEATR4	0	-0.0043	-0.0148	0.0707	-0.0215	-0.0457	0.1407	-0.0689	-0.0906	-0.0189	0.0394	-0.0196	-0.0292	0.1961	-0.0587	-0.1138	0.564807	0.274224	0.645594	0.516259	1.51e-05	0.230268	0.0913528	0.622621	0.387779	0.747736	0.688136	5.18e-05	0.368785	0.207409
ENSG00000270765	GAS2L2	0	-0.0043	0.1206	0.0849	-0.0119	-0.0891	0.1054	-0.183	-0.0571	0.1391	0.0473	-0.0109	-0.0568	0.1469	-0.1557	-0.0718	2.11e-05	0.188885	0.798615	0.205627	0.00124796	0.0013712	0.287816	5.56e-05	0.288432	0.867929	0.381866	0.00295564	0.00780908	0.469745
ENSG00000149948	HMGA2	0	-0.0043	0.033	-0.0437	-0.1158	0.0008	0.0821	0.0378	-0.0247	0.0381	-0.0419	-0.1054	0.0007	0.1145	0.0329	-0.031	0.245916	0.245056	0.0131599	0.988016	0.0120813	0.501066	0.646425	0.302632	0.355242	0.0325418	0.992748	0.0230775	0.640619	0.786269
ENSG00000108830	RND2	0	-0.0043	0.1146	-0.0425	-0.0236	0.1379	-0.0979	-0.0326	-0.0863	0.1322	-0.0407	-0.0215	0.1115	-0.1089	-0.0277	-0.1085	5.34e-05	0.258152	0.614396	0.0128124	0.0170064	0.571039	0.107835	0.000132667	0.370336	0.721372	0.0557045	0.031359	0.702401	0.235109
ENSG00000165661	QSOX2	0	-0.0043	-0.1863	0.0381	0.0615	0.0539	0.0865	-0.2131	0.1291	-0.2377	0.0212	0.0667	0.0435	0.1205	-0.1813	0.146	2.2e-13	0.555928	0.117129	0.332361	0.00821824	0.000187491	0.030018	1.43e-12	0.66227	0.200751	0.524935	0.0163447	0.0016781	0.0901893
ENSG00000175220	ARHGAP1	0	-0.0044	-0.1522	-0.0709	0.0337	-0.0526	0.1034	-0.0788	0.187	-0.1942	-0.0679	0.0366	-0.0335	0.1441	-0.0671	0.2115	2.46e-09	0.059131	0.390743	0.455418	0.00155163	0.170132	0.00156327	1.05e-08	0.112001	0.516873	0.637152	0.00359644	0.296136	0.00869278
ENSG00000102878	HSF4	0	-0.0044	0.0616	0.0125	0.0216	-0.1099	0.1128	-0.1241	-0.0053	0.071	0.007	0.0235	-0.07	0.1572	-0.1056	-0.0066	0.0304814	0.846711	0.581771	0.118609	0.000548049	0.0305514	0.921877	0.0467119	0.89534	0.693758	0.262216	0.00139254	0.0831166	0.957826
ENSG00000040731	CDH10	0	-0.0044	0.0719	-0.0227	-0.0109	-0.0253	0.0727	-0.14	0.0234	0.0829	-0.0218	-0.01	-0.0161	0.1014	-0.1191	0.0264	0.0115068	0.545569	0.815183	0.719823	0.0263638	0.0146148	0.695797	0.0193006	0.652927	0.879755	0.837196	0.046178	0.0476908	0.820716
ENSG00000121274	TENT4B	0	-0.0044	-0.2584	-0.1236	-0.0099	0.0733	0.1859	0.0596	0.0421	-0.3297	-0.1183	-0.009	0.0593	0.2591	0.0519	0.0476	5.81e-25	0.000982582	0.832774	0.186775	8.36e-09	0.288795	0.481687	1.33e-23	0.00352395	0.89195	0.357936	5.23e-08	0.432952	0.659967
ENSG00000106328	FSCN3	0	-0.0044	0.003	-0.034	-0.0165	0.0025	0.058	-0.0684	0.0244	0.0035	-0.0326	-0.015	0.002	0.0809	-0.0582	0.0276	0.916235	0.366089	0.724893	0.964741	0.0766241	0.234031	0.683755	0.931812	0.482469	0.811802	0.979971	0.11811	0.373134	0.811784
ENSG00000143199	ADCY10	0	-0.0044	0.0576	-0.0036	0.0777	-0.214	0.1138	-0.0404	-0.0221	0.0664	-0.0035	0.0843	-0.1364	0.1586	-0.0344	-0.0278	0.0431236	0.923541	0.0474889	0.00228277	0.000487629	0.482472	0.681087	0.0640538	0.947168	0.0957023	0.015674	0.00125661	0.623169	0.809858
ENSG00000149346	SLX4IP	0	-0.0045	0.0225	-0.1289	0.03	-0.0718	0.0731	-0.0427	0.0865	0.0259	-0.1234	0.0326	-0.0458	0.1018	-0.0363	0.0978	0.429883	0.000586625	0.444077	0.308087	0.0256678	0.458184	0.147159	0.492978	0.00226344	0.569564	0.500687	0.0450724	0.600945	0.293513
ENSG00000143952	VPS54	0	-0.0045	-0.0237	-0.1012	-0.0274	0.0396	0.1282	-0.1182	0.0713	-0.0303	-0.0969	-0.0249	0.032	0.1787	-0.1006	0.0807	0.357001	0.00702417	0.558521	0.475513	8.23e-05	0.0393844	0.23235	0.41945	0.0189081	0.672367	0.655039	0.000247026	0.100606	0.405957
ENSG00000186867	QRFPR	0	-0.0045	0.1814	0.0467	-0.0178	-0.1941	-0.0161	-0.0253	-0.0063	0.2093	0.026	-0.0162	-0.1237	-0.0179	-0.0215	-0.0079	1.21e-10	0.470376	0.704168	0.00571289	0.696459	0.660494	0.907047	5.96e-10	0.584483	0.795839	0.0311611	0.761282	0.77118	0.949007
ENSG00000173085	COQ2	0	-0.0045	-0.0573	-0.0986	0.0489	0.0393	0.0601	0.1488	-0.1726	-0.0731	-0.0944	0.0531	0.0317	0.0838	0.1296	-0.217	0.0259585	0.00863799	0.212487	0.479649	0.0667476	0.00783337	0.0011718	0.0404156	0.0225008	0.323462	0.658008	0.104774	0.0297533	0.00685465
ENSG00000115239	ASB3	0	-0.0045	0.1451	-0.0877	0.0271	0.0073	0.0749	-0.1003	-0.0979	0.1674	-0.084	0.0294	0.0059	0.1045	-0.0853	-0.123	2.9e-07	0.0195117	0.490222	0.895354	0.0220809	0.0807444	0.06788	9.74e-07	0.0445911	0.611241	0.944308	0.0395124	0.171572	0.166976
ENSG00000142046	TMEM91	0	-0.0045	0.1766	-0.0083	0.0215	-0.0361	-0.1038	-0.1767	0.0951	0.2038	-0.0079	0.0233	-0.023	-0.1154	-0.1504	0.1075	3.73e-10	0.825918	0.58379	0.60847	0.0113921	0.00200112	0.110885	1.75e-09	0.880603	0.695624	0.758687	0.021895	0.0104534	0.239776
ENSG00000160460	SPTBN4	0	-0.0045	0.0227	-0.0327	0.0056	0.0081	-0.1295	0.1133	-0.0193	0.0262	-0.0313	0.0061	0.0066	-0.144	0.0987	-0.0243	0.424791	0.385153	0.886	0.883864	0.00155978	0.0432799	0.719702	0.487686	0.50185	0.926853	0.93811	0.00361423	0.107698	0.837564
ENSG00000179580	RNF151	0	-0.0045	0.034	0.0445	-0.0427	-0.24	0.0903	0.1014	-0.0194	0.0393	0.0248	-0.0388	-0.1529	0.1259	0.0883	-0.0244	0.232216	0.491146	0.362087	0.000616409	0.00573543	0.0705554	0.718391	0.287567	0.603499	0.487601	0.00585952	0.0118086	0.154642	0.836612
ENSG00000131044	TTLL9	0	-0.0045	-0.0457	0.0126	0.0369	0.0534	0.0352	-0.1046	-0.0197	-0.0583	0.007	0.0401	0.0431	0.0491	-0.089	-0.0247	0.0760414	0.845393	0.347036	0.336669	0.283254	0.0685119	0.715012	0.106718	0.89458	0.472275	0.529338	0.365315	0.151377	0.834249
ENSG00000183733	FIGLA	0	-0.0046	0.0704	0.0126	-0.065	-0.1334	0.0693	-0.0674	0.0817	0.0812	0.007	-0.0591	-0.085	0.0965	-0.0574	0.0923	0.0133428	0.844907	0.165085	0.0578945	0.034481	0.240571	0.17134	0.0221209	0.894309	0.264669	0.16079	0.0586584	0.380353	0.327783
ENSG00000197308	GATA3-AS1	0	-0.0046	0.116	-0.0051	-0.0601	-0.168	0.0954	0.0484	-0.0585	0.1338	-0.0049	-0.0547	-0.1071	0.1329	0.0421	-0.0735	4.31e-05	0.891587	0.199298	0.0168463	0.00352581	0.389061	0.276578	0.000108554	0.925947	0.307605	0.0677067	0.00757921	0.534308	0.457201
ENSG00000176148	TCP11L1	0	-0.0046	-0.014	-0.0853	0.0934	-0.0375	0.0844	0.0418	-0.1148	-0.0179	-0.0817	0.1014	-0.0239	0.1176	0.0364	-0.1443	0.586145	0.0231005	0.0170713	0.5951	0.00991385	0.457043	0.0320557	0.643042	0.0513739	0.040582	0.749516	0.019345	0.599705	0.0951861
ENSG00000116983	HPCAL4	0	-0.0046	-0.0037	0.0983	0.0419	-0.1477	0.0054	-0.0168	-0.0097	-0.0047	0.0548	0.0455	-0.0941	0.0076	-0.0143	-0.0121	0.887342	0.128055	0.285731	0.0357698	0.868381	0.769926	0.857639	0.908157	0.211341	0.406642	0.115419	0.902749	0.851003	0.92228
ENSG00000197102	DYNC1H1	0	-0.0046	0.1092	-0.1698	0.0169	0.0046	0.1194	-0.1217	0.009	0.126	-0.1626	0.0183	0.0037	0.1664	-0.1035	0.0102	0.000119105	5.54e-06	0.667189	0.933556	0.000250189	0.0339142	0.880548	0.000279965	3.85e-05	0.765418	0.962915	0.000682838	0.0897154	0.935837
ENSG00000169836	TACR3	0	-0.0046	0.0558	0.1778	-0.0431	-0.2171	-0.0076	-0.0167	0.0184	0.0644	0.0991	-0.0392	-0.1384	-0.0085	-0.0142	0.0208	0.0499697	0.00584095	0.357	0.00196979	0.85343	0.771868	0.758424	0.0730675	0.0161459	0.482491	0.0140043	0.890561	0.852473	0.863596
ENSG00000145901	TNIP1	0	-0.0046	-0.057	-0.0525	0.0632	-0.0399	0.09	-0.0556	0.0193	-0.0727	-0.0503	0.0686	-0.0254	0.1254	-0.0473	0.0218	0.0268162	0.162385	0.107181	0.571738	0.00594004	0.333529	0.747449	0.0416248	0.255446	0.186944	0.731132	0.0121856	0.479323	0.855808
ENSG00000103769	RAB11A	0	-0.0047	-0.1589	-0.1137	0.033	0.0089	0.076	0.2696	-0.1475	-0.2027	-0.1089	0.0358	0.0072	0.106	0.2348	-0.1854	4.62e-10	0.00243751	0.400199	0.873302	0.0202394	1.14e-06	0.00569963	2.14e-09	0.00762265	0.526562	0.932748	0.0366234	2.88e-05	0.0243606
ENSG00000187051	RPS19BP1	0	-0.0047	-0.1064	0.0696	0.094	0.0626	-0.1446	0.0895	-0.0974	-0.1357	0.0388	0.102	0.0506	-0.1608	0.078	-0.1224	3.36e-05	0.281388	0.0164341	0.259531	0.000404947	0.110642	0.0692659	8.6e-05	0.395483	0.0392986	0.449171	0.00106133	0.2167	0.169555
ENSG00000088888	MAVS	0	-0.0047	-0.1728	-0.1692	0.0554	0.0587	0.129	-0.1316	0.1978	-0.2205	-0.162	0.0601	0.0474	0.1798	-0.1119	0.2237	1.11e-11	6e-06	0.157907	0.290673	7.48e-05	0.0217519	0.000809771	6.05e-11	4.13e-05	0.25565	0.483432	0.000226494	0.0643689	0.00506871
ENSG00000090932	DLL3	0	-0.0047	-0.0098	0.0759	0.1261	-0.2027	0.0469	-0.0152	-0.0539	-0.0125	0.0423	0.1369	-0.1292	0.0654	-0.013	-0.0678	0.703881	0.240193	0.00125324	0.00387618	0.152789	0.791111	0.315971	0.748731	0.350016	0.00436682	0.0233004	0.215789	0.865301	0.499615
ENSG00000125492	BARHL1	0	-0.0047	0.0406	0.1793	-0.0457	-0.2256	0.0571	-0.019	-0.0195	0.0468	0.0999	-0.0416	-0.1438	0.0796	-0.0162	-0.0245	0.153973	0.00543551	0.328951	0.00129337	0.0813533	0.740952	0.716799	0.199944	0.0152008	0.452977	0.0101834	0.124423	0.831034	0.835248
ENSG00000183734	ASCL2	0	-0.0047	0.1661	0.012	-0.1011	0.1243	-0.1379	0.0465	-0.1427	0.1916	0.0067	-0.092	0.1005	-0.1534	0.0405	-0.1794	4.04e-09	0.852759	0.0305495	0.0249444	0.000748071	0.407586	0.00750872	1.68e-08	0.899391	0.0662037	0.0892521	0.00185252	0.551979	0.0304041
ENSG00000078618	NRDC	0	-0.0047	-0.1596	-0.0175	0.1014	-0.0811	0.184	-0.0359	-0.0241	-0.2036	-0.0168	0.11	-0.0517	0.2564	-0.0306	-0.0303	3.85e-10	0.640988	0.00963245	0.249448	1.2e-08	0.532295	0.654143	1.8e-09	0.732544	0.0250998	0.437527	7.33e-08	0.669633	0.79165
ENSG00000105705	SUGP1	0	-0.0047	-0.0823	-0.0125	0.1267	-0.0842	0.165	-0.1375	-0.008	-0.105	-0.012	0.1374	-0.0537	0.2299	-0.117	-0.0101	0.00135658	0.739401	0.00119458	0.231748	3.53e-07	0.0164492	0.88119	0.00270809	0.813915	0.00419101	0.415086	1.63e-06	0.0520033	0.936137
ENSG00000075785	RAB7A	0	-0.0047	-0.0805	-0.1558	0.1062	0.0929	0.0897	-0.0276	-0.058	-0.1027	-0.1492	0.1152	0.0751	0.125	-0.0235	-0.0729	0.00172511	3.12e-05	0.00668356	0.0940672	0.00609954	0.631057	0.280893	0.00338654	0.000175624	0.0183328	0.224228	0.0124678	0.749032	0.461594
ENSG00000162641	AKNAD1	0	-0.0047	0.0872	-0.0533	-0.0031	0.05	0.0192	-0.1244	-0.0089	0.1006	-0.051	-0.0028	0.0404	0.0268	-0.1059	-0.0112	0.00214908	0.15657	0.947509	0.36835	0.558003	0.030076	0.868944	0.00415124	0.247851	0.968248	0.559325	0.639233	0.0822617	0.927382
ENSG00000131059	BPIFA3	0	-0.0048	0.1636	0.0056	-0.0489	0.0538	-0.0546	-0.137	-0.0158	0.1887	0.0031	-0.0445	0.0435	-0.0607	-0.1165	-0.0199	6.9e-09	0.931224	0.296252	0.332703	0.184291	0.0168815	0.768938	2.8e-08	0.952623	0.417946	0.525151	0.253664	0.052987	0.870333
ENSG00000142698	C1orf94	0	-0.0048	0.0848	0.0014	-0.0727	-0.2215	0.0031	0.0138	0.1572	0.0979	0.0008	-0.0662	-0.1412	0.0043	0.012	0.1778	0.00283857	0.982441	0.120229	0.00158806	0.924655	0.80665	0.00805626	0.00536666	0.988761	0.205101	0.0119331	0.945673	0.876164	0.0322798
ENSG00000162706	CADM3	0	-0.0049	0.0152	-0.0212	0.0544	0.0339	-0.0341	-0.0615	-0.0209	0.0176	-0.0203	0.0591	0.0274	-0.0379	-0.0523	-0.0263	0.593269	0.573428	0.165482	0.541289	0.407227	0.284906	0.697395	0.649834	0.677531	0.265138	0.708488	0.494418	0.428845	0.821784
ENSG00000130720	FIBCD1	0	-0.0049	0.1261	-0.0737	-0.0642	0.1117	-0.0531	-0.0229	-0.058	0.1455	-0.0706	-0.0584	0.0903	-0.0591	-0.0195	-0.0728	8.56e-06	0.0498594	0.169988	0.0440944	0.196395	0.690226	0.281025	2.38e-05	0.0969829	0.270913	0.133293	0.267961	0.793493	0.461761
ENSG00000154370	TRIM11	0	-0.0049	-0.0067	-0.0319	0.0323	-0.0498	0.0989	-0.1326	0.0557	-0.0086	-0.0305	0.035	-0.0317	0.1379	-0.1128	0.063	0.793532	0.396549	0.410872	0.479758	0.00246915	0.0207367	0.35146	0.826958	0.512642	0.536868	0.658099	0.00547849	0.061931	0.535441
ENSG00000171199	OPRPN	0	-0.0049	0.044	-0.0716	-0.0095	-0.072	-0.0141	-0.0784	0.1675	0.0508	-0.0686	-0.0087	-0.0459	-0.0157	-0.0667	0.1895	0.12223	0.0567243	0.838831	0.306689	0.731131	0.172305	0.00470971	0.163207	0.108156	0.896209	0.499642	0.790624	0.298873	0.0209725
ENSG00000186416	NKRF	0	-0.0049	-0.1717	-0.0926	0.0188	0.0128	0.1697	0.0876	-0.0589	-0.219	-0.0887	0.0204	0.0103	0.2366	0.0763	-0.074	1.53e-11	0.0136772	0.63191	0.818114	1.57e-07	0.118543	0.273589	8.21e-11	0.0331617	0.736683	0.899155	7.69e-07	0.228004	0.454007
ENSG00000163531	NFASC	0	-0.0049	0.1146	-0.0755	0.0354	-0.0802	-0.0533	-0.0285	0.053	0.1323	-0.0723	0.0384	-0.0511	-0.0592	-0.0242	0.0599	5.31e-05	0.0445303	0.367011	0.254835	0.195252	0.620463	0.375162	0.00013194	0.0883109	0.49237	0.444481	0.266662	0.741052	0.559628
ENSG00000158290	CUL4B	0	-0.0049	-0.0697	-0.1521	-0.0426	0.2053	0.1067	0.0008	-0.0828	-0.0889	-0.1457	-0.0388	0.166	0.1488	0.0007	-0.104	0.00669988	4.8e-05	0.362986	0.000199271	0.0010785	0.989245	0.123037	0.0117839	0.000258789	0.488468	0.00242965	0.00259036	0.99391	0.258107
ENSG00000159792	PSKH1	0	-0.0049	0.1704	-0.1402	0.0304	-0.1941	0.0733	0.0084	0.0173	0.1966	-0.1342	0.033	-0.1237	0.1021	0.0073	0.0195	1.55e-09	0.000181974	0.438093	0.00571307	0.0252415	0.88148	0.772938	6.78e-09	0.00082497	0.56411	0.0311611	0.0444034	0.925602	0.873175
ENSG00000058866	DGKG	0	-0.0049	-0.0552	-0.0594	0.0674	-0.1239	0.0668	0.0632	0.0065	-0.0704	-0.0568	0.0732	-0.079	0.0931	0.0551	0.0074	0.0319312	0.114317	0.0855819	0.0782738	0.0415121	0.260041	0.913069	0.0487532	0.192972	0.155795	0.197967	0.0690846	0.403023	0.952373
ENSG00000162456	KNCN	0	-0.0049	0.0881	-0.0034	-0.0099	0.0494	0.0502	-0.1584	-0.0506	0.1017	-0.0033	-0.009	0.0399	0.07	-0.1347	-0.0636	0.00192358	0.927147	0.83252	0.37399	0.125784	0.00567938	0.34693	0.00374684	0.94934	0.891802	0.563938	0.181774	0.023325	0.53097
ENSG00000132141	CCT6B	0	-0.0049	-0.1863	0.103	0.0642	0.0104	-0.0029	-0.0879	0.065	-0.2377	0.0574	0.0696	0.0084	-0.0033	-0.0747	0.0735	2.19e-13	0.110703	0.101908	0.851503	0.943001	0.126159	0.276829	1.42e-12	0.188064	0.179485	0.920615	0.959416	0.238607	0.45737
ENSG00000277745	H2AB3	0	-0.005	-0.0008	0.0292	-0.0664	0.0536	0.0417	0.0569	-0.149	-0.001	0.0163	-0.0604	0.0433	0.0581	0.0495	-0.1873	0.9765	0.651212	0.156185	0.334518	0.203643	0.311185	0.00522443	0.98137	0.741287	0.253368	0.527054	0.276202	0.456595	0.0227228
ENSG00000186765	FSCN2	0	-0.005	-0.0006	0.1289	-0.0543	-0.0526	0.0256	-0.0458	-0.036	-0.0007	0.0718	-0.0494	-0.0335	0.0357	-0.039	-0.0452	0.982604	0.045921	0.246286	0.455112	0.43458	0.425533	0.503374	0.985952	0.0906463	0.363861	0.637	0.520707	0.568838	0.678532
ENSG00000166140	ZFYVE19	0	-0.005	-0.0601	-0.0477	0.0612	0.1129	0.1168	-0.1535	-0.0643	-0.0766	-0.0457	0.0664	0.0912	0.1629	-0.1306	-0.0809	0.0195403	0.204381	0.119022	0.041823	0.000339883	0.00735302	0.231195	0.0311864	0.307094	0.203473	0.128429	0.000904539	0.0282996	0.40432
ENSG00000197658	SLC22A24	0	-0.005	0.0179	0.0755	-0.0076	0.0182	-0.0078	-0.1612	0.0301	0.0207	0.042	-0.0069	0.0147	-0.0087	-0.1372	0.034	0.529145	0.242935	0.87051	0.743056	0.849058	0.00485628	0.614898	0.589762	0.353004	0.916723	0.85214	0.887057	0.0207561	0.762761
ENSG00000185101	ANO9	0	-0.005	0.022	0.0635	0.055	-0.1387	0.0916	-0.1827	0.0541	0.0254	0.0354	0.0596	-0.0884	0.1277	-0.1554	0.0612	0.439654	0.325529	0.161325	0.0487085	0.00506472	0.00139743	0.365392	0.502865	0.441125	0.259974	0.142589	0.0105439	0.00794367	0.549235
ENSG00000135823	STX6	0	-0.005	-0.2154	-0.1148	0.1211	0.1222	0.1015	-0.0364	-0.0133	-0.2747	-0.1099	0.1314	0.0988	0.1414	-0.031	-0.0168	1.56e-17	0.00221526	0.00196076	0.0274679	0.00189472	0.526699	0.804164	1.56e-16	0.0070368	0.00643393	0.0953733	0.0043082	0.664635	0.892542
ENSG00000157680	DGKI	0	-0.005	-0.0167	0.0668	-0.0708	-0.1853	0.1373	-0.0037	0.0373	-0.0214	0.0372	-0.0645	-0.1181	0.1914	-0.0032	0.0422	0.515669	0.301286	0.130031	0.00834061	2.43e-05	0.948664	0.53243	0.57663	0.416379	0.218344	0.041073	8.05e-05	0.970334	0.701147
ENSG00000068400	GRIPAP1	0	-0.005	0.0505	-0.1009	-0.0039	-0.0299	0.1972	-0.1767	0.0286	0.0583	-0.0966	-0.0035	-0.0191	0.2749	-0.1504	0.0324	0.0759851	0.00716984	0.933767	0.67109	9.04e-10	0.00200009	0.63242	0.106667	0.0192427	0.958863	0.805133	6.79e-09	0.0104534	0.775495
ENSG00000185033	SEMA4B	0	-0.005	-0.0536	-0.046	-0.0671	0.062	0.1031	-0.0943	0.0607	-0.0684	-0.0441	-0.0611	0.0501	0.1437	-0.0802	0.0686	0.0371252	0.220936	0.151536	0.264278	0.00159074	0.100588	0.309715	0.0559417	0.327311	0.247296	0.454431	0.00367651	0.201888	0.493318
ENSG00000149231	CCDC82	0	-0.005	-0.057	-0.0894	0.0309	-0.0864	0.1468	0.0445	-0.0247	-0.0728	-0.0856	0.0335	-0.055	0.2047	0.0387	-0.031	0.0266496	0.0172615	0.431855	0.22013	6.18e-06	0.428454	0.646649	0.0414032	0.0401798	0.557625	0.401127	2.26e-05	0.571406	0.786269
ENSG00000114999	TTL	0	-0.005	-0.098	-0.1437	-0.0003	0.1685	0.1657	-0.0994	-0.0282	-0.125	-0.1376	-0.0003	0.1362	0.231	-0.0846	-0.0354	0.000134397	0.000124194	0.994383	0.00231813	3.1e-07	0.0834971	0.60055	0.000313552	0.000592127	0.997119	0.0158639	1.44e-06	0.175594	0.753652
ENSG00000123892	RAB38	0	-0.005	-0.1331	-0.0531	0.066	-0.004	0.0476	0.0925	-0.0512	-0.1698	-0.0508	0.0716	-0.0025	0.0663	0.0806	-0.0643	1.96e-07	0.157832	0.0926604	0.954907	0.146972	0.0991835	0.341374	6.73e-07	0.249513	0.166237	0.974662	0.208459	0.199855	0.525513
ENSG00000161082	CELF5	0	-0.0051	0.0706	-0.0637	-0.0626	-0.0312	-0.0359	0.0868	0.0005	0.0814	-0.061	-0.057	-0.0199	-0.0399	0.0756	0.0005	0.0130867	0.0900974	0.180942	0.658352	0.382613	0.121704	0.993598	0.0217458	0.158592	0.284433	0.796304	0.469197	0.232404	0.996853
ENSG00000171815	PCDHB1	0	-0.0051	0.0168	-0.0492	-0.0077	-0.0005	-0.0312	0.0177	0.0186	0.0194	-0.0471	-0.0071	-0.0003	-0.0347	0.0154	0.0211	0.555179	0.190674	0.868613	0.994552	0.448084	0.753083	0.755528	0.613819	0.29069	0.915481	0.996961	0.533673	0.839188	0.861515
ENSG00000025770	NCAPH2	0	-0.0051	-0.0538	-0.0381	0.0756	-0.1059	0.0111	0.0687	0.0068	-0.0686	-0.0365	0.0821	-0.0675	0.0154	0.0598	0.0077	0.0367221	0.310607	0.0536935	0.13248	0.736271	0.221148	0.909536	0.0553997	0.42584	0.106098	0.282404	0.794775	0.358491	0.950047
ENSG00000161055	SCGB3A1	0	-0.0051	-0.0359	-0.0464	0.0175	0.0844	-0.0866	-0.0279	0.0592	-0.0458	-0.0444	0.019	0.0683	-0.0963	-0.0237	0.0669	0.163081	0.217129	0.655869	0.128231	0.0349808	0.627734	0.321907	0.210415	0.322733	0.756154	0.275905	0.0594426	0.746476	0.505868
ENSG00000197849	OR8G1	0	-0.0051	0.1164	-0.0027	-0.0585	-0.0442	-0.0223	-0.0002	-0.0241	0.1343	-0.0026	-0.0532	-0.0282	-0.0248	-0.0002	-0.0303	4.08e-05	0.943467	0.211244	0.530198	0.587229	0.997094	0.653828	0.000103214	0.961102	0.321878	0.699651	0.66618	0.99853	0.791456
ENSG00000139826	ABHD13	0	-0.0051	0.0826	-0.1377	-0.0025	0.0204	0.0225	0.0226	-0.0437	0.0953	-0.1318	-0.0023	0.0165	0.0313	0.0197	-0.0549	0.0036639	0.000237209	0.957623	0.713117	0.493858	0.68786	0.416353	0.00677317	0.00103641	0.974678	0.832051	0.578915	0.791843	0.599533
ENSG00000204897	KRT25	0	-0.0051	0.0628	-0.0112	-0.0587	-0.0863	0.0062	0.0032	0.0481	0.0724	-0.0107	-0.0534	-0.055	0.0086	0.0028	0.0544	0.027426	0.766654	0.210034	0.220595	0.85071	0.953968	0.421031	0.042463	0.835507	0.32046	0.401745	0.888419	0.972883	0.604166
ENSG00000179241	LDLRAD3	0	-0.0051	-0.0397	0.016	0.0597	0.0607	0.0005	-0.0875	-0.0455	-0.0506	0.0089	0.0648	0.0491	0.0006	-0.0745	-0.0572	0.123597	0.805091	0.12827	0.274334	0.988983	0.127492	0.397356	0.164774	0.864477	0.216002	0.46545	0.992678	0.240149	0.580917
ENSG00000235931	LINC01553	0	-0.0052	0.073	0.093	-0.0277	-0.052	-0.026	-0.0559	-0.0406	0.0843	0.0518	-0.0252	-0.0331	-0.0289	-0.0476	-0.051	0.0102352	0.149933	0.554561	0.46068	0.526977	0.33048	0.450888	0.0173407	0.239399	0.668757	0.641993	0.61091	0.476102	0.632454
ENSG00000183643	C15orf32	0	-0.0052	0.082	0.0033	-0.0519	-0.1673	-0.0361	0.0265	0.1073	0.0946	0.0018	-0.0472	-0.1066	-0.0401	0.0231	0.1213	0.00392965	0.959093	0.267556	0.0172909	0.3807	0.637104	0.0718062	0.00721394	0.972235	0.387018	0.0690643	0.467413	0.753	0.173939
ENSG00000168785	TSPAN5	0	-0.0052	-0.1278	-0.0285	0.0572	-0.0251	0.068	0.0007	0.0192	-0.163	-0.0272	0.0621	-0.016	0.0947	0.0006	0.0217	6e-07	0.449383	0.144541	0.721726	0.0380429	0.990391	0.747991	1.93e-06	0.564039	0.237959	0.83802	0.0639716	0.994483	0.856173
ENSG00000196131	VN1R2	0	-0.0052	0.0359	0.0216	-0.0338	0.0142	0.0055	-0.0799	0.0003	0.0415	0.0121	-0.0308	0.0115	0.0076	-0.068	0.0003	0.207112	0.737823	0.470205	0.798207	0.868054	0.164205	0.996504	0.259488	0.812704	0.593727	0.887901	0.902653	0.288573	0.998264
ENSG00000165629	ATP5F1C	0	-0.0052	0.087	-0.107	0.0266	0.1198	-0.1281	0.1598	-0.1945	0.1003	-0.1025	0.0289	0.0968	-0.1424	0.1392	-0.2444	0.00221706	0.00434263	0.497625	0.0307232	0.00175906	0.00426541	0.000244431	0.00427231	0.0125336	0.617748	0.103406	0.00403509	0.0187864	0.00191579
ENSG00000131475	VPS25	0	-0.0052	0.0738	-0.0699	0.0327	-0.0126	-0.0222	0.1059	-0.1441	0.0851	-0.0669	0.0355	-0.008	-0.0247	0.0922	-0.1811	0.00946484	0.0628536	0.405303	0.858339	0.589662	0.0589311	0.00695499	0.016166	0.117785	0.531314	0.924115	0.668351	0.13573	0.0286006
ENSG00000117139	KDM5B	0	-0.0052	-0.2	-0.0599	0.1113	0.106	0.0611	-0.0937	0.0388	-0.2551	-0.0573	0.1208	0.0856	0.0851	-0.0797	0.0439	3.01e-15	0.111237	0.0044495	0.0561367	0.062332	0.102659	0.516335	2.36e-14	0.188731	0.0130178	0.157019	0.09857	0.204837	0.689345
ENSG00000186564	FOXD2	0	-0.0052	-0.094	0.0026	0.052	-0.0011	0.0963	-0.0579	-0.0344	-0.12	0.0015	0.0565	-0.0007	0.1343	-0.0493	-0.0433	0.000249857	0.967452	0.184744	0.987412	0.00320832	0.313706	0.522272	0.000560467	0.977925	0.28934	0.992402	0.00696712	0.459108	0.693315
ENSG00000102241	HTATSF1	0	-0.0052	0.331	-0.1079	-0.0641	-0.0475	0.1481	-0.1353	-0.1609	0.3819	-0.1033	-0.0583	-0.0303	0.2064	-0.1151	-0.2022	1.35e-33	0.00404503	0.170668	0.50001	5.11e-06	0.0182986	0.00252889	9.23e-32	0.0118104	0.271798	0.675234	1.9e-05	0.056236	0.0127419
ENSG00000180346	TIGD2	0	-0.0053	-0.1623	-0.0978	0.0381	0.1	0.1206	0.0507	-0.0863	-0.207	-0.0936	0.0413	0.0808	0.1681	0.0441	-0.1085	1.93e-10	0.00922182	0.332099	0.0715871	0.00021547	0.367019	0.107737	9.36e-10	0.0237749	0.456329	0.18631	0.000594971	0.513102	0.234992
ENSG00000204175	GPRIN2	0	-0.0053	0.0753	-0.0651	-0.0724	0.0566	-0.0376	-0.0792	0.0853	0.0869	-0.0624	-0.0659	0.0457	-0.0418	-0.0673	0.0965	0.00807513	0.0830936	0.121826	0.308571	0.36105	0.168298	0.152898	0.01397	0.148309	0.207316	0.501124	0.447055	0.293778	0.302027
ENSG00000154162	CDH12	0	-0.0053	0.0439	-0.0352	-0.0397	0.019	-0.0261	-0.0878	0.0888	0.0507	-0.0337	-0.0361	0.0154	-0.0291	-0.0747	0.1004	0.122759	0.349441	0.396557	0.732546	0.525142	0.126247	0.136617	0.163856	0.465861	0.522892	0.845608	0.609225	0.238629	0.278359
ENSG00000166669	ATF7IP2	0	-0.0053	-0.1622	-0.1958	0.0453	0.0908	0.0124	-0.0396	0.2119	-0.2069	-0.1874	0.0492	0.0734	0.0173	-0.0337	0.2396	1.96e-10	1.53e-07	0.248294	0.101938	0.705302	0.49071	0.000325348	9.46e-10	1.6e-06	0.36607	0.236687	0.768754	0.630854	0.00243503
ENSG00000107036	RIC1	0	-0.0053	-0.0714	-0.0924	0.0087	-0.0151	0.1778	0.007	-0.0519	-0.0911	-0.0885	0.0094	-0.0096	0.2478	0.0061	-0.0652	0.00545999	0.0138736	0.825194	0.830537	3.77e-08	0.901428	0.334754	0.00975435	0.0335482	0.886871	0.907322	2.08e-07	0.938082	0.518292
ENSG00000130948	HSD17B3	0	-0.0054	-0.1746	-0.0083	-0.0385	0.0523	0.0749	-0.0762	0.1328	-0.2227	-0.0079	-0.035	0.0422	0.1044	-0.0648	0.1501	6.75e-12	0.825853	0.411131	0.346969	0.0221877	0.184872	0.025609	3.75e-11	0.880603	0.537078	0.539567	0.039685	0.31422	0.0797149
ENSG00000197969	VPS13A	0	-0.0054	0.0732	-0.1487	-0.0728	0.0595	0.2144	-0.0685	-0.0947	0.0845	-0.1424	-0.0663	0.0481	0.2989	-0.0583	-0.1191	0.0100306	7.12e-05	0.119465	0.284327	2.33e-11	0.233178	0.0773857	0.0170355	0.000365854	0.204068	0.476648	2.33e-10	0.371993	0.184077
ENSG00000197769	MAP1LC3C	0	-0.0054	0.0958	0.0066	0.0651	-0.023	-0.075	-0.0924	-0.0149	0.1105	0.0037	0.0707	-0.0147	-0.0834	-0.0786	-0.0187	0.000747805	0.91825	0.0969424	0.744012	0.0679796	0.107717	0.781927	0.00156682	0.943257	0.172417	0.852882	0.106457	0.212383	0.878406
ENSG00000198099	ADH4	0	-0.0054	0.0422	-0.0611	-0.0368	0.0119	0.0375	-0.1369	0.1054	0.0487	-0.0586	-0.0335	0.0097	0.0522	-0.1165	0.1192	0.138049	0.103818	0.432293	0.829852	0.253494	0.0169323	0.0770239	0.181637	0.178316	0.558096	0.906833	0.332192	0.053092	0.183558
ENSG00000146833	TRIM4	0	-0.0054	-0.1372	-0.0795	0.112	-0.1531	0.1109	0.0027	0.1064	-0.175	-0.0761	0.1215	-0.0976	0.1546	0.0023	0.1203	8.11e-08	0.0343675	0.00420982	0.0294954	0.00067971	0.961806	0.0743072	2.91e-07	0.0714504	0.0124043	0.100265	0.00169778	0.977021	0.17864
ENSG00000203908	KHDC3L	0	-0.0054	0.1198	0.1123	-0.0119	-0.1691	-0.0614	-0.0066	-0.0209	0.1382	0.0626	-0.0108	-0.1078	-0.0683	-0.0056	-0.0263	2.39e-05	0.0821345	0.800215	0.0161405	0.135003	0.908635	0.697098	6.23e-05	0.146885	0.869545	0.0656368	0.193417	0.942804	0.821623
ENSG00000188816	HMX2	0	-0.0054	-0.042	0.0386	-0.0475	0.0347	0.001	-0.0352	0.0125	-0.0535	0.0215	-0.0432	0.0281	0.0013	-0.03	0.0142	0.103204	0.550714	0.310557	0.532159	0.976543	0.539954	0.833931	0.140274	0.657543	0.434008	0.701272	0.984126	0.676057	0.908372
ENSG00000173578	XCR1	0	-0.0054	0.1609	-0.0039	0.0965	-0.2329	0.0388	-0.0651	-0.0322	0.1856	-0.0037	0.1047	-0.1484	0.0541	-0.0554	-0.0405	1.22e-08	0.917418	0.0137769	0.000893263	0.236542	0.257333	0.549227	4.82e-08	0.942529	0.0338596	0.00783473	0.313709	0.400327	0.713736
ENSG00000120675	DNAJC15	0	-0.0054	0.1302	-0.0678	0.013	-0.0499	-0.0514	0.1497	-0.1619	0.1502	-0.065	0.0141	-0.0318	-0.0571	0.1303	-0.2034	4.3e-06	0.0710471	0.740965	0.479276	0.211737	0.00748378	0.00237275	1.24e-05	0.130352	0.824527	0.657851	0.285435	0.0287163	0.0121202
ENSG00000170231	FABP6	0	-0.0054	0.0351	-0.0525	0.0085	-0.0046	0.0102	0.0452	-0.0801	0.0404	-0.0503	0.0093	-0.0029	0.0142	0.0394	-0.1007	0.218354	0.162781	0.827994	0.94844	0.7557	0.420877	0.135631	0.272147	0.255937	0.888673	0.971143	0.81059	0.564981	0.276944
ENSG00000125319	HROB	0	-0.0055	0.117	-0.0623	0.0184	-0.2071	0.1608	0.0204	-0.0854	0.135	-0.0596	0.02	-0.132	0.2241	0.0178	-0.1073	3.68e-05	0.0975534	0.639422	0.00316638	7.06e-07	0.71678	0.111546	9.36e-05	0.169361	0.743121	0.0200621	3.09e-06	0.814189	0.240695
ENSG00000141750	STAC2	0	-0.0055	0.0769	-0.0183	-0.0228	0.0239	-0.0807	-0.0369	0.0198	0.0887	-0.0175	-0.0207	0.0193	-0.0897	-0.0314	0.0223	0.00686335	0.626438	0.626434	0.667393	0.0494084	0.520765	0.74119	0.0120451	0.720703	0.731691	0.802335	0.0804252	0.659571	0.850613
ENSG00000128311	TST	0	-0.0055	-0.1054	-0.0338	0.0006	0.1342	-0.0996	0.0542	0.0114	-0.1344	-0.0323	0.0007	0.1085	-0.1108	0.0472	0.0129	4e-05	0.369589	0.987435	0.015435	0.0151941	0.334698	0.848241	0.000101244	0.486119	0.992295	0.0635577	0.0283725	0.480597	0.917111
ENSG00000189134	NKAPL	0	-0.0055	0.0415	0.0151	-0.0029	-0.1092	0.0455	0.0222	-0.0506	0.0479	0.0084	-0.0026	-0.0696	0.0634	0.0193	-0.0636	0.145016	0.815618	0.950956	0.120741	0.165448	0.692911	0.346622	0.189777	0.872899	0.97054	0.26535	0.23126	0.795684	0.53071
ENSG00000163283	ALPP	0	-0.0055	0.0788	0.066	0.0004	-0.2075	0.0499	0.03	-0.056	0.0909	0.0368	0.0005	-0.1323	0.0695	0.0261	-0.0704	0.00560386	0.307325	0.991256	0.00310506	0.128459	0.59354	0.297631	0.00999452	0.422552	0.99535	0.0197434	0.18501	0.720415	0.48008
ENSG00000183060	LYSMD4	0	-0.0055	-0.156	-0.131	0.1054	0.0235	0.1001	-0.0657	0.0852	-0.199	-0.1254	0.1143	0.019	0.1395	-0.0559	0.0963	9.73e-10	0.000475018	0.00711113	0.672615	0.00219194	0.252899	0.1536	4.35e-09	0.0018831	0.0193428	0.806106	0.00492625	0.395354	0.302983
ENSG00000100246	DNAL4	0	-0.0055	-0.0721	-0.0511	0.0666	-0.0104	-0.0458	0.0584	0.0158	-0.0919	-0.0489	0.0722	-0.0067	-0.0509	0.0509	0.0178	0.0050774	0.174097	0.0896398	0.882182	0.265448	0.29822	0.791947	0.00912182	0.270151	0.161689	0.93746	0.345758	0.443221	0.884859
ENSG00000158458	NRG2	0	-0.0055	-0.0033	0.0415	0.0082	0.0027	-0.0371	-0.0112	-0.0393	-0.0043	0.0231	0.0089	0.0021	-0.0412	-0.0096	-0.0494	0.896999	0.520924	0.834639	0.961895	0.367502	0.845102	0.464565	0.91602	0.630528	0.893423	0.978443	0.453718	0.902125	0.643308
ENSG00000179833	SERTAD2	0	-0.0055	-0.1108	-0.1472	0.0154	0.0811	0.1462	0.0264	-0.0498	-0.1413	-0.1409	0.0167	0.0655	0.2038	0.023	-0.0626	1.55e-05	8.47e-05	0.694689	0.144197	6.75e-06	0.638496	0.354104	4.15e-05	0.00042592	0.788093	0.299463	2.46e-05	0.754063	0.538251
ENSG00000115137	DNAJC27	0	-0.0055	-0.1564	-0.0577	0.0442	-0.0334	0.2108	-0.21	0.1638	-0.1996	-0.0552	0.0479	-0.0213	0.2938	-0.1786	0.1853	8.63e-10	0.124906	0.260366	0.635839	5.22e-11	0.000233515	0.00572904	3.89e-09	0.207418	0.379304	0.779104	4.92e-10	0.00199222	0.0244658
ENSG00000130706	ADRM1	0	-0.0055	0.0256	-0.0498	0.0785	-0.0048	0.0288	-0.0568	-0.0604	0.0296	-0.0477	0.0852	-0.003	0.0402	-0.0484	-0.0759	0.368045	0.185274	0.0451795	0.945939	0.379522	0.322732	0.26137	0.430314	0.284042	0.091883	0.969454	0.466191	0.467979	0.439897
ENSG00000136688	IL36G	0	-0.0055	-0.009	0.0245	-0.0137	-0.0495	0.0425	-0.0811	0.0475	-0.0115	0.0137	-0.0125	-0.0315	0.0592	-0.069	0.0538	0.727579	0.704511	0.769081	0.48239	0.195125	0.157863	0.426499	0.769485	0.786304	0.845492	0.660172	0.266561	0.28087	0.609728
ENSG00000185313	SCN10A	0	-0.0055	0.0931	-0.0213	0.0149	-0.0574	-0.0274	-0.1332	0.0923	0.1075	-0.0204	0.0162	-0.0366	-0.0304	-0.1133	0.1044	0.00104355	0.57212	0.704093	0.415011	0.505918	0.0202074	0.121639	0.00212994	0.676227	0.795839	0.601902	0.590791	0.0607582	0.256263
ENSG00000198910	L1CAM	0	-0.0056	0.1127	-0.0626	0.0562	-0.0289	0.0081	-0.0925	-0.0322	0.13	-0.06	0.061	-0.0184	0.0113	-0.0787	-0.0404	7.11e-05	0.0957505	0.151877	0.682156	0.804119	0.107412	0.550114	0.000173381	0.166969	0.247632	0.812194	0.850081	0.211917	0.714261
ENSG00000069956	MAPK6	0	-0.0056	-0.1262	-0.1732	-0.0357	0.1468	0.1077	0.1919	-0.1503	-0.161	-0.1659	-0.0325	0.1187	0.1501	0.1671	-0.1889	8.23e-07	3.54e-06	0.446312	0.00803252	0.000971986	0.000584543	0.00482621	2.61e-06	2.59e-05	0.571473	0.0399772	0.00235485	0.00401768	0.0213608
ENSG00000134897	BIVM	0	-0.0056	-0.2579	-0.0917	0.0376	0.1677	0.131	0.0233	-0.0491	-0.329	-0.0878	0.0408	0.1355	0.1825	0.0203	-0.0617	7.26e-25	0.0146636	0.337878	0.00244104	5.76e-05	0.678234	0.361032	1.64e-23	0.0350545	0.462401	0.0164642	0.00017815	0.785013	0.545257
ENSG00000047932	GOPC	0	-0.0056	0.0104	-0.1629	0.0843	-0.0961	0.1589	-0.1223	0.0886	0.012	-0.156	0.0914	-0.0612	0.2215	-0.1041	0.1002	0.714581	1.32e-05	0.0315608	0.172543	9.55e-07	0.0329586	0.137663	0.758207	8.3e-05	0.0679959	0.339455	4.07e-06	0.0878026	0.28007
ENSG00000166143	PPP1R14D	0	-0.0056	-0.0618	-0.0021	-0.0314	0.0394	0.106	-0.0656	-0.0237	-0.0788	-0.002	-0.0286	0.0318	0.1478	-0.0558	-0.0298	0.016384	0.95603	0.502589	0.478617	0.00116613	0.253629	0.659419	0.0265958	0.970222	0.622707	0.657476	0.00277947	0.396132	0.795499
ENSG00000151466	SCLT1	0	-0.0056	-0.0565	-0.1518	0.0117	0.346	0.1687	-0.2304	-0.127	-0.0721	-0.1453	0.0127	0.2797	0.2352	-0.196	-0.1596	0.0281159	5.01e-05	0.766505	2.11e-10	1.87e-07	5.25e-05	0.0175799	0.0434171	0.00026824	0.843508	3.81e-08	9.05e-07	0.000614578	0.0595616
ENSG00000181778	TMEM252	0	-0.0056	0.0196	0.0603	-0.1026	-0.0215	0.1267	-0.0699	-0.0521	0.0227	0.0336	-0.0934	-0.0137	0.1766	-0.0595	-0.0654	0.490531	0.3508	0.0280738	0.760268	0.000100593	0.22374	0.332938	0.552272	0.467022	0.061735	0.863385	0.000296588	0.361697	0.516368
ENSG00000175093	SPSB4	0	-0.0057	0.0645	-0.0062	0.0231	-0.0464	-0.0261	0.0326	-0.0812	0.0745	-0.0059	0.0251	-0.0296	-0.029	0.0284	-0.102	0.0232878	0.869852	0.556619	0.510368	0.526585	0.562001	0.130539	0.03663	0.911455	0.670606	0.683535	0.610594	0.695137	0.26951
ENSG00000156269	NAA11	0	-0.0057	0.1021	-0.0217	-0.0382	0.0652	-0.0939	-0.1004	0.0474	0.1178	-0.0208	-0.0348	0.0527	-0.1044	-0.0855	0.0536	0.000323526	0.563531	0.413996	0.240472	0.0221877	0.0802194	0.427922	0.000715344	0.668882	0.540028	0.426197	0.039685	0.170859	0.611249
ENSG00000089916	GPATCH2L	0	-0.0057	0.2111	-0.1369	0.0285	-0.0143	0.0524	-0.1344	-0.0464	0.2435	-0.1311	0.0309	-0.0091	0.0731	-0.1143	-0.0583	5.39e-14	0.000257795	0.467867	0.838884	0.10992	0.0191101	0.388535	3.7e-13	0.00111333	0.59175	0.912192	0.161515	0.0581697	0.571844
ENSG00000188511	C22orf34	0	-0.0057	-0.0798	0	0.0097	0.0144	-0.1015	0.0804	0.0366	-0.1018	0	0.0106	0.0117	-0.1129	0.07	0.0414	0.0018966	0.999636	0.804139	0.794973	0.0133565	0.152094	0.539979	0.00369711	0.999636	0.872694	0.885913	0.0252516	0.273472	0.707359
ENSG00000149295	DRD2	0	-0.0058	0.0973	0.0215	-0.0834	-0.08	0.046	-0.133	0.0913	0.1122	0.012	-0.0758	-0.051	0.0641	-0.1132	0.1032	0.000614048	0.739971	0.0747195	0.255941	0.160924	0.0203691	0.125952	0.00130063	0.814425	0.139272	0.445352	0.225801	0.0611152	0.262427
ENSG00000054690	PLEKHH1	0	-0.0058	0.0738	-0.0658	-0.0707	0.1472	0.0496	-0.1993	0.0248	0.0851	-0.063	-0.0643	0.119	0.0691	-0.1696	0.0281	0.00949097	0.0799824	0.131024	0.00784643	0.130482	0.000482123	0.67814	0.0162061	0.143745	0.219769	0.0393452	0.187672	0.00344688	0.807922
ENSG00000175793	SFN	0	-0.0058	-0.0171	0.1047	-0.0092	-0.0705	0.0573	-0.0528	-0.0529	-0.0218	0.0583	-0.0083	-0.0449	0.0799	-0.0449	-0.0665	0.507052	0.105059	0.84502	0.317337	0.0803829	0.358452	0.325323	0.568489	0.180165	0.900746	0.510659	0.123098	0.504442	0.509303
ENSG00000101298	SNPH	0	-0.0058	-0.0425	-0.0506	0.0543	0.0225	0.0857	-0.0989	-0.011	-0.0542	-0.0485	0.059	0.0182	0.1195	-0.0842	-0.0139	0.0990677	0.178066	0.166207	0.685795	0.00877122	0.0848497	0.837662	0.135083	0.275038	0.266132	0.814824	0.017323	0.177755	0.91043
ENSG00000184708	EIF4ENIF1	0	-0.0058	0.1254	-0.0728	-0.0249	-0.0806	0.1572	-0.0931	-0.052	0.1447	-0.0697	-0.0226	-0.0513	0.2191	-0.0792	-0.0653	9.67e-06	0.0527715	0.595488	0.252779	1.25e-06	0.105166	0.333955	2.66e-05	0.101781	0.705665	0.441448	5.23e-06	0.20859	0.51742
ENSG00000230937	MIR205HG	0	-0.0058	0.0705	-0.0337	-0.0598	0.0552	-0.0878	0.0289	-0.0139	0.0814	-0.0323	-0.0544	0.0446	-0.0976	0.0251	-0.0174	0.0131764	0.370101	0.201167	0.32066	0.0324955	0.607311	0.796849	0.0218791	0.486583	0.309778	0.514198	0.0556017	0.730634	0.888069
ENSG00000204969	PCDHA2	0	-0.0058	-0.0109	-0.022	-0.033	-0.0626	0.0067	0.008	0.0731	-0.0139	-0.0211	-0.03	-0.0399	0.0094	0.0069	0.0826	0.672174	0.558612	0.481371	0.374659	0.837615	0.887143	0.221184	0.720442	0.664744	0.603793	0.564495	0.877747	0.929	0.391857
ENSG00000165192	ASB11	0	-0.0059	0.0459	-0.0768	-0.0591	-0.0139	0.0258	0.0811	-0.0439	0.053	-0.0736	-0.0538	-0.0088	0.0359	0.0706	-0.0551	0.106918	0.040894	0.20637	0.843969	0.432699	0.148656	0.414814	0.144757	0.0822715	0.315846	0.91551	0.518999	0.268742	0.598217
ENSG00000167363	FN3K	0	-0.0059	0.1047	-0.0731	-0.0164	-0.0169	0.009	0.0153	-0.0641	0.1208	-0.0699	-0.0149	-0.0108	0.0126	0.0133	-0.0806	0.000225978	0.0518995	0.726955	0.810372	0.783641	0.785746	0.232664	0.000509591	0.100302	0.813191	0.894713	0.833265	0.86097	0.406366
ENSG00000180233	ZNRF2	0	-0.0059	0.0816	-0.1044	0.1194	0.0596	-0.1396	0.0723	-0.1305	0.0942	-0.1	0.1296	0.0482	-0.1552	0.063	-0.164	0.00408397	0.00541063	0.00225701	0.283184	0.000644367	0.197896	0.0146265	0.00746591	0.0151422	0.00728428	0.475357	0.00161647	0.329589	0.0515631
ENSG00000140368	PSTPIP1	0	-0.0059	-0.0427	0.0987	0.0422	0.0793	0.0085	-0.1605	-0.067	-0.0545	0.055	0.0458	0.0641	0.0118	-0.1366	-0.0842	0.0973044	0.126688	0.281907	0.153372	0.796047	0.00505702	0.212287	0.132938	0.209809	0.402566	0.313124	0.843411	0.0214308	0.380898
ENSG00000160211	G6PD	0	-0.0059	0.2469	-0.0993	0.0034	-0.1198	0.0909	-0.0951	-0.0687	0.2848	-0.0951	0.0037	-0.0763	0.1267	-0.0809	-0.0863	8.9e-19	0.00815999	0.930011	0.0888036	0.00542534	0.0977519	0.20131	1.02e-17	0.021427	0.956411	0.215898	0.011223	0.197725	0.367095
ENSG00000069188	SDK2	0	-0.006	0.0809	0.039	0.0479	-0.0823	-0.0206	-0.0524	-0.0543	0.0933	0.0217	0.052	-0.0524	-0.0229	-0.0446	-0.0683	0.00443944	0.546037	0.221874	0.242776	0.617218	0.361659	0.31246	0.00804753	0.653435	0.334592	0.429216	0.693171	0.507137	0.496268
ENSG00000215262	KCNU1	0	-0.006	0.0995	0.0147	-0.0725	-0.0316	-0.0693	-0.0198	0.0372	0.1148	0.0082	-0.066	-0.0201	-0.077	-0.0168	0.0421	0.000460478	0.82038	0.121037	0.653859	0.0919073	0.730786	0.533436	0.000994886	0.876555	0.206272	0.792873	0.13834	0.824341	0.701929
ENSG00000101310	SEC23B	0	-0.006	-0.0943	-0.0858	0.0325	0.0485	0.1099	0.0219	-0.0745	-0.1203	-0.0822	0.0353	0.0392	0.1531	0.019	-0.0936	0.000239287	0.0223156	0.407695	0.38295	0.000761558	0.697106	0.165686	0.000538255	0.0498992	0.533674	0.571644	0.00188439	0.798977	0.320106
ENSG00000162992	NEUROD1	0	-0.006	0.092	0.0357	0.0135	-0.0916	0.0199	-0.0771	-0.0341	0.1061	0.0199	0.0146	-0.0584	0.0278	-0.0656	-0.0429	0.001209	0.581311	0.731637	0.19324	0.54352	0.179407	0.526023	0.00243838	0.684258	0.81652	0.366609	0.625709	0.307357	0.696066
ENSG00000262117	BCAR4	0	-0.006	0.0283	-0.02	-0.0437	0.0274	0.0885	-0.0035	-0.1188	0.0327	-0.0192	-0.0397	0.0221	0.1233	-0.003	-0.1493	0.320226	0.594098	0.351144	0.622447	0.00684007	0.951462	0.0264428	0.381679	0.694823	0.476807	0.769405	0.0138268	0.971509	0.0816895
ENSG00000134595	SOX3	0	-0.006	0.0407	-0.0096	0.0194	0.0344	-0.017	-0.0324	-0.0774	0.0469	-0.0092	0.0211	0.0278	-0.0189	-0.0276	-0.0972	0.153429	0.79836	0.621109	0.535567	0.679621	0.572732	0.14973	0.199339	0.859237	0.727025	0.703825	0.746528	0.703692	0.296984
ENSG00000137070	IL11RA	0	-0.006	-0.0262	0.0355	0.0748	-0.1304	0.0548	-0.1242	0.0737	-0.0334	0.0198	0.0812	-0.0831	0.0764	-0.1057	0.0834	0.309029	0.583403	0.0562802	0.0638205	0.0946641	0.0303241	0.216835	0.370245	0.685778	0.110207	0.172402	0.141903	0.082704	0.386359
ENSG00000077063	CTTNBP2	0	-0.006	0.0409	-0.1117	-0.0417	-0.0796	0.0325	0.0488	0.0687	0.0471	-0.107	-0.038	-0.0508	0.0453	0.0425	0.0777	0.151237	0.00290227	0.372609	0.258209	0.321684	0.385216	0.250023	0.196792	0.00888373	0.498091	0.447545	0.405755	0.530646	0.427328
ENSG00000166946	CCNDBP1	0	-0.006	-0.1047	-0.1382	-0.0137	0.1495	0.0342	0.0815	-0.0509	-0.1336	-0.1323	-0.0125	0.1208	0.0477	0.071	-0.0639	4.45e-05	0.000225989	0.769414	0.00696046	0.296845	0.146393	0.344231	0.000111778	0.000994195	0.845778	0.0360103	0.379868	0.265561	0.528403
ENSG00000198033	TUBA3C	0	-0.0061	0.0297	0.1367	-0.0286	0.0571	0.0065	-0.1216	-0.1221	0.0342	0.0762	-0.026	0.0461	0.009	-0.1035	-0.1535	0.297825	0.0342419	0.541931	0.304048	0.843592	0.0339976	0.0224542	0.358363	0.0712376	0.657513	0.497191	0.882489	0.0898668	0.0721343
ENSG00000162398	LEXM	0	-0.0061	0.0164	-0.0387	-0.0765	0.0018	0.0275	-0.0616	0.0886	0.019	-0.0371	-0.0696	0.0014	0.0384	-0.0524	0.1002	0.563701	0.303306	0.10199	0.974765	0.401618	0.283937	0.137506	0.621715	0.418314	0.179608	0.985636	0.488513	0.427855	0.279874
ENSG00000151353	TMEM18	0	-0.0061	0.0367	-0.0643	0.0415	0.026	-0.1049	0.1264	-0.1038	0.0423	-0.0616	0.045	0.021	-0.1166	0.1101	-0.1305	0.197743	0.0870239	0.290566	0.640124	0.0105515	0.0240738	0.0527835	0.249442	0.154103	0.411707	0.782102	0.0204229	0.0693629	0.138578
ENSG00000164199	ADGRV1	0	-0.0061	0.0318	0.006	-0.069	0.0281	-0.0237	0.0152	-0.031	0.0367	0.0034	-0.0628	0.0227	-0.0263	0.0132	-0.039	0.263937	0.925649	0.140509	0.61263	0.565229	0.787294	0.564437	0.3224	0.948554	0.232672	0.761882	0.646206	0.862078	0.725029
ENSG00000084623	EIF3I	0	-0.0061	0.0165	-0.1184	0.1354	-0.0384	-0.1184	0.1576	-0.077	0.019	-0.1133	0.147	-0.0245	-0.1316	0.1373	-0.0968	0.562901	0.00159774	0.000525227	0.585932	0.00386872	0.00482816	0.151386	0.621042	0.00533066	0.00204665	0.742611	0.00823999	0.0206474	0.299796
ENSG00000121022	COPS5	0	-0.0061	-0.0225	-0.0647	0.0445	-0.0065	-0.0743	0.1935	-0.1126	-0.0287	-0.0619	0.0483	-0.0042	-0.0827	0.1685	-0.1416	0.383249	0.085276	0.256781	0.926304	0.0704181	0.000525077	0.0354664	0.445809	0.151498	0.375761	0.96013	0.109726	0.00369703	0.103022
ENSG00000164180	TMEM161B	0	-0.0061	0.0167	-0.0705	0.0016	0.0275	0.1336	-0.1497	-0.002	0.0193	-0.0675	0.0018	0.0223	0.1861	-0.1274	-0.0025	0.557982	0.060654	0.966548	0.620101	4.07e-05	0.00897588	0.970693	0.616429	0.114321	0.980116	0.767496	0.000129321	0.0330991	0.985298
ENSG00000163694	RBM47	0	-0.0062	-0.1557	-0.1208	0.0049	0.151	0.0436	0.1328	-0.099	-0.1986	-0.1156	0.0053	0.122	0.0608	0.1157	-0.1244	1.04e-09	0.00128024	0.900982	0.00639472	0.183379	0.0177201	0.064946	4.62e-09	0.00441964	0.936516	0.0338269	0.252678	0.0549881	0.161432
ENSG00000151470	C4orf33	0	-0.0062	0.0512	-0.1402	-0.0327	-0.033	0.0389	0.0414	0.0312	0.059	-0.1343	-0.0298	-0.021	0.0542	0.0361	0.0353	0.0723188	0.000181145	0.484803	0.639866	0.235616	0.460724	0.601603	0.10196	0.0008217	0.606559	0.781911	0.312698	0.603397	0.754356
ENSG00000169994	MYO7B	0	-0.0062	0.1521	-0.0268	0.0474	-0.0723	-0.0676	-0.0891	0.0132	0.1755	-0.0257	0.0514	-0.0461	-0.0752	-0.0758	0.0149	7.47e-08	0.476189	0.227601	0.305042	0.0999098	0.120702	0.825822	2.69e-07	0.590045	0.341379	0.498178	0.148719	0.231083	0.904559
ENSG00000086288	NME8	0	-0.0062	0.0324	-0.0572	0.011	0.0134	0.0384	-0.0113	-0.07	0.0374	-0.0548	0.0119	0.0109	0.0535	-0.0096	-0.088	0.25556	0.128208	0.779985	0.808809	0.241753	0.84406	0.192534	0.313166	0.211457	0.854229	0.893787	0.319348	0.901476	0.356223
ENSG00000164944	VIRMA	0	-0.0062	-0.2276	-0.1245	0.0134	0.0965	0.0789	0.1198	0.0002	-0.2903	-0.1192	0.0145	0.078	0.11	0.1043	0.0002	1.78e-19	0.00089518	0.733099	0.0821732	0.0159218	0.0325213	0.997455	2.19e-18	0.00325084	0.817556	0.205118	0.0295618	0.0869467	0.99863
ENSG00000105483	CARD8	0	-0.0062	-0.1286	-0.0592	0.0805	0.0934	0.1314	-0.178	0.0171	-0.164	-0.0566	0.0874	0.0755	0.1831	-0.1515	0.0194	5.08e-07	0.115569	0.0400161	0.0924769	5.44e-05	0.00185176	0.774763	1.65e-06	0.194657	0.083087	0.222125	0.000168886	0.00986705	0.874013
ENSG00000100450	GZMH	0	-0.0062	-0.0835	0.0746	0.0654	0.0058	-0.021	-0.0474	-0.0375	-0.1065	0.0416	0.071	0.0047	-0.0233	-0.0403	-0.0471	0.00115425	0.248119	0.0954878	0.916526	0.610434	0.409703	0.486174	0.00233503	0.358598	0.170233	0.955003	0.686879	0.554159	0.663571
ENSG00000037042	TUBG2	0	-0.0062	-0.218	-0.0956	0.1089	0.0313	0.1277	-0.1529	0.155	-0.2781	-0.0916	0.1182	0.0253	0.1779	-0.1301	0.1753	6.11e-18	0.0108776	0.00537444	0.572833	8.87e-05	0.00759742	0.00901947	6.38e-17	0.027416	0.0152776	0.731964	0.000264037	0.0290504	0.0353439
ENSG00000182187	CRYGB	0	-0.0062	0.0872	0.0648	-0.0117	-0.1601	0.0116	-0.0064	-0.029	0.1006	0.0361	-0.0107	-0.102	0.0161	-0.0055	-0.0365	0.00216047	0.315961	0.802669	0.0227737	0.724243	0.911253	0.58964	0.00416903	0.431481	0.87153	0.0837752	0.784869	0.944752	0.745028
ENSG00000198734	F5	0	-0.0062	0.1038	-0.0583	0.0389	-0.0329	0.0087	-0.1254	0.0216	0.1197	-0.0558	0.0422	-0.021	0.0121	-0.1067	0.0244	0.000257117	0.121159	0.321627	0.640267	0.791589	0.028743	0.718305	0.000575571	0.202116	0.445053	0.782157	0.839659	0.0793671	0.836575
ENSG00000179397	CATSPERE	0	-0.0062	-0.0556	-0.0341	0.0176	-0.0332	0.0329	-0.0756	0.1043	-0.0709	-0.0327	0.0191	-0.0212	0.0459	-0.0643	0.1179	0.0308406	0.364044	0.654625	0.637628	0.315979	0.188334	0.0802173	0.0472199	0.480311	0.755118	0.780467	0.399645	0.318338	0.188847
ENSG00000025796	SEC63	0	-0.0063	0.212	-0.1901	-0.0876	0.084	0.1212	-0.1684	-0.0151	0.2446	-0.1821	-0.0797	0.0679	0.1689	-0.1432	-0.019	4.13e-14	3.47e-07	0.0609731	0.130125	0.000200806	0.00326008	0.778778	2.87e-13	3.27e-06	0.117689	0.278703	0.000557202	0.0152163	0.876411
ENSG00000146166	LGSN	0	-0.0063	0.0089	-0.0128	0.0252	-0.096	0.0851	0.0011	-0.0556	0.0103	-0.0123	0.0274	-0.0612	0.1186	0.001	-0.0699	0.753795	0.732976	0.520434	0.173022	0.00931222	0.9843	0.300916	0.792232	0.809344	0.638309	0.339917	0.0182994	0.991195	0.483804
ENSG00000187905	LRRC74B	0	-0.0063	0.0842	-0.0128	0.0057	-0.0355	-0.0626	-0.0608	0.0376	0.0972	-0.0122	0.0062	-0.0226	-0.0696	-0.0518	0.0426	0.00304077	0.734373	0.884216	0.614637	0.128013	0.289804	0.52916	0.0057087	0.810244	0.925572	0.763238	0.18449	0.43397	0.698385
ENSG00000243489	KRTAP10-11	0	-0.0063	0.0836	-0.017	-0.0589	0.0691	-0.0415	0.0222	-0.1017	0.0965	-0.0163	-0.0536	0.0558	-0.0462	0.0193	-0.1278	0.00326297	0.651647	0.20824	0.213523	0.312886	0.6928	0.0578772	0.00609008	0.741681	0.318294	0.392875	0.396782	0.795616	0.148241
ENSG00000042317	SPATA7	0	-0.0063	-0.1025	-0.069	-0.0035	0.0815	-0.025	0.0978	-0.0235	-0.1308	-0.066	-0.0032	0.0659	-0.0278	0.0852	-0.0296	6.47e-05	0.066569	0.940239	0.142205	0.544099	0.0812477	0.661748	0.000158656	0.123553	0.963325	0.296896	0.626162	0.172283	0.796949
ENSG00000141580	WDR45B	0	-0.0063	0.1512	-0.1501	-0.0053	0.0147	0.0727	-0.1414	0.0139	0.1745	-0.1437	-0.0048	0.0119	0.1014	-0.1203	0.0157	8.84e-08	6.07e-05	0.910065	0.791371	0.0263915	0.0135891	0.816109	3.15e-07	0.000318303	0.942308	0.884185	0.046216	0.0452105	0.899487
ENSG00000115290	GRB14	0	-0.0063	0.0559	-0.0411	-0.0947	-0.1308	0.0568	0.0147	0.0949	0.0645	-0.0394	-0.0862	-0.0833	0.0792	0.0128	0.1074	0.0495724	0.274236	0.0426859	0.0631451	0.0831527	0.793814	0.111466	0.0725351	0.387779	0.0877204	0.171293	0.126757	0.867231	0.24059
ENSG00000100578	KIAA0586	0	-0.0063	-0.065	-0.0865	0.0232	-0.1179	0.1607	-0.0036	0.0447	-0.0829	-0.0829	0.0252	-0.0751	0.224	-0.0031	0.0505	0.0115463	0.0212106	0.554005	0.094053	7.09e-07	0.950275	0.455114	0.0193563	0.0478239	0.668246	0.224228	3.1e-06	0.971177	0.635392
ENSG00000160202	CRYAA	0	-0.0063	0.1271	0.088	-0.0808	-0.1443	0.0816	-0.0648	-0.0513	0.1467	0.049	-0.0735	-0.0919	0.1137	-0.0551	-0.0645	7.26e-06	0.17331	0.0841396	0.0402824	0.0126436	0.259562	0.340037	2.04e-05	0.269175	0.153742	0.124901	0.0240319	0.402607	0.524192
ENSG00000055950	MRPL43	0	-0.0064	-0.0848	-0.0578	0.1461	0.0706	-0.1366	0.0198	-0.0019	-0.1082	-0.0554	0.1586	0.057	-0.1519	0.0173	-0.0024	0.000964808	0.123886	0.000180428	0.203943	0.000842287	0.724336	0.972004	0.00198057	0.206015	0.000809575	0.379534	0.00206678	0.820079	0.985975
ENSG00000134882	UBAC2	0	-0.0064	0.1158	-0.0494	0.0118	0.04	-0.1517	-0.0545	0.0433	0.1336	-0.0473	0.0128	0.0323	-0.1687	-0.0464	0.0489	4.46e-05	0.189177	0.763359	0.471453	0.000205366	0.342852	0.469362	0.00011192	0.288753	0.841325	0.651198	0.000568712	0.488822	0.648193
ENSG00000126243	LRFN3	0	-0.0064	-0.1236	-0.0601	0.0266	0.0288	0.0181	0.1119	-0.0465	-0.1576	-0.0576	0.0289	0.0233	0.0253	0.0975	-0.0585	1.39e-06	0.109617	0.497893	0.604162	0.580505	0.0458863	0.38714	4.28e-06	0.186511	0.617988	0.756193	0.659962	0.112409	0.570778
ENSG00000167528	ZNF641	0	-0.0064	0.0241	-0.1124	0.0078	0.2066	0.0921	-0.1853	-0.0776	0.0278	-0.1077	0.0085	0.167	0.1283	-0.1576	-0.0976	0.397623	0.00272598	0.842281	0.000181574	0.00485813	0.00119018	0.148255	0.460188	0.00841138	0.89868	0.00226251	0.0101539	0.00700977	0.295314
ENSG00000271824	SMIM32	0	-0.0064	0.0386	0.0305	-0.0296	-0.0361	-0.0187	-0.0223	-0.0071	0.0445	0.017	-0.027	-0.023	-0.0208	-0.0189	-0.0089	0.17518	0.637323	0.527037	0.608118	0.649099	0.698862	0.89492	0.224063	0.729717	0.644394	0.758426	0.720625	0.800298	0.943208
ENSG00000139626	ITGB7	0	-0.0064	-0.1283	0.0147	0.0224	0.0445	0.0889	-0.0281	-0.0587	-0.1637	0.0082	0.0243	0.036	0.1239	-0.0239	-0.0738	5.33e-07	0.820517	0.568848	0.423139	0.00658428	0.624766	0.274716	1.73e-06	0.876615	0.681852	0.60921	0.0133694	0.744044	0.455154
ENSG00000160716	CHRNB2	0	-0.0064	0.1092	-0.0292	-0.0239	0.0002	0.08	-0.1926	0.0115	0.126	-0.0279	-0.0217	0.0001	0.1114	-0.1639	0.013	0.000118502	0.43816	0.610168	0.997417	0.0145714	0.000747341	0.847394	0.000278677	0.553309	0.718005	0.998655	0.0273396	0.00487585	0.916445
ENSG00000162739	SLAMF6	0	-0.0064	0.1026	-0.0175	0.0082	0.1223	0.015	-0.2246	-0.0508	0.1184	-0.0168	0.0089	0.0988	0.0209	-0.1911	-0.0638	0.000300916	0.641073	0.835024	0.0274361	0.647944	8.09e-05	0.345204	0.000667728	0.732586	0.893539	0.0953329	0.719574	0.000858768	0.529387
ENSG00000162148	PPP1R32	0	-0.0064	-0.0797	0.0087	0.0334	-0.1865	0.0425	0.009	0.1276	-0.1016	0.0049	0.0363	-0.1189	0.0592	0.0078	0.1443	0.00193566	0.892697	0.394764	0.00791341	0.195201	0.872835	0.0319616	0.00376848	0.926705	0.521189	0.0395888	0.266617	0.920541	0.0949854
ENSG00000169255	B3GALNT1	0	-0.0064	-0.1135	-0.1105	0.0318	0.0513	-0.0215	0.1264	-0.009	-0.1448	-0.1058	0.0345	0.0414	-0.0239	0.1101	-0.0113	9.52e-06	0.00321805	0.417731	0.356129	0.60136	0.0240252	0.866951	2.62e-05	0.00970274	0.544067	0.549055	0.679051	0.0692754	0.926212
ENSG00000134538	SLCO1B1	0	-0.0064	0.0381	-0.0247	-0.0124	-0.0076	-0.0261	-0.0799	0.0674	0.044	-0.0236	-0.0112	-0.0048	-0.0291	-0.0679	0.0762	0.180729	0.511987	0.791893	0.914624	0.525165	0.164561	0.259094	0.230352	0.62296	0.862951	0.953995	0.609225	0.289101	0.437702
ENSG00000169594	BNC1	0	-0.0064	0.0411	-0.0275	0.0175	-0.0759	-0.0289	-0.0218	0.0504	0.0474	-0.0263	0.019	-0.0484	-0.0322	-0.0186	0.057	0.149067	0.465516	0.655019	0.281244	0.482022	0.704151	0.399376	0.194364	0.579916	0.755401	0.473369	0.567385	0.804489	0.582925
ENSG00000161664	ASB16	0	-0.0065	0.0341	-0.0854	-0.067	0.2165	0.0817	-0.159	-0.0661	0.0394	-0.0818	-0.061	0.175	0.1139	-0.1353	-0.083	0.230679	0.0229455	0.152006	8.66e-05	0.0125222	0.00548832	0.218988	0.285949	0.0510886	0.247746	0.00129475	0.0238248	0.0227834	0.389138
ENSG00000076864	RAP1GAP	0	-0.0065	-0.0545	0.0187	-0.0215	0.0124	0.0204	-0.0863	0.0655	-0.0695	0.0104	-0.0196	0.01	0.0284	-0.0734	0.0741	0.0342193	0.772467	0.645542	0.823777	0.534101	0.132992	0.272806	0.0518897	0.839571	0.747736	0.902797	0.617207	0.247285	0.453101
ENSG00000102543	CDADC1	0	-0.0065	-0.0182	-0.0073	0.0454	0.0825	-0.0432	-0.0553	-0.0493	-0.0232	-0.007	0.0492	0.0667	-0.048	-0.047	-0.062	0.480999	0.846008	0.247741	0.137339	0.294072	0.336222	0.359163	0.543137	0.894859	0.365607	0.289859	0.376886	0.482062	0.543607
ENSG00000170323	FABP4	0	-0.0065	0.126	-0.0344	0.0429	-0.1058	-0.0668	0.0093	-0.0165	0.1453	-0.0329	0.0465	-0.0674	-0.0743	0.0081	-0.0207	8.8e-06	0.361004	0.27452	0.132811	0.104161	0.86912	0.759122	2.44e-05	0.477164	0.394779	0.282915	0.154162	0.917974	0.864005
ENSG00000186442	KRT3	0	-0.0065	-0.0165	0.0133	-0.0669	0.1207	-0.0984	-0.0961	0.0983	-0.021	0.0074	-0.0609	0.0976	-0.1094	-0.0818	0.1112	0.522788	0.83752	0.152675	0.0294357	0.0164651	0.0941337	0.0992525	0.583696	0.889259	0.248598	0.100106	0.0304636	0.192337	0.220775
ENSG00000198055	GRK6	0	-0.0065	0.0957	0.0393	0.0227	-0.1434	0.0248	-0.0324	-0.0523	0.1104	0.0219	0.0246	-0.0914	0.0346	-0.0276	-0.0658	0.000755208	0.543337	0.564061	0.041545	0.449507	0.572723	0.330486	0.00158125	0.650916	0.677738	0.127781	0.535158	0.703692	0.514126
ENSG00000106436	MYL10	0	-0.0065	0.0084	-0.0363	-0.0103	-0.0237	0.0179	0.0135	-0.0153	0.0097	-0.0348	-0.0094	-0.0151	0.025	0.0118	-0.0192	0.767527	0.333942	0.825431	0.736405	0.584562	0.809696	0.776326	0.804456	0.449669	0.887015	0.848375	0.663601	0.878102	0.874873
ENSG00000163377	TAFA4	0	-0.0066	0.1113	-0.0763	0.0147	-0.0331	-0.0141	-0.0325	-0.0162	0.1284	-0.073	0.016	-0.0211	-0.0157	-0.0276	-0.0203	8.74e-05	0.0423808	0.707744	0.638899	0.731142	0.572465	0.763764	0.000209749	0.0847726	0.798731	0.781352	0.790624	0.703476	0.867227
ENSG00000147257	GPC3	0	-0.0066	-0.0163	0.0452	0.0294	-0.0826	-0.0599	0.0127	0.0254	-0.0208	0.0252	0.0319	-0.0527	-0.0667	0.0111	0.0287	0.526839	0.484169	0.453931	0.240761	0.14477	0.820579	0.671019	0.587656	0.597042	0.57881	0.42659	0.205636	0.88589	0.803553
ENSG00000177511	ST8SIA3	0	-0.0066	0.1163	-0.0267	-0.0235	0.0565	0.0181	-0.1647	-0.0222	0.1342	-0.0256	-0.0214	0.0457	0.0252	-0.1401	-0.0279	4.11e-05	0.478072	0.615218	0.308798	0.582124	0.00401079	0.680281	0.000103974	0.591884	0.72195	0.501317	0.66152	0.0179332	0.809466
ENSG00000105792	CFAP69	0	-0.0066	-0.1363	-0.0557	-0.0721	0.1998	0.012	0.0428	-0.0368	-0.1739	-0.0533	-0.0656	0.1615	0.0167	0.0373	-0.0462	9.75e-08	0.138845	0.123257	0.000296271	0.715542	0.445638	0.49407	3.46e-07	0.22519	0.209286	0.00324774	0.77737	0.588133	0.670241
ENSG00000206072	SERPINB11	0	-0.0066	0.0623	-0.0455	0.0116	0.1102	-0.0386	-0.0729	-0.0733	0.0719	-0.0436	0.0126	0.0891	-0.043	-0.0621	-0.0922	0.0285919	0.225995	0.766813	0.0468788	0.347508	0.204346	0.172126	0.0440766	0.33297	0.843666	0.139182	0.43312	0.337652	0.32867
ENSG00000149972	CNTN5	0	-0.0066	0.0845	-0.039	-0.0179	-0.0293	-0.0282	-0.0564	0.0397	0.0975	-0.0374	-0.0163	-0.0187	-0.0313	-0.0479	0.0449	0.00293983	0.299512	0.7019	0.677711	0.49337	0.326938	0.506201	0.00553417	0.414601	0.794331	0.809742	0.578447	0.472154	0.680654
ENSG00000158169	FANCC	0	-0.0067	-0.0557	-0.1322	0.0589	-0.0551	0.1365	-0.1289	0.1298	-0.0711	-0.1266	0.0639	-0.0351	0.1902	-0.1097	0.1468	0.0303668	0.000418647	0.133262	0.434649	2.72e-05	0.024616	0.0291081	0.046555	0.00168892	0.222913	0.619933	8.93e-05	0.0705011	0.0881298
ENSG00000204663	CST13P	0	-0.0067	0.0599	-0.0475	0.0619	-0.1081	-0.0148	0.0639	-0.0624	0.0691	-0.0455	0.0672	-0.0689	-0.0165	0.0556	-0.0784	0.0352787	0.206788	0.114327	0.12476	0.718534	0.255316	0.246013	0.0533548	0.310131	0.196985	0.271421	0.779902	0.398239	0.422691
ENSG00000146839	ZAN	0	-0.0067	0.1403	0.0666	0.0138	-0.0422	-0.0172	-0.1781	-0.0302	0.1618	0.0371	0.015	-0.0269	-0.0191	-0.1516	-0.0379	7.2e-07	0.303101	0.724481	0.549063	0.676644	0.00184191	0.574845	2.3e-06	0.418191	0.81155	0.715232	0.744192	0.00983167	0.733267
ENSG00000137817	PARP6	0	-0.0067	-0.0844	-0.1177	0.0881	0.0529	0.1625	-0.1958	0.0472	-0.1076	-0.1127	0.0956	0.0428	0.2266	-0.1666	0.0534	0.00102287	0.00169743	0.0245532	0.340551	5.27e-07	0.000609221	0.429778	0.00209108	0.00560831	0.0551412	0.532979	2.36e-06	0.00414649	0.613211
ENSG00000130167	TSPAN16	0	-0.0067	-0.024	-0.0995	-0.0122	0.0448	-0.0359	-0.0629	0.1426	-0.0306	-0.0953	-0.0111	0.0362	-0.0399	-0.0535	0.1612	0.351222	0.00802569	0.794869	0.420021	0.383421	0.273762	0.0164303	0.413676	0.0211287	0.865208	0.606011	0.470076	0.417112	0.0564281
ENSG00000102245	CD40LG	0	-0.0067	-0.0925	-0.0561	0.0126	0.001	-0.0339	0.091	0.0308	-0.1181	-0.0537	0.0137	0.0008	-0.0377	0.0793	0.0348	0.000313072	0.135921	0.748081	0.986184	0.409543	0.104761	0.606648	0.000693231	0.221309	0.829793	0.991781	0.496788	0.208	0.757541
ENSG00000114770	ABCC5	0	-0.0068	-0.2016	-0.1409	-0.0017	0.1187	0.1446	-0.1168	0.1502	-0.2572	-0.1349	-0.0016	0.096	0.2015	-0.0994	0.1699	1.73e-15	0.000169413	0.970236	0.0322634	8.62e-06	0.0417746	0.0114213	1.4e-14	0.000776066	0.982165	0.107083	3.08e-05	0.105082	0.0424221
ENSG00000197632	SERPINB2	0	-0.0068	0.0489	-0.0487	-0.0424	0.0424	-0.0035	-0.0245	-0.0198	0.0565	-0.0466	-0.0386	0.0343	-0.0039	-0.0208	-0.0249	0.085626	0.195365	0.364857	0.445186	0.931896	0.670679	0.713116	0.118678	0.296337	0.49034	0.628464	0.950833	0.778817	0.832875
ENSG00000158578	ALAS2	0	-0.0068	0.0386	-0.0743	0.0292	-0.2043	0.1273	-0.0501	0.086	0.0446	-0.0712	0.0317	-0.1302	0.1774	-0.0426	0.0973	0.174942	0.0479665	0.457379	0.00360315	9.32e-05	0.383978	0.149386	0.223815	0.0938373	0.582284	0.0221423	0.000276109	0.529322	0.296718
ENSG00000181038	METTL23	0	-0.0068	-0.0632	-0.0508	0.0637	0.0567	-0.0962	0.0273	0.0148	-0.0806	-0.0486	0.0691	0.0458	-0.107	0.0238	0.0168	0.0139988	0.176738	0.104625	0.307487	0.0190132	0.626806	0.804011	0.0230911	0.273446	0.183385	0.500276	0.0346259	0.745546	0.892478
ENSG00000140009	ESR2	0	-0.0068	0	-0.0866	0.1727	-0.0589	0.0802	-0.1225	-0.0327	0	-0.0829	0.1875	-0.0375	0.1117	-0.1042	-0.041	0.999051	0.0211116	9.08e-06	0.403604	0.0143303	0.0326995	0.543918	0.999181	0.0476707	5.91e-05	0.591011	0.0269169	0.0873014	0.709941
ENSG00000125872	LRRN4	0	-0.0069	0.0344	0.0657	-0.0838	-0.0345	0.0244	-0.0742	0.02	0.0397	0.0366	-0.0763	-0.022	0.034	-0.0631	0.0226	0.226492	0.309012	0.0730608	0.624658	0.45775	0.19663	0.738346	0.28126	0.424224	0.136762	0.771329	0.543325	0.328206	0.849067
ENSG00000053900	ANAPC4	0	-0.0069	-0.2905	-0.0609	0.0867	0.1255	0.2222	-0.2048	0.0738	-0.3706	-0.0583	0.0941	0.1015	0.3098	-0.1743	0.0835	1.37e-31	0.105244	0.0269691	0.0235383	3.91e-12	0.000332999	0.216537	6.94e-30	0.180402	0.0597345	0.0857089	4.57e-11	0.0026098	0.386116
ENSG00000189308	LIN54	0	-0.0069	-0.0355	-0.1537	0.0265	0.006	0.1318	0.0093	-0.0324	-0.0453	-0.1472	0.0287	0.0048	0.1837	0.0081	-0.0407	0.168291	3.98e-05	0.500445	0.914495	5.13e-05	0.867988	0.547146	0.216299	0.000219168	0.620602	0.953995	0.000159987	0.917348	0.711834
ENSG00000169717	ACTRT2	0	-0.0069	0.0198	0.0349	-0.0167	-0.0085	-0.0101	-0.0557	-0.0118	0.0228	0.0195	-0.0152	-0.0054	-0.0112	-0.0474	-0.0149	0.487143	0.588801	0.721686	0.904079	0.806328	0.332712	0.826136	0.548941	0.690526	0.809485	0.94962	0.85177	0.478584	0.904708
ENSG00000253279	LINC02209	0	-0.0069	0.0886	0.0553	-0.0207	-0.0684	-0.0186	-0.0919	0.0075	0.1022	0.0308	-0.0189	-0.0436	-0.0207	-0.0782	0.0085	0.00182757	0.391989	0.657951	0.331954	0.651318	0.109483	0.899747	0.0035712	0.508214	0.757698	0.524671	0.722565	0.214924	0.945299
ENSG00000177888	ZBTB41	0	-0.0069	0.0924	-0.083	-0.0088	0.0315	0.0435	-0.1243	0.0003	0.1067	-0.0795	-0.008	0.0255	0.0606	-0.1057	0.0003	0.00113863	0.0270766	0.85174	0.570293	0.185186	0.0302853	0.995953	0.00230679	0.0587118	0.905032	0.730529	0.254732	0.0826276	0.997915
ENSG00000189043	NDUFA4	0	-0.0069	-0.0081	-0.0635	0.0062	0.0465	-0.0362	0.1109	-0.1041	-0.0103	-0.0608	0.0067	0.0376	-0.0403	0.0966	-0.1309	0.754103	0.0913019	0.874727	0.40275	0.37823	0.0478934	0.0520403	0.792447	0.160362	0.919503	0.590212	0.464902	0.115941	0.137239
ENSG00000144589	STK11IP	0	-0.0069	-0.2178	0.0346	0.0831	-0.0616	0.1315	-0.1411	0.1228	-0.2778	0.0193	0.0902	-0.0392	0.1833	-0.1201	0.1389	6.56e-18	0.592248	0.0339034	0.382282	5.34e-05	0.0138037	0.0391171	6.83e-17	0.69345	0.0721708	0.571092	0.00016609	0.0457294	0.110924
ENSG00000198851	CD3E	0	-0.0069	0.0668	-0.0166	0.0419	0.0676	-0.0699	-0.1554	0.0172	0.077	-0.0159	0.0455	0.0546	-0.0777	-0.1322	0.0194	0.0189366	0.658389	0.285639	0.223536	0.089103	0.00665609	0.774008	0.0303531	0.747718	0.406569	0.404973	0.134794	0.0263184	0.873661
ENSG00000183379	SYNDIG1L	0	-0.0069	0.0574	0.0723	-0.0573	-0.0984	0.0788	-0.1674	0.0661	0.0662	0.0403	-0.0521	-0.0627	0.1099	-0.1424	0.0747	0.043892	0.263416	0.22094	0.162466	0.0160374	0.00345176	0.268536	0.0650438	0.376161	0.333643	0.325826	0.0297512	0.0158978	0.447726
ENSG00000162772	ATF3	0	-0.0069	-0.1105	0.0372	0.0216	-0.0296	0.0221	0.0781	-0.0674	-0.141	0.0207	0.0235	-0.0189	0.0308	0.068	-0.0847	1.63e-05	0.565384	0.581654	0.674318	0.500515	0.164093	0.209651	4.35e-05	0.670605	0.693673	0.807199	0.585687	0.288411	0.37754
ENSG00000089199	CHGB	0	-0.0069	-0.0131	0.0217	-0.0108	-0.0117	0.023	-0.0755	0.0178	-0.0167	0.0121	-0.0098	-0.0075	0.032	-0.0642	0.0201	0.612157	0.736631	0.81833	0.867854	0.483888	0.188828	0.766193	0.667371	0.811624	0.882242	0.929609	0.569363	0.319104	0.868568
ENSG00000177143	CETN1	0	-0.0069	0.0791	0.0599	-0.0269	-0.0662	-0.0555	-0.1061	0.0671	0.0913	0.0334	-0.0245	-0.0422	-0.0617	-0.0903	0.0759	0.0053811	0.353971	0.565026	0.347578	0.177026	0.0644891	0.261079	0.00962461	0.470017	0.678598	0.540241	0.245091	0.14471	0.43968
ENSG00000163154	TNFAIP8L2	0	-0.0069	-0.0234	-0.0727	0.0852	0.1156	-0.1302	-0.0411	0.0179	-0.0299	-0.0696	0.0925	0.0934	-0.1448	-0.0349	0.0203	0.363638	0.0531033	0.0296547	0.0370944	0.00146393	0.475227	0.764492	0.425908	0.102357	0.064637	0.118051	0.00341388	0.616591	0.867732
ENSG00000142973	CYP4B1	0	-0.007	0.0122	-0.0314	0.0099	-0.0742	0.0578	-0.1372	0.1141	0.0141	-0.0301	0.0108	-0.0473	0.0806	-0.1167	0.129	0.668105	0.403767	0.800118	0.292148	0.0777708	0.0166785	0.0554726	0.716633	0.519997	0.869501	0.484771	0.1196	0.0524897	0.143741
ENSG00000110497	AMBRA1	0	-0.007	-0.0833	-0.0373	0.0871	-0.0427	0.1036	-0.0904	0.0142	-0.1063	-0.0357	0.0945	-0.0272	0.1443	-0.0769	0.016	0.00118024	0.321772	0.0262563	0.544778	0.00152125	0.115509	0.812777	0.00238403	0.437123	0.0583922	0.711365	0.00353298	0.223657	0.897848
ENSG00000109991	P2RX3	0	-0.007	0.1082	-0.0137	-0.0697	-0.1248	0.0035	-0.0272	0.0748	0.1248	-0.0131	-0.0635	-0.0795	0.0048	-0.0231	0.0846	0.000138487	0.716394	0.136122	0.0762515	0.916289	0.636769	0.210267	0.000322505	0.796028	0.226657	0.194587	0.939919	0.752808	0.378293
ENSG00000120539	MASTL	0	-0.007	-0.0149	-0.111	-0.0262	-0.0266	0.1794	-0.0411	-0.0086	-0.019	-0.1063	-0.0238	-0.0169	0.25	-0.035	-0.0108	0.562296	0.0030833	0.576106	0.705996	2.84e-08	0.4749	0.873495	0.620523	0.00936302	0.688611	0.826642	1.6e-07	0.616246	0.930295
ENSG00000148584	A1CF	0	-0.007	0.0609	-0.0046	-0.1504	0.033	0.1141	-0.1399	0.0377	0.0703	-0.0044	-0.1368	0.0267	0.159	-0.119	0.0427	0.0322186	0.903072	0.00125678	0.552133	0.000469245	0.01464	0.528013	0.0491527	0.933679	0.00437415	0.717416	0.00121365	0.0477509	0.69744
ENSG00000132664	POLR3F	0	-0.007	0.0078	-0.1301	-0.0615	0.2154	0.0034	-0.0196	-0.0645	0.0091	-0.1246	-0.056	0.1741	0.0048	-0.0167	-0.0811	0.783006	0.000515659	0.188906	9.39e-05	0.916505	0.733026	0.229859	0.8178	0.00202119	0.294709	0.00137797	0.939952	0.825652	0.4028
ENSG00000185448	FAM47A	0	-0.007	0.078	0.0247	-0.0267	-0.116	-0.065	0.0003	0.0553	0.09	0.0138	-0.0243	-0.074	-0.0723	0.0003	0.0626	0.00605982	0.702201	0.569124	0.0992384	0.113802	0.995089	0.354401	0.0107507	0.784355	0.68213	0.232803	0.166517	0.997369	0.538583
ENSG00000277893	SRD5A2	0	-0.0071	0.1124	-0.0081	-0.0345	-0.0402	0.1195	-0.1779	-0.0207	0.1297	-0.0078	-0.0314	-0.0256	0.1665	-0.1514	-0.026	7.44e-05	0.829397	0.461649	0.568835	0.000247958	0.00186457	0.700575	0.000180761	0.883086	0.586258	0.729538	0.000677229	0.00991116	0.823954
ENSG00000152969	JAKMIP1	0	-0.0071	0.0864	0.0317	0.0153	0.0267	0.0216	-0.1301	-0.1011	0.0996	0.0177	0.0166	0.0216	0.0301	-0.1107	-0.127	0.00237943	0.623931	0.697173	0.630585	0.510682	0.0233235	0.0593637	0.00456337	0.718844	0.790033	0.775645	0.595129	0.0677753	0.151213
ENSG00000187118	CMC1	0	-0.0071	0.1953	-0.1418	0.0054	0.0912	-0.1228	0.0362	-0.113	0.2253	-0.1358	0.0058	0.0737	-0.1366	0.0315	-0.142	3.84e-12	0.00015286	0.89155	0.100285	0.0027103	0.519833	0.0348203	2.2e-11	0.00070958	0.930469	0.234343	0.005966	0.659018	0.101511
ENSG00000153802	TMPRSS11D	0	-0.0071	0.0649	-0.0132	-0.0219	-0.0186	0.0453	-0.1609	0.0546	0.0749	-0.0126	-0.0199	-0.0119	0.0631	-0.1369	0.0618	0.0225062	0.726386	0.640122	0.791575	0.167261	0.00494125	0.360577	0.0355173	0.80371	0.743583	0.884236	0.233473	0.021037	0.544886
ENSG00000171189	GRIK1	0	-0.0071	-0.0576	0.0991	-0.1368	0.1237	0.027	-0.0936	-0.0115	-0.0734	0.0552	-0.1245	0.1	0.0377	-0.0796	-0.0145	0.0252551	0.125149	0.00335387	0.0256649	0.410487	0.103154	0.830487	0.0394367	0.207709	0.0101988	0.0909588	0.49772	0.205503	0.906561
ENSG00000172318	B3GALT1	0	-0.0071	0.0684	-0.0437	-0.0029	-0.0301	0.0202	-0.0965	0.0348	0.0789	-0.0419	-0.0027	-0.0192	0.0282	-0.0821	0.0394	0.0162547	0.245084	0.950035	0.669185	0.538013	0.0930043	0.560561	0.0263956	0.35525	0.969858	0.803756	0.620882	0.190461	0.722352
ENSG00000157625	TAB3	0	-0.0071	0.239	-0.1544	-0.0753	-0.0423	0.135	-0.1447	-0.007	0.2757	-0.1479	-0.0685	-0.027	0.1881	-0.1231	-0.0088	1.2e-17	3.67e-05	0.107589	0.547961	3.36e-05	0.0115463	0.896013	1.21e-16	0.000203985	0.187528	0.714227	0.000108101	0.0400164	0.943775
ENSG00000175216	CKAP5	0	-0.0071	-0.0566	-0.16	0.0418	0.0459	0.1985	-0.055	-0.0645	-0.0722	-0.1532	0.0454	0.0371	0.2766	-0.0468	-0.0811	0.0278515	1.89e-05	0.286883	0.408881	7.02e-10	0.338435	0.229744	0.0430347	0.000113626	0.407961	0.5964	5.41e-09	0.484419	0.40269
ENSG00000139915	MDGA2	0	-0.0071	0.0224	-0.0015	-0.1144	0.0184	-0.0758	0.0332	0.0677	0.0259	-0.0015	-0.1041	0.0148	-0.0843	0.0289	0.0766	0.431188	0.967743	0.0143193	0.741157	0.0649423	0.554441	0.256957	0.494327	0.97809	0.0349848	0.850816	0.102292	0.688009	0.435534
ENSG00000113196	HAND1	0	-0.0071	0.1151	-0.0527	-0.0163	0.0018	-0.017	-0.1192	0.0383	0.1328	-0.0505	-0.0148	0.0014	-0.0189	-0.1014	0.0434	4.93e-05	0.160708	0.728226	0.97482	0.679078	0.0377038	0.52144	0.00012306	0.253407	0.814137	0.985636	0.746225	0.0975166	0.692751
ENSG00000184991	TTTY13	0	-0.0072	0.0472	0.0221	0	-0.1408	-0.053	0.007	0.0674	0.0545	0.0123	0	-0.0898	-0.0589	0.0061	0.0762	0.0972779	0.732709	1	0.0452723	0.197543	0.901134	0.259004	0.132927	0.809225	1	0.136092	0.269263	0.938008	0.437657
ENSG00000142515	KLK3	0	-0.0072	0.05	0.0857	-0.0545	-0.0905	0.0045	-0.0129	-0.0325	0.0576	0.0478	-0.0496	-0.0577	0.0063	-0.011	-0.0408	0.0792452	0.184556	0.244676	0.198716	0.890412	0.822056	0.546462	0.110784	0.283195	0.362096	0.372984	0.920428	0.886734	0.711484
ENSG00000171402	XAGE3	0	-0.0072	0.0704	-0.0108	-0.0581	-0.0235	-0.0211	-0.0328	0.0258	0.0812	-0.0103	-0.0528	-0.015	-0.0235	-0.0279	0.0291	0.0133382	0.774114	0.214781	0.738775	0.608263	0.567944	0.666568	0.0221158	0.840645	0.326369	0.849664	0.684922	0.699831	0.80028
ENSG00000243197	TUSC7	0	-0.0072	0.1122	-0.1108	-0.0244	-0.0002	-0.0048	-0.0743	0.052	0.1294	-0.1061	-0.0222	-0.0001	-0.0053	-0.0632	0.0588	7.68e-05	0.00313939	0.602233	0.997561	0.907364	0.196299	0.384486	0.000186073	0.00950507	0.711145	0.998669	0.933515	0.327964	0.568435
ENSG00000078804	TP53INP2	0	-0.0072	-0.0379	-0.1051	-0.0373	0.1823	0.0966	-0.1757	0.0268	-0.0483	-0.1007	-0.0339	0.1473	0.1346	-0.1495	0.0304	0.141392	0.00509138	0.425601	0.000975409	0.00312549	0.00212171	0.653579	0.185526	0.0144014	0.551363	0.00832168	0.00680657	0.0109332	0.791343
ENSG00000112742	TTK	0	-0.0072	0.1461	-0.1302	0.0307	-0.1391	0.1254	-0.009	-0.0744	0.1685	-0.1247	0.0334	-0.0887	0.1747	-0.0077	-0.0934	2.41e-07	0.000512804	0.433533	0.0479757	0.000119217	0.875679	0.166261	8.19e-07	0.00201155	0.559244	0.141192	0.000346694	0.922078	0.320993
ENSG00000128408	RIBC2	0	-0.0072	0.0138	-0.0199	0.0317	-0.1562	0.0528	0.0351	-0.008	0.016	-0.0191	0.0345	-0.0995	0.0736	0.0305	-0.01	0.627068	0.596606	0.418771	0.0263512	0.10723	0.532512	0.88252	0.680914	0.696577	0.544958	0.0928111	0.158072	0.66973	0.936721
ENSG00000134760	DSG1	0	-0.0072	0.095	-0.017	0.0072	-0.1773	-0.0515	-0.004	0.0971	0.1095	-0.0163	0.0078	-0.113	-0.0573	-0.0034	0.1098	0.000829918	0.651833	0.854809	0.0116187	0.210464	0.944685	0.103638	0.00172237	0.741834	0.906798	0.0521023	0.283944	0.967726	0.227969
ENSG00000165490	DDIAS	0	-0.0072	-0.0194	0.0012	0.0365	-0.0879	0.1035	0.0012	-0.0856	-0.0248	0.0007	0.0396	-0.0561	0.1442	0.0011	-0.1076	0.450745	0.984761	0.35295	0.211795	0.00153426	0.982632	0.110564	0.513785	0.990305	0.478529	0.390586	0.00355996	0.990328	0.239368
ENSG00000149262	INTS4	0	-0.0073	-0.1484	-0.0504	0.1153	-0.1929	0.136	0.0216	0.068	-0.1893	-0.0483	0.1251	-0.123	0.1896	0.0189	0.0769	6.16e-09	0.179731	0.00321125	0.00600859	2.9e-05	0.70006	0.254866	2.51e-08	0.277181	0.00983275	0.0322975	9.47e-05	0.80125	0.433332
ENSG00000288547	C3orf36	0	-0.0073	-0.0414	-0.0866	-0.0762	0.0171	0.0228	0.0811	0.0324	-0.0529	-0.0829	-0.0693	0.0138	0.0318	0.0706	0.0366	0.107554	0.0211535	0.103439	0.758786	0.486645	0.148509	0.588495	0.145515	0.0477513	0.181704	0.862254	0.57186	0.268539	0.744112
ENSG00000179111	HES7	0	-0.0073	0.0311	0.0922	0.0476	-0.2535	0.1079	-0.0446	-0.0314	0.0359	0.0514	0.0516	-0.1616	0.1503	-0.038	-0.0395	0.275001	0.153758	0.225406	0.000294267	0.000952682	0.437508	0.558922	0.334212	0.244157	0.338785	0.0032304	0.0023143	0.580288	0.720907
ENSG00000139192	TAPBPL	0	-0.0073	-0.1455	-0.0829	0.0272	0.0431	0.0402	0.0985	-0.0316	-0.1856	-0.0794	0.0295	0.0348	0.056	0.0858	-0.0397	1.22e-08	0.0273729	0.488756	0.43781	0.220745	0.0789908	0.557063	4.82e-08	0.0591913	0.60976	0.622483	0.295549	0.168769	0.719115
ENSG00000128039	SRD5A3	0	-0.0073	-0.0115	-0.0876	-0.0483	0.1222	-0.013	0.1632	-0.176	-0.0146	-0.0839	-0.044	0.0987	-0.0145	0.1422	-0.2211	0.656348	0.0196139	0.301747	0.027559	0.751811	0.00350719	0.000933979	0.706687	0.0448043	0.424097	0.0955487	0.807249	0.0160662	0.00570976
ENSG00000186908	ZDHHC17	0	-0.0073	-0.1951	-0.1121	0.014	0.1496	0.2159	-0.1888	0.0653	-0.2488	-0.1073	0.0151	0.1209	0.3009	-0.1607	0.0738	1.45e-14	0.0028102	0.722354	0.00688927	1.69e-11	0.000952983	0.274473	1.07e-13	0.00863124	0.809997	0.0357635	1.75e-10	0.0059061	0.455024
ENSG00000167523	SPATA33	0	-0.0073	0.0147	-0.0318	0.001	-0.0261	0.0717	-0.0021	-0.0788	0.0169	-0.0304	0.0011	-0.0166	0.1	-0.0018	-0.099	0.606314	0.398454	0.979701	0.711234	0.0284787	0.971397	0.142228	0.662369	0.514583	0.987894	0.830487	0.0494303	0.982691	0.286665
ENSG00000142945	KIF2C	0	-0.0073	-0.1246	-0.049	0.065	0.0091	0.1521	-0.0759	-0.028	-0.159	-0.0469	0.0706	0.0074	0.212	-0.0646	-0.0351	1.13e-06	0.192381	0.0973553	0.869757	2.79e-06	0.186412	0.603277	3.51e-06	0.292565	0.172926	0.930539	1.09e-05	0.316311	0.755157
ENSG00000198522	GPN1	0	-0.0073	-0.2203	-0.0543	0.1077	0.059	0.0231	0.156	-0.1226	-0.2811	-0.052	0.1169	0.0477	0.0323	0.1359	-0.1541	2.61e-18	0.149017	0.00592284	0.288213	0.480864	0.00528781	0.0219699	2.83e-17	0.238334	0.0165666	0.480899	0.566196	0.0221432	0.0709955
ENSG00000165118	C9orf64	0	-0.0074	0.0688	0.0745	0.0887	-0.1599	0.0763	-0.3271	0.1271	0.0794	0.0415	0.0963	-0.1019	0.1064	-0.2783	0.1437	0.015554	0.249122	0.0235829	0.0229585	0.019729	6.6e-09	0.0327176	0.0253804	0.359842	0.0533452	0.084293	0.035789	4.38e-07	0.0965018
ENSG00000146826	TRAPPC14	0	-0.0074	0.048	-0.0249	0.0153	-0.0314	0.1023	-0.1834	0.0224	0.0554	-0.0238	0.0166	-0.02	0.1426	-0.156	0.0254	0.0919194	0.508714	0.696186	0.656006	0.00173488	0.0013403	0.707466	0.126304	0.619908	0.789148	0.794745	0.0039832	0.007673	0.828931
ENSG00000171903	CYP4F11	0	-0.0074	0.077	0.0109	0.0129	-0.0367	0.0086	-0.057	-0.0675	0.0889	0.0061	0.014	-0.0234	0.0119	-0.0485	-0.0848	0.00673992	0.865558	0.743192	0.602402	0.794321	0.321672	0.209188	0.0118461	0.908697	0.825925	0.754739	0.84199	0.466892	0.376971
ENSG00000141200	KIF2B	0	-0.0074	0.0773	0.1822	-0.0135	-0.0608	-0.1813	0.0033	-0.0589	0.0892	0.1015	-0.0123	-0.0387	-0.2016	0.0029	-0.0741	0.00657599	0.00472602	0.772834	0.388308	8.53e-06	0.952967	0.273007	0.0115819	0.0134876	0.848461	0.577167	3.06e-05	0.972461	0.453354
ENSG00000187840	EIF4EBP1	0	-0.0074	-0.1027	-0.0662	-0.0543	0.0723	-0.1337	0.2062	0.0266	-0.131	-0.0634	-0.0494	0.0585	-0.1487	0.1796	0.0301	6.26e-05	0.0780299	0.245713	0.192845	0.00108515	0.000215466	0.656103	0.00015379	0.140931	0.363255	0.365951	0.00260428	0.00186843	0.79302
ENSG00000167770	OTUB1	0	-0.0074	-0.0751	-0.0666	0.0835	0.1379	-0.1216	0.0482	-0.0581	-0.0959	-0.0638	0.0906	0.1114	-0.1352	0.042	-0.073	0.00346842	0.0763425	0.03314	0.0128249	0.00300137	0.3904	0.279654	0.00644213	0.138422	0.0708807	0.0557163	0.0065549	0.535355	0.460298
ENSG00000105695	MAG	0	-0.0074	0.0466	-0.047	-0.0249	0.0678	-0.1288	0.0329	0.0014	0.0538	-0.045	-0.0227	0.0548	-0.1432	0.0287	0.0016	0.101357	0.21151	0.594921	0.22231	0.00165957	0.557998	0.980757	0.137911	0.315729	0.705266	0.403637	0.00382061	0.691358	0.990132
ENSG00000279012	OR51B2	0	-0.0074	0.0812	0.0382	0.0141	-0.1376	-0.0025	-0.0372	-0.0081	0.0937	0.0213	0.0153	-0.0877	-0.0028	-0.0317	-0.0102	0.00429456	0.554273	0.719177	0.0504695	0.951014	0.517575	0.880671	0.00781172	0.660901	0.807778	0.14611	0.965295	0.656595	0.935837
ENSG00000186472	PCLO	0	-0.0074	-0.0028	-0.0958	-0.0596	0.0213	0.1322	-0.1015	0.0541	-0.0035	-0.0917	-0.0542	0.0172	0.1843	-0.0863	0.0612	0.914298	0.010739	0.203057	0.701289	4.86e-05	0.0772289	0.36554	0.930336	0.0271114	0.311878	0.824153	0.000152389	0.165804	0.549392
ENSG00000187510	PLEKHG7	0	-0.0074	-0.0089	-0.0373	0.0043	0.0211	0.0572	0.0252	-0.1137	-0.0113	-0.0357	0.0046	0.0171	0.0797	0.022	-0.1428	0.729923	0.32111	0.913249	0.703686	0.0809841	0.65338	0.0338183	0.771538	0.436373	0.944784	0.825323	0.12392	0.765267	0.0990552
ENSG00000128563	PRKRIP1	0	-0.0075	0.0205	-0.0628	0.0524	0.1084	0.0546	-0.2149	-0.0104	0.0236	-0.0602	0.0569	0.0876	0.0761	-0.1828	-0.0131	0.47181	0.0946713	0.181805	0.0506238	0.0959225	0.000165015	0.8461	0.534139	0.165445	0.285511	0.146412	0.143537	0.0015141	0.915313
ENSG00000130717	UCK1	0	-0.0075	0.0828	0.0753	0.0668	-0.0537	-0.0205	-0.1508	-0.0523	0.0955	0.042	0.0725	-0.0342	-0.0228	-0.1283	-0.0657	0.00358513	0.243692	0.0885951	0.446097	0.618505	0.00846141	0.331207	0.0066428	0.353702	0.16022	0.628881	0.693883	0.0316023	0.514569
ENSG00000229373	LINC00452	0	-0.0075	0.0958	-0.0225	-0.0088	0.0269	0.0112	-0.1118	-0.0431	0.1105	-0.0216	-0.008	0.0217	0.0156	-0.0951	-0.0542	0.00074458	0.549479	0.850221	0.628848	0.73289	0.0513595	0.422593	0.00156135	0.656405	0.904164	0.77438	0.792059	0.122473	0.605841
ENSG00000149761	NUDT22	0	-0.0075	0.1033	-0.0485	0.054	-0.147	-0.0283	-0.0128	0.0265	0.1192	-0.0464	0.0586	-0.0937	-0.0315	-0.0109	0.0299	0.00027422	0.197297	0.168652	0.036662	0.491068	0.823562	0.658256	0.000611682	0.298736	0.269204	0.117285	0.576174	0.88785	0.794744
ENSG00000121075	TBX4	0	-0.0076	0.0399	-0.005	0.0129	0.0834	0.0173	-0.156	-0.0453	0.046	-0.0048	0.014	0.0674	0.0241	-0.1327	-0.0569	0.161467	0.893276	0.743312	0.132863	0.59791	0.00644526	0.399575	0.208545	0.927118	0.825998	0.282984	0.675698	0.0257105	0.582937
ENSG00000135100	HNF1A	0	-0.0076	0.0418	-0.0562	-0.0896	-0.0547	0.1244	-0.0107	-0.008	0.0482	-0.0538	-0.0815	-0.0348	0.1734	-0.0091	-0.01	0.142502	0.134925	0.0554712	0.438024	0.000134376	0.85209	0.882526	0.186822	0.21993	0.10895	0.622543	0.000387467	0.906614	0.936721
ENSG00000140057	AK7	0	-0.0076	0.0602	0.0551	0.018	0.0364	-0.0274	-0.0446	-0.1506	0.0694	0.0307	0.0196	0.0294	-0.0305	-0.038	-0.1893	0.0345088	0.393919	0.646242	0.51243	0.505165	0.43778	0.00475394	0.0522976	0.510233	0.748265	0.68488	0.590226	0.580598	0.0211142
ENSG00000139636	LMBR1L	0	-0.0076	0.0924	-0.0089	0.0491	-0.2325	0.0897	-0.1572	0.1142	0.1066	-0.0085	0.0532	-0.1482	0.125	-0.1337	0.1292	0.00114004	0.81393	0.211258	0.000912039	0.00610389	0.0060543	0.0551761	0.00230934	0.871524	0.321878	0.00793577	0.012475	0.0245604	0.143288
ENSG00000133115	STOML3	0	-0.0076	0.0842	0.0459	-0.0471	0.0039	-0.0645	-0.1035	0.0279	0.0972	0.0256	-0.0429	0.0032	-0.0717	-0.0881	0.0315	0.00304455	0.477599	0.314104	0.943604	0.116745	0.0713221	0.641317	0.00571291	0.591457	0.437449	0.96844	0.170285	0.155943	0.78308
ENSG00000186487	MYT1L	0	-0.0076	-0.0133	0.022	-0.0216	0.0267	-0.0417	-0.0397	0.0144	-0.017	0.0123	-0.0197	0.0216	-0.0464	-0.0338	0.0163	0.604555	0.733211	0.644197	0.631193	0.310824	0.48968	0.80948	0.660542	0.809428	0.746574	0.776081	0.394429	0.629953	0.896016
ENSG00000140675	SLC5A2	0	-0.0076	0.0742	-0.0586	0.0049	-0.1185	0.1413	-0.0848	-0.0118	0.0856	-0.0561	0.0053	-0.0755	0.1969	-0.0721	-0.0148	0.00907856	0.119077	0.901701	0.0921552	1.39e-05	0.139997	0.826789	0.0155566	0.199361	0.937049	0.221549	4.8e-05	0.256787	0.90502
ENSG00000132855	ANGPTL3	0	-0.0076	-0.0117	-0.1132	-0.0089	-0.026	0.0308	0.0985	-0.0228	-0.015	-0.1084	-0.0081	-0.0166	0.043	0.0858	-0.0287	0.648742	0.00254066	0.849085	0.711764	0.347369	0.0790698	0.671531	0.700229	0.00790325	0.903543	0.830979	0.433016	0.16889	0.803749
ENSG00000171495	MROH2B	0	-0.0076	0.0448	0.0368	0.0307	-0.0113	0.1034	-0.1481	-0.1099	0.0517	0.0205	0.0334	-0.0072	0.1442	-0.126	-0.1382	0.11531	0.569043	0.433548	0.873011	0.0015385	0.00973706	0.0401411	0.15494	0.673701	0.559244	0.932568	0.00356925	0.0352347	0.113001
ENSG00000165588	OTX2	0	-0.0076	0.0606	-0.0572	0.0049	-0.0932	-0.0105	0.0398	0.0021	0.0699	-0.0548	0.0054	-0.0594	-0.0117	0.0346	0.0023	0.0332954	0.128255	0.899721	0.185792	0.798494	0.478879	0.972607	0.0506292	0.211467	0.935811	0.356902	0.845619	0.620016	0.986184
ENSG00000144034	TPRKB	0	-0.0077	0.0945	-0.1385	-0.0406	0.0942	-0.0744	0.1273	-0.1162	0.109	-0.1326	-0.0369	0.0762	-0.0827	0.1109	-0.1461	0.000883525	0.000218272	0.385831	0.0895038	0.0702657	0.0230712	0.0299294	0.00182521	0.000964404	0.51148	0.217289	0.109555	0.0672976	0.0899763
ENSG00000038382	TRIO	0	-0.0077	0.0252	-0.0091	-0.0474	0.0282	0.06	-0.0916	-0.0189	0.0291	-0.0087	-0.0431	0.0228	0.0836	-0.0779	-0.0238	0.376707	0.808524	0.311436	0.612447	0.0673406	0.110729	0.725012	0.4392	0.867433	0.434767	0.761882	0.105553	0.216787	0.840424
ENSG00000180532	ZSCAN4	0	-0.0077	0.0374	0.0992	-0.0447	-0.1501	0.0446	-0.0245	-0.0158	0.0432	0.0553	-0.0407	-0.0956	0.0621	-0.0208	-0.0198	0.18857	0.124649	0.339972	0.03286	0.17439	0.670696	0.769554	0.239172	0.207082	0.464478	0.108359	0.242043	0.778817	0.870702
ENSG00000154127	UBASH3B	0	-0.0077	-0.1373	0.0175	0.0512	0.0157	0.0608	-0.0475	-0.0143	-0.1751	0.0098	0.0555	0.0127	0.0848	-0.0404	-0.018	7.91e-08	0.786476	0.192339	0.777104	0.0633795	0.408549	0.790604	2.84e-07	0.850392	0.298759	0.875493	0.100082	0.552961	0.884197
ENSG00000132631	SCP2D1	0	-0.0077	0.0645	0.0984	-0.0357	-0.0302	-0.0399	-0.043	-0.0679	0.0744	0.0548	-0.0325	-0.0192	-0.0444	-0.0366	-0.0853	0.0234536	0.127797	0.445466	0.668319	0.331844	0.454941	0.206453	0.0368681	0.211028	0.570724	0.803093	0.416545	0.597715	0.373802
ENSG00000130684	ZNF337	0	-0.0077	-0.2016	-0.0667	0.03	0.1469	0.143	-0.2915	0.1859	-0.2572	-0.0638	0.0326	0.1187	0.1993	-0.248	0.2103	1.75e-15	0.0761458	0.444241	0.00800361	1.09e-05	2.63e-07	0.00167057	1.41e-14	0.138163	0.569631	0.0398722	3.83e-05	8.96e-06	0.00916959
ENSG00000108666	C17orf75	0	-0.0077	-0.1248	-0.0488	0.0554	0.12	-0.0461	0.0692	-0.0789	-0.1591	-0.0468	0.0601	0.097	-0.0513	0.0603	-0.0991	1.1e-06	0.193984	0.157937	0.0304721	0.26235	0.217632	0.141787	3.44e-06	0.294563	0.25567	0.102832	0.342159	0.354122	0.285927
ENSG00000244537	KRTAP4-2	0	-0.0077	0.0711	-0.0625	-0.015	-0.0256	-0.031	-0.0826	0.0916	0.0821	-0.0598	-0.0137	-0.0163	-0.0345	-0.0703	0.1036	0.0124002	0.0964651	0.748009	0.716234	0.450462	0.150611	0.124574	0.0206815	0.167776	0.829793	0.834354	0.536004	0.271251	0.26037
ENSG00000145491	ROPN1L	0	-0.0077	0.0846	-0.0082	0.033	-0.0765	-0.0154	-0.0217	-0.0498	0.0976	-0.0079	0.0358	-0.0488	-0.0171	-0.0184	-0.0626	0.00291539	0.826922	0.400874	0.277366	0.708327	0.706168	0.354224	0.00549604	0.881428	0.527178	0.469086	0.771283	0.805946	0.538367
ENSG00000112739	PRPF4B	0	-0.0077	-0.1303	-0.1364	0.0409	0.0684	0.2017	-0.1836	0.0852	-0.1662	-0.1306	0.0444	0.0553	0.2811	-0.1563	0.0964	3.54e-07	0.000272433	0.297055	0.218351	3.63e-10	0.00131638	0.153197	1.17e-06	0.00116798	0.418963	0.39912	2.96e-09	0.00757574	0.302367
ENSG00000015532	XYLT2	0	-0.0077	-0.179	-0.0097	0.051	0.1296	0.0518	-0.2027	0.1049	-0.2283	-0.0093	0.0554	0.1047	0.0721	-0.1725	0.1187	1.93e-12	0.795708	0.193447	0.0194064	0.114499	0.000384205	0.0783544	1.13e-11	0.857347	0.300146	0.0747817	0.167377	0.00290267	0.18566
ENSG00000100867	DHRS2	0	-0.0078	0.0569	0.0076	0.0133	-0.1104	0.0632	-0.042	-0.0428	0.0657	0.0042	0.0144	-0.0704	0.0881	-0.0358	-0.0538	0.0454958	0.906634	0.735034	0.116864	0.0537885	0.464718	0.426064	0.0671152	0.935881	0.819237	0.259445	0.0864885	0.606864	0.609338
ENSG00000065029	ZNF76	0	-0.0078	-0.2131	0.0495	0.0742	-0.0192	0.1135	-0.1766	0.1173	-0.2718	0.0276	0.0805	-0.0122	0.1582	-0.1503	0.1327	3.54e-17	0.4437	0.0583649	0.785395	0.000505488	0.00201791	0.048832	3.42e-16	0.558601	0.113571	0.880081	0.00129818	0.0105217	0.130625
ENSG00000037280	FLT4	0	-0.0078	0.0094	-0.122	-0.0177	0.1368	0.0185	-0.1248	0.0453	0.0108	-0.1168	-0.0161	0.1106	0.0258	-0.1062	0.0513	0.741799	0.00113676	0.705601	0.0135599	0.572207	0.0296139	0.448121	0.781824	0.00398634	0.79693	0.0579073	0.652541	0.0813466	0.62982
ENSG00000189431	RASSF10	0	-0.0078	0.0125	-0.078	-0.1004	0.003	0.0416	0.0043	0.0626	0.0144	-0.0747	-0.0913	0.0024	0.0579	0.0037	0.0708	0.660479	0.0379265	0.0317684	0.957639	0.205083	0.93947	0.294565	0.7099	0.0773892	0.0683769	0.976384	0.277786	0.963729	0.476575
ENSG00000151360	ALLC	0	-0.0078	0.0242	0.0113	0.0046	-0.0894	0.0549	-0.0032	-0.0568	0.0279	0.0063	0.005	-0.057	0.0765	-0.0027	-0.0714	0.396407	0.861281	0.906238	0.204118	0.0939362	0.956023	0.290354	0.459057	0.90572	0.939934	0.379721	0.140895	0.973634	0.471976
ENSG00000177380	PPFIA3	0	-0.0078	0.0815	0.0929	0.1357	-0.1953	0.0361	-0.1559	-0.0497	0.0941	0.0517	0.1473	-0.1245	0.0503	-0.1326	-0.0624	0.00412405	0.150629	0.000511029	0.00540914	0.271849	0.00649278	0.355484	0.00753199	0.24026	0.002001	0.0299803	0.352745	0.0258597	0.539526
ENSG00000152061	RABGAP1L	0	-0.0078	-0.0002	-0.1126	0.0082	0.1353	-0.0456	-0.0271	-0.0127	-0.0003	-0.1079	0.0089	0.1093	-0.0507	-0.023	-0.016	0.993523	0.00267605	0.834033	0.014641	0.267346	0.637721	0.813096	0.995213	0.00827397	0.893099	0.0610605	0.347993	0.753438	0.897955
ENSG00000215271	HOMEZ	0	-0.0078	0.0638	-0.1518	-0.0644	-0.0022	0.1103	-0.0306	0.02	0.0736	-0.1453	-0.0586	-0.0014	0.1537	-0.026	0.0226	0.0248627	4.99e-05	0.16906	0.974592	0.00072615	0.595025	0.738104	0.0388636	0.000267444	0.269658	0.985636	0.00180465	0.72136	0.849058
ENSG00000198513	ATL1	0	-0.0078	0.0973	-0.0482	0.0372	-0.1078	-0.0661	0.0517	-0.0189	0.1123	-0.0461	0.0404	-0.0687	-0.0735	0.045	-0.0238	0.000610692	0.200115	0.343483	0.125729	0.10765	0.35767	0.725278	0.00129405	0.301967	0.468522	0.272542	0.158575	0.503665	0.840477
ENSG00000183401	CCDC159	0	-0.0079	0.0412	-0.0601	-0.0154	-0.0315	0.0142	-0.0557	0.0522	0.0476	-0.0576	-0.014	-0.0201	0.0198	-0.0474	0.059	0.147651	0.109636	0.742524	0.654752	0.664627	0.332817	0.382536	0.192814	0.186511	0.825458	0.793558	0.733992	0.478614	0.566772
ENSG00000135324	MRAP2	0	-0.0079	-0.0429	-0.0105	0.0124	-0.0636	0.0327	-0.0186	0.0354	-0.0547	-0.01	0.0135	-0.0405	0.0456	-0.0158	0.04	0.0957889	0.78075	0.751596	0.366658	0.318748	0.746151	0.554231	0.13108	0.846213	0.83232	0.55804	0.402515	0.834543	0.717099
ENSG00000036473	OTC	0	-0.0079	0.0241	-0.0286	0.0142	-0.0178	-0.008	-0.0833	0.0441	0.0278	-0.0274	0.0154	-0.0113	-0.0089	-0.0709	0.0499	0.397958	0.447401	0.718117	0.801	0.84499	0.147023	0.460676	0.460541	0.562167	0.8069	0.889651	0.883651	0.266419	0.640181
ENSG00000101883	RHOXF1	0	-0.0079	-0.0494	0.012	-0.0134	0.0756	0.0363	-0.0786	-0.038	-0.063	0.0067	-0.0122	0.0611	0.0506	-0.0669	-0.0477	0.0549144	0.852428	0.7746	0.173584	0.268147	0.171351	0.480505	0.0794495	0.899227	0.850034	0.340672	0.348916	0.297771	0.65877
ENSG00000132915	PDE6A	0	-0.008	-0.0028	-0.0602	-0.0664	-0.0797	0.0739	0.013	0.0664	-0.0035	-0.0577	-0.0604	-0.0508	0.1031	0.0114	0.0751	0.914786	0.109126	0.15591	0.258012	0.0239274	0.816478	0.266161	0.930709	0.185828	0.253031	0.447423	0.0423848	0.883004	0.44522
ENSG00000180999	C1orf105	0	-0.008	0.06	0.0091	-0.0243	-0.1242	0.0737	-0.1387	0.0888	0.0693	0.005	-0.0221	-0.0792	0.1027	-0.118	0.1004	0.034877	0.888573	0.603439	0.0775007	0.0244114	0.0155059	0.136597	0.0528035	0.923601	0.712111	0.196567	0.0431482	0.0498702	0.278356
ENSG00000124610	H1-1	0	-0.008	0.0662	-0.1141	-0.089	0.0579	0.0944	-0.0245	-0.0466	0.0764	-0.1092	-0.081	0.0468	0.1316	-0.0208	-0.0586	0.0199308	0.00235687	0.0569453	0.297598	0.00388659	0.670495	0.386092	0.0317574	0.00742045	0.111275	0.490098	0.00827576	0.778817	0.569882
ENSG00000179818	PCBP1-AS1	0	-0.008	-0.1766	-0.183	0.0226	0.1775	0.1007	-0.2298	0.2331	-0.2253	-0.1753	0.0245	0.1434	0.1403	-0.1955	0.2636	3.79e-12	9.46e-07	0.565664	0.00132966	0.00206333	5.48e-05	7.3e-05	2.17e-11	8.09e-06	0.678965	0.0104262	0.00465289	0.000637588	0.000734815
ENSG00000136816	TOR1B	0	-0.008	-0.1924	-0.0911	0.0116	0.0128	0.0534	0.1212	0.0286	-0.2455	-0.0873	0.0126	0.0103	0.0744	0.1056	0.0324	3.35e-14	0.0152353	0.767574	0.818129	0.103473	0.0305351	0.632013	2.35e-13	0.0361613	0.844078	0.899155	0.153352	0.083102	0.775222
ENSG00000176746	MAGEB6	0	-0.008	0.0502	0.0588	-0.0248	-0.1994	0.0674	0.052	-0.0605	0.0579	0.0328	-0.0226	-0.1271	0.0939	0.0453	-0.076	0.077829	0.362907	0.595793	0.00451288	0.0396424	0.354082	0.260288	0.108986	0.479101	0.705862	0.0262977	0.0663698	0.499715	0.439283
ENSG00000182327	GLTPD2	0	-0.0081	-0.0105	-0.0353	-0.0217	0.0165	-0.0389	0.0317	0.002	-0.0134	-0.0338	-0.0198	0.0133	-0.0433	0.0276	0.0022	0.682451	0.347765	0.642393	0.766696	0.343849	0.573026	0.973905	0.72967	0.464272	0.745047	0.868302	0.429503	0.70397	0.986662
ENSG00000074803	SLC12A1	0	-0.0081	0.0049	-0.0818	-0.01	0.1144	0.0305	-0.0484	-0.0662	0.0057	-0.0783	-0.0091	0.0925	0.0425	-0.0412	-0.0832	0.863114	0.0294001	0.831666	0.03911	0.352495	0.400178	0.21774	0.887335	0.0628642	0.891166	0.122554	0.438372	0.544691	0.387503
ENSG00000106245	BUD31	0	-0.0081	0.0018	-0.0334	0.0372	0.0446	-0.2027	0.1141	-0.0182	0.002	-0.0319	0.0404	0.036	-0.2254	0.0994	-0.0229	0.950787	0.375123	0.342838	0.422575	6.02e-07	0.0417404	0.735065	0.960066	0.491457	0.467768	0.608835	2.67e-06	0.10503	0.847267
ENSG00000132554	RGS22	0	-0.0081	-0.0569	-0.0861	-0.0954	0.0567	0.0432	0.0284	0.0535	-0.0726	-0.0825	-0.0868	0.0458	0.0602	0.0247	0.0605	0.0269473	0.0218192	0.0412309	0.307221	0.187616	0.613266	0.370735	0.0417979	0.0489581	0.0851875	0.500183	0.257404	0.735496	0.554875
ENSG00000109501	WFS1	0	-0.0081	0.0476	-0.0052	-0.0768	0.0353	0.0559	-0.0769	-0.0366	0.055	-0.005	-0.0699	0.0285	0.0779	-0.0654	-0.046	0.0942527	0.889063	0.100602	0.525427	0.0884168	0.180764	0.496611	0.129197	0.923998	0.177592	0.695693	0.133915	0.30909	0.672423
ENSG00000166847	DCTN5	0	-0.0081	-0.0632	-0.0759	0.1271	0.034	-0.0011	-0.0634	-0.0143	-0.0806	-0.0727	0.1379	0.0274	-0.0012	-0.0539	-0.0179	0.0140511	0.0432929	0.00115118	0.541188	0.979084	0.270277	0.790965	0.0231723	0.0863152	0.00406016	0.708475	0.986168	0.413262	0.884343
ENSG00000184557	SOCS3	0	-0.0081	0.0913	-0.0068	0.0087	0.0429	-0.0262	-0.0167	-0.1501	0.1054	-0.0065	0.0094	0.0347	-0.0292	-0.0142	-0.1886	0.00130444	0.85628	0.825643	0.440243	0.523995	0.772212	0.00491133	0.00261606	0.901985	0.887042	0.624631	0.608006	0.852633	0.0216562
ENSG00000172269	DPAGT1	0	-0.0081	-0.2018	-0.0066	0.0117	-0.0188	0.1826	0.0009	-0.0249	-0.2574	-0.0063	0.0127	-0.012	0.2544	0.0008	-0.0313	1.66e-15	0.860346	0.766215	0.789911	1.57e-08	0.98689	0.643922	1.35e-14	0.904962	0.843432	0.883164	9.37e-08	0.992919	0.784779
ENSG00000060566	CREB3L3	0	-0.0081	0.0427	-0.0735	-0.001	-0.0524	0.0292	0.0092	-0.0112	0.0493	-0.0704	-0.0009	-0.0334	0.0407	0.008	-0.0141	0.133421	0.0504596	0.983505	0.457526	0.373863	0.870026	0.835363	0.176079	0.0978645	0.990164	0.639218	0.460237	0.918488	0.908963
ENSG00000170881	RNF139	0	-0.0081	0.0805	-0.1291	-0.0928	0.208	-0.0434	0.0619	-0.142	0.0928	-0.1236	-0.0845	0.1681	-0.0482	0.0539	-0.1785	0.004647	0.000573699	0.0470748	0.000163719	0.29179	0.270217	0.00781126	0.00839299	0.00222309	0.0950434	0.00208412	0.374415	0.413262	0.0314545
ENSG00000071243	ING3	0	-0.0082	-0.0307	-0.1424	-0.0376	0.0555	0.0587	0.082	-0.0431	-0.0392	-0.1363	-0.0342	0.0448	0.0819	0.0714	-0.0542	0.23324	0.000143222	0.421851	0.318013	0.0730873	0.143805	0.422722	0.288656	0.000670941	0.547961	0.511352	0.113205	0.26189	0.605969
ENSG00000155833	CYLC2	0	-0.0082	0.0268	-0.0197	0.0274	-0.0178	-0.046	-0.0596	0.0313	0.0309	-0.0189	0.0297	-0.0114	-0.0511	-0.0507	0.0354	0.346707	0.600426	0.485855	0.80036	0.263709	0.299987	0.601155	0.40924	0.699979	0.607596	0.889238	0.343667	0.444984	0.754042
ENSG00000150281	CTF1	0	-0.0082	0.0868	0.0739	0.0043	-0.1396	-0.0397	-0.0044	-0.039	0.1002	0.0412	0.0047	-0.089	-0.0441	-0.0037	-0.049	0.00225117	0.252698	0.912822	0.0471744	0.33493	0.939051	0.468432	0.00433369	0.364176	0.94446	0.139681	0.419835	0.963397	0.6472
ENSG00000156282	CLDN17	0	-0.0083	0.0808	0.0302	0.0231	0.0358	-0.0935	-0.1203	-0.0141	0.0932	0.0168	0.0251	0.029	-0.1039	-0.1023	-0.0177	0.00447905	0.640181	0.556189	0.519063	0.0227492	0.0360442	0.793519	0.00811454	0.732168	0.670246	0.690191	0.040585	0.0940663	0.885969
ENSG00000112941	TENT4A	0	-0.0083	-0.2221	-0.0012	0.1063	-0.133	0.2073	-0.1918	0.1765	-0.2833	-0.0011	0.1154	-0.0848	0.289	-0.1632	0.1996	1.36e-18	0.974992	0.00659796	0.0586609	1.1e-10	0.000788107	0.00288438	1.52e-17	0.983534	0.0181402	0.162213	9.84e-10	0.00508171	0.0141033
ENSG00000138722	MMRN1	0	-0.0083	-0.0685	-0.1137	0.0436	0.0828	-0.0498	0.0394	0.0081	-0.0874	-0.1089	0.0473	0.0669	-0.0554	0.0343	0.0091	0.00774354	0.00244179	0.266598	0.136068	0.225853	0.483195	0.892755	0.0134541	0.00763447	0.386177	0.287828	0.301491	0.623653	0.942093
ENSG00000186191	BPIFB4	0	-0.0083	0.0456	-0.0506	-0.0131	-0.0514	0.004	-0.0248	0.0321	0.0526	-0.0484	-0.0119	-0.0328	0.0056	-0.0211	0.0363	0.109581	0.178742	0.780428	0.465507	0.903151	0.66587	0.591653	0.148048	0.275932	0.854438	0.64601	0.930306	0.775271	0.74671
ENSG00000185651	UBE2L3	0	-0.0083	0.0001	-0.1489	0.0016	0.0013	-0.104	0.1289	0.0628	0.0001	-0.1426	0.0017	0.0011	-0.1157	0.1123	0.071	0.998401	6.95e-05	0.968107	0.980861	0.0111856	0.0213863	0.29318	0.998857	0.000358279	0.98084	0.989124	0.0215439	0.0634587	0.475056
ENSG00000154222	CC2D1B	0	-0.0083	-0.0703	0.0093	0.0764	-0.1515	0.2111	-0.0903	-0.0429	-0.0897	0.0052	0.0829	-0.0966	0.2942	-0.0769	-0.054	0.00623422	0.886117	0.0514541	0.0312007	4.87e-11	0.115778	0.424689	0.011032	0.922188	0.102302	0.104599	4.61e-10	0.224065	0.608049
ENSG00000029993	HMGB3	0	-0.0084	-0.1516	-0.038	0.0332	-0.0286	0.1032	0.0522	-0.0288	-0.1934	-0.0364	0.036	-0.0182	0.1438	0.0455	-0.0363	2.84e-09	0.312002	0.398318	0.684603	0.00158632	0.352641	0.591939	1.21e-08	0.427332	0.524583	0.81385	0.00366773	0.498454	0.746763
ENSG00000155980	KIF5A	0	-0.0084	0.0997	0.0483	0.0649	-0.1194	0.077	-0.209	-0.0202	0.115	0.0269	0.0704	-0.0761	0.1073	-0.1778	-0.0253	0.000446079	0.455193	0.0981036	0.0898078	0.0187188	0.000249651	0.707995	0.000965549	0.569511	0.174086	0.217751	0.0341587	0.00208916	0.829297
ENSG00000102313	ITIH6	0	-0.0084	0.0054	0.0365	-0.0431	-0.1362	0.0087	0.0487	0.0212	0.0063	0.0203	-0.0392	-0.0868	0.0121	0.0424	0.024	0.848366	0.572828	0.357166	0.0529439	0.791594	0.385838	0.722405	0.874286	0.676915	0.482629	0.150816	0.839659	0.531055	0.838989
ENSG00000259024	TVP23C-CDRT4	0	-0.0084	-0.2022	0.0354	0.0221	0.0358	0.088	-0.1586	0.1207	-0.258	0.0197	0.024	0.0289	0.1227	-0.1349	0.1365	1.41e-15	0.584174	0.573781	0.519242	0.00710668	0.00561949	0.0427139	1.15e-14	0.686415	0.686529	0.690215	0.0143012	0.0231733	0.118607
ENSG00000163576	EFHB	0	-0.0085	-0.0916	-0.0091	-0.0166	-0.0388	0.0531	0.0534	-0.0095	-0.1169	-0.0087	-0.0151	-0.0247	0.074	0.0465	-0.0119	0.000358575	0.808711	0.72252	0.582141	0.105449	0.341499	0.859919	0.000786707	0.867451	0.810124	0.739377	0.155843	0.487711	0.922948
ENSG00000076003	MCM6	0	-0.0085	-0.0827	-0.0943	0.0312	0.0276	0.0843	0.0281	-0.0534	-0.1056	-0.0903	0.0339	0.0223	0.1176	0.0245	-0.0671	0.00128025	0.0119945	0.426546	0.619229	0.00993692	0.616735	0.320559	0.00257023	0.0297318	0.552166	0.76685	0.0193803	0.737865	0.504267
ENSG00000151779	NBAS	0	-0.0085	-0.1071	-0.1019	0.0599	-0.0355	0.0281	0.0609	0.0365	-0.1366	-0.0976	0.065	-0.0226	0.0392	0.053	0.0413	2.96e-05	0.00660943	0.127032	0.614667	0.391866	0.278363	0.541654	7.63e-05	0.0179208	0.21439	0.763238	0.478551	0.422064	0.708359
ENSG00000163501	IHH	0	-0.0085	0.0759	-0.0168	-0.0584	-0.0554	0.0845	-0.0083	-0.0808	0.0876	-0.0161	-0.0531	-0.0353	0.1178	-0.007	-0.1016	0.00761566	0.655857	0.212162	0.431635	0.00976287	0.885541	0.132317	0.013253	0.745365	0.323031	0.617243	0.0190846	0.927831	0.271913
ENSG00000112339	HBS1L	0	-0.0085	0.1253	-0.0981	-0.0034	0.0467	0.0704	-0.047	-0.153	0.1445	-0.0939	-0.0031	0.0378	0.0981	-0.04	-0.1923	9.88e-06	0.00896504	0.941936	0.400392	0.0317186	0.413267	0.00411303	2.71e-05	0.0232279	0.964225	0.58839	0.0544672	0.557798	0.0187629
ENSG00000141194	OR4D1	0	-0.0085	0.0612	0.04	-0.0113	-0.1159	-0.0115	-0.0927	0.0709	0.0706	0.0223	-0.0103	-0.0739	-0.0128	-0.0789	0.0802	0.0315309	0.536331	0.809867	0.0996362	0.779903	0.106468	0.235039	0.0481852	0.644136	0.876702	0.233343	0.830732	0.210326	0.409487
ENSG00000184029	DSCR4	0	-0.0085	0.1155	-0.0139	0.0175	-0.0645	0.0736	-0.0649	-0.1226	0.1332	-0.0133	0.019	-0.0411	0.1025	-0.0552	-0.1541	4.68e-05	0.712027	0.65588	0.360248	0.0246833	0.259095	0.021918	0.000117058	0.792441	0.756154	0.552292	0.0435585	0.402247	0.0708876
ENSG00000147246	HTR2C	0	-0.0085	0.0821	-0.0247	-0.0332	0.0431	0.004	-0.0684	-0.0623	0.0948	-0.0236	-0.0302	0.0348	0.0056	-0.0582	-0.0783	0.0038593	0.511823	0.478064	0.437891	0.903439	0.23416	0.246329	0.00709586	0.62281	0.60058	0.622483	0.93054	0.373223	0.423139
ENSG00000164081	TEX264	0	-0.0085	-0.1048	-0.0712	0.107	-0.0096	-0.0247	0.112	-0.0681	-0.1337	-0.0681	0.1161	-0.0061	-0.0274	0.0976	-0.0856	4.36e-05	0.0582798	0.00628003	0.891804	0.548793	0.0456877	0.20497	0.000109855	0.110663	0.0174352	0.942844	0.630615	0.112039	0.37204
ENSG00000144045	DQX1	0	-0.0085	-0.0397	0.067	-0.082	-0.2305	0.129	0.0248	0.0721	-0.0507	0.0373	-0.0746	-0.1469	0.1798	0.0216	0.0815	0.122845	0.300223	0.0796261	0.00101022	7.48e-05	0.659295	0.227572	0.163943	0.415433	0.147024	0.00853306	0.000226464	0.770486	0.399907
ENSG00000186767	SPIN4	0	-0.0085	0.078	-0.1429	0.0569	-0.0469	0.0906	-0.0988	0.0035	0.09	-0.1368	0.0618	-0.0299	0.1263	-0.0841	0.004	0.00605477	0.000135936	0.146742	0.505923	0.00559189	0.0852754	0.952878	0.010743	0.000640973	0.240773	0.679563	0.0115379	0.17833	0.974449
ENSG00000111291	GPRC5D	0	-0.0085	0.01	0.0173	-0.0416	-0.1234	0.0756	-0.0398	0.0423	0.0116	0.0096	-0.0379	-0.0787	0.1054	-0.0339	0.0479	0.724321	0.78929	0.373881	0.0795226	0.0208947	0.489004	0.478739	0.766979	0.852569	0.499443	0.20033	0.0376405	0.629453	0.657054
ENSG00000128284	APOL3	0	-0.0085	-0.0831	-0.0464	0.0352	0.1938	0.0459	-0.1465	-0.0585	-0.106	-0.0444	0.0382	0.1566	0.064	-0.1246	-0.0736	0.00121638	0.217445	0.369469	0.000451891	0.161287	0.0105773	0.27617	0.0024523	0.323046	0.494758	0.0045588	0.226227	0.037581	0.456823
ENSG00000115263	GCG	0	-0.0085	0.0057	-0.0815	-0.1275	0.0295	-0.0363	0.0181	0.1324	0.0066	-0.0781	-0.116	0.0238	-0.0404	0.0158	0.1497	0.84115	0.0300101	0.00630135	0.5958	0.377071	0.747358	0.0260676	0.86866	0.0638652	0.0174806	0.750058	0.463626	0.835039	0.0808258
ENSG00000240583	AQP1	0	-0.0085	0.1304	-0.0955	0.0664	0.0154	-0.1105	-0.0506	-0.0154	0.1505	-0.0914	0.0721	0.0124	-0.1228	-0.0431	-0.0194	4.13e-06	0.0109899	0.0904312	0.782361	0.00704619	0.378421	0.774499	1.2e-05	0.0276443	0.162925	0.87883	0.0141906	0.524115	0.8739
ENSG00000243207	PPAN-P2RY11	0	-0.0086	0.048	-0.0015	0.0859	-0.0584	0.1224	-0.115	-0.1414	0.0554	-0.0014	0.0933	-0.0372	0.1706	-0.0979	-0.1777	0.0915123	0.968106	0.0283002	0.407328	0.000172417	0.045033	0.00811267	0.125868	0.978392	0.0621757	0.594588	0.000485903	0.110874	0.0324428
ENSG00000176485	PLAAT3	0	-0.0086	-0.1216	-0.0255	-0.0135	0.0435	-0.0246	0.0603	0.0213	-0.1551	-0.0244	-0.0122	0.0352	-0.0274	0.0525	0.024	2.07e-06	0.49731	0.773947	0.433442	0.549482	0.282876	0.722214	6.23e-06	0.609556	0.849561	0.61896	0.631176	0.426871	0.838916
ENSG00000198954	KIFBP	0	-0.0086	-0.0228	-0.14	-0.1166	0.076	0.0727	0.1177	-0.0472	-0.0291	-0.1341	-0.1061	0.0615	0.1013	0.1025	-0.0594	0.376327	0.000184915	0.0125657	0.170901	0.0264272	0.0357316	0.379764	0.438858	0.000836568	0.0313508	0.337309	0.0462626	0.0934255	0.563756
ENSG00000066739	ATG2B	0	-0.0086	-0.0464	-0.1354	-0.0242	0.1203	0.1944	-0.2391	0.0702	-0.0592	-0.1296	-0.022	0.0972	0.2709	-0.2034	0.0794	0.0714334	0.000302541	0.604894	0.030056	1.61e-09	2.67e-05	0.23987	0.100842	0.00127739	0.713388	0.101696	1.15e-08	0.000361678	0.415235
ENSG00000141506	PIK3R5	0	-0.0086	0.0368	0.0132	0.0029	-0.0105	0.0832	-0.0884	-0.0975	0.0425	0.0074	0.0032	-0.0067	0.1159	-0.0752	-0.1225	0.196128	0.837992	0.94015	0.881339	0.0110418	0.123898	0.0691539	0.247752	0.889575	0.963298	0.93715	0.0212805	0.235392	0.169335
ENSG00000004799	PDK4	0	-0.0086	-0.1373	-0.1175	0.0042	0.0159	0.0327	0.1816	-0.0399	-0.1752	-0.1125	0.0046	0.0128	0.0455	0.1581	-0.0501	7.87e-08	0.00173442	0.914694	0.77536	0.319702	0.00114743	0.458612	2.82e-07	0.00570595	0.945631	0.874557	0.40362	0.00682663	0.638529
ENSG00000187189	TSPYL4	0	-0.0086	0.1505	-0.1406	0.0988	-0.1215	0.1166	-0.1505	-0.0137	0.1736	-0.1346	0.1073	-0.0774	0.1626	-0.1281	-0.0172	1.03e-07	0.00017361	0.0116049	0.0842887	0.000348824	0.00859996	0.799091	3.65e-07	0.000792685	0.0294087	0.20826	0.000925998	0.0319815	0.88979
ENSG00000198681	MAGEA1	0	-0.0086	0.0818	0.0427	-0.0227	-0.156	0.0299	0.0144	-0.0506	0.0944	0.0238	-0.0207	-0.0994	0.0417	0.0125	-0.0636	0.00401509	0.508503	0.627708	0.0265381	0.361969	0.797877	0.346706	0.00735403	0.619763	0.733032	0.093319	0.448044	0.869967	0.530784
ENSG00000164574	GALNT10	0	-0.0086	-0.1956	-0.0485	-0.0247	0.1066	0.1676	-0.041	-0.0251	-0.2495	-0.0464	-0.0225	0.0862	0.2337	-0.0349	-0.0315	1.24e-14	0.197391	0.598074	0.0546697	2.24e-07	0.476232	0.641334	9.17e-14	0.298804	0.707541	0.153984	1.07e-06	0.617738	0.78308
ENSG00000188394	GPR21	0	-0.0087	0.1304	-0.0547	0.0879	0.0409	0.0279	-0.2161	-0.0771	0.1504	-0.0524	0.0954	0.033	0.0389	-0.1838	-0.0969	4.18e-06	0.14589	0.0248679	0.461899	0.394582	0.000151616	0.151177	1.21e-05	0.234262	0.0557503	0.642625	0.481292	0.0014149	0.299498
ENSG00000184227	ACOT1	0	-0.0087	0.0588	-0.018	0.0357	-0.1381	0.0354	0.0603	-0.0947	0.0679	-0.0173	0.0387	-0.088	0.0493	0.0525	-0.1191	0.0386538	0.631521	0.363695	0.0495824	0.280707	0.283212	0.0773592	0.0579997	0.724862	0.48925	0.144384	0.362579	0.427115	0.184077
ENSG00000129484	PARP2	0	-0.0087	-0.2187	-0.0113	0.0624	-0.0286	0.1996	-0.0364	-0.0279	-0.2789	-0.0108	0.0677	-0.0182	0.2782	-0.031	-0.035	4.78e-18	0.764548	0.111674	0.68534	5.57e-10	0.52666	0.604551	5.04e-17	0.834077	0.193	0.8146	4.36e-09	0.664635	0.755763
ENSG00000179709	NLRP8	0	-0.0087	0.1225	0.068	-0.0508	0.0402	-0.0781	-0.1325	-0.0303	0.1413	0.0379	-0.0462	0.0325	-0.0869	-0.1128	-0.0381	1.55e-05	0.29261	0.278054	0.46891	0.0571186	0.0207997	0.573067	4.16e-05	0.407181	0.398738	0.64868	0.091192	0.0620427	0.731573
ENSG00000179520	SLC17A8	0	-0.0087	0.0892	0.0404	0.0248	-0.185	0.003	-0.0227	-0.0108	0.1029	0.0225	0.0269	-0.1179	0.0042	-0.0194	-0.0136	0.00169029	0.532369	0.528257	0.00845549	0.926549	0.69249	0.84085	0.00332201	0.640733	0.645474	0.0414359	0.947004	0.795439	0.912211
ENSG00000161677	JOSD2	0	-0.0087	-0.0974	0.0683	0.0393	0.0175	-0.073	-0.0619	0.046	-0.1243	0.038	0.0427	0.0142	-0.0811	-0.0526	0.052	0.000147214	0.290913	0.316544	0.752685	0.0757494	0.281813	0.441917	0.000341374	0.405483	0.439916	0.858299	0.116844	0.426067	0.624071
ENSG00000006695	COX10	0	-0.0087	-0.1145	-0.0851	0.0747	-0.0255	0.0672	0.041	-0.019	-0.146	-0.0815	0.081	-0.0162	0.0936	0.0357	-0.0239	7.93e-06	0.023505	0.0568464	0.717878	0.0403475	0.466019	0.724327	2.21e-05	0.0521827	0.111138	0.835633	0.0673661	0.608045	0.839948
ENSG00000167065	DUSP18	0	-0.0088	-0.185	-0.0873	0.1291	-0.0044	0.0871	-0.0186	0.0177	-0.236	-0.0836	0.1401	-0.0028	0.1214	-0.0158	0.02	3.27e-13	0.0200986	0.000951548	0.950265	0.00775552	0.747019	0.767826	2.07e-12	0.0457544	0.00344144	0.972121	0.0155029	0.834945	0.86971
ENSG00000072952	IRAG1	0	-0.0088	0.0833	-0.083	-0.0767	0.0531	-0.0121	-0.0544	0.0282	0.0961	-0.0794	-0.0698	0.0429	-0.0134	-0.0463	0.0319	0.00339801	0.0272147	0.101304	0.339069	0.7694	0.343705	0.636771	0.0063244	0.0589455	0.178673	0.531697	0.82206	0.489673	0.779373
ENSG00000165471	MBL2	0	-0.0088	0.0264	-0.1437	-0.0447	0.0497	-0.0073	-0.0292	0.0873	0.0305	-0.1376	-0.0407	0.0401	-0.0081	-0.0249	0.0988	0.353456	0.000123831	0.339635	0.371273	0.859499	0.61108	0.143278	0.415987	0.000590577	0.464059	0.561771	0.895887	0.733507	0.288098
ENSG00000198081	ZBTB14	0	-0.0088	0.0028	-0.1263	0.1203	0.021	0.0712	-0.1382	-0.0123	0.0032	-0.1209	0.1305	0.017	0.0992	-0.1175	-0.0155	0.922213	0.000754705	0.00210065	0.705814	0.0297156	0.0159428	0.819054	0.936709	0.00281548	0.0068329	0.826642	0.0513676	0.0508429	0.90085
ENSG00000122728	TAF1L	0	-0.0088	0.0887	-0.0502	-0.0341	-0.0082	-0.0614	-0.0994	0.103	0.1023	-0.048	-0.031	-0.0053	-0.0682	-0.0846	0.1165	0.0018038	0.182294	0.466429	0.90688	0.135463	0.0834816	0.08394	0.0035306	0.280483	0.590688	0.950647	0.194003	0.175585	0.194884
ENSG00000118260	CREB1	0	-0.0088	-0.1382	-0.1141	0.0844	-0.1133	0.0835	0.1324	0.0038	-0.1763	-0.1092	0.0916	-0.0722	0.1164	0.1153	0.0043	6.42e-08	0.00235763	0.0312978	0.107384	0.0106753	0.0181175	0.949016	2.32e-07	0.00742132	0.0675538	0.244679	0.0206311	0.055859	0.972254
ENSG00000167186	COQ7	0	-0.0088	-0.1027	-0.0938	0.1515	-0.0563	0.0514	0.0611	-0.073	-0.131	-0.0898	0.1644	-0.0359	0.0716	0.0532	-0.0917	6.29e-05	0.0124687	0.000102379	0.424477	0.117254	0.276315	0.174414	0.000154637	0.0306987	0.000492719	0.610255	0.17093	0.420045	0.332046
ENSG00000157703	SVOPL	0	-0.0089	0.0613	-0.0325	-0.069	-0.1431	0.001	0.0366	0.0837	0.0707	-0.0311	-0.0628	-0.0912	0.0015	0.0318	0.0947	0.031337	0.388037	0.140357	0.0419249	0.97453	0.515163	0.160641	0.0479224	0.504653	0.232472	0.128613	0.982744	0.65438	0.31261
ENSG00000267206	LCN6	0	-0.0089	-0.0552	0.0608	0.0751	0.0012	0.0095	-0.0461	-0.1075	-0.0704	0.0339	0.0815	0.001	0.0132	-0.0392	-0.1351	0.0320521	0.346955	0.0554637	0.982081	0.773117	0.422461	0.0449078	0.0489182	0.463475	0.10895	0.98962	0.825169	0.566136	0.122829
ENSG00000221823	PPP3R1	0	-0.0089	-0.0137	-0.1434	0.0283	0.0468	0.0018	0.172	-0.154	-0.0175	-0.1373	0.0307	0.0378	0.0025	0.1498	-0.1935	0.595062	0.000128355	0.470657	0.399403	0.957097	0.00208386	0.00387671	0.651657	0.00060893	0.59415	0.587443	0.96979	0.0107848	0.0178658
ENSG00000165863	C10orf82	0	-0.0089	0.1122	-0.0491	-0.0502	-0.008	-0.0178	-0.0307	-0.0187	0.1295	-0.047	-0.0457	-0.0051	-0.0197	-0.0261	-0.0235	7.62e-05	0.191588	0.283736	0.909324	0.666139	0.593401	0.728568	0.000184885	0.291655	0.404538	0.951968	0.735119	0.720302	0.843333
ENSG00000116127	ALMS1	0	-0.0089	0.0891	-0.11	0.0382	-0.0799	0.1402	-0.302	0.1621	0.1028	-0.1054	0.0415	-0.0509	0.1955	-0.2569	0.1833	0.0017112	0.0033622	0.330141	0.256738	1.61e-05	9.29e-08	0.00627992	0.00336089	0.0100573	0.454288	0.446275	5.5e-05	3.93e-06	0.0263409
ENSG00000145192	AHSG	0	-0.0089	0.0421	-0.0327	0.0212	-0.1807	0.0399	0.049	-0.0013	0.0486	-0.0313	0.023	-0.1152	0.0556	0.0427	-0.0016	0.139045	0.38456	0.58897	0.0100904	0.22423	0.382826	0.98134	0.182744	0.501161	0.699999	0.0470392	0.299482	0.528019	0.990424
ENSG00000034971	MYOC	0	-0.0089	0.0212	0.1157	0.0387	-0.0807	0.0164	-0.1427	-0.0311	0.0244	0.0645	0.042	-0.0514	0.0228	-0.1214	-0.0391	0.457604	0.0732719	0.323806	0.252158	0.618379	0.0127904	0.563559	0.520403	0.133757	0.447542	0.440564	0.693883	0.0431913	0.724144
ENSG00000115998	C2orf42	0	-0.0089	0.0262	-0.0955	0.0327	0.0299	0.0866	-0.1654	0.0229	0.0302	-0.0914	0.0355	0.0242	0.1206	-0.1407	0.0259	0.357387	0.0109738	0.404296	0.590566	0.00814425	0.00386216	0.701978	0.419775	0.0276177	0.530448	0.746025	0.0162207	0.0173701	0.824709
ENSG00000005889	ZFX	0	-0.0089	0.0766	-0.1227	0.0659	-0.0224	0.089	-0.0742	-0.0747	0.0884	-0.1175	0.0715	-0.0143	0.124	-0.0632	-0.0938	0.0070724	0.0010656	0.0930646	0.750112	0.0065181	0.196448	0.1645	0.0123907	0.00377222	0.166884	0.856816	0.0132455	0.32807	0.318476
ENSG00000174963	ZIC4	0	-0.009	0.0187	-0.0598	0.0045	-0.0552	-0.0188	-0.0338	0.0818	0.0216	-0.0573	0.0049	-0.0352	-0.0209	-0.0287	0.0925	0.511667	0.111488	0.908726	0.433587	0.647201	0.556824	0.170795	0.572938	0.189052	0.941431	0.61911	0.718987	0.690127	0.327109
ENSG00000127445	PIN1	0	-0.009	-0.0986	0.0081	0.0936	-0.018	-0.0957	0.0731	-0.0253	-0.1258	0.0045	0.1016	-0.0115	-0.1064	0.0637	-0.0318	0.000121456	0.900085	0.0168567	0.798808	0.0196699	0.1926	0.63851	0.000285098	0.931722	0.0401467	0.888335	0.0357028	0.323941	0.780877
ENSG00000164305	CASP3	0	-0.009	-0.119	-0.1412	0.0142	0.0608	0.0347	0.1685	-0.0807	-0.1518	-0.1352	0.0154	0.0491	0.0484	0.1467	-0.1014	3.4e-06	0.000163194	0.717569	0.273998	0.290157	0.00257565	0.132734	9.98e-06	0.000750045	0.806462	0.465137	0.372849	0.0126219	0.272478
ENSG00000116151	MORN1	0	-0.009	-0.0609	-0.0851	-0.0426	0.0317	0.0363	-0.0301	0.0879	-0.0776	-0.0815	-0.0388	0.0256	0.0505	-0.0256	0.0994	0.0179956	0.0235178	0.362679	0.568254	0.269111	0.600957	0.140866	0.0289662	0.0522034	0.488183	0.729226	0.349904	0.726286	0.28437
ENSG00000138785	INTS12	0	-0.009	-0.1751	-0.0858	0.092	-0.1173	0.1217	0.2171	-0.1155	-0.2233	-0.0822	0.0999	-0.0748	0.1696	0.189	-0.1452	5.95e-12	0.0223284	0.0188329	0.0955526	0.000188826	9.7e-05	0.0309643	3.33e-11	0.0499178	0.0440648	0.226588	0.000527197	0.000989607	0.0925244
