## Supplementary table 8 for "Patterns of oncogene co-expression at single cell resolution in cancer influence survival" (part 3 of 3)

### Sheet: Supplementary table 8 (continued)
Supplementary table 8. Correlation of inferred M+2+6- percentage extent with gene-expression in GEP cohorts.
ENSG00000106462	EZH2	0	-0.009	0.0922	-0.0833	0.0067	-0.0831	0.1923	-0.1506	-0.0373	0.1063	-0.0797	0.0072	-0.0529	0.268	-0.1281	-0.0468	0.00117793	0.0266204	0.86498	0.238308	2.44e-09	0.00856849	0.488649	0.00238043	0.0578746	0.91327	0.423075	1.68e-08	0.0318954	0.666059
ENSG00000068079	IFI35	0	-0.009	-0.1186	0.0943	0.0548	0.0656	-0.0338	-0.122	-0.0034	-0.1513	0.0525	0.0594	0.0531	-0.0376	-0.1038	-0.0042	3.69e-06	0.144607	0.16269	0.237251	0.410761	0.0334644	0.950259	1.08e-05	0.232495	0.261623	0.422088	0.497994	0.0888631	0.972941
ENSG00000005194	CIAPIN1	0	-0.009	-0.2041	-0.0402	0.1003	0.0833	0.0028	0.0225	-0.0278	-0.2603	-0.0385	0.1089	0.0673	0.0039	0.0196	-0.0349	7.68e-16	0.285254	0.0103862	0.133394	0.932422	0.688988	0.605424	6.47e-15	0.399596	0.0267408	0.283665	0.951263	0.792665	0.756587
ENSG00000167646	DNAAF3	0	-0.009	-0.094	0.0173	-0.0361	0.0737	0.0054	0.0196	-0.0492	-0.1199	0.0097	-0.0328	0.0595	0.0076	0.0171	-0.0619	0.00025242	0.788516	0.441279	0.184626	0.868235	0.726648	0.36004	0.000565801	0.852056	0.566924	0.355375	0.90272	0.821732	0.544398
ENSG00000009830	POMT2	0	-0.009	-0.1649	-0.081	0.0582	0.0202	0.1726	-0.1608	0.0926	-0.2104	-0.0776	0.0632	0.0163	0.2406	-0.1368	0.1047	9.68e-11	0.030987	0.138	0.716478	9.48e-08	0.0049807	0.120773	4.83e-10	0.0655615	0.229162	0.83451	4.86e-07	0.0211876	0.255036
ENSG00000079112	CDH17	0	-0.009	-0.0481	-0.0766	0.0228	-0.0044	0.0758	0.0022	-0.0349	-0.0614	-0.0734	0.0248	-0.0028	0.1056	0.0019	-0.0439	0.0616007	0.0414138	0.561372	0.950502	0.0206138	0.969374	0.516236	0.0881391	0.0831752	0.675135	0.972174	0.0371913	0.981228	0.689345
ENSG00000198028	ZNF560	0	-0.0091	0.0825	0.0403	-0.0206	-0.123	0.0631	-0.0936	-0.0121	0.0952	0.0225	-0.0187	-0.0784	0.0879	-0.0796	-0.0153	0.00369523	0.533055	0.660589	0.0805018	0.0542428	0.103242	0.821451	0.00682779	0.641359	0.759928	0.202232	0.0871184	0.205651	0.902159
ENSG00000164941	INTS8	0	-0.0091	-0.1538	-0.0522	0.0064	0.0616	0.1221	0.044	-0.0917	-0.1962	-0.05	0.0069	0.0498	0.1702	0.0383	-0.1152	1.66e-09	0.165284	0.871098	0.267606	0.00017969	0.433347	0.0875599	7.25e-09	0.259154	0.916937	0.457675	0.000503527	0.576516	0.201063
ENSG00000006757	PNPLA4	0	-0.0091	0.0527	-0.02	0.0517	-0.009	-0.2047	0.1057	-0.0399	0.0608	-0.0191	0.0561	-0.0058	-0.2276	0.0921	-0.0502	0.064267	0.595517	0.187927	0.897917	4.64e-07	0.0593896	0.457858	0.0915435	0.695858	0.293426	0.94593	2.1e-06	0.13654	0.637712
ENSG00000130701	RBBP8NL	0	-0.0091	0.0288	-0.0835	-0.1002	0.076	-0.0129	0.066	-0.0379	0.0333	-0.08	-0.0911	0.0614	-0.0143	0.0575	-0.0477	0.311504	0.0262291	0.0321159	0.170954	0.754252	0.239949	0.480725	0.37283	0.0572347	0.0690277	0.33737	0.809434	0.379644	0.658923
ENSG00000136147	PHF11	0	-0.0091	-0.1919	-0.0608	0.0306	0.0637	0.0286	-0.0312	0.0974	-0.2448	-0.0582	0.0332	0.0515	0.0398	-0.0266	0.1101	3.96e-14	0.105634	0.436061	0.25124	0.384136	0.587333	0.102599	2.76e-13	0.180881	0.561777	0.439461	0.470839	0.715148	0.226267
ENSG00000137936	BCAR3	0	-0.0091	0.0382	-0.0719	0.0304	-0.1111	0.0134	0.0366	0.0007	0.044	-0.0689	0.033	-0.0708	0.0187	0.0319	0.0008	0.180272	0.0556155	0.438337	0.114405	0.682758	0.514944	0.990968	0.229857	0.106555	0.564282	0.255841	0.749248	0.654265	0.995806
ENSG00000130518	IQCN	0	-0.0091	0.2104	-0.0444	-0.0144	-0.0887	0.0187	-0.1351	-0.0103	0.2427	-0.0426	-0.0131	-0.0566	0.026	-0.1149	-0.0129	6.52e-14	0.237244	0.758848	0.207715	0.569556	0.0184573	0.848756	4.44e-13	0.346312	0.837753	0.384915	0.650326	0.0566443	0.917279
ENSG00000146410	MTFR2	0	-0.0091	0.076	-0.0448	-0.0238	-0.0977	0.0693	0.0408	-0.0837	0.0877	-0.0429	-0.0217	-0.0623	0.0966	0.0355	-0.1052	0.00749416	0.233309	0.611417	0.165367	0.0343933	0.468197	0.118962	0.0130694	0.341413	0.719087	0.329958	0.0585286	0.609883	0.252465
ENSG00000166889	PATL1	0	-0.0092	0.0173	-0.1614	-0.0676	-0.1152	0.2075	-0.109	0.1642	0.02	-0.1545	-0.0615	-0.0734	0.2893	-0.0928	0.1857	0.543612	1.6e-05	0.148706	0.10174	1.05e-10	0.057508	0.0056205	0.603383	9.81e-05	0.243455	0.236425	9.39e-10	0.133214	0.0240695
ENSG00000197124	ZNF682	0	-0.0092	0.1734	-0.0519	0.0908	0.0091	-0.0469	-0.3003	0.0615	0.2001	-0.0497	0.0985	0.0074	-0.0522	-0.2555	0.0696	7.84e-10	0.167742	0.0204678	0.869616	0.253707	1.1e-07	0.303034	3.54e-09	0.262256	0.0472624	0.930523	0.332415	4.48e-06	0.485883
ENSG00000169676	DRD5	0	-0.0092	0.1107	0.0468	-0.0244	0.0491	-0.0351	-0.1372	-0.0741	0.1277	0.0261	-0.0222	0.0397	-0.0391	-0.1168	-0.0931	9.63e-05	0.468865	0.601967	0.376933	0.393212	0.0166608	0.167803	0.000229257	0.582987	0.710921	0.566139	0.479928	0.0524723	0.323278
ENSG00000135569	TAAR5	0	-0.0092	0.0837	-0.0021	-0.0039	-0.139	-0.0424	0.1208	-0.0814	0.0965	-0.002	-0.0036	-0.0886	-0.0471	0.1052	-0.1023	0.00324069	0.956183	0.93279	0.0481406	0.303095	0.0311457	0.129459	0.00605219	0.970248	0.958193	0.141366	0.38651	0.0842907	0.267874
ENSG00000123131	PRDX4	0	-0.0092	-0.0992	-0.0123	-0.061	0.0688	-0.0891	0.1914	-0.063	-0.1266	-0.0117	-0.0556	0.0556	-0.0991	0.1667	-0.0792	0.000110517	0.744473	0.192092	0.215313	0.0299875	0.000604618	0.241228	0.00026094	0.818029	0.298559	0.395035	0.0517436	0.00411883	0.416719
ENSG00000135457	TFCP2	0	-0.0092	-0.2057	-0.1166	0.06	0.1859	0.1705	-0.2027	0.044	-0.2624	-0.1117	0.0651	0.1502	0.2376	-0.1724	0.0498	4.46e-16	0.00187092	0.126063	0.000769694	1.38e-07	0.000385279	0.461409	3.86e-15	0.00608731	0.213059	0.00694584	6.85e-07	0.00290649	0.640676
ENSG00000143954	REG3G	0	-0.0092	0.0766	0.0944	-0.0638	-0.1345	0.0066	-0.0589	0.0149	0.0883	0.0526	-0.058	-0.0857	0.0091	-0.0501	0.0169	0.00709678	0.144011	0.173026	0.0560152	0.841615	0.305763	0.802961	0.0124277	0.23178	0.274725	0.156774	0.880605	0.450583	0.891995
ENSG00000163349	HIPK1	0	-0.0092	0.2084	-0.2093	-0.0455	-0.0201	0.1491	-0.1676	0.0202	0.2405	-0.2004	-0.0414	-0.0128	0.2078	-0.1426	0.0229	1.13e-13	1.91e-08	0.331183	0.775625	4.42e-06	0.00341225	0.735276	7.51e-13	2.55e-07	0.455395	0.874662	1.66e-05	0.0157443	0.847382
ENSG00000185950	IRS2	0	-0.0092	0.0047	-0.1033	0.0256	-0.0413	0.0252	-0.0964	0.1208	0.0055	-0.0989	0.0278	-0.0263	0.0352	-0.082	0.1366	0.867654	0.00590851	0.514349	0.557723	0.442202	0.0930934	0.0425332	0.891104	0.0162932	0.633637	0.720939	0.527857	0.190613	0.11817
ENSG00000134308	YWHAQ	0	-0.0093	-0.1099	-0.0136	0.0048	0.1972	-0.097	0.0686	-0.115	-0.1402	-0.013	0.0052	0.1594	-0.1079	0.0598	-0.1445	1.83e-05	0.718327	0.902466	0.000356957	0.0180437	0.221587	0.0317669	4.85e-05	0.797481	0.937547	0.00377777	0.0330448	0.359012	0.09448
ENSG00000161634	DCD	0	-0.0093	0.082	0.0355	0.0225	-0.2417	0.0164	-0.0873	0.1077	0.0946	0.0198	0.0244	-0.154	0.0228	-0.0743	0.1218	0.00393642	0.582714	0.566694	0.000561826	0.617859	0.128676	0.0706296	0.00722464	0.685172	0.679802	0.00542826	0.693585	0.241785	0.171931
ENSG00000124812	CRISP1	0	-0.0093	0.0753	-0.0333	0.0067	-0.0586	-0.0465	-0.1285	0.12	0.0869	-0.0319	0.0072	-0.0374	-0.0517	-0.1093	0.1357	0.00806082	0.376458	0.865113	0.405374	0.25852	0.0250758	0.0439533	0.0139484	0.492869	0.91327	0.592526	0.337825	0.0715105	0.12104
ENSG00000035681	NSMAF	0	-0.0093	-0.0149	-0.0706	0.1212	-0.0347	0.1486	-0.1797	-0.0348	-0.019	-0.0676	0.1315	-0.0221	0.2071	-0.1529	-0.0437	0.564087	0.0601288	0.00194456	0.622253	4.76e-06	0.00167862	0.518375	0.622006	0.113554	0.00638888	0.769352	1.77e-05	0.00914087	0.690631
ENSG00000102243	VGLL1	0	-0.0093	0.0612	-0.0476	-0.0656	-0.0428	-0.0176	-0.0231	0.0705	0.0707	-0.0456	-0.0597	-0.0273	-0.0196	-0.0196	0.0798	0.031382	0.205322	0.160685	0.543533	0.668656	0.688033	0.237671	0.0479865	0.308234	0.259197	0.710452	0.737191	0.791863	0.412508
ENSG00000197579	TOPORS	0	-0.0093	0.0375	-0.1456	0.0267	-0.1511	0.1714	0.1602	-0.1643	0.0432	-0.1394	0.0289	-0.0963	0.2389	0.1395	-0.2064	0.188455	0.000100926	0.497109	0.0317253	1.17e-07	0.0041814	0.00203793	0.239065	0.000497772	0.617265	0.105836	5.89e-07	0.0185298	0.0107469
ENSG00000149480	MTA2	0	-0.0093	0.2002	-0.1268	0.0544	-0.105	0.1941	-0.0726	-0.2095	0.231	-0.1214	0.059	-0.0669	0.2706	-0.0618	-0.2633	1.04e-12	0.000718592	0.165952	0.135932	1.69e-09	0.206342	7.42e-05	6.31e-12	0.00270049	0.265779	0.287681	1.2e-08	0.340032	0.000744934
ENSG00000145386	CCNA2	0	-0.0093	0.1456	-0.1289	0.042	0.0114	0.0374	-0.0893	-0.0833	0.168	-0.1234	0.0455	0.0092	0.0521	-0.076	-0.1047	2.64e-07	0.000584032	0.285034	0.837824	0.254803	0.119879	0.120728	8.92e-07	0.00225514	0.405972	0.911696	0.333681	0.229939	0.255036
ENSG00000156097	GPR61	0	-0.0094	0.1372	-0.0895	-0.0107	-0.1114	0.0681	-0.0838	0.0247	0.1583	-0.0857	-0.0097	-0.071	0.0949	-0.0713	0.028	1.26e-06	0.0171245	0.819827	0.113471	0.037683	0.144458	0.67923	3.91e-06	0.0399033	0.883273	0.254297	0.063443	0.26286	0.808529
ENSG00000161992	PRR35	0	-0.0094	0.102	0.1384	-0.0049	-0.0901	0.0034	-0.1147	-0.0998	0.1177	0.0771	-0.0045	-0.0574	0.0048	-0.0976	-0.1255	0.000326357	0.0320182	0.916807	0.200928	0.916471	0.0456812	0.062624	0.000720667	0.0673804	0.947175	0.375657	0.939952	0.112039	0.157423
ENSG00000277586	NEFL	0	-0.0094	0.1049	0.0342	0.005	-0.0424	-0.0905	-0.0832	0.0064	0.121	0.0191	0.0054	-0.027	-0.1007	-0.0708	0.0072	0.00022086	0.596675	0.898823	0.54789	0.0274413	0.147366	0.915241	0.000498637	0.696577	0.935348	0.714197	0.0477922	0.266914	0.953664
ENSG00000109255	NMU	0	-0.0094	-0.0189	-0.0715	-0.0475	0.0598	0.018	0.1201	-0.1258	-0.0242	-0.0685	-0.0432	0.0483	0.0251	0.1046	-0.1581	0.462063	0.0570977	0.310371	0.281694	0.58305	0.0320466	0.0186965	0.524733	0.108742	0.433863	0.473843	0.662317	0.0860079	0.0626231
ENSG00000113441	LNPEP	0	-0.0094	-0.1943	-0.1343	0.0418	0.0751	0.1178	-0.1421	0.1704	-0.2479	-0.1286	0.0453	0.0607	0.1641	-0.1209	0.1927	1.85e-14	0.000337175	0.28729	0.176453	0.000304968	0.0131342	0.00404314	1.34e-13	0.00140274	0.408388	0.34458	0.000818056	0.0441284	0.0185102
ENSG00000165269	AQP7	0	-0.0094	0.0626	-0.0166	0.0632	-0.151	0.0627	-0.0224	-0.0644	0.0722	-0.0159	0.0685	-0.0962	0.0874	-0.0191	-0.0809	0.0277794	0.659319	0.107423	0.0317935	0.0556727	0.69699	0.230977	0.0429407	0.748411	0.18726	0.105914	0.0892016	0.79893	0.404111
ENSG00000276380	UBE2NL	0	-0.0094	0.0684	-0.0415	0.0772	0.0398	-0.1095	-0.0722	-0.0282	0.0789	-0.0397	0.0838	0.0322	-0.1218	-0.0614	-0.0354	0.0162079	0.269969	0.0489566	0.473363	0.00756144	0.208954	0.600664	0.0263271	0.383303	0.0982211	0.652953	0.0151605	0.343412	0.753734
ENSG00000167191	GPRC5B	0	-0.0095	-0.0007	-0.147	-0.0326	0.1659	-0.011	-0.0201	-0.0208	-0.0009	-0.1407	-0.0297	0.1341	-0.0122	-0.0171	-0.0261	0.977066	8.63e-05	0.486256	0.00270662	0.789203	0.72709	0.699814	0.981734	0.000433077	0.607979	0.0178506	0.837895	0.822071	0.823304
ENSG00000196361	ELAVL3	0	-0.0095	0.0977	0.1723	-0.0744	-0.2271	-0.0138	-0.002	-0.0188	0.1127	0.096	-0.0677	-0.1447	-0.0154	-0.0017	-0.0236	0.00058186	0.00757242	0.111568	0.00119893	0.736878	0.971961	0.726715	0.00123724	0.0201257	0.192876	0.00967355	0.795127	0.982872	0.841718
ENSG00000166292	TMEM100	0	-0.0095	0.0588	-0.0197	-0.0347	-0.002	-0.0586	-0.032	0.0218	0.0678	-0.0189	-0.0316	-0.0013	-0.0651	-0.0272	0.0247	0.0388286	0.599869	0.458888	0.976879	0.154268	0.577749	0.715037	0.058222	0.69949	0.583624	0.986822	0.217638	0.707479	0.834249
ENSG00000124564	SLC17A3	0	-0.0095	0.076	0.027	-0.0148	-0.052	0.0126	-0.0738	-0.0416	0.0877	0.015	-0.0135	-0.0331	0.0176	-0.0628	-0.0523	0.00749478	0.676153	0.751776	0.460468	0.700019	0.199155	0.438818	0.0130694	0.762321	0.832323	0.641766	0.764083	0.331039	0.621594
ENSG00000175318	GRAMD2A	0	-0.0095	-0.0237	-0.0472	-0.0389	0.1012	0.0227	-0.0811	0.0003	-0.0303	-0.0452	-0.0354	0.0818	0.0317	-0.069	0.0003	0.356907	0.209747	0.406593	0.0681941	0.488964	0.157948	0.996025	0.419372	0.31367	0.53264	0.179994	0.574276	0.280963	0.997915
ENSG00000240498	CDKN2B-AS1	0	-0.0096	0.0547	0.0566	-0.0224	0.0256	0.0083	-0.1506	-0.0391	0.0631	0.0315	-0.0204	0.0207	0.0116	-0.1281	-0.0491	0.0545706	0.381322	0.632387	0.644856	0.799889	0.00856612	0.467255	0.079021	0.497916	0.737071	0.785774	0.846661	0.0318944	0.645924
ENSG00000160058	BSDC1	0	-0.0096	-0.0748	-0.0595	0.022	-0.0598	0.1126	-0.1943	0.1867	-0.0954	-0.0569	0.0239	-0.0381	0.1569	-0.1653	0.2111	0.00360946	0.113731	0.575052	0.396432	0.000558429	0.000672372	0.00159709	0.00668204	0.192175	0.687566	0.584477	0.0014175	0.00449049	0.00883913
ENSG00000145808	ADAMTS19	0	-0.0096	0.1247	-0.0636	-0.0582	0.0486	-0.0476	0.0268	-0.0979	0.1439	-0.0609	-0.053	0.0393	-0.0529	0.0234	-0.123	1.08e-05	0.0906175	0.213332	0.381344	0.24749	0.633048	0.0679702	2.94e-05	0.159343	0.324426	0.570136	0.325887	0.750361	0.167159
ENSG00000121871	SLITRK3	0	-0.0096	0.0235	-0.0226	-0.0089	-0.0235	0.0485	-0.0554	-0.0287	0.0271	-0.0216	-0.0081	-0.015	0.0675	-0.0471	-0.0361	0.410039	0.548727	0.84848	0.739143	0.13947	0.33526	0.593823	0.472628	0.655719	0.903276	0.849682	0.199109	0.481268	0.748297
ENSG00000142512	SIGLEC10	0	-0.0096	-0.2324	0.0854	0.0032	0.1389	0.08	-0.0455	-0.0967	-0.2964	0.0476	0.0035	0.1123	0.1115	-0.0388	-0.1216	2.81e-20	0.186442	0.935101	0.0121696	0.0144982	0.428286	0.0713045	3.83e-19	0.285489	0.959666	0.0537641	0.0272089	0.571272	0.173162
ENSG00000160856	FCRL3	0	-0.0096	0.047	-0.0426	0.0586	0.0759	0.0313	-0.1935	-0.0439	0.0542	-0.0408	0.0636	0.0614	0.0436	-0.1647	-0.0552	0.0989174	0.256871	0.13535	0.171452	0.340639	0.000704414	0.414376	0.134903	0.368959	0.225691	0.338178	0.425945	0.00466165	0.597969
ENSG00000172006	ZNF554	0	-0.0096	0.1267	-0.0732	0.0458	-0.1141	0.0501	-0.0559	-0.0467	0.1461	-0.0701	0.0497	-0.0727	0.0698	-0.0476	-0.0588	7.84e-06	0.0515037	0.242828	0.104992	0.126523	0.330679	0.384738	2.19e-05	0.0996371	0.359953	0.241294	0.182669	0.476254	0.568509
ENSG00000115902	SLC1A4	0	-0.0097	-0.1278	-0.0414	0.0213	0.1037	0.0471	-0.041	-0.0295	-0.1631	-0.0396	0.0231	0.0838	0.0657	-0.0349	-0.0371	5.91e-07	0.271229	0.58702	0.0615692	0.150584	0.475828	0.583092	1.91e-06	0.384557	0.698306	0.168285	0.212931	0.617318	0.740421
ENSG00000168778	TCTN2	0	-0.0097	-0.108	0.0282	0.0033	-0.0908	0.0284	-0.001	0.0723	-0.1378	0.0157	0.0035	-0.0579	0.0396	-0.0009	0.0818	2.52e-05	0.662446	0.933759	0.197463	0.386843	0.98598	0.225962	6.56e-05	0.751236	0.958863	0.3714	0.473478	0.992214	0.397791
ENSG00000164520	RAET1E	0	-0.0097	0.0613	-0.0933	-0.054	-0.0013	0.0218	-0.0302	0.0281	0.0707	-0.0893	-0.0491	-0.0008	0.0304	-0.0257	0.0317	0.0311684	0.0129709	0.248594	0.984984	0.506458	0.599397	0.639051	0.0476837	0.0317463	0.366379	0.991207	0.591286	0.724824	0.781351
ENSG00000140025	EFCAB11	0	-0.0097	-0.005	-0.0826	0.1031	-0.1391	0.0387	0.1144	-0.0973	-0.0063	-0.0791	0.1119	-0.0886	0.054	0.0996	-0.1222	0.847048	0.0279136	0.00847121	0.0480529	0.237753	0.0413404	0.0697373	0.87322	0.0601983	0.0224715	0.141251	0.315098	0.104246	0.170301
ENSG00000157152	SYN2	0	-0.0097	0.1427	-0.0228	-0.0504	0.0169	0.0376	-0.1095	-0.0822	0.1646	-0.0218	-0.0459	0.0137	0.0524	-0.0931	-0.1033	4.61e-07	0.544254	0.281281	0.760607	0.252031	0.0565107	0.125621	1.5e-06	0.65176	0.40186	0.863566	0.330758	0.131481	0.261949
ENSG00000173334	TRIB1	0	-0.0097	-0.2905	-0.0242	0.0364	0.0082	0.1141	0.0802	0.0079	-0.3706	-0.0231	0.0395	0.0066	0.159	0.0699	0.009	1.4e-31	0.520853	0.354026	0.883068	0.000469132	0.15299	0.894491	7.06e-30	0.630528	0.479665	0.937936	0.00121356	0.274696	0.94308
ENSG00000134371	CDC73	0	-0.0097	0.0923	-0.104	0.0373	-0.0416	0.0424	0.0455	-0.1398	0.1065	-0.0996	0.0404	-0.0265	0.0591	0.0396	-0.1756	0.00116125	0.00558103	0.342595	0.554729	0.196028	0.418318	0.00887866	0.0023481	0.0155199	0.467519	0.719194	0.267628	0.562335	0.0349262
ENSG00000108518	PFN1	0	-0.0097	0.0804	-0.0986	0.0229	-0.0215	-0.0088	0.016	-0.0585	0.0928	-0.0944	0.0249	-0.0137	-0.0097	0.0139	-0.0735	0.0046854	0.00859885	0.559417	0.760185	0.831331	0.775948	0.27641	0.00845736	0.0224065	0.673287	0.863355	0.872502	0.855005	0.457072
ENSG00000174808	BTC	0	-0.0098	-0.0171	-0.1244	-0.0487	-0.0511	0.0349	0.0971	0.0407	-0.0218	-0.1191	-0.0443	-0.0325	0.0487	0.0846	0.046	0.507919	0.00090737	0.298493	0.46879	0.2872	0.0833754	0.496528	0.569378	0.00328887	0.420643	0.648632	0.369719	0.175507	0.672369
ENSG00000169181	GSG1L	0	-0.0098	0.0714	0.0239	-0.0329	-0.0374	0.0403	-0.0742	-0.0597	0.0824	0.0133	-0.03	-0.0238	0.0562	-0.0631	-0.075	0.0120224	0.711967	0.481711	0.596032	0.218773	0.19669	0.266932	0.0200973	0.792431	0.604022	0.750098	0.293294	0.328251	0.446022
ENSG00000242866	STRC	0	-0.0098	0.125	0.0107	0.0419	-0.1295	0.0904	-0.1962	-0.0108	0.1442	0.0059	0.0454	-0.0825	0.1261	-0.1669	-0.0136	1.03e-05	0.868829	0.286103	0.0657064	0.00568165	0.000591891	0.840753	2.82e-05	0.910921	0.406927	0.175762	0.0117105	0.00405376	0.912171
ENSG00000159409	CELF3	0	-0.0098	0.0926	-0.0001	-0.1349	-0.2335	0.1103	0.0522	0.0449	0.1069	-0.0001	-0.1227	-0.1488	0.1537	0.0454	0.0508	0.00111322	0.997191	0.00384381	0.000864737	0.00072774	0.353107	0.452442	0.00225994	0.997905	0.01147	0.00765467	0.00180831	0.498799	0.633683
ENSG00000183036	PCP4	0	-0.0098	0.0252	-0.0439	0.0412	-0.0676	0.0343	-0.074	0.0162	0.029	-0.042	0.0447	-0.0431	0.0477	-0.0629	0.0184	0.376767	0.243539	0.294033	0.337415	0.296543	0.197992	0.786035	0.439237	0.353546	0.415581	0.529966	0.379561	0.329679	0.881727
ENSG00000070366	SMG6	0	-0.0098	0.2155	-0.1456	-0.0211	-0.1411	0.0666	-0.0668	0.0238	0.2486	-0.1394	-0.0192	-0.0899	0.0929	-0.0568	0.0269	1.53e-14	0.00010106	0.652749	0.0448479	0.0419486	0.245484	0.690848	1.12e-13	0.000498274	0.753747	0.135064	0.0697255	0.385851	0.816835
ENSG00000142208	AKT1	0	-0.0098	-0.1518	-0.0552	0.0441	0.1319	0.0826	-0.0874	-0.0329	-0.1936	-0.0528	0.0479	0.1066	0.1151	-0.0744	-0.0414	2.76e-09	0.142154	0.260712	0.0173398	0.0115868	0.127981	0.540722	1.17e-08	0.229466	0.379736	0.0691693	0.0222301	0.240833	0.707713
ENSG00000115289	PCGF1	0	-0.0098	-0.0743	-0.0327	-0.0331	0.0489	0.0695	-0.0298	-0.0172	-0.0948	-0.0313	-0.0301	0.0395	0.0968	-0.0253	-0.0216	0.00384132	0.38463	0.480202	0.37863	0.0339672	0.604489	0.749755	0.00706449	0.50121	0.602673	0.567797	0.0578807	0.728565	0.857565
ENSG00000198570	RD3	0	-0.0098	0.092	-0.0312	-0.0358	-0.0136	-0.0282	-0.0966	0.0448	0.1061	-0.0299	-0.0326	-0.0087	-0.0314	-0.0822	0.0506	0.00120212	0.406797	0.444048	0.846982	0.492706	0.0924836	0.453807	0.00242515	0.522477	0.569564	0.917434	0.577874	0.189648	0.634252
ENSG00000170677	SOCS6	0	-0.0098	0.1285	-0.1613	0.0341	-0.1243	0.1166	0.0448	-0.1072	0.1483	-0.1544	0.037	-0.0792	0.1625	0.039	-0.1347	5.75e-06	1.62e-05	0.385495	0.0773521	0.000349389	0.425526	0.0455052	1.63e-05	9.92e-05	0.511212	0.196413	0.000927303	0.568838	0.123953
ENSG00000104427	ZC2HC1A	0	-0.0098	0.1691	-0.0874	-0.1132	0.2041	-0.0367	-0.1413	-0.0635	0.1951	-0.0837	-0.103	0.1649	-0.0408	-0.1202	-0.0798	2.06e-09	0.0199969	0.0154209	0.000218119	0.372689	0.0136768	0.237127	8.9e-09	0.0455771	0.0372955	0.00257538	0.459013	0.0454329	0.412046
ENSG00000117598	PLPPR5	0	-0.0098	0.0365	0.0211	-0.0861	-0.01	-0.0939	0.0612	0.0023	0.0421	0.0117	-0.0783	-0.0063	-0.1044	0.0533	0.0026	0.200478	0.744417	0.0656876	0.887745	0.0221097	0.275897	0.969605	0.252518	0.818025	0.125287	0.940695	0.0395593	0.419572	0.984926
ENSG00000134249	ADAM30	0	-0.0099	0.0967	0.0649	0.0073	-0.1796	-0.0313	-0.0009	-0.0262	0.1116	0.0362	0.0079	-0.1145	-0.0348	-0.0008	-0.0329	0.000663213	0.315231	0.853207	0.010564	0.446204	0.98773	0.626629	0.00139992	0.430587	0.905994	0.0487279	0.531846	0.993077	0.771399
ENSG00000180660	MAB21L1	0	-0.0099	0.0852	-0.0321	-0.0551	0.0158	-0.0645	0.018	-0.0367	0.0983	-0.0307	-0.0502	0.0128	-0.0717	0.0157	-0.0461	0.00271833	0.39369	0.238852	0.77645	0.116683	0.748609	0.495111	0.00515842	0.510064	0.355297	0.875236	0.170227	0.836048	0.671222
ENSG00000170516	COX7B2	0	-0.0099	0.0736	-0.0265	-0.0521	-0.13	0.0348	-0.0048	0.0355	0.0849	-0.0253	-0.0475	-0.0828	0.0484	-0.0041	0.0402	0.00968671	0.481674	0.265271	0.0647846	0.289541	0.933356	0.552202	0.0165026	0.595117	0.384857	0.174208	0.372295	0.95916	0.715653
ENSG00000265369	PCAT18	0	-0.0099	0.0003	0.0366	-0.0231	-0.0811	-0.0225	0.0379	-0.0177	0.0004	0.0204	-0.021	-0.0517	-0.025	0.033	-0.0223	0.990339	0.571018	0.621397	0.249826	0.584991	0.500172	0.741873	0.992348	0.675518	0.727306	0.437939	0.66394	0.639903	0.851108
ENSG00000180938	ZNF572	0	-0.0099	0.0431	-0.0709	0.077	-0.0655	0.0279	-0.0687	-0.0124	0.0497	-0.0679	0.0835	-0.0418	0.0389	-0.0585	-0.0156	0.130045	0.0591882	0.0495922	0.35237	0.395346	0.231648	0.817999	0.172225	0.112076	0.0993271	0.545015	0.481956	0.370248	0.900564
ENSG00000168890	TMEM150A	0	-0.01	-0.0384	0.0454	-0.0113	0.0804	0.0361	-0.1136	-0.0683	-0.049	0.0253	-0.0103	0.065	0.0503	-0.0966	-0.0858	0.136115	0.482536	0.808993	0.147756	0.271362	0.0478237	0.203938	0.179417	0.595671	0.87623	0.304774	0.352292	0.115882	0.370705
ENSG00000260230	FRRS1L	0	-0.01	0.1021	0.0498	0.0313	-0.0014	-0.0744	-0.1281	-0.0491	0.1178	0.0277	0.034	-0.0009	-0.0827	-0.109	-0.0616	0.000324197	0.441275	0.425571	0.984287	0.070167	0.0255268	0.361702	0.000716726	0.556143	0.551363	0.990887	0.109435	0.0724726	0.545671
ENSG00000111667	USP5	0	-0.01	-0.1558	0.0317	0.0717	-0.0777	0.1275	-0.0463	-0.021	-0.1987	0.0177	0.0778	-0.0495	0.1778	-0.0394	-0.0264	1.02e-09	0.624028	0.0673663	0.270178	9.02e-05	0.420423	0.696325	4.54e-09	0.718902	0.127948	0.46068	0.000267815	0.564471	0.821051
ENSG00000166152	C16orf78	0	-0.01	0.0144	0.0831	-0.0257	-0.0359	-0.0096	-0.0554	-0.041	0.0166	0.0463	-0.0234	-0.0229	-0.0106	-0.0471	-0.0515	0.613658	0.198415	0.583327	0.610551	0.816329	0.335493	0.445829	0.668675	0.299865	0.695343	0.760285	0.86059	0.481367	0.627859
ENSG00000168754	FAM178B	0	-0.01	0.0472	-0.0468	-0.0172	0.0523	0.0018	-0.1204	0.0129	0.0544	-0.0448	-0.0156	0.0423	0.0025	-0.1025	0.0146	0.0976259	0.213474	0.713572	0.346392	0.95601	0.0357712	0.829564	0.133331	0.318164	0.803267	0.538926	0.969109	0.0935132	0.906304
ENSG00000072182	ASIC4	0	-0.01	0.0744	-0.0278	-0.0414	-0.1493	0.0484	0.0177	0.0076	0.0858	-0.0266	-0.0376	-0.0951	0.0674	0.0154	0.0086	0.0088925	0.459915	0.37697	0.0337726	0.140174	0.752912	0.898348	0.0152582	0.574222	0.502693	0.110582	0.199984	0.839188	0.94474
ENSG00000130368	MAS1	0	-0.0101	0.0967	-0.0008	-0.0064	-0.2303	0.0559	-0.0616	0.0761	0.1116	-0.0008	-0.0059	-0.1468	0.0779	-0.0524	0.0861	0.000662373	0.982946	0.890677	0.00102066	0.0883849	0.283814	0.202194	0.00139834	0.98898	0.929814	0.00859283	0.133888	0.427788	0.368313
ENSG00000186919	ZACN	0	-0.0101	-0.0008	-0.0447	0.0267	0.0793	0.1645	-0.1337	-0.1617	-0.001	-0.0428	0.029	0.0641	0.2293	-0.1138	-0.2033	0.974725	0.235079	0.496701	0.153267	3.83e-07	0.0196663	0.00239521	0.980037	0.343582	0.617008	0.313076	1.76e-06	0.059461	0.0122023
ENSG00000132950	ZMYM5	0	-0.0101	0.0832	-0.1204	0.0038	0.1438	0.0905	-0.2328	-0.0386	0.096	-0.1153	0.0041	0.1163	0.1261	-0.1981	-0.0485	0.00341591	0.00132023	0.922955	0.00941006	0.00565696	4.34e-05	0.473443	0.00635231	0.00453421	0.951409	0.0447692	0.0116648	0.000531779	0.651889
ENSG00000177234	LINC01561	0	-0.0101	-0.0516	-0.0276	0.0179	-0.0537	0.0789	-0.0409	0.0064	-0.0659	-0.0265	0.0194	-0.0342	0.11	-0.0348	0.0072	0.0448944	0.462592	0.648331	0.446173	0.0158712	0.47729	0.914921	0.0663238	0.577071	0.75006	0.62893	0.0294845	0.618691	0.953461
ENSG00000180846	CSNK1G2-AS1	0	-0.0101	-0.0132	-0.0633	0.0045	-0.1328	0.122	-0.0701	0.082	-0.0169	-0.0606	0.0049	-0.0846	0.17	-0.0596	0.0927	0.608167	0.0923571	0.909014	0.0590748	0.00018275	0.222734	0.16976	0.664109	0.1619	0.94156	0.16318	0.000511351	0.360337	0.325696
ENSG00000134317	GRHL1	0	-0.0101	-0.0743	-0.0853	-0.0482	0.01	0.0682	0.0494	0.0093	-0.0948	-0.0816	-0.0438	0.008	0.0951	0.043	0.0105	0.00383499	0.0232049	0.303557	0.857872	0.0373548	0.379474	0.876949	0.00705369	0.0515612	0.426093	0.924115	0.0629382	0.524651	0.933129
ENSG00000163116	STPG2	0	-0.0101	0.1029	0.0185	0.0418	-0.1785	0.1284	-0.1427	-0.0414	0.1187	0.0103	0.0453	-0.1137	0.1789	-0.1214	-0.0521	0.000291498	0.774578	0.287334	0.0110889	8.09e-05	0.0127985	0.441257	0.000647519	0.84103	0.408412	0.0504053	0.000243559	0.043209	0.623442
ENSG00000183644	HOATZ	0	-0.0101	0.0833	-0.0181	-0.0047	-0.2115	0.1048	-0.0404	0.0155	0.0961	-0.0173	-0.0042	-0.1348	0.1461	-0.0344	0.0175	0.00338166	0.630907	0.920727	0.00258248	0.00133227	0.481952	0.795802	0.00629549	0.724321	0.949816	0.0172098	0.00313294	0.622626	0.887354
ENSG00000166432	ZMAT1	0	-0.0102	-0.0066	-0.0187	0.0354	0.041	0.073	-0.2625	0.0674	-0.0084	-0.0179	0.0384	0.0331	0.1017	-0.2234	0.0763	0.798594	0.618286	0.367399	0.460803	0.0258548	3.79e-06	0.258976	0.831554	0.714437	0.492718	0.642066	0.0453749	7.63e-05	0.437657
ENSG00000160299	PCNT	0	-0.0102	-0.2322	-0.1042	0.0837	0.1216	0.1607	-0.1658	0.065	-0.2962	-0.0998	0.0908	0.0983	0.2241	-0.1411	0.0735	3.05e-20	0.00549074	0.0327741	0.0282798	7.08e-07	0.00376252	0.276541	4.14e-19	0.0153189	0.0702061	0.0973646	3.1e-06	0.0170099	0.45719
ENSG00000107164	FUBP3	0	-0.0102	0.1081	-0.1544	0.059	-0.2084	0.1515	-0.0798	0.0526	0.1247	-0.1478	0.064	-0.1328	0.2112	-0.0679	0.0595	0.000139288	3.71e-05	0.132851	0.00298586	3.05e-06	0.164818	0.378401	0.000324173	0.000205796	0.222347	0.019156	1.18e-05	0.28942	0.562516
ENSG00000177992	SPATA31E1	0	-0.0102	0.1083	-0.0605	0.0089	-0.1309	-0.0162	-0.0475	0.0666	0.125	-0.058	0.0097	-0.0834	-0.018	-0.0404	0.0753	0.000135395	0.107315	0.820682	0.0628598	0.69325	0.408347	0.264723	0.000315689	0.183303	0.883758	0.170771	0.758316	0.552765	0.443492
ENSG00000180879	SSR4	0	-0.0103	-0.0616	0.0073	0.0246	0.0311	-0.1748	0.1225	-0.021	-0.0786	0.0041	0.0267	0.0252	-0.1943	0.1067	-0.0264	0.0166732	0.910262	0.530297	0.575221	1.81e-05	0.0288084	0.696326	0.0270166	0.938009	0.647295	0.73414	6.12e-05	0.079519	0.821051
ENSG00000236384	LINC00479	0	-0.0103	0.0652	0.0253	-0.0348	-0.0801	0.0156	0.0343	-0.0973	0.0752	0.0141	-0.0317	-0.0511	0.0217	0.0299	-0.1223	0.0218897	0.695557	0.457208	0.255268	0.635294	0.541473	0.0695464	0.0346121	0.778922	0.582163	0.444882	0.708431	0.67735	0.16992
ENSG00000163125	RPRD2	0	-0.0103	-0.0534	-0.1523	-0.0436	-0.0079	0.1175	-0.1081	0.1759	-0.0681	-0.1458	-0.0396	-0.005	0.1637	-0.092	0.1989	0.0379542	4.7e-05	0.352161	0.91105	0.000315325	0.0595485	0.00297757	0.0570561	0.000254041	0.477721	0.952321	0.000843178	0.136753	0.0144482
ENSG00000163319	MRPS18C	0	-0.0103	-0.0735	-0.0834	0.0058	0.0954	-0.04	0.184	-0.1603	-0.0938	-0.0799	0.0063	0.0771	-0.0445	0.1603	-0.2014	0.00422869	0.0264013	0.881728	0.0855352	0.331109	0.000981425	0.00262375	0.00770655	0.0574976	0.924025	0.210424	0.415725	0.00605856	0.013135
ENSG00000118898	PPL	0	-0.0103	-0.0285	-0.0481	-0.0834	-0.049	0.0454	-0.068	0.1596	-0.0364	-0.046	-0.0759	-0.0312	0.0633	-0.0578	0.1805	0.26813	0.200993	0.0744014	0.486857	0.166269	0.236896	0.00712577	0.327001	0.302914	0.138848	0.663971	0.232258	0.376096	0.029123
ENSG00000150361	KLHL1	0	-0.0103	0.081	-0.0119	-0.0284	0.0299	-0.0874	-0.1057	0.0504	0.0935	-0.0114	-0.0258	0.0242	-0.0972	-0.0899	0.057	0.00436967	0.751408	0.54489	0.59024	0.0331777	0.0656345	0.398713	0.00793422	0.823345	0.66011	0.745851	0.0566742	0.146669	0.582401
ENSG00000166925	TSC22D4	0	-0.0104	0.1569	0.0531	0.0301	-0.3171	0.0248	-0.2327	0.2124	0.1811	0.0296	0.0326	-0.2021	0.0345	-0.198	0.2402	2.79e-08	0.411189	0.443836	5.47e-06	0.45075	4.38e-05	0.000313224	1.06e-07	0.527118	0.569479	0.000141028	0.536264	0.000534876	0.00236439
ENSG00000075089	ACTR6	0	-0.0104	-0.1437	-0.0712	0.0874	-0.0481	0.0724	0.094	-0.0635	-0.1833	-0.0682	0.0949	-0.0306	0.1008	0.0818	-0.0798	1.85e-08	0.0580162	0.0256665	0.495058	0.0271574	0.0939502	0.237222	7.17e-08	0.110285	0.0573219	0.671804	0.0474001	0.192064	0.412116
ENSG00000147533	GOLGA7	0	-0.0104	0.2217	-0.1731	0.0175	0.0662	-0.1618	0.1074	-0.1507	0.2558	-0.1657	0.0189	0.0535	-0.1799	0.0936	-0.1894	2.49e-15	3.61e-06	0.656775	0.233407	7.36e-05	0.0553946	0.00473166	1.98e-14	2.63e-05	0.756853	0.41718	0.000222911	0.129513	0.0210335
ENSG00000134830	C5AR2	0	-0.0104	-0.0388	-0.0646	-0.052	-0.0308	0.0022	0.1388	-0.0276	-0.0495	-0.0619	-0.0473	-0.0197	0.0031	0.1209	-0.0347	0.13161	0.0856894	0.266576	0.661751	0.946504	0.0131875	0.608173	0.174063	0.152109	0.386177	0.798964	0.962477	0.0442492	0.758297
ENSG00000005102	MEOX1	0	-0.0104	-0.1552	0.0328	0.0839	0.0228	0.0207	-0.0708	-0.0071	-0.198	0.0183	0.091	0.0184	0.0288	-0.0602	-0.0089	1.18e-09	0.612297	0.0323394	0.681356	0.528474	0.217972	0.894914	5.23e-09	0.709605	0.06944	0.811817	0.612367	0.354509	0.943208
ENSG00000166337	TAF10	0	-0.0104	-0.0208	-0.0589	0.0307	0.0884	-0.1551	0.167	-0.1243	-0.0266	-0.0564	0.0333	0.0714	-0.1725	0.1455	-0.1562	0.418955	0.117193	0.43405	0.111401	0.000145658	0.00280397	0.0201775	0.48189	0.196811	0.55961	0.251287	0.000417483	0.0134904	0.0664657
ENSG00000273111	LYPD4	0	-0.0104	0.0214	-0.004	-0.0236	-0.0284	-0.0567	-0.095	0.1135	0.0246	-0.0039	-0.0215	-0.0181	-0.0631	-0.0809	0.1283	0.453352	0.914702	0.613735	0.68656	0.167832	0.0979582	0.0568472	0.516411	0.940875	0.720762	0.815194	0.234164	0.198011	0.14619
ENSG00000158008	EXTL1	0	-0.0104	0.0037	-0.0255	-0.0113	-0.091	-0.0196	0.0868	-0.0162	0.0042	-0.0244	-0.0102	-0.058	-0.0218	0.0756	-0.0204	0.897664	0.498452	0.810035	0.196557	0.633449	0.12206	0.763363	0.916455	0.610517	0.876702	0.370323	0.706941	0.232838	0.8669
ENSG00000197045	GMFB	0	-0.0105	-0.05	-0.0827	0.0074	0.0823	0.0184	0.0368	-0.0855	-0.0638	-0.0792	0.0081	0.0665	0.0257	0.0321	-0.1075	0.0519738	0.0277501	0.849761	0.138411	0.574745	0.512308	0.110984	0.0756944	0.0599151	0.904073	0.291559	0.65508	0.651564	0.239922
ENSG00000120217	CD274	0	-0.0105	-0.0606	-0.0999	0.0225	0.1091	0.1088	-0.0152	-0.1381	-0.0773	-0.0956	0.0244	0.0882	0.1517	-0.0129	-0.1736	0.0185256	0.00780171	0.566394	0.0492501	0.000855457	0.79161	0.00972478	0.0297558	0.0206205	0.679548	0.143665	0.00209675	0.865476	0.0374844
ENSG00000050730	TNIP3	0	-0.0105	0.0262	-0.025	-0.0232	0.2049	-0.0613	-0.0308	-0.1642	0.0302	-0.0239	-0.0211	0.1656	-0.0682	-0.0262	-0.2064	0.358471	0.506394	0.620549	0.000204855	0.13574	0.592643	0.00204429	0.420596	0.617725	0.726536	0.00247214	0.194382	0.719725	0.0107693
ENSG00000116525	TRIM62	0	-0.0105	0.1032	-0.0565	0.026	-0.0786	0.0974	-0.1921	0.0272	0.1191	-0.0541	0.0282	-0.0501	0.1357	-0.1634	0.0308	0.000278221	0.133248	0.508258	0.264606	0.00289373	0.000773305	0.64892	0.000619735	0.217822	0.62785	0.454842	0.00634153	0.00501405	0.788195
ENSG00000196734	LCE1B	0	-0.0105	-0.005	-0.0179	-0.0754	0.0185	0.0137	-0.0326	0.0252	-0.0064	-0.0171	-0.0686	0.015	0.0192	-0.0277	0.0285	0.846227	0.634643	0.106887	0.739058	0.675345	0.570737	0.673293	0.872668	0.72746	0.186538	0.849682	0.743191	0.702199	0.804494
ENSG00000166189	HPS6	0	-0.0105	-0.233	0.0885	0.1087	-0.1319	0.0421	0.037	0.0152	-0.2972	0.0493	0.118	-0.0841	0.0587	0.0322	0.0171	2.21e-20	0.17085	0.00545735	0.0607715	0.199593	0.510199	0.799958	3.04e-19	0.2663	0.0154623	0.166904	0.271712	0.649745	0.890431
ENSG00000171722	SPATA46	0	-0.0105	0.1057	-0.1206	0.0146	-0.1663	0.0413	-0.0484	0.1002	0.122	-0.1155	0.0159	-0.106	0.0575	-0.0412	0.1133	0.000195754	0.00129842	0.709178	0.0180051	0.208253	0.399699	0.092952	0.000445634	0.00447033	0.799672	0.0708818	0.281382	0.544378	0.210044
ENSG00000213401	MAGEA12	0	-0.0105	0.1068	0.1495	0.0456	-0.3429	0.0618	-0.0027	-0.0916	0.1232	0.0833	0.0495	-0.2186	0.0862	-0.0023	-0.1151	0.0001691	0.0205329	0.245204	8.44e-07	0.0591366	0.962676	0.0878713	0.000389295	0.0465536	0.362738	3.17e-05	0.0941292	0.977743	0.201565
ENSG00000078549	ADCYAP1R1	0	-0.0105	0.0829	-0.0763	0.0708	-0.1064	0.027	-0.1327	0.0611	0.0957	-0.0731	0.0768	-0.0678	0.0377	-0.1129	0.0691	0.00352501	0.0422726	0.0711244	0.130796	0.410458	0.0206418	0.306146	0.00654169	0.0846225	0.133858	0.279947	0.49772	0.0617291	0.489744
ENSG00000236404	VLDLR-AS1	0	-0.0105	0.0338	-0.0765	0.0094	0.0175	0.0592	-0.0898	-0.0274	0.039	-0.0732	0.0102	0.0142	0.0826	-0.0764	-0.0344	0.235085	0.0418866	0.811656	0.75256	0.0707082	0.118123	0.610726	0.290775	0.0839707	0.877679	0.858259	0.110133	0.227496	0.760044
ENSG00000175063	UBE2C	0	-0.0105	0.0295	-0.0953	-0.0503	0.0449	0.0462	0.0387	-0.0874	0.0341	-0.0913	-0.0458	0.0363	0.0644	0.0337	-0.1098	0.299942	0.0111088	0.282192	0.419007	0.158667	0.490483	0.103472	0.36077	0.0278902	0.402861	0.605175	0.223022	0.630758	0.227667
ENSG00000151743	AMN1	0	-0.0105	0.0851	-0.048	0.0714	-0.0678	0.0297	-0.1918	0.0477	0.0982	-0.046	0.0774	-0.0432	0.0415	-0.1632	0.0539	0.00274884	0.201439	0.0688188	0.335808	0.364798	0.000790003	0.424871	0.00520986	0.303358	0.130319	0.528481	0.450926	0.00508965	0.608252
ENSG00000181965	NEUROG1	0	-0.0105	0.0676	0.1002	-0.0061	-0.0687	0.0106	-0.1112	-0.0661	0.078	0.0559	-0.0055	-0.0438	0.0147	-0.0946	-0.0831	0.0174408	0.120751	0.897134	0.329421	0.747821	0.0526042	0.218374	0.0281649	0.201637	0.934225	0.522394	0.803884	0.124684	0.388271
ENSG00000167332	OR51E2	0	-0.0105	0.0792	0.0719	-0.0219	-0.0801	-0.0266	-0.1495	0.0532	0.0914	0.0401	-0.02	-0.051	-0.0296	-0.1272	0.0602	0.0053365	0.265977	0.639509	0.255624	0.518273	0.00906291	0.372986	0.00955156	0.379111	0.743166	0.445199	0.602507	0.0333148	0.557375
ENSG00000269699	ZIM2	0	-0.0105	0.0547	-0.0215	0.0161	0.0223	0.0282	-0.1229	-0.0505	0.0631	-0.0206	0.0174	0.018	0.0393	-0.1046	-0.0635	0.0546903	0.567328	0.682689	0.688359	0.390573	0.0320882	0.347593	0.0791538	0.672451	0.778177	0.816287	0.477201	0.0860903	0.531469
ENSG00000158467	AHCYL2	0	-0.0105	-0.0831	-0.0519	0.0172	0.1108	0.1451	-0.2037	-0.0083	-0.1059	-0.0497	0.0187	0.0896	0.2023	-0.1733	-0.0104	0.0012287	0.167175	0.660767	0.0457104	7.96e-06	0.000360314	0.877254	0.0024746	0.261503	0.759936	0.136961	2.86e-05	0.00276862	0.9333
ENSG00000121853	GHSR	0	-0.0105	0.0689	0.0189	-0.0212	-0.2271	-0.0015	-0.0112	0.0994	0.0795	0.0105	-0.0193	-0.1447	-0.0016	-0.0095	0.1124	0.015479	0.769792	0.650531	0.00120017	0.971726	0.845685	0.0955963	0.0252659	0.837632	0.751941	0.00967845	0.980692	0.902496	0.214406
ENSG00000122966	CIT	0	-0.0105	0.0888	-0.0839	-0.0259	0.042	0.1364	-0.1814	-0.0499	0.1025	-0.0804	-0.0236	0.034	0.1902	-0.1543	-0.0627	0.00177148	0.0254829	0.580139	0.449599	2.74e-05	0.00151399	0.35319	0.00347265	0.055861	0.692351	0.631955	8.98e-05	0.00845867	0.537386
ENSG00000147099	HDAC8	0	-0.0106	0.1287	-0.1207	-0.0066	0.0676	0.0111	0.0881	-0.2421	0.1485	-0.1156	-0.006	0.0546	0.0154	0.0767	-0.3043	5.56e-06	0.00128639	0.888141	0.223518	0.736052	0.116306	4.07e-06	1.58e-05	0.00443588	0.928459	0.404973	0.794635	0.224774	7.04e-05
ENSG00000140395	WDR61	0	-0.0106	-0.0404	-0.0432	0.0748	0.0114	-0.0381	0.0875	-0.1261	-0.0516	-0.0413	0.0812	0.0092	-0.0424	0.0762	-0.1584	0.11635	0.251086	0.0564613	0.837826	0.354306	0.118847	0.0184291	0.156173	0.362191	0.110484	0.911696	0.440123	0.228473	0.0619862
ENSG00000178363	CALML3	0	-0.0106	0.0262	0.027	-0.0278	0.0321	-0.0219	-0.1167	0.0071	0.0302	0.015	-0.0253	0.0259	-0.0243	-0.0993	0.008	0.358524	0.676265	0.553226	0.563611	0.594618	0.0418985	0.906063	0.420603	0.762335	0.667725	0.725671	0.672773	0.105324	0.948748
ENSG00000130226	DPP6	0	-0.0106	0.0115	0.0587	-0.0747	-0.0194	0.0135	-0.1069	0.0432	0.0132	0.0327	-0.0679	-0.0124	0.0188	-0.091	0.0489	0.687345	0.363796	0.110477	0.783016	0.681128	0.0624743	0.469463	0.733846	0.480066	0.191407	0.879242	0.747781	0.141486	0.648215
ENSG00000107890	ANKRD26	0	-0.0106	-0.1224	-0.0928	0.0422	0.0591	0.1141	0.0197	-0.0941	-0.1561	-0.0888	0.0458	0.0478	0.159	0.0172	-0.1183	1.76e-06	0.0134722	0.282333	0.287234	0.000469588	0.725739	0.0792648	5.34e-06	0.0327632	0.403025	0.479641	0.00121433	0.821091	0.187295
ENSG00000184351	KRTAP19-1	0	-0.0106	0.054	-0.0095	-0.005	-0.1612	0.0134	0.0385	-0.0045	0.0623	-0.0091	-0.0045	-0.1027	0.0186	0.0335	-0.0057	0.0579916	0.801037	0.915814	0.0218879	0.68412	0.493191	0.933296	0.0834822	0.86127	0.946405	0.0815153	0.750259	0.633246	0.963342
ENSG00000063515	GSC2	0	-0.0106	0.0057	-0.0115	-0.0923	-0.0397	-0.0446	0.1273	-0.0192	0.0066	-0.0111	-0.084	-0.0253	-0.0496	0.1109	-0.0241	0.84065	0.758929	0.0483995	0.573239	0.277992	0.0230319	0.721136	0.86827	0.829478	0.0972307	0.732281	0.359589	0.0672087	0.83823
ENSG00000205268	PDE7A	0	-0.0106	-0.1331	-0.068	0.0629	0.0095	0.1501	-0.1332	0.0376	-0.1698	-0.0651	0.0683	0.0077	0.2092	-0.1134	0.0425	1.94e-07	0.07031	0.108848	0.864052	3.8e-06	0.0201442	0.529564	6.68e-07	0.129351	0.189098	0.927591	1.45e-05	0.0606067	0.698514
ENSG00000154451	GBP5	0	-0.0106	-0.1436	-0.0302	0.0536	0.0899	0.0262	-0.0204	-0.0501	-0.1832	-0.0289	0.0582	0.0727	0.0365	-0.0173	-0.063	1.91e-08	0.422694	0.171678	0.105141	0.424424	0.723423	0.351264	7.39e-08	0.537859	0.273179	0.241299	0.511138	0.8193	0.535249
ENSG00000152766	ANKRD22	0	-0.0106	0.0027	-0.019	-0.0302	0.0459	-0.0467	0.0666	-0.0939	0.0031	-0.0181	-0.0275	0.0371	-0.0519	0.058	-0.118	0.924361	0.614373	0.51863	0.408619	0.256514	0.235486	0.0799322	0.938332	0.710881	0.637003	0.596188	0.335633	0.374558	0.18832
ENSG00000073282	TP63	0	-0.0107	-0.155	-0.0526	-0.0229	0.1467	0.0427	0.0203	-0.054	-0.1977	-0.0504	-0.0209	0.1186	0.0595	0.0177	-0.0678	1.25e-09	0.161721	0.624658	0.00806388	0.193473	0.718095	0.315449	5.52e-09	0.254651	0.730118	0.0400823	0.264469	0.815251	0.499164
ENSG00000171695	LKAAEAR1	0	-0.0107	-0.0161	0.0155	-0.0453	0.0325	-0.1435	-0.0262	0.1082	-0.0205	0.0087	-0.0412	0.0263	-0.1595	-0.0223	0.1223	0.532891	0.810041	0.333435	0.558233	0.000450186	0.648331	0.0695479	0.593333	0.868452	0.457793	0.72138	0.0011689	0.761325	0.16992
ENSG00000106635	BCL7B	0	-0.0107	-0.0644	-0.0679	-0.0045	0.1229	-0.005	0.0154	-0.0716	-0.0822	-0.065	-0.0041	0.0993	-0.0055	0.0134	-0.09	0.0122964	0.0706747	0.922819	0.026642	0.903789	0.783617	0.182724	0.0205261	0.129864	0.951333	0.0935897	0.930775	0.85956	0.343174
ENSG00000115677	HDLBP	0	-0.0107	0.1626	-0.1976	-0.0298	-0.0764	0.0455	-0.0384	0.0588	0.1876	-0.1892	-0.0271	-0.0487	0.0634	-0.0326	0.0664	8.44e-09	1.17e-07	0.524408	0.278461	0.165375	0.504703	0.325465	3.39e-08	1.26e-06	0.642231	0.470627	0.231199	0.644193	0.509421
ENSG00000279116	OR8D2	0	-0.0108	0.0608	0.0142	0.0169	-0.0189	0.0154	-0.124	-0.0397	0.0701	0.0079	0.0183	-0.012	0.0215	-0.1055	-0.0498	0.0327324	0.826651	0.667205	0.788559	0.639222	0.0306675	0.460992	0.0498472	0.881262	0.765418	0.882445	0.712137	0.0833436	0.640357
ENSG00000023287	RB1CC1	0	-0.0108	-0.2333	-0.1124	-0.0185	0.1215	0.1056	0.1967	-0.1353	-0.2976	-0.1076	-0.0168	0.0982	0.1471	0.1713	-0.17	1.99e-20	0.0027287	0.692673	0.0284346	0.0012257	0.000420502	0.0113613	2.76e-19	0.00841808	0.786622	0.0976572	0.00290788	0.00310099	0.0422503
ENSG00000115484	CCT4	0	-0.0108	-0.1041	-0.0806	0.0597	0.1087	-0.0625	0.0984	-0.0953	-0.1327	-0.0772	0.0648	0.0878	-0.0695	0.0857	-0.1198	4.99e-05	0.0318749	0.128289	0.0500882	0.128495	0.0793456	0.0755893	0.000124429	0.0671248	0.216011	0.145412	0.185045	0.169399	0.181013
ENSG00000122417	ODF2L	0	-0.0108	-0.1133	-0.0998	-0.0081	0.1498	0.1	-0.1048	0.0005	-0.1446	-0.0956	-0.0074	0.1211	0.1393	-0.0891	0.0005	9.82e-06	0.00782309	0.862545	0.00681626	0.00221477	0.0680271	0.993677	2.7e-05	0.0206663	0.912036	0.035481	0.00497024	0.150588	0.996866
ENSG00000049769	PPP1R3F	0	-0.0108	-0.1073	0.0498	0.0307	-0.0332	-0.0302	-0.0109	0.0253	-0.1368	0.0277	0.0334	-0.0212	-0.0336	-0.0093	0.0286	2.89e-05	0.441261	0.4337	0.637665	0.462325	0.849363	0.67217	7.46e-05	0.556143	0.559309	0.780467	0.547906	0.905001	0.804201
ENSG00000161911	TREML1	0	-0.0108	-0.0405	-0.0193	-0.0868	0.1805	-0.0882	-0.1209	0.0992	-0.0516	-0.0185	-0.079	0.1459	-0.098	-0.1029	0.1122	0.115956	0.607989	0.0635243	0.00109459	0.0317476	0.035087	0.0962338	0.155713	0.706055	0.121693	0.00903419	0.0544908	0.0921317	0.215583
ENSG00000159069	FBXW5	0	-0.0108	-0.0549	-0.0437	0.0865	-0.1278	0.0574	-0.0417	0.0483	-0.0701	-0.0419	0.0939	-0.0815	0.08	-0.0354	0.0546	0.0328375	0.244924	0.027293	0.0693206	0.0798396	0.468811	0.419251	0.0499923	0.355119	0.060321	0.182151	0.122413	0.61049	0.602855
ENSG00000260238	PMF1-BGLAP	0	-0.0109	0.0499	-0.01	0.1113	0.0124	-0.1495	-0.0972	0.0071	0.0576	-0.0095	0.1208	0.01	-0.1663	-0.0827	0.0081	0.0794338	0.791258	0.00445633	0.823533	0.000253489	0.0903846	0.905021	0.11101	0.854175	0.013028	0.902633	0.000691103	0.186363	0.948176
ENSG00000165383	LRRC18	0	-0.0109	-0.1138	-0.016	-0.0561	0.1831	0.0297	-0.0566	-0.0464	-0.1451	-0.0153	-0.051	0.148	0.0414	-0.0481	-0.0583	9.06e-06	0.670717	0.230711	0.000922646	0.365282	0.325074	0.388393	2.5e-05	0.757922	0.345199	0.0080144	0.451451	0.470483	0.571798
ENSG00000137204	SLC22A7	0	-0.0109	-0.017	-0.0374	-0.0346	0.0528	-0.0171	-0.0474	0.0246	-0.0217	-0.0358	-0.0315	0.0427	-0.019	-0.0403	0.0278	0.509479	0.32001	0.459997	0.341512	0.678522	0.409768	0.680743	0.570876	0.435418	0.584664	0.533836	0.745773	0.554198	0.809688
ENSG00000107147	KCNT1	0	-0.0109	-0.0446	0.0034	-0.0547	-0.0915	0.1694	-0.0777	0.0197	-0.0568	0.0019	-0.0498	-0.0583	0.2361	-0.0661	0.0223	0.0835747	0.958426	0.242614	0.19383	1.66e-07	0.176094	0.741954	0.11614	0.971752	0.35974	0.367445	8.08e-07	0.30323	0.851108
ENSG00000273033	LINC02035	0	-0.0109	-0.2461	-0.0787	0.0613	0.0436	0.1535	-0.1081	0.0983	-0.3139	-0.0754	0.0666	0.0353	0.214	-0.0919	0.1112	1.15e-22	0.0360996	0.118003	0.432298	2.24e-06	0.0597609	0.0992288	2.09e-21	0.074315	0.202001	0.61773	8.89e-06	0.137126	0.220774
ENSG00000134330	IAH1	0	-0.0109	0.0617	-0.1603	0.068	0.0142	-0.1199	0.0669	-0.0068	0.0712	-0.1535	0.0738	0.0115	-0.1333	0.0583	-0.0085	0.0301269	1.81e-05	0.0830205	0.798264	0.00342631	0.233222	0.899546	0.0462103	0.000109411	0.152048	0.887901	0.00738708	0.371999	0.945155
ENSG00000167798	C3P1	0	-0.0109	0.1198	-0.0622	-0.0272	-0.097	-0.0194	-0.0005	0.0101	0.1382	-0.0595	-0.0248	-0.0618	-0.0215	-0.0004	0.0114	2.4e-05	0.0981479	0.56076	0.168193	0.638047	0.993409	0.865677	6.26e-05	0.170162	0.67448	0.33364	0.711036	0.996284	0.925356
ENSG00000156564	LRFN2	0	-0.0109	0.0822	0.0716	-0.0144	-0.2267	-0.0443	0.0685	-0.0134	0.0948	0.0399	-0.0131	-0.1445	-0.0493	0.0596	-0.0168	0.00382924	0.267835	0.75906	0.00122736	0.281289	0.222593	0.803324	0.00704566	0.381121	0.837905	0.00979459	0.363209	0.360223	0.892103
ENSG00000101938	CHRDL1	0	-0.011	-0.059	-0.0389	0.0339	0.0427	-0.0544	-0.0349	0.0339	-0.0752	-0.0372	0.0368	0.0345	-0.0605	-0.0297	0.0383	0.0219164	0.301044	0.388071	0.442262	0.18595	0.54435	0.571064	0.0346507	0.416194	0.51387	0.626241	0.2556	0.679395	0.730355
ENSG00000100241	SBF1	0	-0.011	-0.1641	0.0243	0.0527	-0.0587	0.0557	-0.1001	0.1136	-0.2094	0.0135	0.0572	-0.0374	0.0776	-0.0852	0.1285	1.18e-10	0.707523	0.179424	0.405092	0.0893338	0.0812707	0.0565641	5.85e-10	0.788804	0.282772	0.59234	0.135077	0.172308	0.145632
ENSG00000124490	CRISP2	0	-0.011	0.0783	-0.0956	-0.0544	-0.0925	-0.007	0.0238	0.0706	0.0904	-0.0915	-0.0495	-0.059	-0.0078	0.0207	0.0798	0.00586899	0.0109058	0.245421	0.188861	0.864581	0.672328	0.237356	0.01044	0.027469	0.362983	0.360588	0.9003	0.780298	0.412211
ENSG00000143340	FAM163A	0	-0.011	-0.0128	0.0041	0.0029	-0.0166	0.019	-0.1705	0.0971	-0.0163	0.0023	0.0031	-0.0106	0.0265	-0.1451	0.1098	0.619702	0.949288	0.941615	0.813473	0.56203	0.00287625	0.103672	0.674062	0.965683	0.96409	0.896677	0.643076	0.0137432	0.227985
ENSG00000170959	DCDC1	0	-0.011	-0.0096	-0.0454	0.0343	-0.0989	0.0481	-0.0556	0.05	-0.0122	-0.0435	0.0373	-0.063	0.067	-0.0473	0.0566	0.710291	0.227436	0.381757	0.160188	0.142723	0.333868	0.402449	0.754379	0.334739	0.507397	0.322387	0.20311	0.479675	0.586181
ENSG00000084764	MAPRE3	0	-0.011	-0.0349	-0.1091	-0.0378	0.0111	-0.0008	0.0916	0.0029	-0.0446	-0.1044	-0.0344	0.009	-0.0009	0.0798	0.0033	0.175096	0.00365002	0.418895	0.841332	0.984876	0.102611	0.96141	0.223975	0.0108012	0.545072	0.913817	0.990044	0.204808	0.98018
ENSG00000106477	CEP41	0	-0.011	0.0187	-0.1119	-0.0634	0	-0.005	-0.0014	0.086	0.0215	-0.1072	-0.0577	0	-0.0056	-0.0012	0.0972	0.512102	0.0028543	0.175727	0.999584	0.902909	0.981116	0.149733	0.573311	0.00875265	0.278264	0.99977	0.930119	0.98919	0.296984
ENSG00000102606	ARHGEF7	0	-0.011	-0.1985	-0.0125	0.1086	-0.0152	0.0685	-0.081	0.0528	-0.2532	-0.0119	0.1179	-0.0097	0.0955	-0.0689	0.0597	4.9e-15	0.740679	0.00551435	0.829242	0.0364771	0.15843	0.376833	3.76e-14	0.815146	0.0155892	0.906378	0.061616	0.281502	0.561249
ENSG00000162972	MAIP1	0	-0.011	-0.119	-0.0734	0.0118	0.0297	0.0005	0.1966	-0.1234	-0.1518	-0.0703	0.0129	0.024	0.0007	0.1712	-0.1551	3.38e-06	0.0507461	0.763006	0.592965	0.987301	0.000425257	0.0210757	9.93e-06	0.0983455	0.841169	0.747627	0.991379	0.00312255	0.0687354
ENSG00000163870	TPRA1	0	-0.0111	-0.0924	0.0312	0.04	-0.0082	0.0857	-0.0718	-0.0619	-0.1179	0.0174	0.0435	-0.0053	0.1194	-0.061	-0.0777	0.000320408	0.629638	0.307692	0.906883	0.00882755	0.211823	0.249826	0.000708654	0.723243	0.431028	0.950647	0.0174275	0.347159	0.427134
ENSG00000163568	AIM2	0	-0.0111	0.132	-0.0866	-0.0187	0.0333	-0.0755	0.051	-0.1129	0.1523	-0.0829	-0.0171	0.0269	-0.0839	0.0445	-0.1419	3.14e-06	0.0211485	0.688894	0.549575	0.0662098	0.363502	0.0350285	9.26e-06	0.0477471	0.783318	0.71548	0.104058	0.50913	0.101982
ENSG00000182022	CHST15	0	-0.0111	-0.0821	-0.0649	-0.0207	0.0794	0.0106	-0.1233	0.1236	-0.1048	-0.0621	-0.0188	0.0642	0.0148	-0.1049	0.1397	0.00139207	0.0843205	0.658813	0.152702	0.745679	0.0315977	0.037928	0.00277292	0.150097	0.758406	0.312338	0.80237	0.0852214	0.108162
ENSG00000091704	CPA1	0	-0.0111	0.014	0.0493	-0.0719	-0.0794	0.0325	-0.0619	0.0401	0.0161	0.0275	-0.0654	-0.0506	0.0453	-0.0527	0.0453	0.623609	0.445744	0.124271	0.259586	0.321926	0.281266	0.502631	0.677637	0.560575	0.210588	0.449171	0.40596	0.425414	0.677996
ENSG00000089597	GANAB	0	-0.0111	-0.0001	-0.0906	-0.1124	0.1649	0.1555	-0.0472	-0.1476	-0.0001	-0.0867	-0.1023	0.1333	0.2167	-0.0402	-0.1855	0.997798	0.0158756	0.0161439	0.00288716	1.64e-06	0.411532	0.00568064	0.998377	0.037412	0.0387202	0.0186721	6.7e-06	0.555904	0.0242862
ENSG00000166949	SMAD3	0	-0.0111	0.0021	-0.0972	0.0219	0.0658	0.0508	-0.1733	0.0525	0.0024	-0.0931	0.0238	0.0532	0.0708	-0.1474	0.0594	0.94191	0.00959036	0.577253	0.235993	0.121349	0.00245219	0.379867	0.953046	0.0245761	0.689714	0.420819	0.176146	0.0121639	0.563762
ENSG00000124491	F13A1	0	-0.0111	-0.0457	-0.0588	0.0575	0.0114	-0.0203	0.0258	-0.0475	-0.0583	-0.0563	0.0624	0.0092	-0.0225	0.0224	-0.0597	0.0760423	0.118046	0.142662	0.837061	0.622435	0.646581	0.377104	0.106718	0.197916	0.235449	0.911394	0.697291	0.760269	0.56144
ENSG00000159685	CHCHD6	0	-0.0111	-0.0497	-0.0351	0.1438	0.0371	-0.1448	0.052	-0.0809	-0.0634	-0.0336	0.1561	0.03	-0.161	0.0452	-0.1016	0.0534517	0.350317	0.000228702	0.504199	0.000398719	0.35494	0.13207	0.0775812	0.46679	0.000998059	0.678372	0.00104644	0.500693	0.271587
ENSG00000061938	TNK2	0	-0.0111	-0.097	0.0004	0.0721	-0.1548	0.0942	-0.2138	0.2214	-0.1237	0.0002	0.0782	-0.0987	0.1313	-0.1819	0.2504	0.000157659	0.995436	0.0660601	0.0276635	0.00396241	0.000178749	0.000169388	0.000364547	0.997129	0.125799	0.0957407	0.00842783	0.00161497	0.00143069
ENSG00000135248	FAM71F1	0	-0.0111	0.0235	-0.0362	-0.0548	0.0829	0.0599	-0.1544	0.0014	0.0271	-0.0346	-0.0499	0.067	0.0835	-0.1314	0.0016	0.410074	0.336485	0.241551	0.13549	0.0675786	0.00701931	0.981445	0.472633	0.452368	0.358407	0.287024	0.105894	0.0273869	0.990424
ENSG00000071991	CDH19	0	-0.0111	-0.0102	-0.0948	-0.0209	0.0005	-0.0641	0.0512	0.0606	-0.013	-0.0908	-0.019	0.0004	-0.0712	0.0446	0.0685	0.692105	0.0115422	0.654963	0.99314	0.119023	0.362048	0.31087	0.738445	0.0287925	0.755393	0.996001	0.173114	0.507543	0.494563
ENSG00000188293	IGFL1	0	-0.0111	0.1054	-0.0625	-0.0604	0.006	-0.0153	-0.0752	0.0241	0.1217	-0.0599	-0.055	0.0048	-0.017	-0.064	0.0273	0.000203405	0.0962759	0.19688	0.914561	0.710933	0.190519	0.686923	0.000462296	0.167542	0.304424	0.953995	0.77357	0.321322	0.814024
ENSG00000172748	ZNF596	0	-0.0111	-0.1164	-0.0207	-0.0068	-0.0365	0.1048	0.0227	-0.025	-0.1484	-0.0198	-0.0062	-0.0233	0.1461	0.0198	-0.0315	5.6e-06	0.582913	0.883787	0.604287	0.00132697	0.686278	0.641676	1.59e-05	0.685353	0.925469	0.756193	0.00312345	0.790794	0.783214
ENSG00000011021	CLCN6	0	-0.0111	-0.2715	-0.0391	0.039	-0.0489	0.1903	-0.0625	0.1148	-0.3463	-0.0374	0.0423	-0.0312	0.2652	-0.0532	0.1298	1.54e-27	0.298402	0.320538	0.487696	3.61e-09	0.276739	0.0539626	4.79e-26	0.413475	0.443826	0.664523	2.41e-08	0.420548	0.140969
ENSG00000189369	GSPT2	0	-0.0111	-0.0958	-0.0719	0.0009	0.0597	0.0676	0.0246	-0.0631	-0.1223	-0.0688	0.001	0.0483	0.0943	0.0214	-0.0793	0.000189027	0.0557058	0.981539	0.282345	0.0389785	0.661775	0.240115	0.000431475	0.106688	0.988699	0.474593	0.0653726	0.772323	0.415494
ENSG00000142494	SLC47A1	0	-0.0112	-0.0924	-0.0443	0.0438	0.0184	0.0091	0.0087	-0.0214	-0.1178	-0.0424	0.0476	0.0149	0.0126	0.0076	-0.0269	0.000321871	0.238908	0.264263	0.739992	0.782638	0.87725	0.690763	0.000711788	0.348375	0.383777	0.849939	0.832661	0.922869	0.816798
ENSG00000100652	SLC10A1	0	-0.0112	0.0191	-0.1328	-0.0562	0.0509	0.0988	-0.0885	0.0304	0.0221	-0.1271	-0.0511	0.0412	0.1377	-0.0753	0.0344	0.501863	0.000396217	0.230275	0.359461	0.00249088	0.123239	0.610962	0.563621	0.00161246	0.344648	0.551693	0.00552031	0.234445	0.760068
ENSG00000120533	ENY2	0	-0.0112	-0.0731	-0.085	0.0143	0.1695	-0.0528	0.1512	-0.2023	-0.0932	-0.0814	0.0156	0.137	-0.0587	0.1316	-0.2542	0.00448408	0.0236511	0.715132	0.00218388	0.199378	0.00689891	0.00013283	0.00812269	0.0524159	0.804314	0.0151742	0.271499	0.0270217	0.00117506
ENSG00000129824	RPS4Y1	0	-0.0112	0.0027	0.0629	-0.0348	-0.0044	-0.0106	-0.0681	-0.026	0.0031	0.0351	-0.0317	-0.0028	-0.0118	-0.0579	-0.0326	0.92385	0.330359	0.457467	0.950305	0.796735	0.236121	0.629624	0.937999	0.446052	0.582299	0.972121	0.844082	0.37515	0.773469
ENSG00000088325	TPX2	0	-0.0112	0.1033	-0.121	-0.0065	-0.0527	0.0918	0.0103	-0.1034	0.1191	-0.1158	-0.0059	-0.0336	0.1279	0.009	-0.1299	0.000275583	0.00125321	0.890118	0.454278	0.00500084	0.854643	0.0537255	0.000614396	0.00433906	0.92944	0.63643	0.0104209	0.908069	0.140545
ENSG00000101203	COL20A1	0	-0.0112	0.0667	-0.0224	-0.0329	0.0638	0.0171	-0.1408	-0.0299	0.0769	-0.0214	-0.03	0.0515	0.0239	-0.1198	-0.0375	0.0190628	0.551667	0.481976	0.251015	0.601436	0.0140216	0.578835	0.0305268	0.658526	0.604255	0.439309	0.679051	0.0462575	0.736667
ENSG00000099917	MED15	0	-0.0112	0.0491	-0.0893	0.0317	0.0496	-0.0058	-0.0774	-0.0362	0.0566	-0.0855	0.0344	0.0401	-0.0065	-0.0658	-0.0455	0.0848006	0.0173607	0.420066	0.372203	0.887608	0.17818	0.501054	0.117685	0.0403984	0.546272	0.562547	0.918496	0.305834	0.676345
ENSG00000174946	GPR171	0	-0.0112	-0.0312	-0.0551	0.0337	0.0738	0.0314	-0.0384	-0.0925	-0.0398	-0.0528	0.0365	0.0596	0.0438	-0.0327	-0.1163	0.225521	0.142444	0.391306	0.184128	0.338487	0.504474	0.084594	0.280168	0.22977	0.517467	0.354684	0.423739	0.643954	0.196048
ENSG00000158019	BABAM2	0	-0.0112	-0.1807	-0.0233	-0.0212	-0.0267	0.0523	-0.003	0.1239	-0.2305	-0.0223	-0.0193	-0.017	0.0729	-0.0025	0.1401	1.17e-12	0.535811	0.651133	0.70503	0.110467	0.958632	0.0373485	7.04e-12	0.643713	0.752336	0.826204	0.162242	0.975318	0.107088
ENSG00000164690	SHH	0	-0.0113	0.0208	-0.0757	-0.1161	-0.0012	0.0864	0.002	0.005	0.024	-0.0725	-0.1056	-0.0008	0.1205	0.0018	0.0057	0.465378	0.0438273	0.0129389	0.986413	0.008231	0.971301	0.933185	0.527755	0.0871953	0.0321196	0.991792	0.0163658	0.982659	0.963342
ENSG00000068724	TTC7A	0	-0.0113	0.0723	-0.0325	-0.037	-0.0042	0.0379	-0.137	0.0218	0.0834	-0.0311	-0.0336	-0.0027	0.0528	-0.1166	0.0246	0.0110726	0.387436	0.429747	0.952471	0.247954	0.0168401	0.715663	0.0186274	0.504223	0.555184	0.973188	0.326386	0.0529111	0.834534
ENSG00000177098	SCN4B	0	-0.0113	-0.0341	-0.0016	-0.0563	-0.0556	-0.0456	0.0695	0.0449	-0.0435	-0.0015	-0.0513	-0.0355	-0.0507	0.0605	0.0508	0.185485	0.966378	0.228834	0.42977	0.267754	0.215695	0.452423	0.235616	0.97729	0.342891	0.615248	0.348464	0.351923	0.633683
ENSG00000187860	CCDC157	0	-0.0113	-0.0507	0.04	0.0451	-0.0347	0.0846	-0.1453	-0.0178	-0.0647	0.0223	0.0489	-0.0221	0.1179	-0.1236	-0.0224	0.0487377	0.535933	0.250699	0.622834	0.00975244	0.0112345	0.740252	0.0714845	0.643759	0.368941	0.769697	0.0190666	0.0392796	0.850189
ENSG00000104228	TRIM35	0	-0.0113	-0.1239	0.0493	0.0446	0.0432	0.0569	-0.0347	-0.1143	-0.158	0.0275	0.0484	0.0349	0.0793	-0.0295	-0.1437	1.31e-06	0.445379	0.256072	0.436649	0.0827868	0.546567	0.0328022	4.04e-06	0.560281	0.374903	0.621529	0.126287	0.681536	0.0966769
ENSG00000184792	OSBP2	0	-0.0113	-0.0424	-0.0239	-0.003	-0.0639	0.103	-0.0803	0.0317	-0.0541	-0.0229	-0.0028	-0.0407	0.1436	-0.0684	0.0359	0.0995275	0.524861	0.948501	0.364704	0.00161411	0.161989	0.595932	0.135671	0.633793	0.968948	0.556394	0.00372492	0.285809	0.750232
ENSG00000112343	TRIM38	0	-0.0113	-0.1601	-0.0675	0.0374	0.122	0.0545	-0.2414	0.1763	-0.2042	-0.0647	0.0406	0.0986	0.0759	-0.2054	0.1993	3.41e-10	0.0724012	0.341181	0.0277661	0.0967061	2.22e-05	0.00291582	1.6e-09	0.132483	0.465922	0.0959588	0.144484	0.000315123	0.0142297
ENSG00000197565	COL4A6	0	-0.0113	0.076	-0.085	-0.0167	-0.0663	0.0879	-0.1622	0.0871	0.0876	-0.0813	-0.0152	-0.0422	0.1226	-0.138	0.0986	0.00756297	0.0237175	0.72153	0.346852	0.00717194	0.00460068	0.144204	0.0131658	0.0525401	0.809394	0.539476	0.0144268	0.0198828	0.2892
ENSG00000224383	PRR29	0	-0.0113	0.0623	0.1025	-0.026	-0.1947	-0.14	-0.0461	0.1629	0.0718	0.0571	-0.0237	-0.1241	-0.1557	-0.0392	0.1843	0.0286895	0.112556	0.578484	0.00555935	0.000618384	0.422732	0.00600948	0.0442137	0.190589	0.691022	0.0305804	0.00155525	0.566281	0.0254084
ENSG00000048052	HDAC9	0	-0.0113	0.105	-0.0572	0.0244	0.0396	-0.0872	-0.1087	0.0049	0.1212	-0.0548	0.0264	0.032	-0.097	-0.0925	0.0055	0.000216054	0.128088	0.535049	0.476442	0.0336759	0.0582721	0.935375	0.000488361	0.211352	0.65159	0.655429	0.0574291	0.134597	0.963823
ENSG00000181450	ZNF678	0	-0.0113	0.1205	-0.0945	0.0524	-0.0131	0.0602	-0.2427	0.038	0.139	-0.0905	0.0568	-0.0084	0.084	-0.2065	0.0429	2.15e-05	0.0118244	0.182171	0.852406	0.0660904	2e-05	0.525604	5.64e-05	0.0293674	0.285953	0.92117	0.103891	0.00029295	0.695663
ENSG00000136750	GAD2	0	-0.0113	0.049	0.0198	0.0119	-0.1404	0.0371	-0.1234	0.0666	0.0565	0.0111	0.0129	-0.0895	0.0517	-0.105	0.0754	0.0854796	0.758956	0.7619	0.0459526	0.257933	0.0314618	0.264677	0.118486	0.829478	0.84036	0.137391	0.33726	0.0849445	0.443464
ENSG00000165626	BEND7	0	-0.0113	0.0868	-0.0391	-0.0635	-0.0561	0.0059	0.0067	-0.0201	0.1002	-0.0375	-0.0578	-0.0358	0.0082	0.0059	-0.0252	0.00224837	0.297949	0.174833	0.425939	0.857084	0.904815	0.70917	0.00432883	0.41296	0.277024	0.611584	0.893674	0.94039	0.830102
ENSG00000169689	CENPX	0	-0.0113	0.0103	-0.0253	0.1386	-0.1635	-0.1366	0.0921	0.005	0.0119	-0.0242	0.1504	-0.1042	-0.1519	0.0802	0.0056	0.716822	0.50141	0.000386921	0.0200408	0.000839875	0.100721	0.934002	0.760261	0.613355	0.00157347	0.0765258	0.00206152	0.202049	0.963342
ENSG00000139880	CDH24	0	-0.0114	0.1726	-0.0374	0.0989	-0.3636	0.0638	-0.1602	0.1463	0.1991	-0.0358	0.1073	-0.2317	0.0889	-0.1363	0.1655	9.38e-10	0.319631	0.011548	1.7e-07	0.0515005	0.00514478	0.0137789	4.21e-09	0.435013	0.0292792	8.57e-06	0.0833082	0.0217104	0.0492868
ENSG00000182264	IZUMO1	0	-0.0114	0.0683	-0.0916	-0.0251	-0.1504	0.0443	0.056	0.0188	0.0788	-0.0877	-0.0228	-0.0959	0.0617	0.0488	0.0213	0.0163129	0.0146743	0.592708	0.0324524	0.177306	0.318563	0.753243	0.026486	0.0350745	0.703241	0.107431	0.245415	0.464043	0.859806
ENSG00000083099	LYRM2	0	-0.0114	0.0419	-0.1021	0.0629	-0.0999	-0.0241	0.1217	-0.0801	0.0483	-0.0978	0.0683	-0.0636	-0.0268	0.106	-0.1007	0.141353	0.00651645	0.108788	0.156164	0.557889	0.0298329	0.135548	0.185491	0.0177063	0.189037	0.317174	0.639197	0.0818308	0.276898
ENSG00000260220	CCDC187	0	-0.0114	0.0169	-0.0705	0.0437	0.0277	-0.0229	-0.0293	-0.0454	0.0195	-0.0675	0.0474	0.0224	-0.0254	-0.0249	-0.0571	0.552121	0.0605859	0.265763	0.617917	0.578579	0.610747	0.398317	0.611056	0.114235	0.385283	0.765659	0.658273	0.733279	0.581934
ENSG00000214309	MBLAC1	0	-0.0114	-0.1276	0.1893	0.0551	-0.1352	-0.0058	-0.0803	0.0247	-0.1628	0.1055	0.0598	-0.0862	-0.0064	-0.0684	0.028	6.18e-07	0.00332997	0.160337	0.0546084	0.888341	0.161993	0.67923	1.99e-06	0.00998144	0.258894	0.153927	0.918918	0.285809	0.808529
ENSG00000146729	NIPSNAP2	0	-0.0114	-0.1002	-0.1154	0.0888	-0.0217	-0.0808	0.1954	-0.0462	-0.1279	-0.1105	0.0963	-0.0138	-0.0898	0.1701	-0.0581	9.4e-05	0.00210179	0.023489	0.758618	0.0491422	0.00046141	0.390348	0.000224014	0.00672381	0.053169	0.862214	0.0800749	0.00333776	0.573519
ENSG00000167657	DAPK3	0	-0.0115	-0.0655	-0.0514	-0.0309	-0.0193	0.0814	-0.0525	0.0578	-0.0835	-0.0492	-0.0281	-0.0123	0.1134	-0.0447	0.0653	0.0109273	0.171656	0.509979	0.784282	0.012889	0.361253	0.333792	0.0184053	0.267203	0.629519	0.879896	0.0244528	0.506939	0.517343
ENSG00000122779	TRIM24	0	-0.0115	-0.1532	-0.1154	-0.0749	0.0651	0.1935	0.0098	-0.0054	-0.1954	-0.1105	-0.0681	0.0526	0.2697	0.0085	-0.0068	1.95e-09	0.0021028	0.109593	0.24138	1.92e-09	0.861988	0.920174	8.42e-09	0.00672562	0.190091	0.427392	1.35e-08	0.913023	0.956826
ENSG00000100461	RBM23	0	-0.0115	-0.1656	-0.0957	0.0537	0.0288	0.1494	0.0398	-0.0908	-0.2112	-0.0916	0.0583	0.0232	0.2082	0.0346	-0.1141	8.06e-11	0.0108189	0.171332	0.604824	4.23e-06	0.479068	0.0905475	4.05e-10	0.0272882	0.272713	0.756285	1.59e-05	0.620104	0.206162
ENSG00000167333	TRIM68	0	-0.0115	-0.2033	-0.0069	0.0573	0.0156	0.0926	-0.0192	-0.0168	-0.2593	-0.0066	0.0622	0.0126	0.1291	-0.0163	-0.0212	1.01e-15	0.854594	0.14399	0.778277	0.00461203	0.739094	0.754381	8.37e-15	0.900644	0.237308	0.876106	0.00969291	0.829679	0.860528
ENSG00000165370	GPR101	0	-0.0115	0.0531	-0.0546	0.0205	-0.0051	0.0284	-0.093	-0.0301	0.0613	-0.0522	0.0222	-0.0032	0.0397	-0.0791	-0.0378	0.0620634	0.146737	0.602249	0.942673	0.38604	0.105357	0.576439	0.0887348	0.235425	0.711145	0.968084	0.472756	0.208724	0.734592
ENSG00000147669	POLR2K	0	-0.0115	0.1703	-0.1596	-0.0295	0.0527	-0.1125	0.2114	-0.2136	0.1965	-0.1528	-0.0268	0.0426	-0.1251	0.1841	-0.2684	1.57e-09	1.98e-05	0.52917	0.342782	0.00606774	0.000148268	5.3e-05	6.88e-09	0.000118372	0.646338	0.535262	0.012411	0.00139299	0.000568984
ENSG00000196459	TRAPPC2	0	-0.0115	-0.1244	-0.1049	0.031	0.1452	-0.1063	-0.0284	0.1069	-0.1586	-0.1004	0.0337	0.1174	-0.1182	-0.0242	0.1209	1.19e-06	0.00518637	0.429084	0.00875573	0.00953476	0.621302	0.0727452	3.71e-06	0.0146377	0.554592	0.0423784	0.0186888	0.741765	0.175685
ENSG00000138160	KIF11	0	-0.0116	-0.0619	-0.123	0.0355	-0.0497	0.1487	-0.0075	-0.0229	-0.079	-0.1178	0.0385	-0.0317	0.2073	-0.0064	-0.0288	0.0161181	0.00103281	0.365594	0.480293	4.68e-06	0.896125	0.670089	0.026196	0.00367653	0.490979	0.658596	1.74e-05	0.934508	0.802975
ENSG00000078295	ADCY2	0	-0.0116	0.0877	-0.1089	-0.1118	0.1583	-0.0095	-0.1184	0.0216	0.1012	-0.1043	-0.1017	0.1279	-0.0105	-0.1007	0.0245	0.00203126	0.00369937	0.016688	0.0042469	0.817978	0.039098	0.717567	0.00394054	0.0109177	0.0398068	0.0250624	0.86192	0.100075	0.83597
ENSG00000170004	CHD3	0	-0.0116	0.0145	-0.0056	0.0033	-0.0731	0.0816	-0.1221	0.0203	0.0167	-0.0054	0.0036	-0.0466	0.1137	-0.1039	0.023	0.610465	0.881859	0.93214	0.299203	0.0127006	0.0332839	0.733888	0.666001	0.919554	0.957955	0.49168	0.0241281	0.0884605	0.846839
ENSG00000180016	OR1E1	0	-0.0116	-0.0005	-0.0089	-0.0384	-0.0325	0.0004	0.0052	-0.0066	-0.0006	-0.0085	-0.035	-0.0207	0.0006	0.0045	-0.0083	0.985436	0.813453	0.411828	0.644717	0.989238	0.926292	0.902807	0.988211	0.8713	0.537817	0.785745	0.992804	0.95423	0.946883
ENSG00000117400	MPL	0	-0.0116	-0.0054	0.0389	-0.0875	-0.1845	0.0663	0.0174	0.0732	-0.0069	0.0217	-0.0796	-0.1176	0.0924	0.0152	0.0828	0.834797	0.547021	0.061283	0.00862288	0.042969	0.756637	0.220107	0.863063	0.654271	0.118153	0.0420009	0.0712151	0.841966	0.390303
ENSG00000168229	PTGDR	0	-0.0116	-0.1225	-0.0004	-0.04	0.0506	0.0142	0.0264	-0.0097	-0.1563	-0.0004	-0.0364	0.0409	0.0198	0.023	-0.0122	1.71e-06	0.990532	0.392511	0.362528	0.664643	0.638742	0.857026	5.18e-06	0.993906	0.51863	0.554234	0.733992	0.754179	0.92208
ENSG00000143631	FLG	0	-0.0116	0.0779	-0.1007	-0.1457	-0.0505	0.1053	-0.0289	0.0609	0.0899	-0.0964	-0.1326	-0.0322	0.1468	-0.0246	0.0689	0.00613766	0.00732186	0.00178045	0.473498	0.00125688	0.615874	0.307796	0.0108812	0.0195718	0.00592478	0.65308	0.00297541	0.737486	0.491408
ENSG00000173826	KCNH6	0	-0.0117	0.0476	0.0625	-0.0862	-0.2226	0.021	0.0357	0.0603	0.055	0.0348	-0.0784	-0.1419	0.0293	0.0311	0.0682	0.0942247	0.333715	0.0653024	0.00150117	0.522171	0.524795	0.312803	0.129171	0.449442	0.124678	0.0114146	0.606027	0.663096	0.496508
ENSG00000172890	NADSYN1	0	-0.0117	-0.252	-0.0686	0.0987	0.0698	0.1002	-0.0971	0.0671	-0.3214	-0.0657	0.1072	0.0564	0.1396	-0.0826	0.0759	9.59e-24	0.0680856	0.0116897	0.208972	0.00216873	0.09098	0.261076	1.94e-22	0.125971	0.0295503	0.386558	0.00487479	0.187141	0.43968
ENSG00000138029	HADHB	0	-0.0117	-0.1324	-0.0663	0.0239	-0.0515	0.0983	0.0585	-0.0122	-0.1689	-0.0635	0.0259	-0.0328	0.137	0.0509	-0.0154	2.26e-07	0.0776327	0.542771	0.464623	0.00262236	0.297808	0.820466	7.71e-07	0.140445	0.658324	0.645314	0.00578657	0.442804	0.901558
ENSG00000100292	HMOX1	0	-0.0117	-0.2057	-0.0655	0.0638	0.0088	0.074	0.0787	-0.0358	-0.2624	-0.0628	0.0693	0.0071	0.1031	0.0685	-0.045	4.43e-16	0.081227	0.103785	0.874606	0.0238757	0.16104	0.505291	3.84e-15	0.145555	0.182183	0.93335	0.0422991	0.284776	0.680118
ENSG00000179134	SAMD4B	0	-0.0117	-0.1635	-0.0719	0.1241	-0.1384	0.15	-0.2067	0.2245	-0.2085	-0.0689	0.1347	-0.0882	0.2091	-0.1758	0.2538	1.42e-10	0.0556302	0.00149792	0.049102	3.84e-06	0.000293545	0.000136175	6.95e-10	0.10657	0.00510895	0.143337	1.46e-05	0.002361	0.0011954
ENSG00000102226	USP11	0	-0.0117	0.057	-0.0532	-0.0335	-0.0766	0.0219	-0.0754	0.0779	0.0658	-0.051	-0.0305	-0.0488	0.0306	-0.0642	0.0881	0.0451133	0.156879	0.474371	0.277072	0.504086	0.189254	0.192102	0.0666215	0.24829	0.597411	0.468746	0.58919	0.319717	0.355714
ENSG00000189367	KIAA0408	0	-0.0117	0.0088	-0.0964	0.0229	-0.0062	0.0171	-0.0056	-0.0225	0.0102	-0.0923	0.0248	-0.004	0.0238	-0.0047	-0.0283	0.757287	0.0102513	0.560451	0.92938	0.602335	0.92271	0.675697	0.795288	0.0260519	0.674268	0.961446	0.679696	0.951926	0.806266
ENSG00000186832	KRT16	0	-0.0117	0.0081	0.0001	-0.1003	0.0375	-0.175	0.0595	0.0879	0.0093	0.0001	-0.0913	0.0303	-0.1945	0.0518	0.0995	0.776525	0.998329	0.0318462	0.49955	1.77e-05	0.28968	0.140551	0.812274	0.99859	0.0685251	0.674911	6.01e-05	0.433937	0.284051
ENSG00000173597	SULT1B1	0	-0.0117	0.0243	0.0296	0.0053	-0.0514	0.0444	-0.1202	-0.0142	0.028	0.0165	0.0057	-0.0327	0.0619	-0.1022	-0.0178	0.39403	0.647236	0.893206	0.46588	0.175532	0.0362133	0.79208	0.456685	0.737648	0.93161	0.646123	0.243377	0.0944271	0.884871
ENSG00000164398	ACSL6	0	-0.0117	0.0679	-0.0463	0.0804	-0.0928	0.0149	-0.133	0.0267	0.0784	-0.0443	0.0872	-0.0591	0.0207	-0.1132	0.0302	0.0169177	0.218503	0.0403603	0.187572	0.650299	0.0203638	0.655039	0.0273954	0.324303	0.0837163	0.358836	0.721696	0.0611113	0.792297
ENSG00000120322	PCDHB8	0	-0.0118	-0.0189	-0.0268	-0.0505	-0.0007	0.018	-0.1545	0.1511	-0.0241	-0.0256	-0.046	-0.0005	0.025	-0.1315	0.1709	0.463107	0.476973	0.280394	0.991578	0.584073	0.00698159	0.0109153	0.52549	0.590824	0.400967	0.995152	0.663181	0.0272675	0.0409999
ENSG00000189120	SP6	0	-0.0118	-0.034	-0.0073	0.0117	-0.0439	0.0121	0.0131	-0.0341	-0.0434	-0.007	0.0127	-0.028	0.0169	0.0114	-0.0429	0.186992	0.846486	0.765604	0.532932	0.711771	0.815824	0.526118	0.237328	0.895241	0.842941	0.701846	0.774317	0.882685	0.696066
ENSG00000119661	DNAL1	0	-0.0118	0.2347	-0.1662	-0.0737	0.2116	-0.1278	-0.1367	-0.0244	0.2708	-0.1591	-0.0671	0.1711	-0.1421	-0.1163	-0.0306	4.64e-17	8.8e-06	0.11511	0.000125016	0.00179913	0.0170601	0.650821	4.43e-16	5.79e-05	0.198111	0.00170936	0.00411527	0.0533727	0.789412
ENSG00000134398	ERN2	0	-0.0118	0.0219	-0.0724	-0.0942	-0.0081	0.0182	-0.1013	0.1535	0.0253	-0.0693	-0.0858	-0.0052	0.0253	-0.0862	0.1736	0.442105	0.0541017	0.0438089	0.908389	0.579786	0.0776616	0.00971387	0.505254	0.104085	0.0896911	0.951445	0.6595	0.166617	0.0374612
ENSG00000012223	LTF	0	-0.0118	0.0699	-0.0772	0.0138	-0.0255	-0.0815	-0.0635	0.0816	0.0806	-0.0739	0.015	-0.0163	-0.0906	-0.054	0.0922	0.0140537	0.0399117	0.725035	0.717233	0.0472277	0.269231	0.171859	0.0231741	0.0806662	0.811814	0.835136	0.0772863	0.412382	0.328434
ENSG00000146047	H2BC1	0	-0.0118	0.1182	-0.0204	-0.0457	-0.1134	0.0296	-0.1026	0.0518	0.1364	-0.0195	-0.0415	-0.0723	0.0412	-0.0873	0.0585	3.06e-05	0.588497	0.329415	0.107195	0.367789	0.0738108	0.386417	7.88e-05	0.690329	0.453494	0.244393	0.453999	0.160173	0.57026
ENSG00000185019	UBOX5	0	-0.0118	-0.097	-0.0972	0.1072	-0.0369	0.0877	-0.0543	0.0077	-0.1237	-0.093	0.1163	-0.0235	0.1222	-0.0462	0.0087	0.000158032	0.009651	0.00617666	0.600955	0.00733216	0.344816	0.898186	0.000365243	0.0247005	0.0171793	0.753705	0.014722	0.490448	0.944705
ENSG00000159082	SYNJ1	0	-0.0118	0.044	-0.158	-0.0521	-0.0115	0.106	-0.0161	0.005	0.0507	-0.1513	-0.0474	-0.0074	0.1478	-0.0137	0.0056	0.122675	2.4e-05	0.265532	0.869898	0.00116467	0.779604	0.933643	0.163759	0.000140022	0.385108	0.93054	0.0027773	0.857157	0.963342
ENSG00000005812	FBXL3	0	-0.0119	0.0861	-0.1716	-0.0115	0.119	-0.1296	0.0658	-0.0411	0.0994	-0.1643	-0.0105	0.0961	-0.1442	0.0573	-0.0517	0.00244471	4.38e-06	0.80568	0.0319442	0.00154038	0.241067	0.444518	0.00468213	3.11e-05	0.874057	0.106337	0.00357307	0.380862	0.626597
ENSG00000163633	C4orf36	0	-0.0119	0.071	-0.065	0.0964	-0.0193	-0.0522	-0.0499	-0.0642	0.082	-0.0623	0.1046	-0.0123	-0.058	-0.0424	-0.0806	0.0125025	0.0836527	0.0138691	0.784503	0.204544	0.385911	0.232478	0.0208225	0.149081	0.0340294	0.879896	0.277227	0.531055	0.406134
ENSG00000131264	CDX4	0	-0.0119	0.0945	-0.0673	-0.0112	-0.1043	-0.0572	0.0228	0.0396	0.109	-0.0644	-0.0102	-0.0664	-0.0636	0.0199	0.0448	0.000884462	0.0734546	0.81084	0.138672	0.163984	0.68428	0.507899	0.0018269	0.134042	0.877349	0.291867	0.22943	0.789459	0.68224
ENSG00000011295	TTC19	0	-0.0119	-0.0272	-0.1437	-0.0548	0.0592	0.0731	-0.0365	0.0466	-0.0347	-0.1376	-0.0498	0.0479	0.1019	-0.031	0.0527	0.291003	0.000124298	0.242118	0.286454	0.0255894	0.525954	0.435552	0.35134	0.000592251	0.359068	0.479034	0.0449761	0.664067	0.618972
ENSG00000185104	FAF1	0	-0.0119	-0.1842	-0.1105	0.0361	0.1008	0.0651	0.0312	-0.0219	-0.235	-0.1058	0.0392	0.0815	0.0907	0.0272	-0.0276	4.17e-13	0.00321862	0.357853	0.0692969	0.0469442	0.578103	0.683622	2.61e-12	0.00970274	0.483302	0.182139	0.0768799	0.707849	0.811738
ENSG00000128346	C22orf23	0	-0.0119	0.045	-0.144	-0.0014	-0.0237	0.1034	-0.0515	-0.0113	0.052	-0.1379	-0.0012	-0.0151	0.1441	-0.0438	-0.0142	0.11364	0.000119668	0.976973	0.736443	0.00154901	0.370732	0.833951	0.152939	0.000574662	0.986052	0.848375	0.00359091	0.516925	0.908372
ENSG00000166819	PLIN1	0	-0.0119	0.0674	-0.044	0.016	-0.0462	0.017	-0.0996	0.0059	0.0777	-0.0421	0.0174	-0.0295	0.0236	-0.0847	0.0067	0.0178923	0.24242	0.683887	0.511922	0.605461	0.0829252	0.921185	0.0288272	0.352407	0.779128	0.68468	0.68257	0.174751	0.957501
ENSG00000168779	SHOX2	0	-0.0119	0.04	-0.0999	-0.0043	0.0026	0.0093	0.0778	-0.1091	0.0462	-0.0956	-0.0039	0.0021	0.013	0.0677	-0.1371	0.159682	0.00780695	0.926727	0.963214	0.776974	0.165968	0.0417007	0.20657	0.0206308	0.954205	0.978983	0.828318	0.290972	0.11647
ENSG00000124164	VAPB	0	-0.0119	0.0367	-0.1672	-0.0838	-0.0278	0.1139	-0.0933	0.1379	0.0424	-0.1601	-0.0762	-0.0177	0.1588	-0.0794	0.1559	0.196995	7.77e-06	0.0732614	0.692845	0.000480792	0.104078	0.0204154	0.248684	5.18e-05	0.137121	0.819133	0.00123979	0.206925	0.0670616
ENSG00000140199	SLC12A6	0	-0.012	-0.0029	-0.0285	0.0779	-0.1913	0.1487	-0.0993	0.0117	-0.0037	-0.0273	0.0845	-0.1219	0.2073	-0.0845	0.0133	0.911451	0.448346	0.0470245	0.00643798	4.68e-06	0.0838528	0.844535	0.928118	0.563061	0.0949544	0.0339735	1.75e-05	0.176148	0.914525
ENSG00000160185	UBASH3A	0	-0.012	-0.047	0.0064	0.0551	0.0286	-0.0414	-0.0727	-0.0127	-0.06	0.0036	0.0598	0.0231	-0.046	-0.0619	-0.016	0.0678335	0.921406	0.160368	0.606355	0.31427	0.205852	0.813377	0.0962478	0.945566	0.258894	0.757075	0.398042	0.339481	0.898122
ENSG00000143110	C1orf162	0	-0.012	-0.0838	-0.0393	-0.008	0.1209	-0.0107	0.0361	-0.0991	-0.1068	-0.0377	-0.0072	0.0978	-0.0119	0.0314	-0.1245	0.00111534	0.295795	0.8651	0.029166	0.795255	0.520407	0.0646203	0.00226319	0.410643	0.91327	0.0994319	0.84284	0.659292	0.160962
ENSG00000112715	VEGFA	0	-0.012	0.0856	-0.0637	-0.0817	-0.0259	0.0856	-0.1144	0.0307	0.0987	-0.061	-0.0743	-0.0165	0.1194	-0.0973	0.0347	0.00260456	0.0900816	0.0808188	0.713376	0.00885019	0.0461983	0.607816	0.00496036	0.158582	0.148721	0.832227	0.0174654	0.112962	0.758132
ENSG00000142327	RNPEPL1	0	-0.012	-0.0551	-0.0426	0.0678	0.012	0.0211	-0.1175	0.0306	-0.0703	-0.0408	0.0735	0.0097	0.0294	-0.1	0.0347	0.0322456	0.257653	0.0840521	0.829282	0.520962	0.0405021	0.608306	0.0491842	0.369719	0.153619	0.906378	0.604853	0.102673	0.758297
ENSG00000146006	LRRTM2	0	-0.012	-0.045	-0.1925	0.0435	0.0347	0.0684	0.0331	-0.026	-0.0575	-0.1843	0.0472	0.028	0.0954	0.0288	-0.0327	0.0801996	2.45e-07	0.267518	0.532504	0.0367526	0.555975	0.629151	0.111927	2.42e-06	0.386999	0.701646	0.0620403	0.689297	0.77326
ENSG00000143171	RXRG	0	-0.012	0.0884	-0.0296	0.098	-0.1817	0.0571	-0.1063	-0.0097	0.1019	-0.0283	0.1063	-0.1158	0.0796	-0.0905	-0.0121	0.00187387	0.431462	0.0123528	0.00969377	0.0815805	0.0639475	0.857555	0.00365606	0.546611	0.030895	0.0457453	0.124733	0.143718	0.92228
ENSG00000162399	BSND	0	-0.012	0.1127	0.0195	-0.0516	-0.1341	-0.0106	0.0387	-0.0586	0.1301	0.0109	-0.0469	-0.0855	-0.0118	0.0337	-0.0737	7.08e-05	0.763203	0.270544	0.0566635	0.795933	0.490619	0.27533	0.000172612	0.833109	0.390124	0.158203	0.843349	0.63083	0.455778
ENSG00000151640	DPYSL4	0	-0.012	0.1377	-0.061	-0.1217	-0.1182	-0.0123	-0.0012	0.0926	0.1589	-0.0584	-0.1108	-0.0753	-0.0137	-0.001	0.1047	1.15e-06	0.104571	0.00913251	0.0931641	0.765197	0.983864	0.120724	3.56e-06	0.179428	0.0240012	0.223029	0.818484	0.991161	0.255036
ENSG00000112539	C6orf118	0	-0.012	0.0242	-0.0292	0.0111	0.0065	0.0053	-0.0391	-0.0631	0.0279	-0.0279	0.0121	0.0052	0.0074	-0.0332	-0.0792	0.395972	0.437886	0.777099	0.907095	0.872287	0.497029	0.240694	0.458589	0.553009	0.852105	0.95074	0.906132	0.637052	0.41612
ENSG00000112238	PRDM13	0	-0.012	0.0412	0.0396	-0.0011	-0.1263	0.0254	-0.0275	-0.0355	0.0476	0.022	-0.001	-0.0805	0.0354	-0.0234	-0.0447	0.147693	0.540663	0.981588	0.0728022	0.43912	0.631949	0.508981	0.192842	0.648525	0.988699	0.18855	0.524956	0.749684	0.683094
ENSG00000102890	ELMO3	0	-0.0121	-0.0921	-0.057	-0.0302	0.0785	0.0976	-0.1399	0.0587	-0.1175	-0.0546	-0.0275	0.0634	0.136	-0.119	0.0664	0.000335771	0.129484	0.51865	0.157695	0.0028311	0.0146896	0.325747	0.000739962	0.212965	0.637003	0.319267	0.00621191	0.0478326	0.509654
ENSG00000168124	OR1F1	0	-0.0121	0.0497	0.1117	-0.0413	-0.1013	0.0735	-0.1535	-0.0233	0.0574	0.0623	-0.0376	-0.0645	0.1025	-0.1306	-0.0293	0.0806671	0.0836125	0.377177	0.150353	0.0247807	0.00736766	0.665008	0.112487	0.149027	0.50288	0.308523	0.0437052	0.0283417	0.799429
ENSG00000203877	RIPPLY2	0	-0.0121	0.0666	-0.0208	-0.0423	-0.0762	0.0034	0.036	-0.0511	0.0768	-0.0199	-0.0385	-0.0486	0.0047	0.0314	-0.0642	0.0192169	0.580099	0.365735	0.279471	0.917905	0.521476	0.342067	0.0307382	0.683304	0.491089	0.471814	0.940569	0.660209	0.526156
ENSG00000166145	SPINT1	0	-0.0121	-0.0291	-0.082	-0.051	-0.0781	0.0463	0.0608	0.0488	-0.0372	-0.0785	-0.0464	-0.0498	0.0645	0.0529	0.0552	0.258214	0.0289912	0.27557	0.267461	0.158093	0.279143	0.414513	0.316065	0.0621198	0.395991	0.457627	0.222318	0.422897	0.597969
ENSG00000158941	CCAR2	0	-0.0121	-0.1595	-0.0509	0.1052	-0.0478	0.223	-0.078	-0.0766	-0.2035	-0.0488	0.1142	-0.0305	0.3108	-0.0664	-0.0963	3.91e-10	0.1756	0.00718904	0.49764	3.31e-12	0.174675	0.153698	1.82e-09	0.271932	0.0195408	0.673518	3.93e-11	0.301633	0.303023
ENSG00000160972	PPP1R16A	0	-0.0121	-0.0251	0.0002	0.0736	-0.0802	0.0443	-0.1158	0.0182	-0.032	0.0001	0.0799	-0.0511	0.0618	-0.0985	0.0206	0.330074	0.99782	0.0605605	0.254876	0.176809	0.0435836	0.760355	0.39175	0.998276	0.117025	0.444502	0.244859	0.10822	0.864958
ENSG00000121542	SEC22A	0	-0.0121	-0.1064	-0.064	0.0717	0.1534	-0.0191	-0.0579	-0.0627	-0.1358	-0.0613	0.0778	0.124	-0.0212	-0.0492	-0.0787	3.32e-05	0.0886018	0.0674343	0.00559338	0.642981	0.314037	0.243697	8.51e-05	0.156445	0.12803	0.0307124	0.715285	0.459397	0.419588
ENSG00000122218	COPA	0	-0.0121	-0.1885	-0.1344	0.0271	0.1662	0.0638	0.0623	-0.0815	-0.2404	-0.1286	0.0294	0.1344	0.0889	0.0542	-0.1024	1.14e-13	0.000336015	0.490532	0.0026601	0.0515653	0.26753	0.129181	7.54e-13	0.00139879	0.611428	0.0175817	0.0833954	0.410722	0.26737
ENSG00000121895	TMEM156	0	-0.0121	0.1925	-0.0646	-0.0384	0.0515	-0.0928	-0.1085	-0.0246	0.222	-0.0618	-0.035	0.0416	-0.1032	-0.0923	-0.031	7.9e-12	0.0859036	0.411844	0.353861	0.0237209	0.0586352	0.647028	4.37e-11	0.152454	0.537817	0.546548	0.042054	0.135232	0.78652
ENSG00000168930	TRIM49	0	-0.0122	0.0718	0.0077	-0.0579	-0.1114	0.0119	-0.0854	0.0783	0.0828	0.0043	-0.0527	-0.071	0.0166	-0.0727	0.0885	0.0116458	0.904995	0.216237	0.113408	0.717503	0.136952	0.189748	0.0195125	0.935162	0.328191	0.254206	0.778893	0.252502	0.352784
ENSG00000180772	AGTR2	0	-0.0122	0.0149	0.0332	-0.0026	-0.0698	-0.0204	-0.0915	0.0511	0.0172	0.0185	-0.0024	-0.0445	-0.0227	-0.0778	0.0577	0.601451	0.607572	0.955004	0.321505	0.620438	0.111327	0.392906	0.65795	0.705752	0.972985	0.515121	0.695611	0.217542	0.576337
ENSG00000134240	HMGCS2	0	-0.0122	-0.0117	-0.1197	-0.0633	0.0974	-0.0421	-0.0303	0.0842	-0.0149	-0.1146	-0.0576	0.0787	-0.0468	-0.0257	0.0952	0.650773	0.00141951	0.176384	0.0793443	0.30607	0.598782	0.158416	0.701935	0.00481791	0.279072	0.199947	0.389526	0.724308	0.309634
ENSG00000237282	LINC00851	0	-0.0122	0.0367	-0.0714	-0.0294	0.0215	-0.0071	-0.1191	0.0833	0.0423	-0.0684	-0.0268	0.0174	-0.0079	-0.1013	0.0942	0.197886	0.0573626	0.529731	0.698328	0.862658	0.0378867	0.162827	0.249561	0.109206	0.64676	0.822631	0.89869	0.097874	0.316076
ENSG00000177459	ERICH5	0	-0.0122	0.0302	-0.0369	0.0494	-0.1297	0.0254	0.0086	-0.0327	0.0349	-0.0353	0.0537	-0.0827	0.0354	0.0075	-0.0411	0.288227	0.326428	0.207749	0.0652211	0.439687	0.878529	0.543165	0.348402	0.441991	0.317639	0.17489	0.525491	0.923771	0.709245
ENSG00000167674	HDGFL2	0	-0.0123	0.0838	-0.0486	0.0577	-0.0507	0.0904	-0.1374	-0.081	0.0967	-0.0465	0.0626	-0.0323	0.126	-0.1169	-0.1018	0.00318371	0.196644	0.14162	0.471959	0.00571125	0.0164958	0.131543	0.00595593	0.297952	0.234132	0.651721	0.0117604	0.0521239	0.270833
ENSG00000128917	DLL4	0	-0.0123	0.0135	-0.0634	0.0549	-0.1877	0.0594	0.0588	-0.0214	0.0156	-0.0607	0.0596	-0.1196	0.0829	0.0512	-0.0269	0.634409	0.0917669	0.161889	0.00753819	0.0697201	0.295136	0.690982	0.687714	0.161013	0.260663	0.0381745	0.108815	0.440132	0.81693
ENSG00000254440	PBOV1	0	-0.0123	0.0946	-0.0351	-0.0473	-0.0491	0.0135	-0.1443	0.0817	0.1091	-0.0336	-0.043	-0.0313	0.0188	-0.1227	0.0924	0.00086926	0.350701	0.312455	0.486226	0.680708	0.0118154	0.171001	0.00179808	0.467022	0.435699	0.66343	0.747427	0.0407432	0.32742
ENSG00000064995	TAF11	0	-0.0123	-0.098	-0.0324	0.0902	0.0793	-0.0023	-0.1269	0.0042	-0.125	-0.031	0.0979	0.0641	-0.0026	-0.1079	0.0047	0.00013474	0.388742	0.0213249	0.153243	0.954999	0.0269607	0.9445	0.000314304	0.505279	0.0489609	0.313069	0.968341	0.0754613	0.969439
ENSG00000148019	CEP78	0	-0.0123	-0.1446	0.0107	0.065	-0.0307	0.096	-0.0572	-0.0251	-0.1845	0.0059	0.0705	-0.0196	0.1339	-0.0486	-0.0316	1.5e-08	0.868879	0.0976199	0.6628	0.00330068	0.319931	0.640463	5.88e-08	0.910921	0.173328	0.799418	0.00714237	0.465237	0.782578
ENSG00000117308	GALE	0	-0.0123	-0.19	-0.0001	0.0783	-0.07	0.0176	0.0156	0.0625	-0.2424	-0.0001	0.085	-0.0446	0.0245	0.0135	0.0707	7.04e-14	0.997987	0.0457492	0.320123	0.591659	0.781937	0.295265	4.77e-13	0.998379	0.0928812	0.51366	0.670217	0.858577	0.477274
ENSG00000147121	KRBOX4	0	-0.0123	0.0199	-0.0945	-0.0285	0.0107	0.0266	-0.0875	0.0669	0.023	-0.0905	-0.026	0.0086	0.0371	-0.0744	0.0757	0.483761	0.0118608	0.542391	0.847704	0.417456	0.127825	0.262656	0.545813	0.0294482	0.657915	0.917957	0.504572	0.240658	0.441014
ENSG00000167355	OR51B5	0	-0.0123	0.0719	0.0512	-0.0221	-0.0692	0.0656	-0.1158	-0.068	0.0829	0.0286	-0.0201	-0.0441	0.0914	-0.0985	-0.0855	0.0115232	0.427881	0.636952	0.326269	0.0453963	0.0436617	0.205611	0.019324	0.54297	0.741264	0.519467	0.0747366	0.108299	0.372779
ENSG00000143479	DYRK3	0	-0.0123	-0.0441	-0.0914	0.0424	-0.1252	0.0605	0.1649	-0.0935	-0.0563	-0.0875	0.046	-0.0798	0.0843	0.1436	-0.1174	0.0864397	0.0149327	0.280123	0.0752951	0.064891	0.0031778	0.0814911	0.119665	0.0356144	0.400803	0.193111	0.102258	0.014905	0.190936
ENSG00000131187	F12	0	-0.0123	-0.0056	0.0788	-0.044	-0.0183	-0.0241	-0.0208	-0.0524	-0.0071	0.0439	-0.04	-0.0117	-0.0268	-0.0177	-0.0659	0.828544	0.222808	0.347764	0.794613	0.557736	0.718042	0.329695	0.85755	0.329292	0.473046	0.885866	0.639165	0.81525	0.513418
ENSG00000100330	MTMR3	0	-0.0124	0.1306	-0.1114	-0.0668	-0.0264	0.1313	-0.1293	-0.0144	0.1507	-0.1067	-0.0608	-0.0168	0.183	-0.1101	-0.0181	4e-06	0.00297951	0.153122	0.707711	5.48e-05	0.0241004	0.78892	1.16e-05	0.00908567	0.249157	0.827573	0.000170227	0.0693878	0.883353
ENSG00000182208	MOB2	0	-0.0124	-0.0478	-0.0418	0.0638	-0.0098	0.1583	-0.1483	-0.061	-0.061	-0.04	0.0693	-0.0063	0.2206	-0.1262	-0.0766	0.0634302	0.26676	0.103734	0.8891	1.05e-06	0.00962493	0.25653	0.0904609	0.379839	0.182115	0.941264	4.45e-06	0.0349503	0.435242
ENSG00000185015	CA13	0	-0.0124	-0.0399	-0.1391	-0.0202	0.0479	0.0723	-0.0929	0.0851	-0.0508	-0.1332	-0.0184	0.0387	0.1008	-0.0791	0.0962	0.121713	0.000203481	0.666224	0.388502	0.0272785	0.105581	0.153904	0.16256	0.000908484	0.764699	0.577326	0.0475682	0.208978	0.30329
ENSG00000125831	CST11	0	-0.0124	0.0734	0.0634	-0.0206	-0.0708	0.0047	-0.0876	-0.0493	0.0847	0.0353	-0.0188	-0.0451	0.0065	-0.0745	-0.0619	0.00988006	0.326534	0.659439	0.314643	0.886461	0.127449	0.359421	0.0168077	0.442096	0.758898	0.507793	0.91762	0.240128	0.543891
ENSG00000172478	MAB21L4	0	-0.0124	0.0171	-0.0402	-0.0147	-0.0038	0.0006	-0.0618	0.0158	0.0197	-0.0385	-0.0133	-0.0024	0.0009	-0.0526	0.0179	0.548533	0.285226	0.754297	0.95743	0.984223	0.282257	0.791351	0.6077	0.399593	0.834495	0.976264	0.989521	0.42628	0.884581
ENSG00000005421	PON1	0	-0.0124	0.0453	0.0051	-0.0807	0.0265	-0.033	-0.0427	-0.0074	0.0523	0.0028	-0.0734	0.0214	-0.0367	-0.0364	-0.0093	0.111581	0.937449	0.0844872	0.633727	0.422715	0.457325	0.891228	0.150472	0.957049	0.154193	0.777464	0.50936	0.600024	0.941065
ENSG00000129596	CDO1	0	-0.0124	0.0765	-0.0927	0.084	-0.0075	-0.1038	-0.0571	0.0138	0.0882	-0.0888	0.0911	-0.0048	-0.1155	-0.0486	0.0156	0.00715971	0.0135567	0.032184	0.915482	0.0113446	0.320232	0.817475	0.0125336	0.0329066	0.0691451	0.95437	0.0218145	0.465632	0.900246
ENSG00000118017	A4GNT	0	-0.0125	0.1011	-0.134	-0.0898	-0.0664	0.0173	0.0255	0.0591	0.1167	-0.1283	-0.0817	-0.0423	0.0241	0.0222	0.0668	0.000368483	0.000348893	0.0547141	0.346052	0.598465	0.649491	0.322773	0.000806711	0.0014456	0.107726	0.538616	0.676227	0.762344	0.506917
ENSG00000102001	CACNA1F	0	-0.0125	-0.0495	0.0603	-0.0281	-0.0733	0.1123	-0.0632	-0.0457	-0.0631	0.0336	-0.0256	-0.0467	0.1565	-0.0538	-0.0574	0.0545196	0.350682	0.548096	0.298278	0.000580988	0.271595	0.395712	0.0789815	0.467022	0.662941	0.490689	0.00147038	0.41482	0.579288
ENSG00000174255	ZNF80	0	-0.0125	-0.0224	0.1006	0.0361	-0.1229	0.0432	-0.0621	-0.0598	-0.0286	0.056	0.0392	-0.0783	0.0602	-0.0528	-0.0752	0.383528	0.119482	0.358017	0.0808143	0.188281	0.280045	0.265562	0.44607	0.199864	0.483438	0.202784	0.258201	0.423943	0.444509
ENSG00000090861	AARS1	0	-0.0125	-0.0729	-0.0945	-0.0046	-0.1954	0.1496	0.0382	0.092	-0.093	-0.0905	-0.0042	-0.1245	0.2084	0.0333	0.104	0.00457437	0.0118605	0.922319	0.00538787	4.11e-06	0.4964	0.123218	0.00827352	0.0294482	0.95101	0.0298949	1.55e-05	0.636407	0.258311
ENSG00000144224	UBXN4	0	-0.0125	-0.1036	-0.1014	-0.0675	0.175	0.0691	0.0179	-0.0771	-0.1321	-0.0971	-0.0615	0.1414	0.0963	0.0155	-0.0969	5.4e-05	0.00692025	0.148974	0.00155531	0.0348738	0.750724	0.151023	0.000134018	0.0186546	0.243816	0.0117402	0.0592869	0.837638	0.29927
ENSG00000133424	LARGE1	0	-0.0125	-0.038	0.0311	-0.0435	-0.0518	0.0353	-0.0714	0.0508	-0.0485	0.0173	-0.0396	-0.033	0.0491	-0.0607	0.0574	0.139661	0.63067	0.352357	0.461902	0.282653	0.214382	0.39563	0.183444	0.724182	0.477927	0.642625	0.364725	0.350267	0.579224
ENSG00000106078	COBL	0	-0.0125	0.0149	-0.1259	-0.0625	0.0117	0.0219	-0.0625	0.1148	0.0172	-0.1206	-0.0569	0.0095	0.0305	-0.0532	0.1298	0.601284	0.000780888	0.18181	0.833206	0.505552	0.276712	0.0539532	0.657859	0.00289974	0.285511	0.909143	0.590408	0.420548	0.140969
ENSG00000185352	HS6ST3	0	-0.0125	0.0255	-0.0411	-0.0669	-0.0034	-0.0454	0.0307	0.0129	0.0294	-0.0393	-0.0609	-0.0022	-0.0505	0.0268	0.0146	0.37041	0.27481	0.152645	0.961175	0.269407	0.584581	0.829198	0.432682	0.388329	0.248576	0.9781	0.350229	0.713101	0.90616
ENSG00000163735	CXCL5	0	-0.0125	-0.0081	-0.0456	-0.0401	-0.0542	-0.018	-0.0161	0.0945	-0.0103	-0.0437	-0.0365	-0.0346	-0.02	-0.0137	0.1068	0.753394	0.224931	0.391283	0.441647	0.661396	0.779477	0.113274	0.791865	0.331945	0.517467	0.625603	0.731466	0.857157	0.243352
ENSG00000196792	STRN3	0	-0.0126	0.0799	-0.0929	0.0199	-0.0723	0.1116	-0.0758	-0.0582	0.0921	-0.0889	0.0215	-0.0461	0.1556	-0.0645	-0.0732	0.00497385	0.0133984	0.61315	0.304624	0.000625853	0.186889	0.278693	0.0089506	0.0326257	0.720351	0.497654	0.00157249	0.31684	0.459408
ENSG00000167858	TEKT1	0	-0.0126	0.0159	-0.0615	-0.052	-0.0413	0.0593	-0.0736	0.065	0.0184	-0.0589	-0.0473	-0.0263	0.0827	-0.0626	0.0736	0.576581	0.101797	0.266332	0.558341	0.0703663	0.200088	0.276261	0.633866	0.175416	0.385973	0.72138	0.109667	0.332226	0.456924
ENSG00000007952	NOX1	0	-0.0126	0.0381	-0.0843	-0.1757	0.0109	-0.0155	0.0971	0.0413	0.0439	-0.0807	-0.1599	0.0088	-0.0172	0.0845	0.0467	0.181214	0.0247943	0.000159934	0.844812	0.707321	0.0836015	0.49002	0.230894	0.0545233	0.000727424	0.91625	0.770519	0.175785	0.666919
ENSG00000188917	TRMT2B	0	-0.0126	0.1634	-0.1397	0.0159	0.0432	0.069	-0.1789	-0.0611	0.1885	-0.1338	0.0172	0.0349	0.0961	-0.1522	-0.0767	7.21e-09	0.000191241	0.685858	0.436702	0.0352531	0.00176198	0.255909	2.92e-08	0.000859855	0.780503	0.621529	0.0598522	0.00951473	0.43467
ENSG00000077152	UBE2T	0	-0.0126	-0.1137	-0.0625	0.0211	-0.01	-0.0336	0.1736	-0.0633	-0.145	-0.0599	0.0229	-0.0064	-0.0373	0.1512	-0.0795	9.16e-06	0.0961975	0.591375	0.88664	0.414714	0.00188948	0.239112	2.53e-05	0.167463	0.702068	0.939914	0.501852	0.0100135	0.414413
ENSG00000148950	IMMP1L	0	-0.0126	0.0197	-0.0598	0.0202	0.0556	-0.0979	-0.0016	-0.0247	0.0228	-0.0572	0.022	0.0449	-0.1089	-0.0014	-0.0311	0.48815	0.111883	0.606201	0.317106	0.0169858	0.977429	0.646088	0.549934	0.189624	0.714623	0.510469	0.0313285	0.986447	0.786065
ENSG00000153896	ZNF599	0	-0.0127	-0.107	-0.1193	0.0646	0.123	-0.0609	-0.0624	0.0734	-0.1365	-0.1143	0.0701	0.0995	-0.0677	-0.0531	0.083	3.02e-05	0.00146138	0.0997977	0.0264696	0.138721	0.277559	0.219188	7.78e-05	0.00494029	0.176478	0.0931423	0.198225	0.421304	0.389312
ENSG00000105737	GRIK5	0	-0.0127	0.0453	0.0284	0.02	-0.0691	0.0398	-0.079	-0.0741	0.0522	0.0158	0.0217	-0.044	0.0555	-0.0672	-0.0931	0.111948	0.660983	0.610739	0.326675	0.22467	0.169308	0.167923	0.150887	0.7498	0.718567	0.519599	0.300017	0.29507	0.323306
ENSG00000166509	CLEC3A	0	-0.0127	0.1154	0.0549	-0.0184	-0.0882	-0.0908	-0.079	0.0172	0.1331	0.0306	-0.0167	-0.0562	-0.1009	-0.0672	0.0195	4.75e-05	0.395732	0.69449	0.210534	0.0270391	0.168936	0.773057	0.000118774	0.511845	0.787984	0.388681	0.0472097	0.294556	0.873238
ENSG00000112139	MDGA1	0	-0.0127	0.0976	-0.1172	0.0103	0.0171	0.0541	-0.0409	-0.11	0.1126	-0.1122	0.0112	0.0138	0.0754	-0.0348	-0.1382	0.000589233	0.00178205	0.793372	0.758049	0.0989972	0.477081	0.0400293	0.00125101	0.00584343	0.864133	0.861952	0.147532	0.618527	0.11281
ENSG00000115750	TAF1B	0	-0.0127	-0.124	-0.0603	0.0392	-0.0892	0.0183	0.2235	-0.0966	-0.1582	-0.0577	0.0426	-0.0569	0.0255	0.1947	-0.1214	1.29e-06	0.108932	0.317697	0.205275	0.57766	5.91e-05	0.0717263	3.97e-06	0.185581	0.441019	0.381364	0.657346	0.000675816	0.1738
ENSG00000102901	CENPT	0	-0.0127	-0.1066	0.0231	0.0969	-0.0588	0.1095	-0.1426	-0.0105	-0.136	0.0129	0.1051	-0.0375	0.1526	-0.1214	-0.0132	3.23e-05	0.720999	0.0133798	0.403902	0.000797645	0.012814	0.844741	8.28e-05	0.799521	0.032995	0.591277	0.00196575	0.0432422	0.914619
ENSG00000166960	CCDC178	0	-0.0127	0.0622	-0.0248	-0.0238	-0.1663	0.0014	0.0418	0.0203	0.0717	-0.0237	-0.0217	-0.106	0.0019	0.0364	0.0229	0.0288541	0.510111	0.611124	0.0179814	0.966432	0.456485	0.73447	0.044436	0.621121	0.718909	0.0708433	0.976685	0.599178	0.847157
ENSG00000177675	CD163L1	0	-0.0127	-0.1063	-0.0786	0.1365	0.0607	-0.0778	0.0109	-0.0347	-0.1356	-0.0753	0.1481	0.0491	-0.0865	0.0095	-0.0436	3.42e-05	0.0363824	0.000474228	0.274138	0.0582928	0.846496	0.519106	8.74e-05	0.0748167	0.00187318	0.465263	0.0929213	0.903096	0.691268
ENSG00000122432	SPATA1	0	-0.0128	-0.0563	-0.1032	-0.025	0.2404	-0.0682	-0.0665	-0.0106	-0.0718	-0.0988	-0.0228	0.1943	-0.0758	-0.0566	-0.0133	0.0287701	0.00597958	0.593	1.26e-05	0.097234	0.247411	0.843879	0.0443335	0.0164608	0.703478	0.000277132	0.145187	0.38844	0.914138
ENSG00000167098	SUN5	0	-0.0128	0.0808	-0.005	-0.0605	0.0043	-0.0319	-0.1219	0.0449	0.0932	-0.0047	-0.0551	0.0034	-0.0355	-0.1037	0.0508	0.00449173	0.895304	0.195884	0.938937	0.438148	0.0336042	0.452428	0.00813559	0.928601	0.303314	0.965466	0.524039	0.0891263	0.633683
ENSG00000130312	MRPL34	0	-0.0128	-0.0302	-0.0994	0.0721	0.1222	-0.2247	0.1528	-0.0823	-0.0385	-0.0952	0.0783	0.0988	-0.2498	0.1331	-0.1034	0.241698	0.00807371	0.0658228	0.0274916	2.9e-08	0.006302	0.125482	0.297944	0.0212406	0.125437	0.0954015	1.63e-07	0.0252575	0.261837
ENSG00000183654	MARCHF11	0	-0.0128	0.0255	-0.0137	-0.0562	0.0239	0.0665	-0.0729	-0.0626	0.0294	-0.0131	-0.0511	0.0193	0.0928	-0.062	-0.0786	0.370268	0.715583	0.230015	0.666981	0.042236	0.204453	0.244306	0.432582	0.795185	0.344292	0.802118	0.0701444	0.337748	0.420324
ENSG00000198797	BRINP2	0	-0.0128	0.0229	-0.0234	-0.0596	-0.0418	0.0401	-0.0832	0.0554	0.0264	-0.0224	-0.0542	-0.0266	0.0559	-0.0708	0.0627	0.421745	0.534321	0.20295	0.553126	0.221163	0.147559	0.353894	0.484771	0.642377	0.311796	0.71815	0.295979	0.2672	0.53808
ENSG00000177508	IRX3	0	-0.0128	0.0856	-0.0263	-0.0229	-0.0117	-0.0594	-0.1074	0.0525	0.0987	-0.0252	-0.0208	-0.0074	-0.066	-0.0914	0.0594	0.00260174	0.483966	0.625058	0.868364	0.148701	0.0613072	0.379406	0.00495683	0.596928	0.730475	0.929873	0.210638	0.139628	0.563367
ENSG00000126756	UXT	0	-0.0128	-0.0199	-0.0701	0.0708	0.0873	-0.201	0.0526	-0.0093	-0.0254	-0.0671	0.0768	0.0706	-0.2235	0.0458	-0.0117	0.439195	0.0623086	0.0712028	0.115793	7.54e-07	0.349188	0.863162	0.502377	0.116864	0.133972	0.25789	3.28e-06	0.494678	0.924303
ENSG00000067955	CBFB	0	-0.0128	0.2858	-0.114	0.0129	-0.064	-0.0209	-0.1152	-0.0744	0.3297	-0.1091	0.014	-0.0408	-0.0233	-0.098	-0.0935	5.66e-25	0.0023748	0.742446	0.363964	0.611161	0.0447272	0.166091	1.3e-23	0.00746462	0.825458	0.555596	0.687579	0.110298	0.320787
ENSG00000162980	ARL5A	0	-0.0128	0.1886	-0.1609	-0.0643	-0.0419	-0.0887	-0.0492	0.1266	0.2176	-0.154	-0.0585	-0.0267	-0.0986	-0.0419	0.1432	2.07e-11	1.69e-05	0.169438	0.552139	0.0307471	0.391843	0.0334187	1.1e-10	0.000103249	0.270148	0.717416	0.0529415	0.536569	0.0982104
ENSG00000174485	DENND4A	0	-0.0128	-0.0482	-0.1256	-0.0632	0.0687	0.1616	0.0938	-0.177	-0.0614	-0.1202	-0.0575	0.0555	0.2252	0.0817	-0.2224	0.0613583	0.000810514	0.177027	0.216315	6.16e-07	0.0945217	0.000869582	0.0878415	0.0029945	0.279802	0.396249	2.72e-06	0.192949	0.00539141
ENSG00000223802	CERS1	0	-0.0128	0.0139	-0.0663	0.0086	-0.1279	0.0391	0.0525	-0.0097	0.016	-0.0635	0.0093	-0.0815	0.0545	0.0457	-0.0122	0.626828	0.0777539	0.827119	0.069204	0.233199	0.349869	0.856903	0.680749	0.140548	0.888067	0.181969	0.309786	0.495321	0.92208
ENSG00000133574	GIMAP4	0	-0.0129	-0.0049	-0.0944	0.0485	0.0594	-0.0383	-0.0015	-0.0589	-0.0062	-0.0903	0.0526	0.048	-0.0426	-0.0013	-0.074	0.849329	0.0119719	0.21692	0.284585	0.351425	0.979217	0.273436	0.875042	0.0296808	0.329	0.476872	0.43729	0.987991	0.453869
ENSG00000176601	MAP3K19	0	-0.0129	0.062	0.0288	-0.0122	-0.1179	0.048	-0.0887	-0.0101	0.0715	0.016	-0.0111	-0.0751	0.0669	-0.0754	-0.0126	0.0293767	0.656272	0.793762	0.0940752	0.143387	0.122643	0.851794	0.0451636	0.74567	0.864388	0.224228	0.203921	0.233601	0.918891
ENSG00000172172	MRPL13	0	-0.0129	-0.066	-0.0919	0.0499	0.0459	-0.0689	0.2142	-0.1734	-0.0842	-0.088	0.0542	0.0371	-0.0766	0.1866	-0.2179	0.0102652	0.0144309	0.203273	0.408436	0.0934832	0.00011996	0.0011148	0.0173875	0.0346078	0.312104	0.596035	0.140394	0.00116747	0.0065839
ENSG00000178750	STX19	0	-0.0129	0.0237	-0.1153	-0.0595	0.0434	0.0995	-0.1183	0.0363	0.0274	-0.1104	-0.0541	0.0351	0.1387	-0.1006	0.041	0.404607	0.00211017	0.203619	0.434344	0.00232569	0.0392847	0.543929	0.467246	0.00674498	0.312509	0.619678	0.00519179	0.100445	0.709941
ENSG00000132693	CRP	0	-0.0129	0.038	-0.011	0.0645	-0.0616	-0.0154	-0.06	-0.0447	0.0438	-0.0106	0.07	-0.0393	-0.0172	-0.0511	-0.0562	0.182614	0.769207	0.0999605	0.38191	0.707478	0.296366	0.406169	0.232407	0.837216	0.176644	0.570702	0.770578	0.441235	0.590028
ENSG00000135968	GCC2	0	-0.0129	0.2072	-0.1216	-0.0552	0.0184	0.1477	-0.2223	-0.0646	0.2391	-0.1165	-0.0503	0.0149	0.2059	-0.1891	-0.0812	1.57e-13	0.00117856	0.238044	0.739944	5.44e-06	9.66e-05	0.229021	1.03e-12	0.00411127	0.354473	0.849939	2.01e-05	0.000987158	0.401744
ENSG00000135048	CEMIP2	0	-0.0129	-0.0918	-0.0684	-0.0139	0.1024	0.0508	-0.1051	0.0356	-0.117	-0.0655	-0.0126	0.0828	0.0708	-0.0894	0.0402	0.000352696	0.0688284	0.767003	0.0649855	0.121616	0.0671212	0.552138	0.000775028	0.127192	0.843692	0.174503	0.176505	0.149165	0.715653
ENSG00000105248	YJU2	0	-0.0129	-0.0753	-0.0571	0.0582	-0.0304	0.0882	0.0205	-0.0947	-0.096	-0.0546	0.0632	-0.0194	0.1229	0.0178	-0.119	0.00340524	0.129118	0.137646	0.666386	0.007024	0.715384	0.0775573	0.00633631	0.212527	0.228674	0.801841	0.0141515	0.813215	0.184342
ENSG00000168004	PLAAT5	0	-0.0129	0.1026	-0.0181	0.0285	-0.0894	-0.0356	-0.1113	0.0326	0.1184	-0.0173	0.0309	-0.057	-0.0395	-0.0947	0.0369	0.000300944	0.630137	0.468043	0.204158	0.387471	0.0524842	0.585201	0.000667728	0.723761	0.591778	0.379749	0.47408	0.124515	0.742236
ENSG00000182223	ZAR1	0	-0.013	0.0722	-0.0168	-0.0296	-0.0519	0.0518	-0.0532	-0.0632	0.0833	-0.0161	-0.027	-0.0331	0.0722	-0.0453	-0.0794	0.0110905	0.654509	0.526948	0.461138	0.114088	0.354799	0.239857	0.0186515	0.744028	0.644337	0.642456	0.166852	0.500542	0.415235
ENSG00000165650	PDZD8	0	-0.013	-0.1748	-0.0945	-0.0878	0.0114	0.1324	0.1036	0.019	-0.2229	-0.0904	-0.0799	0.0092	0.1845	0.0902	0.0214	6.49e-12	0.0118794	0.0604469	0.837621	4.78e-05	0.0648168	0.751215	3.62e-11	0.0294799	0.116835	0.911696	0.000150033	0.145245	0.858395
ENSG00000100804	PSMB5	0	-0.013	-0.2265	-0.1356	0.0869	0.0264	0.0625	0.2276	-0.1322	-0.289	-0.1298	0.0943	0.0213	0.0871	0.1982	-0.1662	2.62e-19	0.000295175	0.0265756	0.634872	0.0565142	4.29e-05	0.0133624	3.16e-18	0.00125251	0.058991	0.778168	0.0903401	0.000528595	0.0481032
ENSG00000143578	CREB3L4	0	-0.013	-0.0159	-0.0872	0.0546	-0.0029	-0.0275	-0.1227	0.1105	-0.0203	-0.0835	0.0592	-0.0018	-0.0305	-0.1044	0.125	0.537667	0.02027	0.164277	0.967223	0.504459	0.0324544	0.0636942	0.597824	0.0461034	0.263593	0.981318	0.589536	0.0867983	0.159355
ENSG00000163956	LRPAP1	0	-0.013	-0.0115	0.0539	0.0269	-0.0379	0.0444	-0.1146	-0.0523	-0.0146	0.03	0.0292	-0.0242	0.0619	-0.0975	-0.0657	0.656312	0.404662	0.493792	0.590575	0.176034	0.0458483	0.3309	0.706687	0.520537	0.614441	0.746025	0.243918	0.112357	0.514353
ENSG00000179046	TRIML2	0	-0.013	0.1039	0.0616	-0.0497	0.0144	-0.0697	-0.0002	-0.1514	0.1198	0.0343	-0.0452	0.0116	-0.0775	-0.0002	-0.1903	0.000253914	0.340707	0.288587	0.795487	0.0896719	0.996843	0.00453145	0.000568652	0.456786	0.409509	0.886175	0.135535	0.998473	0.0203384
ENSG00000158874	APOA2	0	-0.013	-0.0281	-0.0946	0.0715	-0.0472	0.0337	-0.0172	-0.0094	-0.0358	-0.0906	0.0776	-0.0301	0.0469	-0.0146	-0.0118	0.275883	0.0117705	0.0683337	0.502941	0.304875	0.765325	0.861992	0.335148	0.0292523	0.129545	0.67734	0.388319	0.847876	0.923818
ENSG00000233670	PIRT	0	-0.013	0.0664	0.0156	-0.075	-0.0033	-0.0944	-0.1349	0.1344	0.0766	0.0087	-0.0683	-0.0021	-0.105	-0.1148	0.152	0.0195744	0.809841	0.108831	0.962254	0.0214049	0.0186386	0.0237789	0.031222	0.868313	0.18909	0.978675	0.038442	0.0571207	0.0754402
ENSG00000196562	SULF2	0	-0.013	-0.2417	-0.0397	0.0228	0.0646	0.0041	0.0714	0.0272	-0.3083	-0.0381	0.0248	0.0522	0.0057	0.0622	0.0308	6.94e-22	0.2906	0.56065	0.244868	0.900034	0.203455	0.648909	1.15e-20	0.405163	0.674454	0.431769	0.927969	0.336434	0.788195
ENSG00000197430	OPALIN	0	-0.0131	0.111	0.0049	-0.0269	-0.1391	0.0192	-0.1744	0.114	0.128	0.0027	-0.0245	-0.0886	0.0267	-0.1484	0.1289	9.2e-05	0.939305	0.565153	0.04809	0.559252	0.00229747	0.0557395	0.000219656	0.957883	0.678697	0.141272	0.640376	0.0115849	0.144286
ENSG00000187987	ZSCAN23	0	-0.0131	-0.0477	-0.0925	-0.014	-0.1191	0.0578	-0.0171	0.141	-0.0608	-0.0885	-0.0127	-0.0759	0.0806	-0.0145	0.1594	0.0641619	0.0138101	0.765482	0.0906353	0.0778272	0.766462	0.0176911	0.0914024	0.0334315	0.84288	0.219029	0.119663	0.848737	0.059912
ENSG00000184343	SRPK3	0	-0.0131	-0.0602	-0.0214	-0.0274	0.0636	0.1441	-0.1459	-0.0443	-0.0768	-0.0205	-0.0249	0.0514	0.2009	-0.1241	-0.0557	0.0193298	0.569158	0.558486	0.252096	9.24e-06	0.0109079	0.409684	0.030892	0.673734	0.672367	0.440557	3.28e-05	0.0384779	0.593399
ENSG00000167910	CYP7A1	0	-0.0131	-0.0077	-0.0354	-0.0472	-0.0763	0.0369	0.0019	0.0362	-0.0098	-0.0339	-0.0429	-0.0486	0.0514	0.0016	0.0409	0.766508	0.346464	0.313509	0.278857	0.2607	0.973159	0.544984	0.803608	0.462899	0.436818	0.47107	0.340238	0.983759	0.710786
ENSG00000092978	GPATCH2	0	-0.0131	-0.1421	-0.1363	0.0867	0.0964	0.125	-0.1415	0.0202	-0.1813	-0.1305	0.0941	0.0779	0.1743	-0.1204	0.0228	2.67e-08	0.000274903	0.0269897	0.0825133	0.000124346	0.0135684	0.736069	1.01e-07	0.00117693	0.0597717	0.205692	0.000360582	0.0451611	0.847711
ENSG00000135423	GLS2	0	-0.0131	-0.0205	-0.0307	0.0047	-0.0479	0.0847	-0.0796	-0.0025	-0.0261	-0.0294	0.0052	-0.0306	0.1181	-0.0677	-0.0031	0.426509	0.414293	0.903754	0.496377	0.00960148	0.1661	0.963051	0.489549	0.530032	0.938699	0.672701	0.0188008	0.291169	0.981288
ENSG00000136099	PCDH8	0	-0.0131	0.0326	-0.0049	-0.016	-0.0278	-0.0886	-0.059	0.072	0.0376	-0.0047	-0.0146	-0.0177	-0.0985	-0.0502	0.0814	0.252405	0.896718	0.732455	0.693508	0.0309615	0.304386	0.228158	0.309822	0.929431	0.81705	0.81937	0.0532807	0.448986	0.400735
ENSG00000123643	SLC36A1	0	-0.0131	0.0691	-0.0994	-0.0673	0.1261	0.1393	-0.1527	-0.1067	0.0797	-0.0952	-0.0613	0.1019	0.1941	-0.13	-0.1341	0.0151672	0.00809088	0.150143	0.0229069	1.85e-05	0.00766188	0.0464246	0.0248126	0.0212783	0.245363	0.0841438	6.27e-05	0.0292458	0.125809
ENSG00000013441	CLK1	0	-0.0131	-0.1275	-0.0912	0.0393	0.1148	0.1101	-0.2518	0.1145	-0.1627	-0.0873	0.0426	0.0928	0.1534	-0.2143	0.1295	6.31e-07	0.0152067	0.316768	0.0385191	0.000743209	9.45e-06	0.0545702	2.03e-06	0.0361104	0.440079	0.1214	0.00184226	0.000158323	0.142045
ENSG00000111786	SRSF9	0	-0.0132	-0.1394	0.0137	0.0002	0.1613	-0.023	0.0088	-0.1138	-0.1778	0.0076	0.0002	0.1304	-0.0256	0.0077	-0.143	4.93e-08	0.832711	0.996662	0.00356319	0.576164	0.875515	0.0336409	1.81e-07	0.88538	0.998879	0.0219496	0.656354	0.921994	0.0986172
ENSG00000162746	FCRLB	0	-0.0132	-0.0438	-0.0424	-0.0632	-0.0139	-0.0402	0.0146	0.0966	-0.0559	-0.0406	-0.0575	-0.0089	-0.0447	0.0127	0.1092	0.0887823	0.260069	0.176858	0.843254	0.328774	0.79517	0.105326	0.122499	0.372354	0.279621	0.914927	0.41308	0.86827	0.230636
ENSG00000226757	PP12613	0	-0.0132	-0.0409	-0.0051	-0.0096	0.0741	-0.0239	-0.0601	-0.0269	-0.0522	-0.0049	-0.0087	0.0599	-0.0265	-0.0512	-0.0338	0.112221	0.892259	0.838163	0.181994	0.561816	0.295565	0.617377	0.151227	0.926377	0.89578	0.351501	0.642879	0.440472	0.764556
ENSG00000167083	GNGT2	0	-0.0132	0.0018	0.0477	0.0852	-0.2487	0.0056	0.1011	-0.0852	0.0021	0.0266	0.0925	-0.1585	0.0078	0.0881	-0.1071	0.94878	0.460317	0.0296298	0.000383583	0.863868	0.071433	0.112443	0.958417	0.574561	0.0646	0.00399605	0.899828	0.156119	0.242018
ENSG00000196220	SRGAP3	0	-0.0132	0.0122	-0.0794	0.0127	-0.0008	0.0996	-0.1492	0.0125	0.0141	-0.076	0.0137	-0.0005	0.1389	-0.127	0.0141	0.668487	0.0345293	0.747168	0.991138	0.00229466	0.00919281	0.834637	0.716992	0.0717186	0.829216	0.994841	0.00512998	0.0337033	0.908496
ENSG00000168575	SLC20A2	0	-0.0132	-0.2256	-0.0653	-0.1118	0.0784	0.1894	-0.1167	0.1591	-0.2878	-0.0625	-0.1017	0.0634	0.264	-0.0993	0.1799	3.75e-19	0.0823415	0.0166908	0.157818	4.29e-09	0.0420342	0.00733446	4.43e-18	0.147173	0.0398074	0.319474	2.83e-08	0.10557	0.0297845
ENSG00000093144	ECHDC1	0	-0.0132	-0.0295	-0.1845	0.0122	0.1177	-0.043	0.0116	0.0231	-0.0377	-0.1767	0.0132	0.0951	-0.0478	0.0101	0.0261	0.251814	7.69e-07	0.756278	0.0338293	0.295906	0.836469	0.699466	0.309219	6.69e-06	0.835978	0.110721	0.378857	0.896911	0.822959
ENSG00000250722	SELENOP	0	-0.0132	0.1144	-0.1123	0.0339	-0.0499	-0.1443	0.0315	0.0342	0.132	-0.1075	0.0367	-0.0318	-0.1604	0.0274	0.0386	5.48e-05	0.00276501	0.38846	0.478767	0.000418098	0.574816	0.56774	0.000135808	0.00851807	0.514298	0.657496	0.00109243	0.705403	0.727989
ENSG00000060749	QSER1	0	-0.0132	0.3448	-0.1629	-0.0799	-0.2328	0.136	-0.0578	-0.0399	0.3978	-0.156	-0.0727	-0.1484	0.1895	-0.0492	-0.0501	1.48e-36	1.32e-05	0.0876736	0.000895333	2.93e-05	0.314309	0.458462	1.47e-34	8.3e-05	0.158812	0.00784839	9.54e-05	0.45955	0.638378
ENSG00000067445	TRO	0	-0.0132	0.0703	-0.1201	0.01	-0.0638	0.0685	-0.0396	-0.0179	0.0811	-0.1149	0.0109	-0.0406	0.0955	-0.0337	-0.0226	0.0134781	0.00136793	0.798541	0.365537	0.0364505	0.490512	0.738787	0.0223139	0.00467702	0.867929	0.556943	0.0615846	0.630758	0.849228
ENSG00000127954	STEAP4	0	-0.0132	-0.0969	-0.1032	0.042	-0.0029	0.0155	0.0204	0.0324	-0.1236	-0.0988	0.0456	-0.0018	0.0216	0.0178	0.0366	0.00016009	0.00595313	0.28414	0.967324	0.636741	0.715977	0.588526	0.00036972	0.0163968	0.405038	0.981318	0.709735	0.813627	0.744112
ENSG00000159248	GJD2	0	-0.0132	0.1154	0.0509	-0.0559	0.0799	-0.1512	-0.0813	-0.0506	0.1332	0.0284	-0.0508	0.0646	-0.1681	-0.0692	-0.0636	4.72e-05	0.430735	0.232602	0.150325	0.000216029	0.157002	0.346753	0.000118152	0.545904	0.347417	0.308506	0.000596191	0.279703	0.530784
ENSG00000125788	DEFB126	0	-0.0133	0.0632	-0.0113	-0.0073	-0.1306	-0.0393	-0.0237	0.0563	0.0729	-0.0108	-0.0066	-0.0833	-0.0438	-0.0202	0.0637	0.0264567	0.763734	0.876793	0.0633771	0.338771	0.680512	0.345904	0.0411327	0.833583	0.920617	0.171628	0.423955	0.786511	0.530088
ENSG00000196917	HCAR1	0	-0.0133	0.0868	-0.0077	-0.0019	-0.0487	0.0503	-0.1453	-0.0263	0.1001	-0.0074	-0.0018	-0.031	0.0701	-0.1236	-0.033	0.00226258	0.837669	0.966903	0.48974	0.124976	0.0112317	0.625561	0.00435401	0.889294	0.980347	0.666064	0.180742	0.039279	0.77058
ENSG00000112981	NME5	0	-0.0133	-0.0397	-0.0259	0.0634	-0.032	-0.0253	0.0277	-0.0611	-0.0507	-0.0248	0.0688	-0.0204	-0.0282	0.0242	-0.0767	0.122798	0.491013	0.105862	0.650217	0.537974	0.621516	0.255899	0.163895	0.603384	0.185128	0.78987	0.620882	0.741837	0.43467
ENSG00000138018	SELENOI	0	-0.0133	-0.0595	-0.0938	-0.0795	0.1575	0.1849	-0.0652	-0.1375	-0.0759	-0.0898	-0.0723	0.1273	0.2578	-0.0555	-0.1727	0.020826	0.0125108	0.0893706	0.00442821	1.01e-08	0.256411	0.0100855	0.0330771	0.0307776	0.161315	0.0259623	6.2e-08	0.399332	0.0385734
ENSG00000135482	ZC3H10	0	-0.0133	-0.2208	0.0788	0.0702	-0.0102	0.1064	-0.115	-0.0024	-0.2816	0.0439	0.0761	-0.0065	0.1483	-0.0978	-0.0031	2.23e-18	0.22269	0.0736409	0.88452	0.00111863	0.0451166	0.963903	2.44e-17	0.329208	0.137747	0.938349	0.00267877	0.110994	0.981724
ENSG00000170954	ZNF415	0	-0.0133	-0.1514	0.0375	0.0185	0.0248	-0.0311	-0.0478	0.0564	-0.1932	0.0209	0.0201	0.02	-0.0345	-0.0407	0.0637	2.97e-09	0.561551	0.63798	0.656068	0.450258	0.405544	0.345579	1.26e-08	0.667048	0.741952	0.794745	0.535804	0.549845	0.529723
ENSG00000145331	TRMT10A	0	-0.0133	0.0974	-0.0489	0.04	-0.064	0.0143	0.0025	-0.1346	0.1123	-0.0469	0.0434	-0.0408	0.02	0.0022	-0.1691	0.00060784	0.193158	0.307964	0.363535	0.662516	0.963987	0.0117872	0.00128855	0.293591	0.43133	0.555219	0.732177	0.978492	0.0434334
ENSG00000185668	POU3F1	0	-0.0133	0.001	0.0646	0.0277	-0.0899	0.0331	-0.0237	-0.1061	0.0011	0.036	0.03	-0.0573	0.0461	-0.0201	-0.1333	0.972723	0.317895	0.480767	0.201728	0.313675	0.680858	0.0477459	0.978602	0.433156	0.603163	0.376601	0.397454	0.78668	0.128529
ENSG00000145882	PCYOX1L	0	-0.0133	-0.0595	-0.0952	-0.0337	0.1382	0.0784	-0.1571	0.0356	-0.0759	-0.0911	-0.0307	0.1117	0.1093	-0.1337	0.0402	0.0207284	0.0112437	0.471335	0.0126415	0.0166208	0.00606683	0.552022	0.0329392	0.0281533	0.594713	0.0552487	0.0307294	0.0245852	0.715653
ENSG00000173626	TRAPPC3L	0	-0.0133	0.0856	-0.0596	0.0086	-0.0943	-0.0348	-0.0977	0.0988	0.0987	-0.0571	0.0093	-0.0601	-0.0387	-0.0832	0.1118	0.00260269	0.112893	0.826959	0.180486	0.397894	0.0887264	0.0974671	0.00495795	0.191011	0.887957	0.349653	0.484686	0.183994	0.217593
ENSG00000106397	PLOD3	0	-0.0134	-0.2019	0.0025	-0.029	-0.0754	0.0833	0.0468	0.0803	-0.2575	0.0014	-0.0264	-0.0481	0.1162	0.0407	0.0908	1.59e-15	0.969525	0.535608	0.284186	0.0108647	0.405252	0.178739	1.29e-14	0.979438	0.652063	0.476516	0.0209708	0.549498	0.338011
ENSG00000178235	SLITRK1	0	-0.0134	0.0022	0.1	-0.0134	-0.1288	0.0642	-0.0858	-0.032	0.0025	0.0557	-0.0122	-0.0821	0.0895	-0.073	-0.0402	0.939004	0.121627	0.77447	0.0672222	0.0499411	0.135485	0.551989	0.950738	0.202809	0.850013	0.178536	0.0811542	0.250462	0.715653
ENSG00000117533	VAMP4	0	-0.0134	-0.1937	-0.1205	0.051	0.1204	-0.0364	-0.0664	0.152	-0.247	-0.1154	0.0553	0.0973	-0.0405	-0.0565	0.1719	2.27e-14	0.00130884	0.193999	0.0298989	0.376398	0.247926	0.0104748	1.62e-13	0.00450063	0.300789	0.101366	0.462948	0.38917	0.0396567
ENSG00000198691	ABCA4	0	-0.0134	-0.1034	-0.0202	0.0522	-0.0578	0.0788	-0.0715	0.0281	-0.1319	-0.0193	0.0567	-0.0368	0.1098	-0.0608	0.0318	5.56e-05	0.59128	0.183426	0.412364	0.0160992	0.21364	0.63811	0.000137739	0.692585	0.28754	0.599684	0.0298551	0.349277	0.780762
ENSG00000229847	EMX2OS	0	-0.0134	0.006	-0.0003	-0.0446	0.0621	-0.0506	-0.0449	-0.0215	0.0069	-0.0003	-0.0406	0.0502	-0.0563	-0.0382	-0.027	0.833122	0.99396	0.341066	0.263794	0.218576	0.434636	0.689802	0.861648	0.996433	0.465848	0.453994	0.293054	0.577579	0.816229
ENSG00000182919	C11orf54	0	-0.0134	-0.0856	-0.1077	0.0749	-0.1521	0.0321	0.0583	0.0861	-0.1092	-0.1031	0.0813	-0.0969	0.0448	0.0508	0.0974	0.000857899	0.00411292	0.0559779	0.0305478	0.327693	0.298993	0.148913	0.00177563	0.0119698	0.109748	0.102957	0.41201	0.443852	0.296394
ENSG00000080200	CRYBG3	0	-0.0134	-0.2045	-0.1487	-0.0408	0.1309	0.1815	0.0451	-0.0574	-0.2609	-0.1424	-0.0371	0.1058	0.253	0.0393	-0.0721	6.6e-16	7.11e-05	0.383935	0.0182319	1.92e-08	0.422223	0.28605	5.6e-15	0.000365168	0.50954	0.071554	1.12e-07	0.566094	0.467471
ENSG00000167114	SLC27A4	0	-0.0134	0.1593	-0.0544	0.0796	-0.196	0.0651	-0.0087	-0.1388	0.1838	-0.0521	0.0864	-0.1249	0.0907	-0.0074	-0.1744	1.71e-08	0.148025	0.0422962	0.00524245	0.0470471	0.879341	0.00937777	6.65e-08	0.236945	0.0870155	0.0293454	0.076999	0.92418	0.0363757
ENSG00000172339	ALG14	0	-0.0134	-0.0272	-0.0585	0.0136	-0.1049	0.0168	0.1655	-0.0994	-0.0347	-0.056	0.0148	-0.0669	0.0234	0.1442	-0.1249	0.291301	0.11999	0.728394	0.136095	0.60909	0.00306236	0.063731	0.351646	0.200603	0.814265	0.287828	0.685551	0.0144298	0.159395
ENSG00000163512	AZI2	0	-0.0134	-0.0852	-0.1038	-0.0561	0.1652	0.0269	0.0701	-0.1112	-0.1086	-0.0994	-0.051	0.1335	0.0374	0.061	-0.1398	0.000916584	0.00569504	0.231053	0.00283122	0.413027	0.211914	0.0378562	0.00188892	0.0157967	0.345613	0.0184108	0.500166	0.347234	0.108002
ENSG00000168454	TXNDC2	0	-0.0134	0.0442	-0.0477	-0.0061	-0.1102	0.0629	0.0017	-0.039	0.051	-0.0456	-0.0056	-0.0702	0.0877	0.0015	-0.049	0.120172	0.205096	0.895946	0.117452	0.0547526	0.975825	0.468164	0.160768	0.307955	0.933305	0.260524	0.0878543	0.985478	0.646892
ENSG00000166106	ADAMTS15	0	-0.0135	0.0916	-0.0424	-0.0482	-0.0127	-0.0102	-0.0939	0.0217	0.1056	-0.0406	-0.0439	-0.0081	-0.0113	-0.0799	0.0245	0.00126888	0.259406	0.302787	0.85692	0.804717	0.102107	0.717254	0.00254876	0.37165	0.425246	0.923691	0.85042	0.204124	0.835668
ENSG00000256660	CLEC12B	0	-0.0135	0.059	-0.0554	-0.0357	-0.0855	0.0808	-0.0745	0.017	0.0681	-0.053	-0.0325	-0.0545	0.1127	-0.0634	0.0192	0.0380672	0.140788	0.445845	0.225019	0.013502	0.194668	0.776704	0.0572148	0.227693	0.57097	0.406601	0.0254957	0.326101	0.874948
ENSG00000138617	PARP16	0	-0.0135	-0.1508	-0.0777	-0.0021	-0.0235	0.1065	0.0612	-0.0079	-0.1924	-0.0744	-0.0019	-0.015	0.1484	0.0533	-0.0099	3.44e-09	0.0386826	0.964306	0.739214	0.00111103	0.275804	0.883169	1.45e-08	0.0786595	0.978313	0.849682	0.00266266	0.419471	0.93701
ENSG00000167701	GPT	0	-0.0135	-0.0617	-0.0143	-0.1199	-0.0298	0.0807	-0.0373	0.088	-0.0788	-0.0137	-0.1092	-0.019	0.1125	-0.0317	0.0995	0.016416	0.703365	0.0102096	0.672185	0.0136398	0.517013	0.140438	0.0266448	0.785252	0.0263525	0.805654	0.0257177	0.656131	0.283934
ENSG00000182685	BRICD5	0	-0.0135	-0.0228	0.0423	-0.0004	0.0124	0.0794	-0.1865	-0.0189	-0.0291	0.0236	-0.0003	0.01	0.1107	-0.1587	-0.0238	0.375912	0.512706	0.993745	0.824109	0.0152222	0.00110417	0.725092	0.438473	0.623537	0.996927	0.90305	0.028412	0.00666128	0.840453
ENSG00000157978	LDLRAP1	0	-0.0135	-0.0869	-0.0085	-0.0588	0.1053	0.0156	-0.1798	0.1183	-0.1109	-0.0081	-0.0535	0.0851	0.0218	-0.153	0.1338	0.000716742	0.8215	0.208745	0.0576693	0.633867	0.00166796	0.0468888	0.00150689	0.877361	0.318939	0.160223	0.707269	0.00911279	0.12673
ENSG00000137252	HCRTR2	0	-0.0135	0.0774	-0.0679	-0.0212	-0.0524	0.002	-0.0803	0.0477	0.0893	-0.065	-0.0193	-0.0334	0.0029	-0.0683	0.054	0.00651128	0.0706815	0.650099	0.457174	0.950328	0.162283	0.424639	0.0114772	0.129864	0.75165	0.63885	0.964829	0.286083	0.608033
ENSG00000135637	CCDC142	0	-0.0135	-0.1072	0.0081	-0.0328	-0.0438	0.1688	-0.2028	0.115	-0.1368	0.0045	-0.0298	-0.0279	0.2353	-0.1726	0.13	2.91e-05	0.900871	0.483812	0.534021	1.84e-07	0.000380803	0.0535613	7.5e-05	0.932347	0.605615	0.702577	8.93e-07	0.00288408	0.140188
ENSG00000131914	LIN28A	0	-0.0136	0.0795	0.0814	-0.0311	-0.1837	0.0358	-0.1357	0.0588	0.0917	0.0454	-0.0283	-0.1171	0.05	-0.1155	0.0665	0.00518638	0.207843	0.507	0.00892608	0.274586	0.0179232	0.324771	0.00930244	0.311409	0.626752	0.0430126	0.355781	0.0553601	0.508646
ENSG00000186723	OR10H1	0	-0.0136	0.0627	0.0419	-0.0435	-0.0788	-0.0845	-0.0348	0.0421	0.0723	0.0234	-0.0396	-0.0502	-0.0939	-0.0296	0.0476	0.0276505	0.516769	0.352484	0.263509	0.0396906	0.545021	0.481729	0.0427803	0.62672	0.477989	0.453731	0.0664431	0.680066	0.659967
ENSG00000239282	CASTOR1	0	-0.0136	0.0198	-0.0263	0.0014	0.0689	-0.0617	-0.1078	0.0106	0.0228	-0.0251	0.0016	0.0557	-0.0686	-0.0917	0.012	0.487131	0.485273	0.970771	0.214918	0.133381	0.0604866	0.859576	0.548941	0.597962	0.982252	0.394629	0.19138	0.13817	0.922948
ENSG00000131697	NPHP4	0	-0.0136	-0.0673	-0.0766	0.0397	-0.1702	0.1664	-0.1079	0.1208	-0.0858	-0.0733	0.0431	-0.1085	0.2319	-0.0918	0.1366	0.00891261	0.0415481	0.312126	0.0154507	2.78e-07	0.0601642	0.0424642	0.0152876	0.0834231	0.435367	0.0636056	1.3e-06	0.137754	0.118042
ENSG00000141161	UNC45B	0	-0.0136	-0.0089	-0.0043	0.0056	-0.1195	-0.011	-0.0091	0.0521	-0.0113	-0.0042	0.0061	-0.0762	-0.0122	-0.0077	0.0589	0.731185	0.90825	0.886529	0.0895578	0.789334	0.874476	0.383689	0.772765	0.936819	0.927216	0.217317	0.837922	0.921262	0.567821
ENSG00000103150	MLYCD	0	-0.0136	-0.0977	-0.0552	0.0364	-0.0133	0.075	-0.0647	0.0242	-0.1246	-0.0528	0.0394	-0.0085	0.1046	-0.055	0.0274	0.000141502	0.14228	0.354493	0.850789	0.0219494	0.260588	0.685943	0.000329025	0.229573	0.479989	0.920191	0.0392954	0.403625	0.813421
ENSG00000125870	SNRPB2	0	-0.0136	0.0715	-0.0507	0.0781	-0.1221	0.0021	0.0315	-0.1056	0.0825	-0.0486	0.0847	-0.0778	0.003	0.0274	-0.1327	0.0119434	0.177421	0.0463843	0.0827042	0.948105	0.575235	0.0488329	0.0199792	0.274253	0.0939216	0.206007	0.96352	0.705468	0.130625
ENSG00000214929	SPATA31D1	0	-0.0136	0.0858	0.0281	-0.0048	-0.1127	0.0338	-0.1023	-0.0231	0.0989	0.0157	-0.0044	-0.0718	0.0471	-0.087	-0.029	0.00255046	0.663352	0.91817	0.109403	0.303	0.0747451	0.667813	0.00486771	0.751985	0.948136	0.247949	0.38644	0.161559	0.801354
ENSG00000132911	NMUR2	0	-0.0136	0.014	-0.0335	-0.0783	-0.0606	0.0603	-0.0575	0.0603	0.0162	-0.0321	-0.0713	-0.0386	0.084	-0.0489	0.0682	0.623036	0.372507	0.0941416	0.390104	0.0658521	0.317523	0.313026	0.677159	0.488949	0.168302	0.578692	0.103538	0.462879	0.496651
ENSG00000196273	LINC00523	0	-0.0136	0.071	0.0386	-0.0598	0.0388	-0.092	-0.1721	0.0801	0.0819	0.0215	-0.0544	0.0314	-0.1023	-0.1464	0.0906	0.0125816	0.550528	0.20133	0.485021	0.0250743	0.00263598	0.179489	0.0209451	0.657423	0.30996	0.662706	0.0441468	0.0128313	0.339093
ENSG00000099869	IGF2-AS	0	-0.0137	0.1293	-0.0545	-0.0212	-0.091	0.0046	-0.0276	-0.0354	0.1492	-0.0522	-0.0193	-0.058	0.0065	-0.0235	-0.0444	5e-06	0.146852	0.651261	0.19647	0.8876	0.631435	0.511123	1.43e-05	0.235559	0.752369	0.370323	0.918496	0.749364	0.684866
ENSG00000178473	UCN3	0	-0.0137	0.0681	-0.001	0.0035	-0.0672	-0.0573	-0.0399	-0.0019	0.0786	-0.001	0.0038	-0.0428	-0.0637	-0.0339	-0.0024	0.0166139	0.978226	0.92915	0.340178	0.163178	0.488263	0.971414	0.026936	0.985692	0.955703	0.532613	0.228503	0.628814	0.985678
ENSG00000106018	VIPR2	0	-0.0137	0.0222	0.0098	0.0805	-0.1307	-0.0345	-0.0182	-0.0247	0.0256	0.0054	0.0874	-0.0833	-0.0384	-0.0155	-0.031	0.436666	0.880006	0.0400189	0.0632529	0.401344	0.75116	0.64636	0.499784	0.918262	0.083087	0.171413	0.488294	0.838003	0.786269
ENSG00000204961	PCDHA9	0	-0.0137	0.0406	0.0302	-0.0337	-0.1092	-0.0736	-0.06	0.1099	0.0469	0.0169	-0.0307	-0.0696	-0.0819	-0.051	0.1243	0.153564	0.639883	0.47174	0.121019	0.0730339	0.296608	0.0652135	0.199448	0.731937	0.595056	0.265617	0.113157	0.441475	0.161873
ENSG00000141946	ZIM3	0	-0.0137	0.0446	0.0928	0.0359	-0.1747	-0.0461	-0.0064	-0.0418	0.0515	0.0517	0.0389	-0.1113	-0.0513	-0.0054	-0.0526	0.117248	0.150897	0.361101	0.0129106	0.262092	0.911942	0.436789	0.157255	0.240612	0.486572	0.055867	0.341852	0.945146	0.619875
ENSG00000133872	SARAF	0	-0.0137	-0.2072	-0.0547	0.0663	0.127	0.0069	-0.0975	0.0634	-0.2643	-0.0524	0.072	0.1026	0.0096	-0.0829	0.0717	2.68e-16	0.145773	0.0908379	0.0219936	0.834153	0.0895515	0.28863	2.36e-15	0.234124	0.163562	0.081778	0.874766	0.185276	0.470521
ENSG00000203730	TEDDM1	0	-0.0137	0.1242	-0.0708	-0.0268	-0.029	0.074	-0.1696	0.0022	0.1433	-0.0678	-0.0244	-0.0185	0.1032	-0.1443	0.0025	1.18e-05	0.0594643	0.567221	0.680849	0.0237975	0.00303139	0.970339	3.21e-05	0.112494	0.680275	0.811645	0.0421654	0.0143192	0.985229
ENSG00000148677	ANKRD1	0	-0.0137	-0.0115	-0.036	0.0107	-0.0645	0.0557	-0.0985	0.0483	-0.0147	-0.0345	0.0116	-0.0411	0.0777	-0.0838	0.0546	0.655152	0.338393	0.786191	0.359624	0.0891242	0.0863228	0.419324	0.705736	0.454433	0.858815	0.551777	0.134813	0.179881	0.602904
ENSG00000141527	CARD14	0	-0.0138	0.1102	-0.0383	-0.1024	0.0494	-0.032	-0.1359	0.0527	0.1271	-0.0367	-0.0932	0.0399	-0.0356	-0.1156	0.0596	0.000103613	0.308293	0.0284131	0.374032	0.437034	0.0177851	0.378248	0.000245486	0.423616	0.0623647	0.563938	0.522993	0.0551339	0.562413
ENSG00000091844	RGS17	0	-0.0138	0.0212	-0.1265	-0.2258	0.0119	0.0849	-0.0935	0.2314	0.0244	-0.1211	-0.2055	0.0096	0.1184	-0.0796	0.2617	0.457172	0.000741535	1.1e-06	0.83107	0.00943349	0.103433	8.22e-05	0.519993	0.00277019	9.09e-06	0.907516	0.0185187	0.205981	0.000806184
ENSG00000137561	TTPA	0	-0.0138	0.0052	-0.0336	0.0061	-0.0349	0.0495	-0.1554	0.0665	0.006	-0.0321	0.0066	-0.0222	0.069	-0.1323	0.0752	0.855131	0.372049	0.876112	0.620575	0.131092	0.00664404	0.26547	0.880309	0.488641	0.920401	0.767959	0.188413	0.0263055	0.4445
ENSG00000003056	M6PR	0	-0.0138	-0.1164	-0.0085	-0.0156	0.1902	0.0834	-0.1243	-0.1053	-0.1485	-0.0082	-0.0142	0.1537	0.1162	-0.1058	-0.1323	5.55e-06	0.820404	0.739663	0.000577259	0.0108352	0.030171	0.0494453	1.58e-05	0.876555	0.823257	0.00554241	0.020919	0.082448	0.131757
ENSG00000205358	MT1H	0	-0.0138	-0.0791	0.0689	0.0175	-0.0735	-0.0083	0.0444	-0.0666	-0.1008	0.0384	0.019	-0.0469	-0.0092	0.0387	-0.0837	0.00210049	0.286254	0.656325	0.296654	0.840146	0.429231	0.215231	0.00406352	0.400557	0.756542	0.489486	0.879485	0.572034	0.384399
ENSG00000134489	HRH4	0	-0.0138	0.0674	-0.0649	-0.0279	-0.0902	0.0896	-0.0357	-0.0349	0.0778	-0.0622	-0.0254	-0.0575	0.1248	-0.0304	-0.0438	0.0178164	0.0840142	0.55083	0.200111	0.00617241	0.534777	0.516691	0.0287171	0.149663	0.665568	0.374797	0.0125965	0.671664	0.689489
ENSG00000175206	NPPA	0	-0.0138	-0.0085	0.1076	-0.0758	-0.1478	0.0858	-0.0238	-0.0343	-0.0109	0.0599	-0.069	-0.0942	0.1196	-0.0202	-0.0431	0.74113	0.0959097	0.105031	0.0356604	0.00872234	0.67911	0.524163	0.781173	0.167106	0.183969	0.115187	0.0172354	0.78549	0.694621
ENSG00000075340	ADD2	0	-0.0138	-0.0029	-0.08	-0.1137	0.1099	-0.046	0.0253	0.0105	-0.0037	-0.0766	-0.1035	0.0888	-0.0511	0.022	0.0119	0.911546	0.0332194	0.0148979	0.0475997	0.263444	0.652338	0.860028	0.928153	0.0694596	0.0362252	0.140478	0.343381	0.76469	0.922948
ENSG00000164855	TMEM184A	0	-0.0138	0.0447	-0.0563	-0.1162	-0.0635	0.0664	-0.0545	0.0825	0.0515	-0.0539	-0.1058	-0.0405	0.0926	-0.0463	0.0934	0.11674	0.134486	0.0128333	0.367366	0.0426529	0.343396	0.166693	0.156642	0.219329	0.0319	0.558645	0.0707448	0.489421	0.321543
ENSG00000204347	BTBD17	0	-0.0138	0.0401	-0.0237	0.0004	-0.1885	-0.0001	0.0167	0.0583	0.0463	-0.0227	0.0004	-0.1202	-0.0001	0.0145	0.0659	0.158977	0.528651	0.991736	0.00726312	0.997581	0.766564	0.329239	0.205744	0.637061	0.995637	0.0372122	0.998525	0.848737	0.51302
ENSG00000139726	DENR	0	-0.0139	-0.0995	-0.131	0.0048	-0.0302	0.0991	0.0915	-0.0318	-0.1269	-0.1254	0.0053	-0.0192	0.1381	0.0797	-0.0399	0.000106058	0.000474561	0.901743	0.668616	0.00242773	0.103025	0.555069	0.000250798	0.00188178	0.937049	0.8032	0.00539676	0.2053	0.717207
ENSG00000243040	RBMY2FP	0	-0.0139	0.0388	-0.077	-0.0183	0.0068	0.0305	-0.0525	-0.0254	0.0447	-0.0738	-0.0167	0.0055	0.0425	-0.0447	-0.032	0.17336	0.0403551	0.695587	0.901922	0.35277	0.361208	0.636419	0.222088	0.0813263	0.788761	0.948628	0.438643	0.506923	0.779004
ENSG00000164542	KIAA0895	0	-0.0139	-0.0184	-0.0583	0.0427	-0.1748	0.0566	0.0302	0.0248	-0.0235	-0.0558	0.0463	-0.1114	0.0788	0.0263	0.0281	0.474475	0.121255	0.276656	0.0128409	0.0844236	0.590587	0.677863	0.53668	0.202254	0.397254	0.0557542	0.128413	0.717696	0.807747
ENSG00000080189	SLC35C2	0	-0.0139	-0.1754	0.0585	0.0528	0.0667	0.094	-0.0749	-0.1188	-0.2237	0.0326	0.0573	0.0539	0.131	-0.0638	-0.1493	5.42e-12	0.365531	0.178568	0.229931	0.00405403	0.192204	0.0264515	3.04e-11	0.481941	0.281685	0.412604	0.00860431	0.323452	0.0816895
ENSG00000179213	SIGLECL1	0	-0.0139	0.0605	0.0768	-0.0268	-0.0546	0.0245	-0.1773	-0.0004	0.0698	0.0428	-0.0244	-0.0348	0.0341	-0.1508	-0.0005	0.03345	0.234766	0.566517	0.438639	0.455431	0.00193533	0.993854	0.0508339	0.343185	0.679643	0.623194	0.540949	0.0101813	0.996979
ENSG00000102076	OPN1LW	0	-0.0139	0.0293	-0.0534	-0.0489	-0.1862	0.05	0.0359	0.0758	0.0338	-0.0511	-0.0445	-0.1187	0.0697	0.0313	0.0858	0.303476	0.155815	0.296184	0.00802404	0.127081	0.523029	0.204084	0.364476	0.246911	0.417888	0.039948	0.183268	0.661573	0.370842
ENSG00000149571	KIRREL3	0	-0.0139	0.1477	-0.0463	0.051	-0.1687	-0.0431	-0.1181	0.08	0.1704	-0.0443	0.0554	-0.1075	-0.0479	-0.1005	0.0904	1.77e-07	0.218208	0.193428	0.0163816	0.29513	0.0395772	0.180482	6.11e-07	0.323927	0.300146	0.0663042	0.377989	0.100896	0.34055
ENSG00000155087	ODF1	0	-0.0139	0.0389	-0.0106	-0.0433	-0.0653	0.0407	-0.0648	0.0069	0.0449	-0.0101	-0.0394	-0.0416	0.0567	-0.0551	0.0078	0.171963	0.778339	0.355216	0.353966	0.215162	0.25965	0.908089	0.220482	0.844037	0.48063	0.546645	0.289289	0.402702	0.949503
ENSG00000141068	KSR1	0	-0.0139	-0.0116	-0.0667	-0.0379	0.1422	0.1151	-0.1664	-0.0724	-0.0148	-0.0639	-0.0345	0.1149	0.1605	-0.1415	-0.091	0.653425	0.0758185	0.418739	0.0102795	0.000416268	0.00365213	0.177662	0.704438	0.137683	0.544958	0.0477319	0.00108821	0.0165911	0.336514
ENSG00000162735	PEX19	0	-0.014	-0.2395	-0.0953	0.0226	0.1192	0.0362	0.0205	0.0385	-0.3056	-0.0913	0.0245	0.0963	0.0504	0.0178	0.0436	1.66e-21	0.0111115	0.565435	0.0316319	0.270525	0.715441	0.51949	2.65e-20	0.0278908	0.678852	0.105697	0.351324	0.813215	0.691659
ENSG00000172955	ADH6	0	-0.014	0.0748	-0.0379	-0.0482	-0.0785	0.0728	-0.0335	-0.0476	0.0863	-0.0363	-0.0438	-0.05	0.1015	-0.0285	-0.0599	0.008507	0.313585	0.303393	0.264979	0.0261801	0.560164	0.375868	0.0146427	0.428886	0.425901	0.455211	0.045893	0.693312	0.560304
ENSG00000133265	HSPBP1	0	-0.014	0.2238	-0.1341	0.0464	-0.1521	-0.0176	0.0408	-0.1055	0.2583	-0.1284	0.0503	-0.0969	-0.0195	0.0355	-0.1326	1.32e-15	0.000345672	0.237232	0.0305729	0.669537	0.467674	0.0489151	1.08e-14	0.00143342	0.353471	0.103013	0.737806	0.60951	0.130731
ENSG00000178078	STAP2	0	-0.014	0.0701	-0.0586	0.03	0.0505	-0.0497	-0.0884	-0.0522	0.0808	-0.0561	0.0325	0.0408	-0.0552	-0.0752	-0.0655	0.0137649	0.119327	0.445199	0.363839	0.227211	0.123763	0.33207	0.0227586	0.19967	0.570478	0.555517	0.303119	0.235208	0.515387
ENSG00000176029	C11orf16	0	-0.0141	0.0408	-0.0714	0.0074	-0.1057	0.04	0.0064	-0.0159	0.0471	-0.0684	0.008	-0.0673	0.0557	0.0056	-0.02	0.151624	0.0574055	0.850778	0.133421	0.223206	0.90863	0.767681	0.197238	0.109274	0.904342	0.283665	0.298219	0.942804	0.869697
ENSG00000143376	SNX27	0	-0.0141	-0.1442	-0.1586	-0.0991	0.1306	0.1083	0.0518	0.0128	-0.1839	-0.1519	-0.0902	0.1056	0.1509	0.0452	0.0145	1.66e-08	2.23e-05	0.0339953	0.0184521	0.000909832	0.355998	0.830509	6.46e-08	0.000130863	0.0723062	0.0720856	0.00221972	0.501679	0.906561
ENSG00000110048	OSBP	0	-0.0141	-0.1108	-0.0762	0.0426	-0.1166	0.2029	-0.0997	0.0594	-0.1414	-0.073	0.0462	-0.0743	0.2828	-0.0848	0.0672	1.54e-05	0.0425444	0.278225	0.0976059	2.82e-10	0.0826211	0.32004	4.13e-05	0.0850666	0.3988	0.229889	2.33e-09	0.174398	0.503826
ENSG00000118271	TTR	0	-0.0141	-0.0457	-0.076	-0.0505	0.0451	-0.0261	0.0824	-0.0276	-0.0582	-0.0728	-0.046	0.0364	-0.029	0.0717	-0.0347	0.0761451	0.0431013	0.280532	0.417138	0.525982	0.14224	0.607484	0.106853	0.0860004	0.401089	0.603387	0.610034	0.259968	0.758068
ENSG00000135333	EPHA7	0	-0.0141	0.0361	-0.0099	-0.0642	-0.056	0.0106	-0.0245	0.0094	0.0416	-0.0095	-0.0584	-0.0357	0.0147	-0.0209	0.0106	0.205365	0.79231	0.170092	0.427032	0.74727	0.669561	0.875633	0.257597	0.85501	0.271022	0.612618	0.803517	0.77803	0.931923
ENSG00000169154	GOT1L1	0	-0.0141	0.0373	-0.0215	-0.015	-0.016	-0.0001	0.0472	-0.1306	0.043	-0.0206	-0.0136	-0.0102	-0.0001	0.0411	-0.1641	0.190793	0.567584	0.749169	0.820508	0.998575	0.400626	0.0146083	0.241711	0.672649	0.830338	0.900864	0.999032	0.545204	0.0515107
ENSG00000125046	SSUH2	0	-0.0141	-0.0394	0.0698	0.0138	-0.1922	0.0435	-0.1223	0.1282	-0.0502	0.0389	0.015	-0.1225	0.0606	-0.1041	0.145	0.126133	0.2804	0.725534	0.00619161	0.18504	0.033021	0.0311768	0.167645	0.394456	0.812195	0.0330608	0.254577	0.0878992	0.0930687
ENSG00000166090	IL25	0	-0.0141	0.0269	0.0906	-0.0159	0.0022	-0.0108	-0.1184	-0.0734	0.031	0.0505	-0.0145	0.0018	-0.012	-0.1007	-0.0922	0.345035	0.160938	0.734229	0.968614	0.793065	0.0390835	0.171985	0.407391	0.253716	0.818578	0.982017	0.840833	0.100073	0.3285
ENSG00000130988	RGN	0	-0.0141	-0.0028	-0.0927	-0.0628	-0.0106	-0.0501	-0.0211	0.1414	-0.0036	-0.0888	-0.0572	-0.0068	-0.0557	-0.018	0.1599	0.912492	0.0135478	0.179489	0.87997	0.223189	0.713749	0.0173471	0.928807	0.0328953	0.282816	0.936564	0.298219	0.812183	0.0589685
ENSG00000101224	CDC25B	0	-0.0141	-0.1135	-0.0747	0.0477	-0.0219	0.1248	-0.1588	0.0976	-0.1448	-0.0715	0.0517	-0.014	0.174	-0.1351	0.1104	9.51e-06	0.0467547	0.224363	0.755572	0.000127251	0.00555498	0.101694	2.62e-05	0.0919626	0.337581	0.860477	0.000368238	0.0229668	0.224854
ENSG00000188732	FAM221A	0	-0.0141	-0.0646	-0.0054	0.0865	-0.0702	-0.077	0.0175	0.0144	-0.0825	-0.0052	0.0939	-0.0448	-0.0856	0.0152	0.0162	0.0119852	0.884955	0.0272259	0.318926	0.0609955	0.755549	0.810258	0.0200438	0.921281	0.0602163	0.512328	0.0966963	0.840939	0.896414
ENSG00000129472	RAB2B	0	-0.0141	-0.0975	-0.0864	0.0482	0.0788	0.13	-0.1033	-0.0688	-0.1244	-0.0827	0.0524	0.0637	0.1812	-0.0879	-0.0865	0.000145264	0.0214311	0.218978	0.155755	6.53e-05	0.0720778	0.200416	0.000337108	0.04825	0.33143	0.316671	0.000199779	0.157304	0.366032
ENSG00000157181	ODR4	0	-0.0141	-0.048	-0.1068	0.0137	-0.0726	0.1222	-0.0161	0.0086	-0.0613	-0.1023	0.0149	-0.0463	0.1703	-0.0137	0.0098	0.0620773	0.00442607	0.726325	0.302668	0.000178207	0.77955	0.885233	0.0887465	0.0127456	0.812778	0.49557	0.000500379	0.857157	0.937757
ENSG00000189132	FAM47B	0	-0.0141	0.0294	-0.0023	-0.0352	-0.0556	-0.0204	-0.0543	0.0396	0.0339	-0.0022	-0.0321	-0.0355	-0.0227	-0.0462	0.0448	0.302716	0.950892	0.451623	0.429798	0.619331	0.344825	0.508004	0.363677	0.966866	0.576731	0.615248	0.694678	0.490448	0.68224
ENSG00000065325	GLP2R	0	-0.0142	0.0615	-0.044	-0.0019	-0.1183	-0.0247	-0.0826	0.1108	0.071	-0.0421	-0.0017	-0.0754	-0.0274	-0.0703	0.1253	0.0306823	0.242351	0.968305	0.0928629	0.548703	0.15033	0.0630616	0.0469916	0.35239	0.980924	0.222621	0.630579	0.270841	0.158129
ENSG00000151702	FLI1	0	-0.0142	-0.0567	-0.1025	0.0256	-0.0764	0.0673	0.0364	0.0071	-0.0723	-0.0981	0.0278	-0.0487	0.0938	0.0317	0.008	0.0275538	0.00634283	0.514405	0.278143	0.0399221	0.5172	0.905724	0.0426436	0.0172959	0.633643	0.470194	0.0668088	0.65626	0.948565
ENSG00000143363	PRUNE1	0	-0.0142	-0.0742	-0.0887	0.0633	0.0757	-0.0127	-0.074	0.0113	-0.0946	-0.085	0.0687	0.0612	-0.0141	-0.063	0.0128	0.00391578	0.0181321	0.106344	0.172894	0.758078	0.197716	0.849777	0.00719279	0.0419639	0.18576	0.339877	0.812287	0.329433	0.917879
ENSG00000145362	ANK2	0	-0.0142	-0.0314	0.0012	0.0179	-0.0186	0.0221	-0.0791	-0.0115	-0.0401	0.0007	0.0194	-0.0119	0.0308	-0.0673	-0.0144	0.222145	0.985257	0.648698	0.791638	0.501034	0.168873	0.831269	0.276467	0.990562	0.750422	0.884236	0.58616	0.294513	0.906893
ENSG00000004939	SLC4A1	0	-0.0142	0.055	-0.1931	-0.0007	-0.0521	0.0774	0.0424	-0.0282	0.0635	-0.1849	-0.0006	-0.0332	0.1078	0.0369	-0.0355	0.0533014	2.24e-07	0.988606	0.459296	0.0181287	0.450836	0.59976	0.0773997	2.24e-06	0.99321	0.640881	0.0331847	0.593543	0.753093
ENSG00000016490	CLCA1	0	-0.0142	0.0945	-0.1123	-0.0545	-0.0399	0.0529	-0.1073	0.0671	0.109	-0.1075	-0.0496	-0.0255	0.0737	-0.0913	0.0759	0.000880101	0.00276162	0.244435	0.57094	0.10687	0.0615336	0.261054	0.00181863	0.00851091	0.361844	0.730909	0.157651	0.140096	0.43968
ENSG00000170043	TRAPPC1	0	-0.0142	0.0115	-0.1193	-0.0322	0.179	-0.1192	0.0826	-0.102	0.0132	-0.1142	-0.0293	0.1447	-0.1326	0.0719	-0.1282	0.687364	0.00146588	0.492097	0.00120416	0.00361698	0.141108	0.0570987	0.733846	0.00495223	0.612844	0.00970552	0.00775668	0.258361	0.146688
ENSG00000023608	SNAPC1	0	-0.0142	0.0528	-0.0831	0.0128	0.0522	-0.0565	0.1182	-0.1962	0.061	-0.0795	0.0139	0.0422	-0.0628	0.103	-0.2466	0.0633713	0.0270027	0.743782	0.347619	0.169702	0.0349225	0.00021398	0.0903854	0.0585804	0.82628	0.540241	0.236428	0.0917645	0.00172741
ENSG00000115350	POLE4	0	-0.0142	0.0084	0.0169	0.1239	-0.034	-0.089	-0.0117	-0.1141	0.0097	0.0094	0.1345	-0.0216	-0.099	-0.01	-0.1434	0.768959	0.793623	0.00152801	0.629863	0.0300814	0.838881	0.0330681	0.80564	0.856004	0.00520116	0.775132	0.0518768	0.898491	0.0973106
ENSG00000138593	SECISBP2L	0	-0.0142	-0.0518	-0.0913	0.0096	0.0872	0.1781	-0.1117	-0.1198	-0.066	-0.0874	0.0104	0.0705	0.2482	-0.095	-0.1506	0.0442873	0.0150762	0.80728	0.116353	3.58e-08	0.0516712	0.0252015	0.0655631	0.0358712	0.875056	0.258724	1.98e-07	0.123101	0.0788238
ENSG00000007402	CACNA2D2	0	-0.0143	-0.029	-0.0443	-0.0085	0.0004	0.0255	-0.0147	-0.0294	-0.037	-0.0424	-0.0077	0.0004	0.0356	-0.0125	-0.037	0.260571	0.239309	0.856338	0.993651	0.436595	0.798791	0.58455	0.318639	0.34886	0.907709	0.996324	0.522622	0.870668	0.741596
ENSG00000092871	RFFL	0	-0.0143	0.014	-0.0918	-0.0167	0.0817	0.0539	-0.0058	-0.1351	0.0162	-0.0879	-0.0152	0.0661	0.0751	-0.005	-0.1698	0.622864	0.014467	0.720812	0.141038	0.100101	0.919275	0.0114836	0.67702	0.03466	0.80892	0.295183	0.148989	0.949918	0.0425605
ENSG00000112406	HECA	0	-0.0143	0.0865	-0.1983	0.0072	0.1455	0.0658	-0.1471	-0.0598	0.0998	-0.1899	0.0078	0.1176	0.0918	-0.1251	-0.0752	0.00233267	1.05e-07	0.855401	0.00862949	0.0444836	0.0102525	0.265877	0.004481	1.14e-06	0.907175	0.0420125	0.0733996	0.0367698	0.444989
ENSG00000110108	TMEM109	0	-0.0143	0.0709	-0.0882	-0.0311	-0.1534	-0.0114	-0.0164	0.1293	0.0819	-0.0845	-0.0283	-0.0978	-0.0127	-0.014	0.1462	0.0126227	0.0188067	0.507192	0.0291647	0.781471	0.775573	0.0297725	0.0210113	0.0432571	0.626938	0.0994319	0.831997	0.854948	0.0896101
ENSG00000148513	ANKRD30A	0	-0.0143	0.0897	-0.0375	-0.0673	-0.1169	0.0187	0.0261	-0.0131	0.1034	-0.0359	-0.0612	-0.0745	0.026	0.0227	-0.0164	0.00160484	0.31915	0.150448	0.0967779	0.569811	0.64214	0.8079	0.00316381	0.434519	0.245782	0.228325	0.650375	0.756922	0.894813
ENSG00000099957	P2RX6	0	-0.0143	0.0284	0.0322	-0.0322	-0.0321	-0.0007	-0.1984	0.1025	0.0327	0.018	-0.0293	-0.0205	-0.0008	-0.1688	0.1159	0.318971	0.618127	0.49134	0.648903	0.985485	0.000513752	0.085617	0.380519	0.71436	0.612137	0.788925	0.990227	0.003634	0.197878
ENSG00000185627	PSMD13	0	-0.0143	-0.0258	-0.0024	0.0772	0.1288	-0.1083	-0.1052	-0.0645	-0.0329	-0.0023	0.0838	0.1041	-0.1204	-0.0895	-0.0811	0.316419	0.948289	0.0490126	0.0201904	0.00825218	0.0669362	0.229815	0.377945	0.964923	0.0982949	0.0769093	0.0163994	0.148818	0.402768
ENSG00000133980	VRTN	0	-0.0143	0.0905	-0.0103	-0.0617	-0.1362	-0.0155	0.0372	-0.0044	0.1044	-0.0099	-0.0561	-0.0868	-0.0172	0.0324	-0.0055	0.00144116	0.783309	0.187579	0.0528454	0.706295	0.507326	0.9348	0.00286288	0.848045	0.293062	0.150787	0.769673	0.646893	0.963651
ENSG00000173013	CCDC96	0	-0.0144	0.0545	-0.0234	0.0287	-0.0357	0.0456	-0.1309	-0.0392	0.0629	-0.0224	0.0311	-0.0227	0.0635	-0.1114	-0.0493	0.0555919	0.533197	0.46548	0.612707	0.164617	0.0224232	0.466083	0.0803525	0.641428	0.589852	0.761916	0.230224	0.0658716	0.644769
ENSG00000205359	SLCO6A1	0	-0.0144	-0.015	-0.021	-0.0665	0.0434	0.0241	-0.1292	0.0637	-0.0191	-0.0201	-0.0605	0.0351	0.0335	-0.1099	0.072	0.560686	0.576268	0.155426	0.434503	0.46363	0.0242689	0.286688	0.618969	0.680309	0.252433	0.619781	0.54926	0.069768	0.468203
ENSG00000135424	ITGA7	0	-0.0144	-0.056	-0.0318	0.0463	-0.1429	0.0935	-0.0462	0.0365	-0.0714	-0.0305	0.0503	-0.0911	0.1303	-0.0393	0.0413	0.0296469	0.397465	0.238091	0.0422084	0.00424547	0.422007	0.541427	0.0455379	0.513506	0.35451	0.129147	0.00898867	0.566002	0.708238
ENSG00000203837	PNLIPRP3	0	-0.0144	0.0757	-0.0518	-0.0474	0.0004	-0.0354	-0.0124	-0.0298	0.0873	-0.0496	-0.0432	0.0003	-0.0393	-0.0106	-0.0374	0.00780441	0.168423	0.310973	0.993957	0.389768	0.829306	0.579775	0.0135491	0.263213	0.434414	0.996494	0.476369	0.89154	0.737371
ENSG00000144036	EXOC6B	0	-0.0144	0.0597	-0.1251	0.0042	0.0386	0.0997	-0.0922	-0.0856	0.0689	-0.1198	0.0046	0.0312	0.1389	-0.0784	-0.1076	0.0359201	0.00084367	0.91417	0.487507	0.00228003	0.108551	0.110618	0.0542753	0.0030946	0.945344	0.664443	0.00509951	0.213591	0.239368
ENSG00000180176	TH	0	-0.0144	0.0784	-0.0472	-0.0659	-0.0204	-0.0735	0.0347	-0.0069	0.0905	-0.0452	-0.06	-0.013	-0.0817	0.0303	-0.0086	0.00582313	0.209523	0.158817	0.772369	0.0735629	0.536295	0.898329	0.010362	0.313404	0.256824	0.872276	0.113873	0.67294	0.94474
ENSG00000185002	RFX6	0	-0.0144	0.0911	-0.0514	-0.1011	-0.0154	-0.0453	-0.0347	0.056	0.105	-0.0492	-0.092	-0.0098	-0.0503	-0.0295	0.0633	0.00135295	0.171541	0.0304916	0.826831	0.271163	0.546536	0.348916	0.00270202	0.267105	0.0661055	0.905016	0.352064	0.681536	0.532785
ENSG00000139946	PELI2	0	-0.0144	-0.1513	-0.1167	-0.0725	0.0178	0.0526	0.0898	0.0794	-0.193	-0.1118	-0.066	0.0144	0.0734	0.0782	0.0898	3.1e-09	0.00185977	0.121107	0.749107	0.108455	0.109693	0.183554	1.31e-08	0.00605839	0.206368	0.85649	0.159623	0.215226	0.344436
ENSG00000176490	DIRAS1	0	-0.0144	0.0576	0.0481	-0.0072	-0.1328	-0.0873	-0.0154	0.036	0.0664	0.0268	-0.0066	-0.0846	-0.097	-0.0131	0.0408	0.0430895	0.456769	0.877194	0.0591153	0.0335332	0.788634	0.546725	0.0640094	0.571104	0.920849	0.163263	0.0572112	0.863146	0.711523
ENSG00000008196	TFAP2B	0	-0.0144	0.0369	-0.0571	0.0262	-0.1144	-0.0432	-0.0014	0.052	0.0425	-0.0547	0.0285	-0.0729	-0.048	-0.0012	0.0588	0.19536	0.128771	0.504134	0.104027	0.294043	0.9807	0.384709	0.246905	0.212043	0.624216	0.239698	0.376886	0.989032	0.568509
ENSG00000256053	COA8	0	-0.0144	0.1687	-0.0472	-0.0049	-0.1186	-0.1455	0.2083	-0.1619	0.1947	-0.0452	-0.0045	-0.0756	-0.1618	0.1814	-0.2035	2.24e-09	0.209782	0.916596	0.0920273	0.000371015	0.000185515	0.00236338	9.6e-09	0.31367	0.947021	0.221311	0.000980115	0.0016647	0.0120885
ENSG00000133640	LRRIQ1	0	-0.0145	-0.0819	-0.0381	-0.0244	-0.0467	0.0533	0.0432	-0.0066	-0.1045	-0.0365	-0.0222	-0.0298	0.0743	0.0376	-0.0083	0.00143602	0.310607	0.603072	0.507509	0.103951	0.44178	0.902507	0.00285341	0.42584	0.711787	0.68089	0.153882	0.584789	0.946787
ENSG00000177291	GJD4	0	-0.0145	0.0278	-0.0021	-0.0308	-0.1791	0.1048	0.01	-0.0318	0.0321	-0.002	-0.0281	-0.1142	0.146	0.0087	-0.04	0.328278	0.956284	0.510371	0.0107896	0.00133808	0.858455	0.554522	0.389951	0.970287	0.629851	0.0495134	0.00314334	0.910856	0.717105
ENSG00000164823	OSGIN2	0	-0.0145	-0.0579	-0.1682	-0.1161	0.0898	0.0824	0.1912	-0.1226	-0.0739	-0.161	-0.1057	0.0726	0.1149	0.1665	-0.1541	0.0244302	6.84e-06	0.0129164	0.105546	0.0117689	0.000613439	0.0219346	0.0382657	4.64e-05	0.0320793	0.241714	0.02254	0.00416225	0.0709113
ENSG00000167165	UGT1A6	0	-0.0145	0.0453	-0.0566	-0.0409	-0.0025	-0.0676	0.0001	0.0207	0.0523	-0.0542	-0.0372	-0.0016	-0.0752	0.0001	0.0235	0.111478	0.132489	0.3824	0.972028	0.0997273	0.99788	0.728679	0.150372	0.21679	0.50803	0.98423	0.148476	0.998663	0.843334
ENSG00000223609	HBD	0	-0.0145	-0.0207	-0.0238	0.0089	-0.0087	0.0651	-0.0783	-0.044	-0.0264	-0.0228	0.0097	-0.0055	0.0908	-0.0666	-0.0553	0.422586	0.526932	0.820092	0.902145	0.0468496	0.173138	0.412936	0.485664	0.63579	0.883371	0.948733	0.0767495	0.299766	0.596519
ENSG00000006016	CRLF1	0	-0.0145	0.0115	-0.0516	-0.0651	-0.1253	0.0768	0.0154	0.0367	0.0133	-0.0494	-0.0592	-0.0798	0.107	0.0135	0.0415	0.686731	0.170376	0.164158	0.0750326	0.018988	0.783426	0.539502	0.733395	0.265614	0.263434	0.192567	0.0345922	0.859473	0.707297
ENSG00000163406	SLC15A2	0	-0.0145	-0.0334	-0.1408	0.0088	0.0013	0.0936	-0.1847	0.1535	-0.0427	-0.1349	0.0096	0.0011	0.1305	-0.1572	0.1736	0.194218	0.000169519	0.822615	0.980771	0.00418871	0.00123104	0.00970084	0.245597	0.000776321	0.885031	0.989124	0.00887464	0.00719823	0.0374404
ENSG00000110680	CALCA	0	-0.0145	0.0928	-0.0123	-0.0882	-0.0072	0.0923	-0.0488	-0.1305	0.1071	-0.0117	-0.0803	-0.0046	0.1287	-0.0415	-0.164	0.00108565	0.744317	0.0592841	0.919205	0.00475698	0.395864	0.0146765	0.00221027	0.817974	0.115023	0.956615	0.00996967	0.540513	0.0517038
ENSG00000155530	LRGUK	0	-0.0146	-0.0741	-0.0318	0.0693	-0.0619	0.0862	-0.2081	0.1184	-0.0945	-0.0305	0.0752	-0.0394	0.1202	-0.177	0.1339	0.00395044	0.397628	0.0773195	0.38	0.0084022	0.000266348	0.0467797	0.00724688	0.513647	0.143494	0.568867	0.0166651	0.00219431	0.12657
ENSG00000171877	FRMD5	0	-0.0146	0.1205	-0.0927	-0.0934	-0.1629	0.1309	-0.0665	0.0619	0.139	-0.0887	-0.085	-0.1038	0.1825	-0.0566	0.07	2.15e-05	0.0136086	0.0456624	0.0205187	5.78e-05	0.247187	0.299973	5.65e-05	0.0330221	0.0927666	0.0777012	0.000178534	0.388208	0.482794
ENSG00000164978	NUDT2	0	-0.0146	-0.1639	-0.0716	0.1283	-0.0539	-0.0225	0.1129	-0.0316	-0.2091	-0.0686	0.1392	-0.0343	-0.025	0.0983	-0.0397	1.26e-10	0.056756	0.0010276	0.44438	0.584558	0.0439771	0.557577	6.2e-10	0.108199	0.0036768	0.627557	0.663601	0.1089	0.719597
ENSG00000163623	NKX6-1	0	-0.0146	0.063	0.0478	-0.0912	-0.0896	-0.0702	0.05	-0.0122	0.0727	0.0266	-0.083	-0.0571	-0.0781	0.0436	-0.0153	0.0267735	0.459651	0.0510433	0.203471	0.0874554	0.37305	0.820844	0.0415746	0.574011	0.101728	0.378886	0.132643	0.51895	0.90188
ENSG00000187866	PABIR1	0	-0.0146	0.2051	-0.1422	-0.0575	0.0758	0.0323	-0.0919	-0.124	0.2366	-0.1362	-0.0523	0.0613	0.045	-0.0782	-0.1558	2.82e-13	0.000145743	0.219537	0.172059	0.324762	0.109419	0.0204668	1.8e-12	0.000680461	0.332049	0.338938	0.40893	0.214825	0.0671584
ENSG00000173610	UGT2A1	0	-0.0146	0.045	-0.0413	-0.0284	-0.041	0.0336	-0.1065	0.0361	0.0519	-0.0395	-0.0259	-0.0262	0.0468	-0.0906	0.0408	0.11405	0.27243	0.544064	0.56039	0.306311	0.0636791	0.545832	0.153409	0.385903	0.659475	0.722922	0.3898	0.143388	0.711151
ENSG00000101150	TPD52L2	0	-0.0147	0.0629	-0.1741	-0.0016	0.0631	0.0035	0.0712	-0.1275	0.0725	-0.1667	-0.0015	0.051	0.0049	0.062	-0.1603	0.0271657	3.15e-06	0.972821	0.255764	0.914953	0.204973	0.0171079	0.0420813	2.34e-05	0.983707	0.44529	0.939304	0.338359	0.0583106
ENSG00000121774	KHDRBS1	0	-0.0147	0.1637	-0.1709	0.0316	-0.194	0.0742	-0.0686	0.0614	0.1888	-0.1637	0.0343	-0.1236	0.1035	-0.0584	0.0695	6.75e-09	4.78e-06	0.421178	0.00573701	0.0233835	0.232465	0.303903	2.74e-08	3.38e-05	0.547486	0.03122	0.0415616	0.371203	0.48702
ENSG00000169727	GPS1	0	-0.0147	0.1457	-0.1419	0.1183	-0.0967	-0.0841	0.0358	-0.0797	0.1681	-0.1359	0.1284	-0.0617	-0.0935	0.0311	-0.1002	2.58e-07	0.000151483	0.00249331	0.169542	0.0406294	0.524383	0.137575	8.73e-07	0.000704041	0.00793817	0.335188	0.0677629	0.662683	0.279977
ENSG00000171817	ZNF540	0	-0.0147	-0.115	-0.0309	0.0645	-0.0607	0.0085	-0.1073	0.1383	-0.1467	-0.0296	0.07	-0.0387	0.0118	-0.0913	0.1564	7.17e-06	0.411607	0.100284	0.388928	0.79592	0.0615758	0.0200367	2.01e-05	0.527477	0.177134	0.577808	0.843349	0.140103	0.0661455
ENSG00000117399	CDC20	0	-0.0147	-0.0234	-0.06	0.0562	-0.1172	0.0328	0.0659	-0.0571	-0.0299	-0.0574	0.061	-0.0747	0.0457	0.0574	-0.0718	0.362747	0.110778	0.151948	0.0959855	0.317283	0.240779	0.288247	0.425028	0.188119	0.247704	0.22705	0.400979	0.380603	0.470114
ENSG00000164100	NDST3	0	-0.0147	-0.0005	-0.078	0.0632	-0.0833	0.0478	-0.0812	0.0291	-0.0007	-0.0747	0.0685	-0.0531	0.0667	-0.0691	0.0329	0.98385	0.0379213	0.107396	0.237256	0.144783	0.157666	0.626361	0.987008	0.077389	0.187233	0.422088	0.205636	0.280626	0.771193
ENSG00000136695	IL36RN	0	-0.0147	0.0972	-0.0103	-0.0182	-0.0627	-0.0337	-0.1045	0.0292	0.1121	-0.0098	-0.0166	-0.0399	-0.0374	-0.0889	0.033	0.000620621	0.784986	0.697228	0.373833	0.413001	0.0687075	0.625766	0.001314	0.84932	0.790037	0.563805	0.500166	0.151677	0.77077
ENSG00000071051	NCK2	0	-0.0147	0.0579	-0.0501	0.0414	-0.0935	-0.0436	-0.0241	0.0089	0.0668	-0.048	0.0449	-0.0596	-0.0484	-0.0205	0.0101	0.0419873	0.182506	0.291413	0.184332	0.289464	0.675775	0.881326	0.0625906	0.280726	0.41264	0.354988	0.372227	0.78323	0.936137
ENSG00000163872	YEATS2	0	-0.0147	-0.2075	-0.1155	0.079	-0.0668	0.1751	-0.1479	0.1805	-0.2646	-0.1106	0.0857	-0.0426	0.2441	-0.1259	0.2041	2.45e-16	0.00207618	0.0439287	0.342814	6.07e-08	0.00982627	0.00229428	2.17e-15	0.00665298	0.0899124	0.535262	3.23e-07	0.035457	0.0118139
ENSG00000167281	RBFOX3	0	-0.0147	0.0256	0.0694	-0.0143	-0.0508	-0.0273	-0.1781	0.0721	0.0295	0.0387	-0.013	-0.0324	-0.0303	-0.1515	0.0816	0.36888	0.282648	0.760196	0.471326	0.507747	0.00184929	0.227187	0.431158	0.396853	0.838916	0.65114	0.592475	0.00986075	0.399488
ENSG00000233816	IFNA13	0	-0.0147	0.0387	0.1529	-0.0574	-0.1218	0.0143	-0.1622	0.0323	0.0447	0.0852	-0.0522	-0.0776	0.0199	-0.138	0.0366	0.173873	0.0178579	0.220162	0.0834626	0.663361	0.00460839	0.588826	0.222634	0.0413981	0.332764	0.206929	0.733004	0.0199077	0.744431
ENSG00000243775	OSTCP1	0	-0.0147	0.0408	-0.0228	0.0038	0.0065	0.0556	-0.1484	-0.0387	0.0471	-0.0218	0.0041	0.0053	0.0774	-0.1263	-0.0486	0.151919	0.544732	0.923751	0.906514	0.0901162	0.00958454	0.472036	0.197578	0.65218	0.951974	0.950586	0.136146	0.0348475	0.650637
ENSG00000142583	SLC2A5	0	-0.0148	0.0024	-0.005	0.0205	-0.0726	0.0021	-0.0649	0.0142	0.0028	-0.0048	0.0223	-0.0463	0.003	-0.0552	0.0161	0.932486	0.89426	0.601508	0.302638	0.947966	0.258646	0.812407	0.945213	0.928013	0.710544	0.49557	0.963506	0.401877	0.897821
ENSG00000129673	AANAT	0	-0.0148	-0.019	-0.0222	0.0007	-0.113	0.1078	-0.0594	0.0018	-0.0243	-0.0212	0.0008	-0.072	0.1503	-0.0505	0.002	0.460168	0.555635	0.985919	0.108325	0.00095868	0.301707	0.976219	0.522776	0.662025	0.991314	0.246309	0.00232592	0.446496	0.987569
ENSG00000203685	STUM	0	-0.0148	0.07	-0.0348	-0.0141	0.0378	0.0032	-0.1522	-0.0132	0.0807	-0.0333	-0.0128	0.0305	0.0045	-0.1295	-0.0166	0.0138731	0.354991	0.763246	0.496521	0.922021	0.00786645	0.805831	0.0229134	0.471151	0.841312	0.672836	0.943902	0.0298241	0.893333
ENSG00000075702	WDR62	0	-0.0148	-0.0028	-0.1097	0.0364	-0.1118	0.174	-0.0644	-0.0251	-0.0036	-0.1051	0.0395	-0.0712	0.2426	-0.0548	-0.0316	0.91396	0.00344583	0.354089	0.112426	7.4e-08	0.262379	0.640704	0.930054	0.0102684	0.479665	0.252707	3.88e-07	0.405293	0.782596
ENSG00000178591	DEFB125	0	-0.0148	0.1202	-0.0124	0.0237	-0.1551	-0.0128	-0.1115	0.0443	0.1386	-0.0118	0.0257	-0.0988	-0.0142	-0.0948	0.0502	2.26e-05	0.742598	0.546466	0.027411	0.756175	0.0521017	0.458212	5.92e-05	0.816671	0.661653	0.0953134	0.810831	0.1239	0.638088
ENSG00000120669	SOHLH2	0	-0.0148	0.0262	-0.0008	0.039	-0.1423	-0.0102	-0.093	0.0774	0.0302	-0.0008	0.0423	-0.0907	-0.0113	-0.0791	0.0875	0.358531	0.982498	0.320766	0.0430824	0.804445	0.105561	0.194796	0.420603	0.988761	0.444062	0.131062	0.850308	0.208973	0.358718
ENSG00000175175	PPM1E	0	-0.0148	-0.0738	-0.0362	-0.0095	0.0287	0.0629	0.0337	-0.1098	-0.0941	-0.0346	-0.0086	0.0232	0.0877	0.0294	-0.138	0.00409694	0.336448	0.839848	0.605516	0.0548888	0.548437	0.0403843	0.00748693	0.452359	0.896893	0.756607	0.0880637	0.683061	0.113601
ENSG00000184374	COLEC10	0	-0.0148	0.1063	-0.0082	-0.0296	-0.0953	0.0146	-0.1141	0.0224	0.1226	-0.0078	-0.0269	-0.0607	0.0203	-0.0971	0.0253	0.000181252	0.828267	0.527947	0.176136	0.657307	0.0467142	0.708513	0.000414779	0.882371	0.645199	0.344225	0.727733	0.113896	0.829651
ENSG00000185008	ROBO2	0	-0.0149	-0.0426	-0.0718	-0.012	-0.0139	-0.0646	0.0542	0.0467	-0.0543	-0.0687	-0.0109	-0.0089	-0.0719	0.0472	0.0529	0.0981639	0.056123	0.79818	0.843293	0.115789	0.334513	0.434331	0.134006	0.107277	0.867702	0.914927	0.169053	0.480439	0.617594
ENSG00000121207	LRAT	0	-0.0149	0.0502	0.0096	-0.0855	-0.0787	-0.074	0.0351	0.0391	0.0579	0.0054	-0.0778	-0.0501	-0.0823	0.0306	0.0443	0.07782	0.881876	0.0675608	0.264027	0.0714787	0.532313	0.512788	0.108984	0.919554	0.128222	0.454234	0.111107	0.669633	0.68611
ENSG00000136487	GH2	0	-0.0149	0.0488	0.1005	-0.0048	-0.1239	-0.0359	-0.0559	-0.0333	0.0563	0.056	-0.0044	-0.079	-0.0399	-0.0475	-0.0418	0.0866432	0.119645	0.918533	0.0783187	0.383087	0.331208	0.536117	0.119925	0.200092	0.948284	0.198014	0.469741	0.476792	0.704548
ENSG00000157470	FAM81A	0	-0.0149	0.1568	-0.1122	-0.0118	-0.1393	-0.0147	-0.0179	0.0346	0.1809	-0.1074	-0.0108	-0.0888	-0.0163	-0.0152	0.0391	2.89e-08	0.00278023	0.800604	0.0476625	0.721402	0.755486	0.562726	1.09e-07	0.00855636	0.869782	0.140551	0.782293	0.84093	0.723358
ENSG00000104979	C19orf53	0	-0.0149	0.0829	-0.1272	0.1017	0.071	-0.2903	0.1163	-0.0591	0.0957	-0.1217	0.1103	0.0574	-0.3229	0.1013	-0.0742	0.0035291	0.000693736	0.00941063	0.201012	4.16e-13	0.0379118	0.271753	0.00654848	0.00262253	0.0246055	0.37576	5.95e-12	0.0979222	0.452006
ENSG00000197121	PGAP1	0	-0.015	0.1449	-0.1758	-0.0663	-0.0229	0.0638	-0.1149	0.0666	0.1672	-0.1684	-0.0603	-0.0146	0.0889	-0.0977	0.0753	3.04e-07	2.51e-06	0.156691	0.744836	0.0516121	0.0452739	0.265004	1.02e-06	1.91e-05	0.254084	0.853355	0.0834535	0.111306	0.443818
ENSG00000198670	LPA	0	-0.015	0.0775	0.0117	-0.0378	-0.0719	0.0067	-0.1127	0.0218	0.0894	0.0065	-0.0344	-0.0458	0.0093	-0.0959	0.0247	0.00642723	0.856829	0.41919	0.307409	0.838494	0.0495994	0.715055	0.0113408	0.902316	0.545327	0.500276	0.878297	0.119147	0.834249
ENSG00000168078	PBK	0	-0.015	-0.0718	-0.12	-0.0106	0.0487	0.0131	0.1381	-0.1023	-0.0916	-0.1149	-0.0096	0.0393	0.0183	0.1203	-0.1286	0.00521906	0.00137994	0.821251	0.3811	0.689323	0.0136231	0.0563239	0.00935777	0.00470864	0.884301	0.569939	0.754775	0.0452941	0.145234
ENSG00000144820	ADGRG7	0	-0.015	0.0769	-0.0633	0.0096	0.0157	-0.0024	-0.1402	-0.0012	0.0887	-0.0606	0.0104	0.0127	-0.0027	-0.1193	-0.0015	0.0068272	0.0924389	0.806566	0.777953	0.952711	0.0144546	0.982855	0.0119876	0.162025	0.874646	0.876062	0.966469	0.0472886	0.991205
ENSG00000168875	SOX14	0	-0.015	0.0913	-0.0152	-0.1017	0.0139	-0.0522	-0.0469	0.006	0.1053	-0.0145	-0.0926	0.0112	-0.058	-0.0399	0.0068	0.00131619	0.686513	0.0295247	0.803175	0.204666	0.414333	0.920157	0.00263617	0.770993	0.0644075	0.891162	0.27736	0.558842	0.956826
ENSG00000152467	ZSCAN1	0	-0.015	0.0808	0.0326	-0.033	-0.0379	-0.01	-0.0484	-0.0889	0.0932	0.0182	-0.03	-0.0242	-0.0112	-0.0412	-0.1118	0.00447619	0.614313	0.480695	0.59034	0.80749	0.399945	0.0974804	0.00811128	0.710865	0.603143	0.745851	0.852732	0.54452	0.217593
ENSG00000159459	UBR1	0	-0.015	0.1006	-0.1572	-0.0784	0.1913	0.1532	-0.2072	-0.1074	0.1161	-0.1505	-0.0713	0.1547	0.2135	-0.1763	-0.135	0.000395306	2.66e-05	0.0937831	0.000533356	2.36e-06	0.00028252	0.0450481	0.000861493	0.00015286	0.167858	0.00519912	9.3e-06	0.00229645	0.123122
ENSG00000162761	LMX1A	0	-0.015	-0.0149	-0.012	-0.0233	-0.0998	-0.0053	0.0476	0.0026	-0.019	-0.0115	-0.0212	-0.0636	-0.0059	0.0415	0.0029	0.562563	0.750078	0.619252	0.156351	0.898172	0.396593	0.96579	0.620773	0.822381	0.725294	0.317428	0.926423	0.541255	0.982993
ENSG00000011132	APBA3	0	-0.015	-0.1248	0.0651	0.0273	0.0083	0.0615	-0.057	-0.0854	-0.1592	0.0363	0.0296	0.0067	0.0857	-0.0485	-0.1073	1.09e-06	0.31407	0.48734	0.881785	0.0607273	0.321592	0.111764	3.4e-06	0.429429	0.608755	0.937168	0.0963309	0.466892	0.240963
ENSG00000107789	MINPP1	0	-0.015	-0.0068	-0.0761	0.0497	-0.0994	0.0001	0.1432	-0.1159	-0.0086	-0.0728	0.054	-0.0634	0.0001	0.1247	-0.1457	0.793239	0.0429035	0.204928	0.158001	0.9982	0.0105033	0.0304191	0.826709	0.0856503	0.314204	0.319508	0.998852	0.0373979	0.0911799
ENSG00000189292	ALKAL2	0	-0.015	-0.0607	-0.0283	0.0413	0.0357	-0.1189	0.002	0.0238	-0.0775	-0.0271	0.0449	0.0288	-0.1323	0.0017	0.0269	0.0182674	0.45234	0.292245	0.520781	0.00369599	0.971686	0.690703	0.0293575	0.566869	0.413473	0.691695	0.00790508	0.982755	0.816789
ENSG00000143793	C1orf35	0	-0.015	-0.0512	0.0363	0.0663	-0.0679	0.0051	-0.1238	0.0301	-0.0653	0.0202	0.0719	-0.0433	0.0071	-0.1054	0.0341	0.046703	0.574318	0.0910006	0.334852	0.876632	0.0308585	0.614413	0.0687569	0.678425	0.163758	0.527455	0.909597	0.0837314	0.762351
ENSG00000012504	NR1H4	0	-0.015	0.03	0.0039	-0.0279	-0.1585	0.0676	-0.0225	0.0021	0.0346	0.0022	-0.0254	-0.101	0.0943	-0.0191	0.0024	0.292723	0.951874	0.55137	0.0242146	0.0389535	0.695699	0.972161	0.353029	0.967415	0.666063	0.0874735	0.0653378	0.798227	0.986069
ENSG00000135298	ADGRB3	0	-0.015	-0.0442	-0.098	-0.1053	0.0282	-0.0016	0.101	0.0146	-0.0564	-0.0938	-0.0959	0.0228	-0.0017	0.088	0.0165	0.0861409	0.00904349	0.0241819	0.612464	0.969953	0.0716024	0.807811	0.119327	0.0233821	0.0544912	0.761882	0.97916	0.156377	0.894813
ENSG00000105371	ICAM4	0	-0.0151	0.0265	0.2118	-0.0478	-0.2275	0.0426	-0.0527	-0.0582	0.0306	0.118	-0.0435	-0.145	0.0593	-0.0449	-0.0731	0.351908	0.00101348	0.307165	0.00117645	0.194471	0.3591	0.279078	0.414318	0.00361445	0.430447	0.00954748	0.265738	0.5049	0.459746
ENSG00000178177	LCORL	0	-0.0151	0.081	-0.1425	-0.0528	-0.1101	0.112	0.0068	0.0002	0.0934	-0.1364	-0.0481	-0.0702	0.1561	0.0059	0.0003	0.00440083	0.000141814	0.259037	0.117781	0.000599388	0.903303	0.996963	0.00798416	0.000664952	0.377941	0.261028	0.00151294	0.939206	0.998463
ENSG00000140284	SLC27A2	0	-0.0151	-0.1003	-0.0302	0.0256	-0.0608	0.0605	0.0496	-0.0499	-0.1279	-0.0289	0.0278	-0.0387	0.0843	0.0432	-0.0627	9.34e-05	0.421655	0.514437	0.388508	0.0650228	0.376854	0.353441	0.000222633	0.537019	0.633643	0.577326	0.102402	0.52263	0.537657
ENSG00000170703	TTLL6	0	-0.0151	-0.036	0.036	0.0215	0.0388	0.0742	-0.1561	-0.0839	-0.0459	0.0201	0.0233	0.0314	0.1035	-0.1328	-0.1055	0.162017	0.577329	0.584775	0.4846	0.0233926	0.00640369	0.11799	0.209201	0.681246	0.696426	0.662348	0.0415682	0.0255914	0.251167
ENSG00000172023	REG1B	0	-0.0151	0.0532	0.031	-0.0329	-0.1189	-0.0464	-0.0133	0.0218	0.0613	0.0172	-0.0299	-0.0758	-0.0516	-0.0113	0.0246	0.0617619	0.63209	0.482329	0.091232	0.259117	0.817238	0.715657	0.0883202	0.725298	0.60454	0.22002	0.338461	0.883591	0.834534
ENSG00000131165	CHMP1A	0	-0.0151	0.0287	-0.0321	0.0273	0.1101	0.0194	-0.1631	-0.0959	0.0331	-0.0307	0.0296	0.089	0.027	-0.1387	-0.1206	0.313932	0.394035	0.487354	0.0471322	0.554764	0.00439347	0.0736818	0.375385	0.510339	0.608755	0.139681	0.636157	0.0192068	0.177527
ENSG00000227802	DNAJB3	0	-0.0151	0.1373	-0.0892	-0.0282	-0.0172	-0.0374	-0.0241	-0.0469	0.1584	-0.0854	-0.0256	-0.011	-0.0415	-0.0205	-0.059	1.23e-06	0.0175084	0.547389	0.807176	0.363805	0.675425	0.382799	3.81e-06	0.0406989	0.662316	0.893021	0.449843	0.783108	0.567052
ENSG00000123975	CKS2	0	-0.0151	-0.0965	-0.0322	0.055	0.0137	-0.0669	0.0703	-0.0492	-0.1231	-0.0309	0.0597	0.0111	-0.0744	0.0612	-0.0619	0.000169763	0.391505	0.160978	0.805288	0.103643	0.21047	0.359811	0.000390705	0.507793	0.259478	0.892149	0.15353	0.345496	0.544142
ENSG00000168569	TMEM223	0	-0.0151	-0.0162	-0.0864	0.0978	-0.0055	-0.1822	0.1047	-0.0181	-0.0207	-0.0827	0.1061	-0.0035	-0.2026	0.0912	-0.0228	0.529663	0.0214415	0.012527	0.937519	7.66e-06	0.0619334	0.736336	0.59021	0.0482662	0.0312644	0.964762	2.76e-05	0.140641	0.847711
ENSG00000156076	WIF1	0	-0.0152	0.0538	-0.1278	0.0387	-0.1472	0.0448	-0.0237	0.0553	0.062	-0.1223	0.042	-0.0938	0.0625	-0.0201	0.0625	0.0589073	0.000652174	0.324015	0.0364179	0.171926	0.680656	0.35508	0.0846492	0.00248167	0.447709	0.116923	0.239114	0.786565	0.538973
ENSG00000170925	TEX13B	0	-0.0152	0.1071	0.0604	0.0248	-0.1074	-0.0359	-0.0275	-0.1278	0.1236	0.0337	0.0269	-0.0684	-0.0399	-0.0234	-0.1606	0.000160208	0.350015	0.527493	0.127326	0.383464	0.632552	0.0168827	0.000369938	0.466489	0.644798	0.274939	0.47009	0.750109	0.0576974
ENSG00000184661	CDCA2	0	-0.0152	0.0177	-0.1019	-0.0322	0.0206	0.0848	0.0167	-0.1119	0.0204	-0.0976	-0.0293	0.0166	0.1182	0.0146	-0.1406	0.534239	0.0066164	0.491803	0.711018	0.00953828	0.765711	0.0367025	0.594617	0.0179334	0.612614	0.830312	0.0186933	0.848181	0.105671
ENSG00000125388	GRK4	0	-0.0152	-0.0421	-0.1026	-0.0402	-0.1128	0.0644	0.0358	0.0914	-0.0537	-0.0982	-0.0366	-0.0719	0.0898	0.0311	0.1033	0.101974	0.00627472	0.390481	0.10899	0.0493014	0.524548	0.125614	0.138652	0.0171407	0.516616	0.247344	0.0802851	0.662837	0.261949
ENSG00000133065	SLC41A1	0	-0.0152	-0.1003	-0.0213	-0.1196	0.1427	0.119	-0.0078	-0.1189	-0.128	-0.0203	-0.1089	0.1153	0.1659	-0.0066	-0.1494	9.25e-05	0.572148	0.0104185	0.00999374	0.000262148	0.891976	0.0263256	0.00022071	0.676227	0.0268194	0.046731	0.000712508	0.931893	0.0814118
ENSG00000178722	C5orf64	0	-0.0152	0.0923	-0.0225	-0.0327	-0.05	-0.0103	-0.1089	0.0258	0.1065	-0.0215	-0.0298	-0.0318	-0.0114	-0.0927	0.0292	0.00115424	0.550215	0.484515	0.478345	0.802708	0.0577856	0.666425	0.00233503	0.6571	0.606347	0.657189	0.848824	0.133652	0.80028
ENSG00000101890	GUCY2F	0	-0.0152	0.0214	0.054	-0.0832	-0.1549	0.0659	0.0027	-0.0122	0.0247	0.0301	-0.0757	-0.0987	0.0918	0.0024	-0.0153	0.453208	0.403318	0.0753585	0.027567	0.0443523	0.961423	0.821304	0.516346	0.519507	0.140343	0.0955547	0.073254	0.976902	0.902159
ENSG00000170091	NSG2	0	-0.0152	0.0171	0.0219	-0.0747	-0.0567	0.1092	-0.1093	-0.0141	0.0197	0.0122	-0.068	-0.0361	0.1522	-0.093	-0.0177	0.548447	0.73454	0.110323	0.42137	0.000822039	0.0568532	0.793699	0.607648	0.810312	0.191229	0.607578	0.00202228	0.132137	0.886041
ENSG00000189280	GJB5	0	-0.0152	0.0364	-0.0446	-0.0444	-0.0043	0.1009	-0.1023	-0.0482	0.042	-0.0427	-0.0404	-0.0028	0.1406	-0.0871	-0.0606	0.201392	0.236031	0.343352	0.95086	0.00201647	0.0746581	0.369858	0.253482	0.344738	0.468418	0.972201	0.00455999	0.16145	0.553883
ENSG00000124818	OPN5	0	-0.0152	0.1126	-0.0179	-0.0041	-0.0617	0.0288	-0.1607	-0.0036	0.1299	-0.0172	-0.0037	-0.0393	0.0402	-0.1367	-0.0045	7.21e-05	0.633538	0.930503	0.380991	0.379657	0.00501014	0.946496	0.000175656	0.726361	0.956705	0.569939	0.466281	0.0212948	0.970774
ENSG00000162909	CAPN2	0	-0.0152	-0.0128	-0.0836	-0.0515	0.028	0.1016	0.0053	-0.0936	-0.0163	-0.0801	-0.0469	0.0227	0.1417	0.0046	-0.1177	0.620154	0.0259933	0.270829	0.614052	0.00186368	0.924551	0.0808615	0.674506	0.0568416	0.390388	0.762783	0.00424707	0.953183	0.190023
ENSG00000162704	ARPC5	0	-0.0152	-0.0478	-0.1442	0.009	0.2385	-0.1559	0.1326	-0.1389	-0.061	-0.138	0.0098	0.1927	-0.1734	0.1155	-0.1745	0.0634574	0.000117921	0.818353	1.48e-05	0.0001346	0.0178795	0.00933832	0.0904913	0.000567877	0.882242	0.000316346	0.000387967	0.0552805	0.0362502
ENSG00000114654	EFCC1	0	-0.0152	0.0268	-0.0738	-0.0175	-0.0117	-0.0375	0.0002	0.007	0.0309	-0.0707	-0.016	-0.0075	-0.0418	0.0001	0.0079	0.346806	0.0494784	0.708051	0.868026	0.361371	0.997796	0.906695	0.409324	0.0963766	0.79883	0.929706	0.447411	0.998663	0.948895
ENSG00000119328	ABITRAM	0	-0.0153	0	-0.1576	0.0538	0.0566	0.0334	0.0218	-0.1147	0	-0.1509	0.0584	0.0458	0.0466	0.0189	-0.1442	0.998959	2.52e-05	0.170431	0.308025	0.308507	0.698602	0.0321717	0.999181	0.000145848	0.271506	0.500687	0.392008	0.800059	0.0954247
ENSG00000144642	RBMS3	0	-0.0153	-0.0241	-0.1083	0.0288	0.0604	-0.03	-0.0742	0.0405	-0.0307	-0.1037	0.0313	0.0488	-0.0333	-0.0631	0.0458	0.350464	0.00388939	0.462624	0.276832	0.466388	0.196751	0.498501	0.412974	0.0113907	0.587228	0.468546	0.551824	0.328254	0.673968
ENSG00000105668	UPK1A	0	-0.0153	-0.035	-0.0051	0.0197	-0.0305	0.0436	0.0171	-0.1167	-0.0447	-0.0049	0.0214	-0.0194	0.0608	0.0149	-0.1467	0.173937	0.891759	0.61517	0.665102	0.183885	0.760405	0.0292133	0.222697	0.926046	0.721949	0.800988	0.253239	0.844196	0.0883641
ENSG00000150907	FOXO1	0	-0.0153	-0.271	-0.0111	0.0571	0.139	0.0593	-0.1864	0.1059	-0.3457	-0.0107	0.062	0.1124	0.0827	-0.1586	0.1198	1.96e-27	0.767297	0.145285	0.0120859	0.0702054	0.00110965	0.0756413	5.99e-26	0.835791	0.239049	0.0535252	0.109483	0.00668495	0.181065
ENSG00000134121	CHL1	0	-0.0153	-0.0087	-0.0862	-0.0151	0.1804	-0.0487	-0.0638	-0.0651	-0.0111	-0.0825	-0.0137	0.1458	-0.0542	-0.0543	-0.0818	0.736389	0.02176	0.747816	0.00109882	0.235916	0.26674	0.225947	0.777139	0.0488612	0.829793	0.00905951	0.313014	0.409981	0.397791
ENSG00000177917	ARL6IP6	0	-0.0153	0.2342	-0.0961	-0.0573	-0.1102	-0.0565	0.0413	-0.0627	0.2702	-0.092	-0.0521	-0.0702	-0.0629	0.036	-0.0787	5.48e-17	0.0105196	0.221134	0.117583	0.169144	0.461823	0.243707	5.2e-16	0.0266452	0.333804	0.260739	0.235737	0.604475	0.419588
ENSG00000163295	ALPI	0	-0.0153	0.1205	-0.0312	-0.062	-0.0954	-0.0842	0.0126	0.0326	0.139	-0.0299	-0.0564	-0.0608	-0.0936	0.011	0.0369	2.15e-05	0.406819	0.185026	0.17537	0.0403052	0.822514	0.585167	5.66e-05	0.522477	0.289752	0.343254	0.0673101	0.887026	0.742236
ENSG00000013523	ANGEL1	0	-0.0153	-0.1993	-0.0626	0.0879	-0.0999	0.2033	-0.0607	0.024	-0.2543	-0.06	0.0954	-0.0637	0.2834	-0.0516	0.0271	3.68e-15	0.0957423	0.0248681	0.156052	2.57e-10	0.291339	0.688748	2.86e-14	0.166969	0.0557503	0.316989	2.14e-09	0.43587	0.81533
ENSG00000023734	STRAP	0	-0.0153	0.0847	-0.0826	-0.0297	-0.0286	-0.0435	0.1004	-0.108	0.0977	-0.0791	-0.027	-0.0183	-0.0484	0.0874	-0.1358	0.00289009	0.027959	0.526613	0.684413	0.29024	0.0735035	0.0437511	0.00545193	0.0602623	0.644082	0.813694	0.372849	0.159575	0.120659
ENSG00000163586	FABP1	0	-0.0153	0.0075	-0.0514	-0.0751	-0.0713	-0.0578	0.0691	0.0716	0.0087	-0.0492	-0.0683	-0.0455	-0.0643	0.0602	0.081	0.792052	0.171634	0.108443	0.311302	0.159398	0.218302	0.230433	0.825592	0.267197	0.188647	0.504047	0.223947	0.354891	0.403482
ENSG00000078967	UBE2D4	0	-0.0154	0.0116	-0.1045	0.0284	0.1043	-0.0694	-0.1481	0.0702	0.0134	-0.1001	0.0308	0.0843	-0.0772	-0.126	0.0794	0.682678	0.00535018	0.469067	0.0602312	0.0912887	0.00975397	0.239884	0.729862	0.015022	0.592876	0.165717	0.137639	0.0352747	0.415235
ENSG00000104140	RHOV	0	-0.0154	0.0565	-0.031	0.0174	-0.0741	0.0028	-0.0743	-0.0048	0.0652	-0.0297	0.0189	-0.0473	0.004	-0.0632	-0.006	0.0472094	0.410289	0.657186	0.292622	0.930979	0.195847	0.929035	0.069449	0.526184	0.757102	0.48529	0.950424	0.327424	0.961658
ENSG00000175077	RTP1	0	-0.0154	0.1409	0.0185	-0.0132	0.0111	-0.052	-0.0816	-0.1313	0.1625	0.0103	-0.012	0.009	-0.0578	-0.0695	-0.165	6.44e-07	0.775243	0.777401	0.841124	0.205957	0.155283	0.0140754	2.07e-06	0.841573	0.852314	0.913817	0.278797	0.277416	0.0500092
ENSG00000103254	ANTKMT	0	-0.0154	-0.0999	0.0761	0.0954	0.0577	-0.1943	0.0566	-0.0993	-0.1275	0.0424	0.1035	0.0466	-0.2161	0.0493	-0.1248	9.85e-05	0.239089	0.0149183	0.299126	1.77e-06	0.313595	0.0641248	0.000233973	0.348572	0.036269	0.49168	7.18e-06	0.459108	0.160223
ENSG00000168675	LDLRAD4	0	-0.0154	-0.1999	0.1396	0.1886	-0.0005	0.0193	-0.1679	-0.0873	-0.255	0.0778	0.2047	-0.0003	0.0269	-0.1429	-0.1097	3.06e-15	0.0305332	1.21e-06	0.994744	0.555908	0.00333926	0.103906	2.4e-14	0.0647625	9.87e-06	0.997022	0.637213	0.0154821	0.22836
ENSG00000243910	TUBA4B	0	-0.0155	0.0101	-0.1006	0.0296	0.0178	0.1537	-0.1726	-0.0463	0.0117	-0.0963	0.0321	0.0144	0.2142	-0.1469	-0.0582	0.722807	0.00737515	0.450593	0.748171	2.17e-06	0.0025532	0.389243	0.765739	0.0196874	0.57597	0.855676	8.63e-06	0.012532	0.572665
ENSG00000134183	GNAT2	0	-0.0155	0.0396	-0.0974	0.0067	-0.0201	0.0349	-0.0573	-0.0147	0.0457	-0.0932	0.0072	-0.0128	0.0487	-0.0487	-0.0185	0.164579	0.00949999	0.865112	0.775108	0.287233	0.319255	0.784129	0.212091	0.0243772	0.91327	0.874402	0.36973	0.464607	0.880234
ENSG00000189001	SBSN	0	-0.0155	-0.1193	-0.0061	-0.1122	0.0579	-0.0417	0.0379	0.0751	-0.1522	-0.0058	-0.1021	0.0468	-0.0464	0.033	0.0849	3.19e-06	0.871976	0.0162933	0.297441	0.310772	0.500446	0.208512	9.4e-06	0.912744	0.0390112	0.490094	0.394395	0.640093	0.376152
ENSG00000155868	MED7	0	-0.0155	-0.1106	-0.1067	0.0673	-0.0031	-0.0248	0.1954	-0.126	-0.1411	-0.1022	0.0731	-0.002	-0.0276	0.1702	-0.1584	1.61e-05	0.00445577	0.0860508	0.965198	0.546627	0.000460498	0.0184524	4.3e-05	0.0128166	0.156432	0.980166	0.628646	0.00333431	0.0620488
ENSG00000135960	EDAR	0	-0.0155	-0.0345	-0.1316	0.037	0.0324	0.0223	-0.0799	0.0458	-0.044	-0.126	0.0401	0.0262	0.0311	-0.0679	0.0518	0.180146	0.00044642	0.346485	0.560261	0.496864	0.164596	0.443753	0.229724	0.00178358	0.471838	0.722817	0.58186	0.289129	0.625864
ENSG00000141404	GNAL	0	-0.0155	0.007	-0.1589	-0.0073	0.1874	0.0007	-0.1431	0.0056	0.0081	-0.1522	-0.0066	0.1515	0.001	-0.1217	0.0063	0.805182	2.14e-05	0.876064	0.000695871	0.981776	0.0125392	0.925351	0.837447	0.000126455	0.920401	0.00643513	0.988034	0.0425734	0.959823
ENSG00000012124	CD22	0	-0.0155	-0.0397	-0.0601	-0.0017	0.0355	0.0101	-0.0817	0.0291	-0.0507	-0.0576	-0.0015	0.0287	0.0141	-0.0695	0.0329	0.123064	0.109814	0.971464	0.523251	0.757401	0.154855	0.627026	0.164207	0.186772	0.982758	0.693772	0.811732	0.276908	0.771577
ENSG00000144283	PKP4	0	-0.0155	-0.1491	-0.0991	0.005	0.0538	0.0859	-0.05	0.0449	-0.1903	-0.0949	0.0054	0.0435	0.1197	-0.0425	0.0508	5.17e-09	0.0083178	0.898418	0.333166	0.00866992	0.384622	0.452294	2.13e-08	0.0217853	0.93499	0.525556	0.0171472	0.529972	0.633651
ENSG00000236253	SLC25A3P1	0	-0.0155	0.0903	0.0198	-0.0037	-0.0549	-0.0553	-0.0812	-0.0236	0.1041	0.011	-0.0034	-0.035	-0.0615	-0.0691	-0.0297	0.00148898	0.759085	0.93652	0.436242	0.178606	0.157366	0.661061	0.00294984	0.82956	0.960351	0.621215	0.246834	0.280156	0.796686
ENSG00000106927	AMBP	0	-0.0155	0.0696	-0.1147	-0.0609	0.0093	-0.0139	0.0276	-0.0257	0.0803	-0.1098	-0.0554	0.0075	-0.0154	0.024	-0.0323	0.0144299	0.00223226	0.193085	0.867699	0.736285	0.623677	0.633385	0.023718	0.0070782	0.299707	0.929609	0.794775	0.743441	0.776469
ENSG00000167670	CHAF1A	0	-0.0155	0.0246	-0.0497	0.0355	-0.1182	0.1449	-0.0077	-0.1382	0.0284	-0.0476	0.0386	-0.0754	0.2019	-0.0066	-0.1736	0.387216	0.18638	0.365346	0.0929761	8.28e-06	0.893183	0.00970319	0.449672	0.28545	0.490781	0.222693	2.97e-05	0.932647	0.0374404
ENSG00000136944	LMX1B	0	-0.0156	0.0675	-0.0385	-0.082	0.0131	-0.1036	0.0081	0.0265	0.0779	-0.0369	-0.0747	0.0106	-0.1152	0.0071	0.03	0.0176448	0.306008	0.0794017	0.813137	0.0115239	0.885196	0.657673	0.0284585	0.420967	0.146678	0.896478	0.022126	0.927723	0.794473
ENSG00000197724	PHF2	0	-0.0156	-0.1766	-0.1564	-0.0039	0.1124	0.1064	-0.0791	0.0883	-0.2252	-0.1498	-0.0035	0.0908	0.1483	-0.0673	0.0998	3.87e-12	2.9e-05	0.933924	0.0427549	0.00112203	0.168424	0.139057	2.21e-11	0.00016491	0.958863	0.130272	0.00268565	0.293964	0.281797
ENSG00000139990	DCAF5	0	-0.0156	-0.0166	-0.1787	-0.0146	0.0735	0.0995	-0.1012	0.0288	-0.0211	-0.1711	-0.0133	0.0594	0.1387	-0.0861	0.0326	0.520039	1.71e-06	0.75501	0.185661	0.00231714	0.0779147	0.629835	0.580965	1.36e-05	0.835119	0.356695	0.00517421	0.167048	0.773603
ENSG00000108788	MLX	0	-0.0156	-0.114	-0.0798	-0.0208	0.0023	0.0363	0.1421	-0.0756	-0.1454	-0.0764	-0.0189	0.0019	0.0506	0.1238	-0.0951	8.74e-06	0.0337604	0.656742	0.966327	0.268549	0.0111274	0.15907	2.42e-05	0.0703984	0.756853	0.980867	0.349321	0.0390142	0.310542
ENSG00000126583	PRKCG	0	-0.0157	0.0429	0.047	-0.075	-0.1255	-0.009	0.0293	-0.0196	0.0495	0.0262	-0.0682	-0.08	-0.01	0.0256	-0.0246	0.132044	0.467205	0.108925	0.0746151	0.827201	0.601559	0.715681	0.174592	0.5815	0.189211	0.192011	0.869083	0.726692	0.834534
ENSG00000125903	DEFB129	0	-0.0157	0.0995	0.0916	-0.041	-0.171	-0.0768	-0.0627	0.0505	0.1148	0.051	-0.0373	-0.109	-0.0854	-0.0533	0.0571	0.000458646	0.156319	0.380975	0.0149956	0.0615435	0.275455	0.398437	0.000991209	0.247582	0.506666	0.0622506	0.0974641	0.419024	0.582053
ENSG00000173338	KCNK7	0	-0.0157	0.0419	0.0183	0.0027	-0.2193	-0.0114	0.0576	0.0002	0.0484	0.0102	0.0029	-0.1398	-0.0126	0.0502	0.0002	0.14084	0.777655	0.945604	0.00176986	0.782237	0.304682	0.997639	0.184881	0.843474	0.966789	0.0129217	0.832523	0.449292	0.99863
ENSG00000100266	PACSIN2	0	-0.0157	-0.2898	-0.0041	0.0606	-0.0737	0.084	-0.0805	0.1935	-0.3697	-0.0039	0.0658	-0.047	0.117	-0.0685	0.2188	2e-31	0.913574	0.122404	0.295378	0.0102769	0.161166	0.00105838	9.93e-30	0.940094	0.208161	0.488325	0.0199569	0.28486	0.00630418
ENSG00000187527	ATP13A5	0	-0.0157	0.0397	-0.0265	-0.0299	0.0122	0.0645	-0.1642	-0.0058	0.0458	-0.0253	-0.0272	0.0098	0.0899	-0.1397	-0.0073	0.162974	0.481577	0.522953	0.826575	0.0489597	0.00411202	0.914057	0.210295	0.595117	0.640835	0.904963	0.0798051	0.0182823	0.952881
ENSG00000138111	MFSD13A	0	-0.0157	0.0806	-0.0695	-0.0679	-0.0083	0.0482	-0.0011	-0.0921	0.093	-0.0666	-0.0618	-0.0053	0.0672	-0.001	-0.1158	0.00459554	0.064322	0.146734	0.906638	0.141381	0.98407	0.0860158	0.00830691	0.120037	0.240773	0.950606	0.201406	0.991195	0.19838
ENSG00000218109	KIRREL3-AS3	0	-0.0157	0.0916	-0.0407	0.0759	-0.1602	-0.0281	-0.1386	0.0901	0.1057	-0.039	0.0823	-0.1021	-0.0313	-0.118	0.1019	0.00126524	0.279189	0.0530323	0.022685	0.493991	0.0155787	0.131141	0.00254177	0.393077	0.104968	0.0835493	0.578938	0.0499984	0.270377
ENSG00000188508	KRTDAP	0	-0.0158	0.0028	0.049	-0.031	-0.0214	-0.011	-0.0843	-0.0146	0.0033	0.0273	-0.0283	-0.0136	-0.0122	-0.0717	-0.0183	0.921082	0.448176	0.507348	0.761639	0.788995	0.142483	0.786281	0.935871	0.562986	0.627068	0.864331	0.837795	0.260319	0.88181
ENSG00000171204	TMEM126B	0	-0.0158	0.0488	-0.1036	-0.0373	0.0731	-0.1207	0.2021	-0.1728	0.0563	-0.0992	-0.0339	0.0591	-0.1342	0.176	-0.2172	0.0863631	0.00576121	0.425585	0.188096	0.00322363	0.000289782	0.00115632	0.11957	0.0159572	0.551363	0.359644	0.00699344	0.00233811	0.00677941
ENSG00000169006	NTSR2	0	-0.0158	0.1354	0.003	-0.0297	-0.1361	0.0271	-0.0314	-0.079	0.1563	0.0016	-0.027	-0.0867	0.0378	-0.0267	-0.0993	1.72e-06	0.963549	0.5266	0.0531421	0.408723	0.584677	0.141219	5.23e-06	0.975461	0.644082	0.151099	0.495935	0.713161	0.285006
ENSG00000100600	LGMN	0	-0.0158	0.0883	-0.0844	0.0042	0.0103	-0.0401	0.023	-0.112	0.1019	-0.0808	0.0046	0.0083	-0.0446	0.02	-0.1408	0.00188455	0.024728	0.91438	0.853537	0.329113	0.682284	0.0365017	0.00367549	0.054393	0.945377	0.921991	0.413457	0.787852	0.1053
ENSG00000115257	PCSK4	0	-0.0158	0.004	0.0537	-0.008	-0.0566	0.0363	-0.0861	-0.0541	0.0046	0.0299	-0.0073	-0.0361	0.0505	-0.0732	-0.068	0.888368	0.405984	0.864723	0.422033	0.269188	0.134124	0.314498	0.909025	0.521668	0.913267	0.608174	0.349974	0.248786	0.498264
ENSG00000133665	DYDC2	0	-0.0158	0.0723	-0.0201	-0.0073	-0.1477	0.025	-0.0457	0.0126	0.0834	-0.0192	-0.0066	-0.0941	0.0349	-0.0389	0.0142	0.0110278	0.593479	0.876761	0.0357849	0.445884	0.427072	0.833264	0.0185561	0.694258	0.920617	0.115419	0.531548	0.57018	0.908293
ENSG00000067064	IDI1	0	-0.0158	-0.0102	-0.1252	-0.0154	0.0073	0.0275	0.1148	-0.1096	-0.0131	-0.1199	-0.014	0.0059	0.0384	0.1	-0.1377	0.691264	0.000836995	0.741934	0.895386	0.401751	0.0404855	0.0408564	0.737701	0.00307749	0.825224	0.944308	0.488635	0.102648	0.114676
ENSG00000265354	TIMM23	0	-0.0158	-0.047	-0.1236	0.1181	-0.0197	-0.0581	0.1756	-0.1561	-0.0599	-0.1183	0.1281	-0.0126	-0.0646	0.1529	-0.1962	0.0681772	0.000983284	0.00253758	0.77969	0.157561	0.00167399	0.00341127	0.0967086	0.00352564	0.008059	0.876946	0.221671	0.00912621	0.0161584
ENSG00000106723	SPIN1	0	-0.0158	0.2064	-0.253	-0.0807	0.0535	0.0413	0.0133	-0.0917	0.2381	-0.2423	-0.0734	0.0432	0.0576	0.0116	-0.1152	1.99e-13	8.66e-12	0.0844548	0.335814	0.207857	0.812494	0.0874091	1.29e-12	2.58e-10	0.154153	0.528481	0.280946	0.879953	0.200808
ENSG00000168765	GSTM4	0	-0.0159	-0.1091	-0.0253	0.0572	0.0373	0.0882	-0.1397	-0.0197	-0.1392	-0.0242	0.062	0.0302	0.123	-0.1188	-0.0248	2.09e-05	0.50205	0.145181	0.501719	0.00697681	0.0148094	0.714263	5.5e-05	0.614039	0.238937	0.676469	0.0140731	0.0480959	0.833833
ENSG00000100078	PLA2G3	0	-0.0159	0.0515	-0.0115	-0.0543	-0.1313	0.0517	-0.0469	0.0297	0.0594	-0.011	-0.0494	-0.0837	0.072	-0.0399	0.0336	0.0704428	0.760058	0.245862	0.06204	0.114961	0.415137	0.619578	0.0996086	0.830327	0.363324	0.169174	0.16794	0.559472	0.766348
ENSG00000171954	CYP4F22	0	-0.0159	-0.032	-0.0907	0.05	-0.1368	-0.029	0.1067	0.0207	-0.0408	-0.0869	0.0542	-0.0872	-0.0323	0.0929	0.0234	0.214329	0.0157011	0.202817	0.0518113	0.480426	0.0571652	0.729056	0.267675	0.0371002	0.311654	0.148723	0.565768	0.132618	0.843491
ENSG00000047621	C12orf4	0	-0.0159	-0.0738	-0.11	0.0135	0.1705	0.0598	-0.0716	-0.0996	-0.0941	-0.1053	0.0146	0.1378	0.0833	-0.0609	-0.1252	0.00412232	0.00336663	0.731065	0.00205316	0.0680991	0.212714	0.0631136	0.00752973	0.0100637	0.816151	0.0144896	0.1066	0.348159	0.158213
ENSG00000153266	FEZF2	0	-0.0159	0.0796	0.0586	-0.0236	-0.0906	-0.0698	-0.0109	-0.0544	0.0918	0.0326	-0.0215	-0.0578	-0.0777	-0.0093	-0.0684	0.0051213	0.364969	0.61449	0.198124	0.0891629	0.849667	0.311468	0.00919432	0.481407	0.721372	0.372186	0.134858	0.905062	0.495308
ENSG00000126010	GRPR	0	-0.0159	-0.0277	-0.0279	-0.0415	-0.0728	0.0773	-0.0066	-0.012	-0.0354	-0.0267	-0.0378	-0.0464	0.1078	-0.0056	-0.0151	0.281651	0.45794	0.374971	0.301721	0.0181746	0.90841	0.823274	0.341531	0.572294	0.500549	0.494725	0.0332648	0.942761	0.902801
ENSG00000205559	CHKB-DT	0	-0.0159	0.1017	0.0394	-0.0337	0.1321	-0.1051	-0.1104	-0.1354	0.1173	0.022	-0.0307	0.1068	-0.1168	-0.0939	-0.1701	0.00034277	0.542043	0.471089	0.0171342	0.0104114	0.0544745	0.0113024	0.000754409	0.649621	0.594479	0.0686532	0.0201926	0.12787	0.0421432
ENSG00000175121	WFDC5	0	-0.0159	0.0486	0.0499	-0.0498	-0.1724	0.0293	-0.0504	0.0332	0.056	0.0278	-0.0453	-0.1099	0.0408	-0.0429	0.0376	0.0879692	0.43987	0.287423	0.014168	0.371949	0.381049	0.578671	0.121508	0.554872	0.408463	0.0598205	0.458212	0.526254	0.736639
ENSG00000113302	IL12B	0	-0.016	-0.0971	-0.0349	0.042	-0.0515	0.0401	0.0704	-0.0807	-0.1238	-0.0334	0.0456	-0.0328	0.0559	0.0613	-0.1015	0.000155785	0.353907	0.284482	0.464793	0.221535	0.209706	0.132626	0.000360486	0.47	0.405374	0.645434	0.296373	0.344537	0.27233
ENSG00000105993	DNAJB6	0	-0.016	0.2578	-0.0861	-0.1279	0.0032	-0.0183	0.0069	-0.1473	0.2974	-0.0824	-0.1164	0.0026	-0.0204	0.006	-0.1851	2.06e-20	0.0218936	0.00615218	0.953982	0.656224	0.902777	0.00576721	2.85e-19	0.0490891	0.0171174	0.974147	0.726849	0.938888	0.0245809
ENSG00000089335	ZNF302	0	-0.016	0.0255	-0.1131	0.0215	-0.0546	0.0746	-0.1096	0.044	0.0294	-0.1083	0.0234	-0.0348	0.1039	-0.0933	0.0497	0.371463	0.00257237	0.58346	0.438645	0.0227564	0.0560985	0.461909	0.433812	0.00798728	0.695447	0.623194	0.0405888	0.1307	0.64108
ENSG00000168065	SLC22A11	0	-0.016	0.0864	0.0387	-0.0406	-0.0643	-0.0862	-0.0869	0.0411	0.0997	0.0216	-0.037	-0.041	-0.0958	-0.0739	0.0465	0.00236922	0.549363	0.38529	0.361417	0.0358556	0.130474	0.491555	0.00454608	0.656357	0.510984	0.553307	0.0607269	0.244086	0.667983
ENSG00000172399	MYOZ2	0	-0.016	0.0601	-0.0467	-0.0736	-0.0994	0.0622	-0.0792	0.0647	0.0693	-0.0447	-0.067	-0.0633	0.0867	-0.0674	0.0731	0.0348063	0.214177	0.115645	0.15827	0.0576289	0.168191	0.278942	0.052712	0.318902	0.198875	0.319791	0.0919396	0.293658	0.45967
ENSG00000183542	KLRC4	0	-0.016	0.0737	-0.0064	0.0019	-0.0717	0.0267	-0.0457	-0.0905	0.0851	-0.0062	0.0021	-0.0457	0.0372	-0.0389	-0.1137	0.00951749	0.863932	0.960499	0.308984	0.416625	0.427033	0.0918144	0.0162469	0.90774	0.976245	0.501461	0.503687	0.57018	0.208209
ENSG00000034693	PEX3	0	-0.016	-0.0141	-0.0995	-0.0022	0.036	-0.0533	0.0616	-0.0404	-0.0179	-0.0953	-0.002	0.0291	-0.0593	0.0536	-0.0508	0.584987	0.00802281	0.961806	0.517028	0.194815	0.272786	0.452559	0.641956	0.0211247	0.977184	0.688826	0.266185	0.415886	0.633732
ENSG00000101049	SGK2	0	-0.016	-0.0203	-0.045	0.0693	-0.01	0.0747	-0.1003	-0.0804	-0.0259	-0.0431	0.0752	-0.0064	0.1041	-0.0853	-0.101	0.430193	0.231473	0.0772602	0.886964	0.022499	0.0806715	0.134354	0.49326	0.33931	0.143431	0.940065	0.0401948	0.171512	0.274994
ENSG00000166363	OR10A5	0	-0.016	0.013	-0.0447	-0.0146	-0.054	-0.0084	-0.082	0.0786	0.015	-0.0428	-0.0133	-0.0344	-0.0093	-0.0698	0.0889	0.649068	0.234605	0.755511	0.443243	0.839066	0.153487	0.188167	0.700481	0.343048	0.835429	0.627016	0.878716	0.275256	0.35073
ENSG00000188037	CLCN1	0	-0.016	0.0711	0.0239	-0.0375	-0.1498	-0.0496	0.0155	0.0141	0.082	0.0133	-0.0341	-0.0955	-0.0552	0.0135	0.0159	0.0124423	0.711951	0.42338	0.0331833	0.227664	0.782274	0.813919	0.0207313	0.792431	0.549461	0.109222	0.303619	0.858611	0.898332
ENSG00000150676	CCDC83	0	-0.0161	0.0631	0.0155	-0.0026	-0.1173	-0.0065	-0.1526	0.0881	0.0728	0.0086	-0.0023	-0.0748	-0.0073	-0.1298	0.0996	0.0265425	0.810894	0.956516	0.0954989	0.873565	0.00771894	0.139961	0.0412579	0.869062	0.974019	0.226564	0.907213	0.0294196	0.283177
ENSG00000205669	ACOT6	0	-0.0161	0.0458	-0.0169	-0.034	-0.0241	0.0384	-0.1068	-0.0149	0.0528	-0.0161	-0.0309	-0.0154	0.0535	-0.0908	-0.0187	0.107989	0.653985	0.468086	0.732568	0.242136	0.0629297	0.782319	0.146026	0.743623	0.591783	0.845608	0.319716	0.142349	0.878723
ENSG00000176840	MIR7-3HG	0	-0.0161	0.04	-0.074	-0.0159	-0.0245	0.0001	-0.067	0.0289	0.0461	-0.0708	-0.0144	-0.0156	0.0001	-0.057	0.0327	0.160261	0.0489941	0.735031	0.727796	0.998388	0.243699	0.629092	0.207231	0.0955425	0.819237	0.842185	0.998927	0.383636	0.773257
ENSG00000189056	RELN	0	-0.0161	-0.063	-0.086	0.0316	-0.0582	0.0257	-0.0459	0.0834	-0.0804	-0.0824	0.0343	-0.0371	0.0359	-0.0391	0.0943	0.0143429	0.022016	0.421371	0.408874	0.432844	0.424475	0.162384	0.0235951	0.049349	0.547618	0.5964	0.519074	0.567821	0.315378
ENSG00000165983	PTER	0	-0.0161	-0.1122	-0.1455	0.0695	-0.0277	0.0161	0.1285	-0.0414	-0.1431	-0.1393	0.0754	-0.0176	0.0224	0.1119	-0.0521	1.21e-05	0.000102036	0.0764655	0.694739	0.624641	0.021839	0.441262	3.29e-05	0.000502112	0.142111	0.819743	0.699073	0.0645269	0.623442
ENSG00000185551	NR2F2	0	-0.0161	0.0185	-0.0872	-0.0788	0.0177	-0.0131	0.0369	-0.0069	0.0213	-0.0835	-0.0717	0.0143	-0.0146	0.0322	-0.0086	0.516038	0.0202952	0.0919585	0.749826	0.749588	0.510848	0.898524	0.577001	0.0461373	0.165191	0.856816	0.805297	0.650302	0.944741
ENSG00000105398	SULT2A1	0	-0.0161	0.0933	-0.0531	0.0204	-0.0947	-0.0807	-0.0885	0.0904	0.1076	-0.0508	0.0221	-0.0604	-0.0897	-0.0753	0.1022	0.00102393	0.157883	0.603715	0.178726	0.0494806	0.123336	0.129708	0.00209296	0.249543	0.712272	0.347205	0.0805341	0.234571	0.268203
ENSG00000204116	CHIC1	0	-0.0161	-0.0402	-0.1268	0.0536	-0.0453	0.166	-0.1349	0.0147	-0.0513	-0.1214	0.0582	-0.0289	0.2314	-0.1148	0.0166	0.118238	0.000719099	0.172013	0.520497	2.94e-07	0.0185902	0.806137	0.158471	0.00270174	0.273569	0.691497	1.37e-06	0.0570066	0.893607
ENSG00000173465	ZNRD2	0	-0.0161	-0.1347	-0.001	0.1424	0.0896	0.047	-0.1105	-0.1458	-0.1718	-0.0009	0.1546	0.0724	0.0655	-0.094	-0.1833	1.39e-07	0.979195	0.000263559	0.106658	0.151812	0.0541136	0.00629457	4.84e-07	0.986342	0.0011271	0.243423	0.214588	0.127334	0.0263951
ENSG00000173698	ADGRG2	0	-0.0162	-0.0257	-0.0829	0.0591	-0.0502	-0.0241	-0.029	0.0397	-0.0327	-0.0794	0.0642	-0.032	-0.0268	-0.0247	0.0449	0.319219	0.027376	0.131676	0.476086	0.557997	0.613795	0.506908	0.380637	0.0591913	0.220766	0.655344	0.639233	0.735785	0.681424
ENSG00000112041	TULP1	0	-0.0162	0.0842	-0.0326	-0.0747	-0.1131	0.0483	-0.0287	0.0036	0.0971	-0.0312	-0.0679	-0.0721	0.0673	-0.0244	0.004	0.00306565	0.385683	0.110557	0.108127	0.141192	0.618074	0.952498	0.00574842	0.502454	0.191481	0.246042	0.201202	0.739006	0.974191
ENSG00000170775	GPR37	0	-0.0162	-0.0095	0.01	-0.0357	-0.1623	0.0554	-0.0463	0.0753	-0.0121	0.0056	-0.0325	-0.1034	0.0772	-0.0394	0.0851	0.713201	0.877342	0.445167	0.0209581	0.0912862	0.421083	0.207429	0.757103	0.917232	0.570478	0.0788745	0.137639	0.565159	0.374993
ENSG00000142748	FCN3	0	-0.0162	-0.0149	-0.0111	-0.0216	-0.0529	-0.0258	0.0889	-0.0757	-0.0191	-0.0106	-0.0197	-0.0337	-0.0287	0.0774	-0.0951	0.562083	0.768176	0.64462	0.452458	0.530153	0.113304	0.158919	0.620411	0.836391	0.746922	0.634654	0.613756	0.220532	0.310379
ENSG00000126890	CTAG2	0	-0.0162	0.0769	-0.0297	-0.1175	-0.0218	0.047	-0.0241	-0.044	0.0887	-0.0284	-0.107	-0.0139	0.0655	-0.0205	-0.0554	0.006848	0.430422	0.0118363	0.757277	0.152032	0.675117	0.412875	0.0120223	0.545689	0.0298518	0.86165	0.21486	0.782882	0.596519
ENSG00000185721	DRG1	0	-0.0162	-0.1652	-0.0654	0.0656	0.1306	-0.124	0.1672	-0.1222	-0.2107	-0.0626	0.0712	0.1056	-0.1379	0.1456	-0.1535	9.01e-11	0.0817331	0.0943649	0.0184187	0.00246293	0.00277586	0.0224419	4.51e-10	0.146256	0.168565	0.0719734	0.00546787	0.0133846	0.0721098
ENSG00000152936	LMNTD1	0	-0.0162	0.0367	-0.0434	-0.0672	0.069	0.0412	-0.1256	-0.0242	0.0424	-0.0415	-0.0611	0.0558	0.0575	-0.1069	-0.0304	0.197161	0.248765	0.151144	0.213835	0.208959	0.0285396	0.653466	0.248853	0.359429	0.246787	0.393378	0.282236	0.0789335	0.791331
ENSG00000147183	CPXCR1	0	-0.0162	0.0873	-0.0244	-0.0149	-0.2417	0.0154	0.0389	0.026	0.1007	-0.0234	-0.0136	-0.1541	0.0214	0.0339	0.0294	0.0021333	0.515835	0.749572	0.000560583	0.639385	0.488302	0.663956	0.00412284	0.62605	0.830724	0.00541968	0.71219	0.628814	0.798729
ENSG00000123136	DDX39A	0	-0.0162	-0.0741	-0.0064	0.0508	-0.116	-0.0308	0.0491	0.0139	-0.0946	-0.0061	0.0551	-0.0739	-0.0343	0.0427	0.0157	0.00394015	0.864921	0.195755	0.099346	0.453511	0.382174	0.816811	0.00723061	0.908401	0.303175	0.232851	0.539088	0.527357	0.899773
ENSG00000221838	AP4M1	0	-0.0162	0.1386	-0.0717	0.0039	-0.1373	-0.0196	0.0277	-0.0554	0.1599	-0.0687	0.0043	-0.0875	-0.0218	0.0242	-0.0696	9.76e-07	0.0563443	0.919968	0.0510237	0.633882	0.621589	0.302747	3.07e-06	0.107602	0.949211	0.147207	0.707269	0.741837	0.485626
ENSG00000178163	ZNF518B	0	-0.0163	-0.0486	-0.1111	0.0905	-0.0748	0.1445	-0.0266	-0.0877	-0.0619	-0.1063	0.0982	-0.0477	0.2015	-0.0227	-0.1103	0.059273	0.00307676	0.0209377	0.288039	8.67e-06	0.643387	0.102079	0.0851029	0.00934687	0.0482384	0.480766	3.1e-05	0.757838	0.225446
ENSG00000127377	CRYGN	0	-0.0163	0.066	0.0627	-0.0503	-0.1419	-0.0842	0.0623	-0.0285	0.0762	0.035	-0.0457	-0.0904	-0.0937	0.0543	-0.0359	0.0203235	0.331802	0.282942	0.0437158	0.0402393	0.267034	0.596012	0.032326	0.447526	0.403593	0.132488	0.0672204	0.410291	0.750232
ENSG00000014138	POLA2	0	-0.0163	-0.0156	-0.0818	0.0597	-0.0597	0.0631	0.0115	-0.0914	-0.0198	-0.0783	0.0648	-0.038	0.088	0.01	-0.1149	0.545935	0.0294641	0.127809	0.396911	0.0540732	0.83752	0.0883883	0.605438	0.0629835	0.215391	0.584926	0.0868825	0.897473	0.202419
ENSG00000103363	ELOB	0	-0.0163	0.0286	-0.1003	0.0883	0.1106	-0.2247	0.0955	-0.1122	0.033	-0.096	0.0958	0.0894	-0.2499	0.0831	-0.141	0.315006	0.00753988	0.024232	0.0460893	2.87e-08	0.088805	0.0361769	0.37635	0.0200566	0.054572	0.137558	1.61e-07	0.184077	0.104555
ENSG00000109381	ELF2	0	-0.0163	-0.1904	-0.1147	0.0583	0.1334	0.2105	-0.1824	-0.0289	-0.2429	-0.1098	0.0632	0.1078	0.2934	-0.1552	-0.0363	6.27e-14	0.00223684	0.137412	0.0161068	5.56e-11	0.00141781	0.591854	4.28e-13	0.00708921	0.228408	0.0655687	5.22e-10	0.00802676	0.746763
ENSG00000078898	BPIFB2	0	-0.0163	0.0422	0.029	0.0067	-0.0153	-0.0114	-0.1071	-0.0583	0.0487	0.0162	0.0073	-0.0098	-0.0127	-0.0911	-0.0733	0.138295	0.653867	0.864388	0.827639	0.781713	0.0620376	0.278082	0.181885	0.743545	0.913102	0.905677	0.832197	0.140747	0.458796
ENSG00000198001	IRAK4	0	-0.0164	0.0132	-0.1255	-0.0723	0.1362	0.0378	-0.0489	-0.055	0.0152	-0.1202	-0.0658	0.1101	0.0527	-0.0416	-0.0691	0.644182	0.000813065	0.122153	0.0139557	0.248831	0.395235	0.306569	0.696189	0.0030032	0.207828	0.059169	0.327371	0.540021	0.490215
ENSG00000260630	SNAI3-AS1	0	-0.0164	0.0382	-0.0363	-0.0213	0.0359	-0.05	-0.0945	0.0134	0.0441	-0.0348	-0.0194	0.029	-0.0556	-0.0804	0.0151	0.179936	0.334083	0.64965	0.51879	0.224145	0.100026	0.823274	0.229533	0.449732	0.751245	0.69012	0.299395	0.201155	0.902801
ENSG00000163206	SMCP	0	-0.0164	0.0549	0.022	-0.0493	-0.2039	-0.0114	-0.0907	0.1638	0.0633	0.0123	-0.0449	-0.1299	-0.0127	-0.0772	0.1852	0.053892	0.733142	0.291914	0.00368087	0.781102	0.114142	0.00574047	0.0781818	0.80941	0.413192	0.0225115	0.83175	0.221768	0.024501
ENSG00000147596	PRDM14	0	-0.0164	0.0506	0.0258	-0.0169	-0.1527	-0.0351	0.0006	0.0129	0.0584	0.0144	-0.0153	-0.0973	-0.039	0.0006	0.0146	0.075539	0.689605	0.719008	0.0298939	0.393311	0.9908	0.82916	0.106129	0.773685	0.807723	0.101366	0.48001	0.994763	0.90616
ENSG00000140090	SLC24A4	0	-0.0164	-0.0275	-0.0848	0.0835	-0.0519	-0.016	0.0013	-0.0196	-0.035	-0.0812	0.0907	-0.0331	-0.0177	0.0011	-0.0246	0.286252	0.0239448	0.0330398	0.461399	0.6981	0.982005	0.71628	0.346315	0.0529872	0.0706764	0.642585	0.762641	0.989825	0.834979
ENSG00000155761	SPAG17	0	-0.0164	0.0803	-0.0264	-0.1921	0.1001	0.1562	-0.1635	-0.0697	0.0927	-0.0253	-0.1748	0.0809	0.2177	-0.1391	-0.0876	0.00472782	0.482558	3.58e-05	0.071341	1.47e-06	0.00427912	0.194747	0.00852891	0.595671	0.000195778	0.185913	6.06e-06	0.0188275	0.358672
ENSG00000185669	SNAI3	0	-0.0165	-0.0351	0.062	0.0217	-0.1063	-0.042	-0.0943	0.0789	-0.0448	0.0345	0.0236	-0.0678	-0.0467	-0.0803	0.0892	0.172478	0.337602	0.580373	0.130937	0.306741	0.10047	0.186256	0.22105	0.453579	0.692577	0.280135	0.390152	0.20173	0.34813
ENSG00000175832	ETV4	0	-0.0165	-0.0441	-0.0196	-0.0008	-0.1075	0.0513	0.0808	-0.0756	-0.0563	-0.0188	-0.0007	-0.0685	0.0716	0.0704	-0.095	0.0865095	0.602461	0.986252	0.126672	0.117465	0.150007	0.159283	0.119751	0.701497	0.991496	0.273868	0.171189	0.270451	0.310772
ENSG00000104055	TGM5	0	-0.0165	0.0163	0.0494	0.0191	-0.213	0.064	0.0115	-0.063	0.0189	0.0276	0.0207	-0.1357	0.0892	0.01	-0.0791	0.56614	0.444293	0.626414	0.00240071	0.050802	0.838217	0.241447	0.623911	0.559118	0.731691	0.0162819	0.082361	0.897908	0.416903
ENSG00000118197	DDX59	0	-0.0165	0.1234	-0.0337	0.0913	-0.0705	0.1212	-0.3198	-0.0276	0.1423	-0.0323	0.0991	-0.0449	0.1689	-0.2721	-0.0346	1.34e-05	0.370193	0.0197602	0.317081	0.000201512	1.45e-08	0.608455	3.63e-05	0.486662	0.0458496	0.510469	0.000558747	8.48e-07	0.758415
ENSG00000183833	CFAP91	0	-0.0165	-0.1241	0.0262	0.0141	-0.1543	0.1068	-0.0191	0.0347	-0.1583	0.0146	0.0153	-0.0983	0.1489	-0.0163	0.0392	1.25e-06	0.685364	0.719509	0.0282222	0.00106932	0.739464	0.561954	3.87e-06	0.770211	0.80805	0.0972974	0.00256911	0.830034	0.723019
ENSG00000173320	STOX2	0	-0.0166	0.0205	-0.0978	-0.0144	-0.1044	0.0813	0.0272	-0.0283	0.0237	-0.0937	-0.0131	-0.0665	0.1134	0.0237	-0.0356	0.471631	0.00917083	0.758716	0.138244	0.0129551	0.62794	0.59845	0.534095	0.0236554	0.837706	0.291286	0.0245659	0.746547	0.752065
ENSG00000103460	TOX3	0	-0.0166	0.0344	-0.0815	-0.058	-0.0867	0.0034	-0.0344	0.1069	0.0396	-0.0781	-0.0528	-0.0552	0.0048	-0.0293	0.1209	0.227572	0.0299841	0.21547	0.218409	0.916835	0.549717	0.0728155	0.282396	0.0638277	0.327223	0.399178	0.940101	0.683817	0.175827
ENSG00000172482	AGXT	0	-0.0166	0.0609	-0.0532	0.0069	-0.1301	-0.0885	0.0047	0.0831	0.0703	-0.051	0.0075	-0.0829	-0.0984	0.0041	0.094	0.0322667	0.156791	0.861236	0.0644894	0.0311509	0.932712	0.163852	0.0492115	0.248176	0.910951	0.173719	0.0535764	0.958628	0.317745
ENSG00000151892	GFRA1	0	-0.0166	0.0107	-0.1046	-0.0028	-0.0441	-0.0552	-0.0267	0.1064	0.0123	-0.1001	-0.0026	-0.0281	-0.0613	-0.0227	0.1204	0.707235	0.00533703	0.951518	0.531866	0.179759	0.642278	0.0741481	0.751498	0.0149966	0.970804	0.701188	0.248293	0.757011	0.178314
ENSG00000143889	HNRNPLL	0	-0.0166	-0.2752	-0.0658	0.0393	0.0916	0.018	0.112	-0.0362	-0.351	-0.063	0.0427	0.074	0.0251	0.0976	-0.0455	2.67e-28	0.0798899	0.316267	0.0990369	0.583031	0.045689	0.500965	8.97e-27	0.143636	0.439661	0.232401	0.662317	0.112039	0.676327
ENSG00000078795	PKD2L2	0	-0.0166	0.0229	-0.0822	-0.096	0.0812	0.1639	-0.109	-0.0972	0.0264	-0.0787	-0.0873	0.0656	0.2284	-0.0927	-0.1222	0.421211	0.0287396	0.0400662	0.143748	4.22e-07	0.0575582	0.0698101	0.484267	0.0616581	0.0831514	0.298895	1.92e-06	0.13331	0.170451
ENSG00000087586	AURKA	0	-0.0167	-0.2323	-0.1145	0.0177	0.0723	0.1117	0.0708	-0.0423	-0.2963	-0.1097	0.0192	0.0585	0.1557	0.0617	-0.0531	2.89e-20	0.00226419	0.652836	0.192844	0.000617629	0.207167	0.432203	3.93e-19	0.00716844	0.75377	0.365951	0.00155435	0.341224	0.615469
ENSG00000113068	PFDN1	0	-0.0167	0.2295	-0.0624	0.071	0.0346	-0.1302	-0.1039	-0.1552	0.2648	-0.0598	0.077	0.028	-0.1448	-0.0884	-0.195	2.38e-16	0.0968351	0.0703084	0.533601	0.00146773	0.0703123	0.00360316	2.11e-15	0.168269	0.132517	0.702266	0.00342166	0.154264	0.0168588
ENSG00000152670	DDX4	0	-0.0167	-0.0919	-0.0418	0.0168	0.027	-0.0007	-0.0101	-0.0161	-0.1172	-0.04	0.0183	0.0218	-0.0008	-0.0086	-0.0202	0.00034578	0.266503	0.668025	0.627239	0.986708	0.860993	0.765138	0.000760377	0.37965	0.76613	0.773019	0.991089	0.91261	0.868135
ENSG00000164050	PLXNB1	0	-0.0167	-0.2372	-0.0511	-0.0077	0.0163	0.0495	0.0723	0.041	-0.3026	-0.0489	-0.007	0.0132	0.069	0.063	0.0464	4.17e-21	0.174549	0.86966	0.768842	0.131261	0.197574	0.492854	6.32e-20	0.270621	0.916143	0.869832	0.188603	0.329304	0.668992
ENSG00000178457	LINC00314	0	-0.0167	0.0112	0.0824	0	-0.0962	-0.0831	-0.0623	0.0311	0.0129	0.0459	0	-0.0613	-0.0924	-0.053	0.0352	0.693856	0.202033	1	0.17181	0.0429685	0.278418	0.602446	0.740004	0.304072	1	0.338675	0.0712151	0.422064	0.754856
ENSG00000143106	PSMA5	0	-0.0167	-0.1815	-0.0435	0.0691	0.0629	-0.0176	0.1408	-0.1472	-0.2315	-0.0416	0.075	0.0508	-0.0196	0.1226	-0.185	9.27e-13	0.247892	0.0779803	0.257508	0.668074	0.0119052	0.00581583	5.64e-12	0.358426	0.144488	0.446904	0.73683	0.0409423	0.0247206
ENSG00000128573	FOXP2	0	-0.0167	-0.0259	-0.1366	-0.0728	0.0133	-0.0513	0.0775	0.0788	-0.0331	-0.1308	-0.0662	0.0108	-0.0571	0.0675	0.0891	0.314072	0.000266395	0.119889	0.810595	0.211759	0.167244	0.187083	0.375493	0.00114572	0.204681	0.894792	0.28544	0.292405	0.349261
ENSG00000255302	EID1	0	-0.0167	-0.1056	-0.0854	0.1243	-0.0107	-0.0219	0.1487	-0.1665	-0.1347	-0.0818	0.1349	-0.0068	-0.0244	0.1295	-0.2092	3.85e-05	0.0229269	0.00147649	0.879088	0.594473	0.00786709	0.00176328	9.77e-05	0.051062	0.00504595	0.936052	0.672658	0.0298241	0.00955707
ENSG00000137845	ADAM10	0	-0.0168	-0.0225	0.0083	0.009	-0.0166	0.0628	-0.0844	-0.0742	-0.0287	0.0046	0.0098	-0.0106	0.0876	-0.0718	-0.0933	0.383103	0.897771	0.818573	0.814248	0.0551767	0.141978	0.167131	0.4457	0.930208	0.882418	0.896928	0.0884885	0.259603	0.322219
ENSG00000177558	FAM187B	0	-0.0168	0.0718	0.0417	-0.0459	-0.1927	0.1467	-0.0999	-0.0394	0.0829	0.0232	-0.0417	-0.1228	0.2045	-0.085	-0.0495	0.0115532	0.518863	0.327213	0.00607521	6.29e-06	0.0818675	0.464004	0.0193658	0.62864	0.451151	0.0325527	2.3e-05	0.173237	0.643098
ENSG00000183251	OR51B4	0	-0.0168	0.1156	-0.0551	0.0075	-0.106	0.0595	-0.1147	-0.0244	0.1334	-0.0527	0.0081	-0.0676	0.0829	-0.0976	-0.0306	4.59e-05	0.142901	0.848577	0.132139	0.0695173	0.045537	0.650901	0.000114963	0.230308	0.903282	0.281953	0.108576	0.111773	0.789412
ENSG00000134532	SOX5	0	-0.0168	-0.0629	-0.0835	-0.0518	0.079	0.0269	0.0063	-0.0317	-0.0802	-0.08	-0.0472	0.0638	0.0375	0.0055	-0.0398	0.0145596	0.0261749	0.268041	0.154923	0.411865	0.911244	0.556361	0.0239055	0.0571571	0.387348	0.315408	0.499113	0.944752	0.718512
ENSG00000118733	OLFM3	0	-0.0168	0.0413	-0.003	-0.0496	-0.1552	-0.0381	-0.0089	0.0958	0.0477	-0.0029	-0.0451	-0.0989	-0.0424	-0.0075	0.1084	0.146814	0.935657	0.289249	0.0272552	0.353757	0.877601	0.108091	0.191884	0.95588	0.410297	0.0950115	0.439655	0.923112	0.235529
ENSG00000198843	SELENOT	0	-0.0168	0.0033	-0.1495	-0.0308	0.0845	-0.0838	0.2033	-0.1448	0.0038	-0.1431	-0.028	0.0683	-0.0932	0.177	-0.1819	0.908279	6.52e-05	0.510975	0.1281	0.0413322	0.000266372	0.0066865	0.925564	0.00033975	0.630364	0.275716	0.0688225	0.00219431	0.0276973
ENSG00000150667	FSIP1	0	-0.0168	-0.0049	-0.0742	-0.0222	-0.1373	0.0117	0.0523	0.0569	-0.0063	-0.0711	-0.0202	-0.0875	0.0163	0.0456	0.0643	0.848976	0.048266	0.634807	0.0509846	0.722422	0.351422	0.341073	0.874796	0.0943268	0.739554	0.147122	0.783233	0.49706	0.525208
ENSG00000185920	PTCH1	0	-0.0169	-0.0302	-0.0699	-0.0384	0.0558	0.0128	-0.0872	0.0391	-0.0385	-0.0669	-0.035	0.0451	0.0178	-0.0742	0.0443	0.240982	0.062919	0.411968	0.314793	0.697271	0.128929	0.512749	0.297229	0.117879	0.537887	0.50798	0.761953	0.242082	0.68611
ENSG00000157782	CABP1	0	-0.0169	0.0276	-0.0165	-0.0379	-0.0684	-0.035	0.061	-0.0488	0.0318	-0.0158	-0.0345	-0.0436	-0.0389	0.0532	-0.0613	0.333437	0.660196	0.418624	0.331667	0.395086	0.277103	0.36448	0.395312	0.749184	0.544859	0.52438	0.481785	0.420904	0.548267
ENSG00000113248	PCDHB15	0	-0.0169	0.0526	-0.0232	-0.0259	-0.1045	-0.0556	0.0496	-0.011	0.0607	-0.0223	-0.0236	-0.0666	-0.0618	0.0432	-0.0138	0.0645714	0.536685	0.579986	0.137728	0.176282	0.37725	0.838561	0.0919173	0.644359	0.69226	0.290506	0.244218	0.523014	0.910826
ENSG00000136697	IL1F10	0	-0.0169	0.0167	-0.0258	-0.0025	0.0478	-0.1152	-0.034	-0.005	0.0192	-0.0247	-0.0023	0.0386	-0.1281	-0.029	-0.0063	0.558273	0.492843	0.957352	0.390069	0.00494425	0.554066	0.925939	0.616661	0.605293	0.974532	0.578692	0.0103129	0.687723	0.959991
ENSG00000171532	NEUROD2	0	-0.0169	0.0995	0.125	-0.024	0.1165	-0.017	-0.2077	-0.2109	0.1148	0.0697	-0.0218	0.0942	-0.0189	-0.1767	-0.2651	0.000455764	0.0528064	0.609044	0.0356244	0.679159	0.000273802	6.61e-05	0.000985676	0.101836	0.717103	0.115095	0.746262	0.00223865	0.000677413
ENSG00000104369	JPH1	0	-0.017	0.021	-0.0812	-0.0237	-0.0064	0.0345	-0.1658	0.1029	0.0242	-0.0777	-0.0216	-0.0041	0.0481	-0.1411	0.1164	0.461657	0.0307684	0.612523	0.927907	0.29323	0.00375965	0.0842537	0.524327	0.0651801	0.720057	0.960921	0.375965	0.0170039	0.19552
ENSG00000167825	OR5I1	0	-0.017	0.0658	-0.0048	-0.0306	-0.1271	0.0137	-0.0634	0.0275	0.0759	-0.0046	-0.0278	-0.081	0.0192	-0.0539	0.0311	0.020677	0.899368	0.513489	0.0708742	0.67552	0.270291	0.645199	0.0328642	0.931295	0.632933	0.185279	0.743329	0.413262	0.785618
ENSG00000137509	PRCP	0	-0.017	-0.0621	-0.0823	-0.0055	0.1633	-0.0961	0.0256	-0.0616	-0.0792	-0.0788	-0.0051	0.132	-0.1069	0.0223	-0.0774	0.0158315	0.0283754	0.905679	0.00317293	0.0191545	0.648592	0.251765	0.0257727	0.0610653	0.939806	0.0200869	0.0348582	0.761464	0.429538
ENSG00000128590	DNAJB9	0	-0.017	-0.1467	-0.1091	-0.0216	0.2045	-0.0808	0.0632	-0.0286	-0.1871	-0.1044	-0.0196	0.1653	-0.0898	0.0551	-0.036	9.29e-09	0.00364745	0.645342	0.000211645	0.049187	0.260221	0.594735	3.72e-08	0.0107978	0.747619	0.00252105	0.0801234	0.403179	0.749056
ENSG00000243978	RTL9	0	-0.017	-0.0622	0.0171	-0.0334	-0.0426	0.092	-0.1102	0.0202	-0.0793	0.0095	-0.0304	-0.0271	0.1282	-0.0938	0.0229	0.0156527	0.791177	0.475508	0.545908	0.00490891	0.0547959	0.73517	0.0255079	0.854148	0.598647	0.712501	0.0102474	0.128419	0.847325
ENSG00000178828	RNF186	0	-0.017	0.1226	-0.0743	-0.0969	-0.0058	-0.0327	-0.1454	0.1134	0.1414	-0.0711	-0.0881	-0.0037	-0.0363	-0.1237	0.1282	1.53e-05	0.0481015	0.0382573	0.933875	0.426895	0.0111883	0.0570304	4.09e-05	0.0940655	0.0800371	0.96299	0.513387	0.039154	0.146567
ENSG00000112977	DAP	0	-0.017	-0.1196	-0.0202	-0.0251	-0.119	0.0378	0.1244	0.0025	-0.1525	-0.0193	-0.0228	-0.0758	0.0527	0.1083	0.0029	3.04e-06	0.591911	0.592391	0.090882	0.249046	0.0264282	0.966282	8.97e-06	0.693113	0.702974	0.219383	0.327569	0.0744216	0.983232
ENSG00000123977	DAW1	0	-0.0171	0.0518	-0.0501	-0.1085	0.0425	-0.0388	-0.0032	-0.0132	0.0597	-0.048	-0.0988	0.0343	-0.0432	-0.0027	-0.0166	0.0689799	0.18274	0.0201633	0.444789	0.344931	0.955549	0.805818	0.0977295	0.281028	0.0466365	0.627961	0.430538	0.973279	0.893333
ENSG00000183742	MACC1	0	-0.0171	0.0404	-0.095	-0.0496	0.0332	-0.0009	-0.0063	-0.0417	0.0467	-0.091	-0.0451	0.0269	-0.0011	-0.0053	-0.0524	0.155475	0.0113842	0.289475	0.549671	0.981588	0.913148	0.438268	0.201707	0.0284585	0.410503	0.715484	0.987975	0.945756	0.621185
ENSG00000179262	RAD23A	0	-0.0171	-0.1493	-0.101	0.0744	-0.0711	0.0838	0.004	0.0393	-0.1904	-0.0967	0.0808	-0.0453	0.1167	0.0035	0.0444	5.01e-09	0.00710518	0.0577302	0.312927	0.0104801	0.94342	0.511446	2.06e-08	0.0190926	0.112493	0.505609	0.0203129	0.966907	0.685119
ENSG00000168118	RAB4A	0	-0.0171	0.0023	-0.0802	0.0826	-0.0369	-0.0773	0.0092	-0.0198	0.0027	-0.0767	0.0896	-0.0235	-0.0859	0.008	-0.0249	0.934798	0.032891	0.0351178	0.60028	0.0599742	0.869498	0.712809	0.947047	0.0688858	0.074363	0.753161	0.0952842	0.91812	0.832708
ENSG00000134152	KATNBL1	0	-0.0172	0.0457	-0.1367	-0.0134	0.0515	0.0474	0.1042	-0.2189	0.0527	-0.1308	-0.0122	0.0416	0.0661	0.0908	-0.2752	0.108457	0.000264515	0.775379	0.353831	0.148026	0.0630534	3.36e-05	0.146633	0.00113914	0.850645	0.546548	0.209779	0.142524	0.000394316
ENSG00000108352	RAPGEFL1	0	-0.0172	-0.0641	-0.0773	-0.0161	0.0117	0.1221	-0.1406	0.0441	-0.0818	-0.074	-0.0147	0.0094	0.1702	-0.1196	0.0499	0.0127286	0.0397388	0.730933	0.833816	0.000178735	0.0141433	0.460919	0.0211807	0.0804016	0.816151	0.909228	0.000501309	0.0465085	0.640357
ENSG00000160870	CYP3A7	0	-0.0172	0.0156	-0.044	-0.0689	-0.0852	0.0502	-0.0793	0.0915	0.018	-0.0422	-0.0627	-0.0543	0.07	-0.0675	0.1034	0.584927	0.24151	0.140637	0.226244	0.125846	0.167328	0.125248	0.641936	0.351566	0.232834	0.408022	0.18183	0.29249	0.26153
ENSG00000280071	GATD3B	0	-0.0172	-0.1896	-0.0312	0.0211	0.044	-0.0695	0.0567	0.0481	-0.2418	-0.0298	0.0229	0.0356	-0.0773	0.0494	0.0544	8.11e-14	0.407553	0.591617	0.428556	0.0908391	0.312779	0.421027	5.47e-13	0.523207	0.702273	0.614044	0.137042	0.458216	0.604166
ENSG00000198715	GLMP	0	-0.0172	-0.1142	-0.0958	-0.0162	0.04	-0.0826	0.0932	0.0551	-0.1457	-0.0917	-0.0148	0.0323	-0.0919	0.0812	0.0623	8.4e-06	0.0107299	0.729193	0.471375	0.0441777	0.0966233	0.356258	2.34e-05	0.0270927	0.814878	0.651149	0.0729813	0.196077	0.540439
ENSG00000179454	KLHL28	0	-0.0172	-0.1817	-0.059	0.1068	-0.0278	0.0946	0.002	-0.0555	-0.2318	-0.0565	0.1159	-0.0177	0.1318	0.0018	-0.0698	8.71e-13	0.116754	0.00634815	0.693771	0.00381492	0.971192	0.301819	5.31e-12	0.196242	0.0175765	0.819499	0.00813559	0.982613	0.484493
ENSG00000185069	KRT76	0	-0.0172	0.0742	-0.0109	0.0037	0.0308	-0.0885	-0.0729	-0.057	0.0856	-0.0104	0.004	0.0249	-0.0984	-0.062	-0.0716	0.00912306	0.772953	0.92475	0.579977	0.0311866	0.204745	0.289414	0.0156153	0.839964	0.952683	0.738067	0.0536258	0.338091	0.471148
ENSG00000198692	EIF1AY	0	-0.0172	-0.0294	0.0485	-0.0483	-0.0232	0.0068	-0.0393	-0.0356	-0.0376	0.027	-0.0439	-0.0148	0.0094	-0.0334	-0.0447	0.252984	0.452999	0.30245	0.741989	0.837065	0.494609	0.508168	0.310483	0.567416	0.424889	0.851339	0.8774	0.634641	0.6824
ENSG00000130643	CALY	0	-0.0172	0.0667	0.0737	-0.0536	-0.0436	-0.1105	-0.0517	-0.0017	0.077	0.0411	-0.0488	-0.0278	-0.1229	-0.0439	-0.0022	0.0189819	0.254118	0.251919	0.535729	0.00701208	0.368967	0.974508	0.0304099	0.365754	0.370274	0.703917	0.0141331	0.515215	0.987012
ENSG00000103365	GGA2	0	-0.0173	-0.0095	-0.0785	0.0413	-0.1066	0.1235	-0.1646	0.0736	-0.0121	-0.0752	0.0448	-0.068	0.1721	-0.1401	0.0833	0.713758	0.0366434	0.292522	0.129933	0.000151227	0.00402578	0.217565	0.757536	0.0752624	0.413751	0.278448	0.000431585	0.017995	0.387282
ENSG00000158201	ABHD3	0	-0.0173	-0.1267	-0.0898	0.0084	0.0241	0.063	0.0083	-0.0083	-0.1617	-0.086	0.0092	0.0195	0.0879	0.0072	-0.0104	7.39e-07	0.0168053	0.829757	0.664723	0.0543618	0.882677	0.877973	2.36e-06	0.039261	0.889805	0.800906	0.0873005	0.926134	0.933635
ENSG00000164400	CSF2	0	-0.0173	-0.039	0.0442	0.0076	-0.0506	0.02	-0.0311	-0.0723	-0.0498	0.0246	0.0083	-0.0322	0.0279	-0.0264	-0.0909	0.129858	0.494099	0.845763	0.472872	0.542338	0.588843	0.178272	0.171999	0.606593	0.901165	0.65257	0.624463	0.716303	0.337314
ENSG00000136694	IL36A	0	-0.0173	-0.0249	0.0449	0.0404	-0.0687	0.0873	-0.1359	-0.0643	-0.0318	0.025	0.0438	-0.0438	0.1216	-0.1156	-0.0809	0.3339	0.4871	0.303871	0.329617	0.00763181	0.0177413	0.231241	0.39577	0.599586	0.426495	0.522537	0.0152836	0.0550426	0.404342
ENSG00000163958	ZDHHC19	0	-0.0174	0.0437	0.0223	0.0032	-0.1333	-0.0062	-0.0022	-0.0492	0.0504	0.0124	0.0035	-0.085	-0.0069	-0.0019	-0.0618	0.125016	0.730714	0.934491	0.0581053	0.880476	0.969556	0.360758	0.166348	0.807603	0.959169	0.161229	0.912781	0.981347	0.54506
ENSG00000239713	APOBEC3G	0	-0.0174	0.0749	0.0488	0.049	0.034	-0.0619	-0.1434	-0.1234	0.0864	0.0272	0.0532	0.0275	-0.0688	-0.122	-0.1551	0.00843111	0.450696	0.211796	0.540496	0.13228	0.012337	0.0210762	0.0145252	0.565317	0.32257	0.707691	0.189911	0.0420872	0.0687354
ENSG00000163885	CFAP100	0	-0.0174	0.0394	0.1564	-0.045	-0.1301	0.0893	-0.1069	-0.1251	0.0454	0.0871	-0.041	-0.0829	0.1244	-0.0909	-0.1572	0.166877	0.0153877	0.336028	0.0645281	0.00635078	0.0625772	0.0194026	0.21468	0.0364666	0.460568	0.173792	0.0129381	0.141664	0.0644816
ENSG00000139579	NABP2	0	-0.0174	0.034	-0.1073	0.035	0.1142	-0.0482	0.0338	-0.1836	0.0392	-0.1027	0.0379	0.0923	-0.0536	0.0295	-0.2308	0.232702	0.00424973	0.373208	0.0394448	0.24098	0.546946	0.000544014	0.288084	0.0123002	0.498718	0.123227	0.31852	0.681862	0.00368793
ENSG00000112337	SLC17A2	0	-0.0174	0.0526	-0.0076	-0.0375	-0.1009	-0.0252	0.0056	-0.0092	0.0607	-0.0073	-0.0341	-0.0643	-0.028	0.0049	-0.0115	0.0643757	0.840058	0.423521	0.151785	0.540039	0.920751	0.864568	0.0916643	0.891151	0.549461	0.31092	0.622471	0.950865	0.925149
ENSG00000170242	USP47	0	-0.0175	-0.1917	-0.1041	-0.007	0.1011	0.1946	0.0179	-0.1329	-0.2446	-0.0997	-0.0064	0.0817	0.2712	0.0156	-0.167	4.14e-14	0.00554226	0.881212	0.0685383	1.55e-09	0.749696	0.012915	2.88e-13	0.0154429	0.923595	0.180622	1.11e-08	0.836736	0.0467345
ENSG00000203784	LELP1	0	-0.0175	0.1163	0.0264	-0.0552	-0.0844	-0.048	-0.1209	0.0436	0.1341	0.0147	-0.0502	-0.0538	-0.0534	-0.1029	0.0493	4.14e-05	0.682694	0.238231	0.230758	0.242898	0.0350923	0.465622	0.000104593	0.767774	0.354545	0.413699	0.32064	0.0921317	0.644398
ENSG00000089225	TBX5	0	-0.0175	0.0573	-0.0353	-0.126	0.0246	-0.0055	0.0582	-0.0958	0.0661	-0.0338	-0.1146	0.0199	-0.0061	0.0507	-0.1205	0.0440849	0.347758	0.00696065	0.658552	0.893304	0.300265	0.0739394	0.065298	0.464272	0.0189976	0.796482	0.922707	0.445223	0.17798
ENSG00000143612	C1orf43	0	-0.0175	-0.1263	-0.1223	0.0336	0.1157	-0.1955	0.179	-0.007	-0.1612	-0.1171	0.0365	0.0936	-0.2174	0.1559	-0.0088	7.99e-07	0.0011086	0.391559	0.0368832	1.53e-06	0.00134839	0.896195	2.53e-06	0.00390099	0.517684	0.11755	6.28e-06	0.00770588	0.943898
ENSG00000263761	GDF2	0	-0.0175	-0.0678	-0.0438	-0.0304	-0.0788	-0.034	0.0639	0.0682	-0.0865	-0.042	-0.0277	-0.0502	-0.0379	0.0557	0.0771	0.00834076	0.244023	0.516187	0.263488	0.407916	0.254966	0.2535	0.0143938	0.354047	0.634981	0.453731	0.49511	0.397771	0.431727
ENSG00000205155	PSENEN	0	-0.0175	0.107	0.0041	0.0986	0.0197	-0.2322	-0.075	-0.045	0.1235	0.0023	0.107	0.0159	-0.2582	-0.0638	-0.0566	0.000162307	0.949727	0.011849	0.722657	9.53e-09	0.191976	0.402311	0.000374558	0.965969	0.0298675	0.838773	5.9e-08	0.323318	0.586091
ENSG00000146360	GPR6	0	-0.0175	0.0885	0.0148	-0.0334	-0.0194	-0.0506	-0.1389	0.016	0.1021	0.0083	-0.0304	-0.0123	-0.0563	-0.1182	0.0181	0.00183494	0.818506	0.476175	0.783602	0.218496	0.01539	0.788673	0.00358331	0.874955	0.59914	0.879642	0.292995	0.0495776	0.883318
ENSG00000110887	DAO	0	-0.0175	0.1102	0.0042	-0.0136	-0.0993	-0.0028	-0.0978	-0.0236	0.1271	0.0023	-0.0124	-0.0633	-0.0031	-0.0832	-0.0296	0.000103619	0.948811	0.770853	0.158421	0.946101	0.0884484	0.661431	0.000245486	0.96539	0.846833	0.319934	0.962186	0.183536	0.796772
ENSG00000164292	RHOBTB3	0	-0.0176	0.008	-0.1449	0.0126	-0.0853	0.043	0.0843	-0.0405	0.0092	-0.1388	0.0137	-0.0544	0.0599	0.0734	-0.051	0.779778	0.000108663	0.748679	0.225991	0.190161	0.133222	0.451071	0.81501	0.000529955	0.830152	0.407828	0.26043	0.247533	0.632632
ENSG00000086506	HBQ1	0	-0.0176	0.0606	0.0724	-0.0093	-0.2059	0.1181	-0.0898	-0.069	0.0699	0.0403	-0.0085	-0.1312	0.1646	-0.0764	-0.0867	0.0332435	0.262916	0.842368	0.00334326	0.000292509	0.118139	0.19892	0.0505553	0.375657	0.898706	0.020923	0.000787532	0.227496	0.36432
ENSG00000255794	RMST	0	-0.0176	0.0994	0.0032	-0.0809	0.0648	-0.0765	-0.1622	0.0291	0.1147	0.0018	-0.0736	0.0524	-0.085	-0.138	0.0329	0.000464166	0.960973	0.0837308	0.243062	0.0627287	0.00459504	0.62688	0.00100201	0.973561	0.153178	0.429474	0.0991156	0.0198725	0.771577
ENSG00000176566	DCAF4L2	0	-0.0176	0.1068	-0.0164	0.0102	-0.0404	-0.0109	-0.1681	-0.0045	0.1233	-0.0157	0.0111	-0.0258	-0.0122	-0.143	-0.0056	0.000166948	0.662963	0.794421	0.566026	0.790224	0.00330416	0.933996	0.000384689	0.751664	0.864906	0.727558	0.838634	0.0153659	0.963342
ENSG00000173376	NDNF	0	-0.0176	-0.006	-0.0876	0.0102	-0.0891	0.0535	-0.0554	0.0509	-0.0076	-0.0839	0.011	-0.0568	0.0745	-0.0471	0.0576	0.817139	0.0197102	0.795805	0.205848	0.102983	0.335394	0.394439	0.847522	0.0450108	0.865931	0.382104	0.152685	0.481325	0.577824
ENSG00000002549	LAP3	0	-0.0176	0.0107	-0.008	0.0199	0.0062	-0.0573	0.029	-0.124	0.0124	-0.0077	0.0216	0.005	-0.0638	0.0252	-0.1558	0.706454	0.831739	0.611555	0.911246	0.163131	0.606074	0.0204538	0.750825	0.884531	0.719195	0.952321	0.228458	0.729843	0.0671301
ENSG00000117245	KIF17	0	-0.0176	0.0827	-0.0058	0.0159	-0.104	-0.0846	-0.0496	0.022	0.0954	-0.0056	0.0172	-0.0663	-0.0941	-0.0422	0.0248	0.00362062	0.877089	0.685741	0.139506	0.0394156	0.387929	0.713557	0.00670091	0.917093	0.780486	0.292857	0.0660189	0.533088	0.8332
ENSG00000100249	C22orf31	0	-0.0177	0.0062	0.049	-0.049	-0.05	-0.1325	0.0287	0.024	0.0072	0.0273	-0.0446	-0.0318	-0.1474	0.025	0.0272	0.827388	0.448334	0.295401	0.478365	0.00120139	0.609951	0.687937	0.856586	0.563061	0.417091	0.657189	0.0028564	0.732783	0.81476
ENSG00000183324	REC114	0	-0.0177	0.0025	-0.036	-0.0692	-0.0369	0.023	0.0131	-0.0201	0.0029	-0.0345	-0.0629	-0.0235	0.032	0.0114	-0.0253	0.929624	0.338157	0.139392	0.600234	0.483968	0.815043	0.708812	0.942736	0.454178	0.231222	0.753161	0.569414	0.881972	0.829873
ENSG00000002587	HS3ST1	0	-0.0177	-0.1834	0.1311	0.0367	-0.0389	-0.0624	0.0635	-0.0703	-0.2339	0.073	0.0398	-0.0248	-0.0694	0.0553	-0.0884	5.32e-13	0.0423543	0.350403	0.580908	0.129103	0.257831	0.190635	3.31e-12	0.0847502	0.475926	0.738688	0.18585	0.400897	0.35402
ENSG00000008516	MMP25	0	-0.0177	-0.2022	-0.0905	0.0061	-0.0017	0.0733	0.066	0.0252	-0.2579	-0.0867	0.0066	-0.0011	0.1022	0.0575	0.0285	1.45e-15	0.0159063	0.876597	0.980913	0.0251133	0.239882	0.673527	1.18e-14	0.0374696	0.920601	0.989124	0.0442051	0.379597	0.804618
ENSG00000198785	GRIN3A	0	-0.0177	-0.1116	0.0029	0.0447	0.1101	0.035	-0.0602	-0.1447	-0.1423	0.0016	0.0485	0.089	0.0488	-0.0512	-0.1819	1.35e-05	0.964695	0.254686	0.0472047	0.285853	0.294727	0.00670779	3.65e-05	0.976238	0.373266	0.139716	0.36827	0.439735	0.0277705
ENSG00000153029	MR1	0	-0.0177	0.0959	-0.1365	-0.0416	0.1668	-0.1584	-0.0198	-0.0304	0.1106	-0.1307	-0.0378	0.1348	-0.1762	-0.0168	-0.0382	0.000736175	0.000268211	0.37437	0.00257404	0.000104345	0.731277	0.572547	0.00154435	0.00115246	0.499965	0.017161	0.00030653	0.824508	0.731447
ENSG00000020426	MNAT1	0	-0.0177	-0.0506	-0.0405	0.0306	0.0096	-0.0573	0.0869	-0.1028	-0.0645	-0.0387	0.0332	0.0078	-0.0637	0.0757	-0.1291	0.0493588	0.281934	0.436043	0.862681	0.163459	0.121452	0.0552491	0.0722639	0.396068	0.561777	0.926758	0.228855	0.232084	0.143337
ENSG00000155729	KCTD18	0	-0.0177	-0.0582	-0.0639	0.0364	-0.0332	-0.0155	-0.025	0.0354	-0.0742	-0.0612	0.0395	-0.0212	-0.0173	-0.0213	0.04	0.02382	0.0893197	0.353941	0.637467	0.705868	0.66339	0.55438	0.0373903	0.157495	0.479627	0.780411	0.769261	0.773794	0.717102
ENSG00000167094	TTC16	0	-0.0177	-0.1164	0.0413	0.0777	-0.2179	0.0691	0.0393	-0.0172	-0.1485	0.023	0.0843	-0.1389	0.0963	0.0342	-0.0216	5.53e-06	0.523034	0.0475047	0.00189728	0.0349578	0.484685	0.749681	1.57e-05	0.632331	0.0957023	0.0136088	0.0594167	0.625155	0.857565
ENSG00000149557	FEZ1	0	-0.0177	-0.2489	-0.0316	0.0605	0.0933	-0.0089	0.1101	-0.0986	-0.3175	-0.0303	0.0657	0.0754	-0.0099	0.0959	-0.124	3.56e-23	0.400953	0.122952	0.0928991	0.828426	0.0496194	0.0658527	6.72e-22	0.5172	0.208932	0.222673	0.869943	0.119175	0.163077
ENSG00000168758	SEMA4C	0	-0.0178	0.0465	-0.1253	-0.0325	0.0221	0.0837	-0.1632	0.0443	0.0537	-0.12	-0.0296	0.0179	0.1167	-0.1388	0.0501	0.10234	0.000832247	0.487573	0.690275	0.0104869	0.0043637	0.458966	0.139112	0.00306518	0.608892	0.817167	0.0203235	0.0191183	0.63879
ENSG00000102401	ARMCX3	0	-0.0178	-0.0232	-0.1537	-0.0602	0.0317	0.123	0.0361	-0.0782	-0.0295	-0.1472	-0.0548	0.0256	0.1714	0.0314	-0.0983	0.368829	3.99e-05	0.19818	0.568557	0.000160445	0.520597	0.145319	0.431131	0.000219276	0.306188	0.729439	0.000454674	0.659423	0.290795
ENSG00000126016	AMOT	0	-0.0178	-0.0182	-0.1233	-0.0558	0.0573	0.107	-0.0097	-0.0819	-0.0232	-0.1181	-0.0507	0.0463	0.1492	-0.0083	-0.103	0.480988	0.00100427	0.233509	0.302516	0.00104601	0.865635	0.126936	0.543137	0.00358995	0.34867	0.495467	0.00251747	0.915936	0.263936
ENSG00000176256	HMGB4	0	-0.0178	0.0954	-0.0777	-0.0544	0.02	-0.073	-0.0306	-0.0046	0.1101	-0.0744	-0.0495	0.0162	-0.0812	-0.026	-0.0058	0.000783901	0.0386776	0.245441	0.718894	0.0756707	0.594713	0.932087	0.00163551	0.0786595	0.362983	0.836371	0.116758	0.721095	0.963287
ENSG00000143839	REN	0	-0.0178	0.052	-0.0056	0.0314	-0.1615	0.099	-0.1172	-0.0229	0.0599	-0.0053	0.034	-0.1029	0.138	-0.0997	-0.0287	0.0679763	0.882572	0.424456	0.0215864	0.00244085	0.0410554	0.670922	0.0964325	0.919874	0.550424	0.0807065	0.00542277	0.103725	0.803553
ENSG00000163535	SGO2	0	-0.0178	0.1644	-0.1315	-0.023	-0.0592	0.0643	0.0198	-0.1598	0.1897	-0.1259	-0.0209	-0.0377	0.0897	0.0173	-0.2009	5.75e-09	0.000450932	0.623427	0.400678	0.0495598	0.72406	0.002701	2.35e-08	0.00179841	0.729078	0.588639	0.0806289	0.819893	0.0134602
ENSG00000166446	CDYL2	0	-0.0179	0.0665	-0.0255	0.032	-0.0153	0.0212	-0.223	0.0189	0.0767	-0.0244	0.0347	-0.0098	0.0295	-0.1897	0.0214	0.0194247	0.498187	0.41572	0.827671	0.518825	9.13e-05	0.751627	0.0310252	0.610289	0.541874	0.905677	0.602966	0.000945273	0.858481
ENSG00000117650	NEK2	0	-0.0179	0.1961	-0.1491	-0.0035	-0.0406	-0.0142	-0.0204	-0.0938	0.2263	-0.1427	-0.0032	-0.0259	-0.0158	-0.0174	-0.1179	3.07e-12	6.82e-05	0.940725	0.564894	0.72943	0.722364	0.0803322	1.78e-11	0.00035194	0.963629	0.726774	0.789211	0.818519	0.189026
ENSG00000182329	KIAA2012	0	-0.0179	0.1033	-0.0574	-0.0902	0.0488	0.0061	-0.0955	-0.0408	0.1191	-0.0549	-0.0821	0.0395	0.0085	-0.0812	-0.0513	0.000275476	0.126949	0.0537818	0.379539	0.851802	0.0963967	0.44793	0.000614246	0.210082	0.106204	0.568603	0.889074	0.195733	0.629725
ENSG00000197054	ZNF763	0	-0.0179	-0.0469	-0.0798	-0.0289	0.0548	-0.0654	-0.1605	0.2011	-0.0598	-0.0764	-0.0263	0.0443	-0.0727	-0.1366	0.2274	0.068578	0.0336079	0.537514	0.324111	0.111587	0.00504448	0.000658171	0.0972141	0.0701186	0.653761	0.517888	0.16365	0.0214056	0.00430412
ENSG00000158786	PLA2G2F	0	-0.018	0.1013	0.1634	-0.0759	-0.1158	0.0101	-0.2542	0.0454	0.1168	0.0911	-0.069	-0.0738	0.0141	-0.2163	0.0513	0.000361233	0.0113204	0.104845	0.100025	0.758443	7.72e-06	0.447768	0.000791972	0.0283131	0.183707	0.233825	0.812565	0.000135812	0.62961
ENSG00000114349	GNAT1	0	-0.018	0.0974	-0.0313	-0.0013	-0.1366	-0.0767	0.0854	-0.0627	0.1123	-0.0299	-0.0011	-0.0871	-0.0853	0.0744	-0.0788	0.000606642	0.405845	0.978684	0.0521985	0.0617965	0.128174	0.243467	0.00128636	0.521588	0.987236	0.149526	0.0978242	0.241078	0.419446
ENSG00000127318	IL22	0	-0.018	0.0744	-0.0344	0.0189	0.0212	0.0471	-0.154	-0.099	0.0859	-0.0329	0.0205	0.0172	0.0657	-0.1311	-0.1245	0.00884943	0.360632	0.630948	0.702474	0.150928	0.00715236	0.0647332	0.0151911	0.476836	0.735842	0.824786	0.213378	0.0278069	0.161139
ENSG00000151812	SLC35F4	0	-0.018	0.0575	-0.0704	-0.068	0.0301	0.0335	-0.0297	-0.0789	0.0663	-0.0674	-0.0619	0.0243	0.0467	-0.0253	-0.0991	0.0434132	0.0611893	0.145882	0.588054	0.307102	0.605233	0.141837	0.0644216	0.115145	0.239715	0.744416	0.390539	0.72906	0.285989
ENSG00000171811	CFAP46	0	-0.018	-0.0239	-0.0401	-0.0273	-0.0072	0.0509	-0.0632	-0.0152	-0.0305	-0.0384	-0.0248	-0.0046	0.071	-0.0538	-0.0191	0.353993	0.285981	0.560336	0.918659	0.120337	0.271625	0.777498	0.416414	0.400285	0.674181	0.956379	0.174846	0.41482	0.87555
ENSG00000117586	TNFSF4	0	-0.018	-0.1434	-0.0173	0.0328	0.0455	0.0028	-0.0001	-0.0464	-0.183	-0.0166	0.0356	0.0368	0.0039	-0.0001	-0.0583	1.97e-08	0.645202	0.40331	0.412904	0.93149	0.998714	0.388096	7.61e-08	0.73591	0.529744	0.600039	0.950736	0.999212	0.57165
ENSG00000142632	ARHGEF19	0	-0.018	-0.0963	-0.0235	0.1374	-0.2309	0.0794	-0.0601	0.0678	-0.1228	-0.0225	0.1491	-0.1471	0.1106	-0.0512	0.0766	0.000176488	0.532901	0.000433873	0.000991192	0.0153004	0.295455	0.256604	0.000404602	0.641268	0.00173481	0.00840948	0.0285501	0.440393	0.435319
ENSG00000183145	RIPPLY3	0	-0.018	0.1446	-0.0612	-0.0341	-0.1355	-0.065	0.075	-0.0501	0.1668	-0.0586	-0.031	-0.0863	-0.0722	0.0654	-0.063	3.21e-07	0.10355	0.466845	0.0541885	0.113969	0.181287	0.351178	1.07e-06	0.177976	0.590995	0.153136	0.166729	0.309754	0.535172
ENSG00000126785	RHOJ	0	-0.018	0.124	-0.1684	-0.0962	0.1482	-0.047	0.0267	-0.1136	0.1431	-0.1612	-0.0876	0.1198	-0.0523	0.0233	-0.1428	1.22e-05	6.67e-06	0.0395184	0.00744402	0.253146	0.634229	0.0339146	3.3e-05	4.54e-05	0.0822263	0.0378982	0.33185	0.751163	0.0992107
ENSG00000198162	MAN1A2	0	-0.018	0.0846	-0.1469	0.0195	0.0459	0.0714	-0.1857	-0.0152	0.0976	-0.1407	0.0212	0.0371	0.0996	-0.158	-0.0191	0.00291262	8.67e-05	0.618919	0.408317	0.0291892	0.00116061	0.777126	0.00549174	0.000434544	0.725016	0.595917	0.050566	0.00688098	0.875252
ENSG00000083937	CHMP2B	0	-0.0181	-0.1338	-0.1359	0.0135	0.1203	-0.0127	0.1082	-0.0861	-0.1707	-0.1301	0.0147	0.0972	-0.0142	0.0943	-0.1081	1.69e-07	0.000287835	0.730543	0.0300224	0.756837	0.0535828	0.108867	5.85e-07	0.00122319	0.815953	0.101695	0.811241	0.126416	0.236816
ENSG00000176018	LYSMD3	0	-0.0181	-0.0294	-0.1157	-0.0585	-0.0057	0.0479	0.015	0.02	-0.0376	-0.1108	-0.0533	-0.0036	0.0667	0.013	0.0227	0.253142	0.00204157	0.211088	0.935634	0.144375	0.789875	0.73757	0.310602	0.00655169	0.321684	0.9638	0.205137	0.864134	0.848685
ENSG00000150991	UBC	0	-0.0181	0.0033	-0.0952	0.0054	0.0218	0.0135	0.046	-0.1212	0.0039	-0.0912	0.0058	0.0176	0.0188	0.04	-0.1524	0.906425	0.0111939	0.891583	0.694697	0.680661	0.413138	0.0234935	0.923983	0.0280562	0.930469	0.819743	0.747427	0.557673	0.0747051
ENSG00000162722	TRIM58	0	-0.0181	-0.0224	-0.148	-0.044	0.0346	0.0424	0.0171	-0.0063	-0.0286	-0.1417	-0.04	0.0279	0.0591	0.0149	-0.0079	0.384047	7.69e-05	0.347788	0.533974	0.196123	0.761371	0.907346	0.446534	0.000390944	0.473046	0.702576	0.267705	0.844962	0.949231
ENSG00000156509	FBXO43	0	-0.0181	-0.0095	-0.0057	0.0855	-0.1958	0.1319	-0.1669	0.0339	-0.0121	-0.0055	0.0928	-0.1248	0.1839	-0.142	0.0384	0.711952	0.878673	0.0290907	0.0052823	5.07e-05	0.00354173	0.570275	0.755934	0.917696	0.0636602	0.0295123	0.000158378	0.0161856	0.729834
ENSG00000155304	HSPA13	0	-0.0181	-0.0373	-0.1203	0.0381	0.0262	-0.0541	0.1099	-0.0892	-0.0476	-0.1152	0.0413	0.0212	-0.0602	0.0957	-0.1121	0.147198	0.00134096	0.3321	0.637057	0.188257	0.0499434	0.0964698	0.192321	0.00459613	0.456329	0.780035	0.258191	0.11973	0.215859
ENSG00000152034	MCHR2	0	-0.0181	0.0897	-0.0415	0.0123	-0.0989	0.0006	0.0377	-0.1265	0.1034	-0.0398	0.0133	-0.0631	0.0009	0.0329	-0.159	0.0016038	0.269429	0.754337	0.160033	0.984987	0.501739	0.0180196	0.00316216	0.382784	0.834495	0.322296	0.990044	0.641371	0.0607157
ENSG00000147465	STAR	0	-0.0181	0.075	-0.0019	0.0028	-0.0878	-0.0635	0.0437	-0.095	0.0865	-0.0018	0.003	-0.0559	-0.0706	0.0381	-0.1194	0.00837829	0.96015	0.943792	0.212616	0.122499	0.436266	0.0763998	0.0144455	0.972984	0.965415	0.391676	0.17763	0.579191	0.182354
ENSG00000188763	FZD9	0	-0.0181	0.1544	0.008	-0.0157	-0.1001	-0.0683	-0.105	0	0.1782	0.0045	-0.0143	-0.0638	-0.076	-0.0893	-0.0001	4.67e-08	0.901042	0.736934	0.155027	0.096363	0.0673965	0.999351	1.72e-07	0.932398	0.820637	0.315535	0.144069	0.149559	0.999645
ENSG00000152578	GRIA4	0	-0.0181	0.0169	0.0339	-0.0354	-0.0146	0.0726	-0.1584	-0.042	0.0195	0.0189	-0.0322	-0.0093	0.1012	-0.1347	-0.0527	0.552924	0.599531	0.449927	0.836308	0.0265894	0.00567774	0.435294	0.611723	0.699333	0.575381	0.910898	0.0465306	0.023325	0.618721
ENSG00000042832	TG	0	-0.0181	-0.0373	0.091	0.0861	0.0069	-0.0776	-0.1411	-0.0549	-0.0476	0.0507	0.0935	0.0056	-0.0863	-0.1201	-0.069	0.147374	0.158802	0.02793	0.901079	0.0587366	0.0138198	0.307182	0.192518	0.250814	0.0614803	0.948042	0.093551	0.0457693	0.490792
ENSG00000197044	ZNF441	0	-0.0181	0.0175	-0.0789	0.0062	0.0236	0.0082	-0.0915	-0.012	0.0202	-0.0755	0.0068	0.0191	0.0115	-0.0779	-0.0151	0.53982	0.0357755	0.873566	0.671138	0.80208	0.111024	0.823018	0.599788	0.0737867	0.918615	0.805133	0.848312	0.217115	0.902801
ENSG00000136280	CCM2	0	-0.0181	-0.0494	-0.0478	0.1112	-0.1111	0.0378	-0.143	0.0754	-0.0631	-0.0458	0.1207	-0.0708	0.0527	-0.1217	0.0852	0.0548012	0.203618	0.00447169	0.114472	0.248892	0.0125873	0.206824	0.0793069	0.306247	0.0130636	0.255916	0.327424	0.0426937	0.374298
ENSG00000059122	FLYWCH1	0	-0.0181	0.0246	-0.0076	0.0233	-0.0765	0.0827	-0.1924	0.0188	0.0284	-0.0072	0.0253	-0.0488	0.1153	-0.1637	0.0213	0.386883	0.840622	0.552857	0.277303	0.0114668	0.000757636	0.752657	0.449353	0.891237	0.667385	0.469033	0.0220246	0.00493301	0.859266
ENSG00000135119	RNFT2	0	-0.0181	-0.078	0.0435	0.0372	-0.0915	0.0079	-0.0342	-0.012	-0.0995	0.0242	0.0404	-0.0583	0.0111	-0.0291	-0.015	0.00241458	0.501114	0.343376	0.194026	0.808873	0.551871	0.823985	0.00462848	0.613042	0.468418	0.367644	0.85395	0.685914	0.903322
ENSG00000142408	CACNG8	0	-0.0182	0.0069	-0.0464	-0.0752	0.011	0.0671	-0.0458	-0.0448	0.008	-0.0444	-0.0684	0.0089	0.0936	-0.039	-0.0563	0.808753	0.2177	0.107988	0.842819	0.0404048	0.425922	0.405056	0.840532	0.323361	0.188024	0.914671	0.0674471	0.56906	0.589025
ENSG00000197587	DMBX1	0	-0.0182	0.0642	0.0378	-0.0357	-0.1325	0.0199	-0.0665	-0.0143	0.0741	0.0211	-0.0325	-0.0844	0.0277	-0.0566	-0.018	0.0240304	0.558796	0.44584	0.0597394	0.54486	0.246999	0.790528	0.037678	0.664898	0.57097	0.164646	0.626943	0.387952	0.88419
ENSG00000260105	AOC4P	0	-0.0182	0.0273	-0.0536	-0.0491	-0.007	0.0391	-0.0743	-0.0095	0.0314	-0.0513	-0.0447	-0.0045	0.0545	-0.0633	-0.0119	0.338679	0.153932	0.294529	0.920717	0.233029	0.19573	0.86028	0.400875	0.244383	0.416205	0.957156	0.309587	0.327333	0.923089
ENSG00000185837	HDHD5-AS1	0	-0.0182	-0.0663	0.0025	-0.0329	-0.054	0.0627	-0.0448	0.0057	-0.0846	0.0014	-0.0299	-0.0344	0.0873	-0.0381	0.0064	0.00993006	0.968979	0.482289	0.443416	0.0558582	0.436205	0.924326	0.0168815	0.978998	0.60454	0.627064	0.0894782	0.579161	0.959474
ENSG00000204052	LRRC73	0	-0.0182	0.0138	0.0308	-0.0567	-0.1193	0.0633	-0.0254	-0.0336	0.0159	0.0172	-0.0516	-0.0761	0.0882	-0.0216	-0.0422	0.627816	0.633622	0.225802	0.0899826	0.0535214	0.65875	0.532257	0.681677	0.726403	0.339245	0.218003	0.0860953	0.770025	0.70104
ENSG00000119509	INVS	0	-0.0182	-0.1906	-0.1292	0.0447	0.1143	0.0879	0.0034	-0.0579	-0.2431	-0.1237	0.0485	0.0924	0.1226	0.003	-0.0728	5.94e-14	0.000566487	0.254915	0.0393149	0.00717605	0.951343	0.281091	4.06e-13	0.00219848	0.373566	0.123022	0.0144331	0.971452	0.461821
ENSG00000175189	INHBC	0	-0.0182	0.0959	-0.0137	-0.0329	-0.0655	0.097	-0.1705	-0.0377	0.1107	-0.0131	-0.0299	-0.0418	0.1352	-0.1451	-0.0474	0.000731556	0.715288	0.482326	0.352263	0.00300641	0.0028839	0.483521	0.00153572	0.794972	0.60454	0.544905	0.00656498	0.0137669	0.661601
ENSG00000124171	PARD6B	0	-0.0182	-0.1884	-0.159	0.026	0.0449	0.0317	-0.0816	0.1989	-0.2404	-0.1523	0.0282	0.0363	0.0442	-0.0694	0.225	1.15e-13	2.12e-05	0.50746	0.418555	0.333736	0.155641	0.000755759	7.61e-13	0.000125155	0.627068	0.60475	0.418441	0.277861	0.00478845
ENSG00000117148	ACTL8	0	-0.0182	0.0964	-0.0122	-0.01	-0.1989	0.0309	0.0078	-0.0417	0.1112	-0.0117	-0.0091	-0.1267	0.0431	0.0068	-0.0524	0.000688431	0.744847	0.831751	0.00461907	0.34587	0.888951	0.438214	0.00145056	0.818322	0.891166	0.0267516	0.431464	0.929779	0.621185
ENSG00000152672	CLEC4F	0	-0.0182	0.0596	-0.0585	0.0363	-0.1171	0.0424	-0.101	0.0106	0.0687	-0.056	0.0394	-0.0746	0.0591	-0.0859	0.012	0.0363651	0.11978	0.355544	0.0963413	0.19619	0.0785357	0.858698	0.0549043	0.200275	0.480947	0.22754	0.267705	0.168021	0.92262
ENSG00000183747	ACSM2A	0	-0.0183	0.0505	-0.0294	0.0052	0.0417	-0.0616	-0.0704	-0.0637	0.0582	-0.0282	0.0057	0.0337	-0.0685	-0.0599	-0.0801	0.0762164	0.434087	0.893781	0.453134	0.133863	0.220546	0.235782	0.106943	0.549117	0.931835	0.635237	0.192017	0.35792	0.410501
ENSG00000196436	NPIPB15	0	-0.0183	-0.0189	-0.1222	0.0154	0.0841	0.0788	-0.1967	0.0316	-0.0241	-0.117	0.0167	0.068	0.1099	-0.1673	0.0357	0.463094	0.00111895	0.695581	0.129617	0.0160358	0.00057525	0.597393	0.52549	0.0039327	0.788761	0.277966	0.0297512	0.00397356	0.751292
ENSG00000196290	NIF3L1	0	-0.0183	-0.2416	-0.0544	0.1046	0.0331	0.0757	0.0503	-0.0955	-0.3082	-0.0521	0.1135	0.0268	0.1055	0.0438	-0.1201	7.27e-22	0.147663	0.00755508	0.551086	0.0207793	0.370472	0.0748714	1.2e-20	0.236563	0.0204253	0.716594	0.0374414	0.516798	0.179658
ENSG00000164761	TNFRSF11B	0	-0.0183	-0.033	-0.0209	0.0123	0.148	-0.0773	-0.0115	-0.1455	-0.0421	-0.02	0.0134	0.1196	-0.0859	-0.0098	-0.1828	0.200142	0.578102	0.753644	0.00754228	0.0600001	0.841141	0.00641697	0.25222	0.681738	0.83397	0.0381826	0.0953156	0.899886	0.0268422
ENSG00000196468	FGF16	0	-0.0183	0.0796	0.0058	-0.0847	-0.1413	-0.003	-0.015	0.0307	0.0918	0.0032	-0.077	-0.0901	-0.0034	-0.0128	0.0347	0.00512791	0.928882	0.0702532	0.0445475	0.941413	0.794209	0.607638	0.00920403	0.950799	0.132446	0.134318	0.958437	0.867574	0.758132
ENSG00000167733	HSD11B1L	0	-0.0183	-0.0412	0.0033	0.0656	0.0555	-0.1305	-0.0441	-0.0365	-0.0526	0.0019	0.0712	0.0449	-0.1451	-0.0375	-0.0459	0.109307	0.959011	0.0945347	0.317528	0.00143029	0.443103	0.496944	0.147717	0.972216	0.168789	0.510833	0.00334201	0.586116	0.672755
ENSG00000122756	CNTFR	0	-0.0183	-0.0002	-0.0815	-0.0092	-0.0973	0.0183	0.0274	0.0144	-0.0003	-0.078	-0.0083	-0.062	0.0256	0.0238	0.0163	0.993035	0.0301141	0.845035	0.167141	0.576508	0.626086	0.80974	0.994854	0.064051	0.900746	0.332199	0.656502	0.745095	0.896174
ENSG00000170948	MBD3L1	0	-0.0183	0.0395	0.0276	-0.0545	-0.1408	-0.0164	0.0152	0.0011	0.0455	0.0154	-0.0496	-0.0898	-0.0182	0.0132	0.0012	0.165661	0.669145	0.244674	0.0452805	0.690887	0.786992	0.985695	0.213328	0.756537	0.362096	0.136092	0.75611	0.861842	0.99263
ENSG00000112029	FBXO5	0	-0.0184	0.1062	-0.1182	0.0334	-0.1438	0.0897	-0.08	-0.0158	0.1225	-0.1132	0.0362	-0.0917	0.125	-0.0681	-0.0198	0.000182549	0.00162714	0.394926	0.0408644	0.00608696	0.163761	0.769535	0.00041762	0.00541344	0.521326	0.126194	0.0124454	0.287994	0.870702
ENSG00000111642	CHD4	0	-0.0184	0.0071	-0.0551	-0.0061	0.0151	0.0148	-0.0909	-0.0134	0.0082	-0.0528	-0.0056	0.0122	0.0207	-0.0774	-0.0169	0.804068	0.142758	0.896197	0.78543	0.651185	0.113384	0.803184	0.836401	0.230125	0.933503	0.880081	0.722522	0.220574	0.892019
ENSG00000100448	CTSG	0	-0.0184	0.0245	-0.0618	-0.05	0.0075	-0.0864	-0.0364	0.074	0.0283	-0.0592	-0.0455	0.006	-0.0961	-0.0309	0.0837	0.388986	0.100004	0.285912	0.893334	0.0352818	0.527287	0.215191	0.451488	0.172792	0.40673	0.943614	0.0598809	0.665037	0.384397
ENSG00000164850	GPER1	0	-0.0184	0.1239	-0.0023	0.0183	-0.1903	-0.0561	-0.0361	0.014	0.143	-0.0022	0.0199	-0.1213	-0.0624	-0.0308	0.0158	1.23e-05	0.951241	0.640321	0.00672837	0.172273	0.529653	0.815042	3.34e-05	0.967092	0.743602	0.0351786	0.239487	0.667094	0.899053
ENSG00000185133	INPP5J	0	-0.0184	-0.0143	0.0389	-0.1019	-0.1341	-0.033	0.1689	-0.0531	-0.0183	0.0217	-0.0928	-0.0854	-0.0367	0.1471	-0.0667	0.577781	0.547577	0.0291703	0.0567144	0.422247	0.00251003	0.323477	0.635095	0.654716	0.0638072	0.158308	0.508956	0.0123636	0.507594
ENSG00000164600	NEUROD6	0	-0.0184	0.0695	0.0983	0.0047	-0.1163	-0.0722	-0.017	-0.0957	0.0802	0.0547	0.0052	-0.0741	-0.0803	-0.0145	-0.1202	0.0145365	0.128313	0.90376	0.0984606	0.0789385	0.766914	0.0744607	0.0238725	0.211531	0.938699	0.231333	0.121141	0.848838	0.178841
ENSG00000126775	ATG14	0	-0.0184	-0.085	-0.1428	0.0768	0.0579	0.1195	-0.1589	0.0038	-0.1085	-0.1367	0.0833	0.0468	0.1666	-0.1352	0.0043	0.000934487	0.000136977	0.0501804	0.296977	0.000246971	0.0055155	0.949729	0.00192136	0.000645239	0.100352	0.489654	0.000675137	0.0228653	0.972528
ENSG00000154813	DPH3	0	-0.0184	-0.0374	-0.1188	0.0586	-0.0217	-0.0672	0.1943	-0.1365	-0.0477	-0.1137	0.0635	-0.0138	-0.0748	0.1692	-0.1715	0.146163	0.00154163	0.135557	0.758291	0.101765	0.000496895	0.0106405	0.191131	0.00516936	0.225889	0.861971	0.151128	0.00353763	0.0401548
ENSG00000196659	TTC30B	0	-0.0184	0.245	-0.0983	0.1248	-0.2094	-0.0741	0.0488	-0.1656	0.2826	-0.0941	0.1354	-0.1335	-0.0824	0.0425	-0.2081	1.67e-18	0.00884274	0.00141606	0.00283912	0.0711737	0.384971	0.00187178	1.85e-17	0.0229599	0.00485787	0.0184543	0.110734	0.530404	0.0100416
ENSG00000130045	NXNL2	0	-0.0184	-0.0113	-0.0299	-0.0792	0.0253	-0.0117	0.0221	-0.0445	-0.0144	-0.0286	-0.0721	0.0204	-0.013	0.0193	-0.0559	0.661719	0.427358	0.0904761	0.649541	0.776987	0.693849	0.408347	0.710928	0.542487	0.162987	0.789388	0.828318	0.796523	0.591997
ENSG00000198934	MAGEE1	0	-0.0184	0.0208	-0.0074	0.0443	-0.1362	0.0735	-0.1048	-0.0194	0.024	-0.0071	0.0481	-0.0868	0.1024	-0.0891	-0.0244	0.464667	0.844217	0.258841	0.052932	0.0247958	0.0680368	0.718066	0.526988	0.893829	0.377801	0.150816	0.0437267	0.150588	0.83636
ENSG00000141873	SLC39A3	0	-0.0185	0.1589	0.057	0.0522	-0.1023	-0.0685	-0.0862	-0.1402	0.1833	0.0318	0.0567	-0.0652	-0.0761	-0.0734	-0.1762	1.88e-08	0.377988	0.183268	0.146094	0.0956437	0.13338	0.00867028	7.25e-08	0.494448	0.287352	0.302402	0.143204	0.247706	0.0342242
ENSG00000141579	ZNF750	0	-0.0185	-0.035	-0.0681	-0.0441	-0.0372	0.0997	0.0787	-0.1232	-0.0446	-0.0652	-0.0401	-0.0237	0.1389	0.0685	-0.1548	0.174217	0.0699626	0.346321	0.597509	0.00228914	0.161071	0.0212887	0.223004	0.12879	0.471679	0.751376	0.00511847	0.284796	0.0693059
ENSG00000188517	COL25A1	0	-0.0185	0.0337	-0.0517	0.0063	-0.2044	0.069	-0.0579	0.0754	0.0389	-0.0495	0.0069	-0.1302	0.0962	-0.0493	0.0852	0.236616	0.168912	0.872254	0.00359735	0.0351339	0.313646	0.206977	0.292362	0.26379	0.91774	0.0221422	0.0596829	0.459108	0.374441
ENSG00000196242	OR2C3	0	-0.0185	0.1464	-0.0817	-0.0247	-0.0912	-0.0254	-0.1073	0.0543	0.1689	-0.0782	-0.0225	-0.0581	-0.0283	-0.0913	0.0614	2.29e-07	0.0296536	0.59794	0.195581	0.536848	0.0615403	0.363865	7.79e-07	0.0633091	0.707476	0.369358	0.620007	0.140096	0.547625
ENSG00000166343	MSS51	0	-0.0186	-0.0886	-0.0542	-0.0164	0.1277	0.1064	-0.2696	0.0649	-0.113	-0.0519	-0.015	0.1032	0.1482	-0.2294	0.0734	0.000562023	0.149438	0.725479	0.0212537	0.00112494	2.03e-06	0.277238	0.00119939	0.238857	0.812195	0.0797071	0.00269135	4.65e-05	0.457897
ENSG00000182968	SOX1	0	-0.0186	0.0257	0.0092	-0.0197	-0.103	0.0027	-0.016	-0.0289	0.0296	0.0051	-0.0179	-0.0656	0.0037	-0.0136	-0.0363	0.367739	0.887177	0.674428	0.14363	0.935011	0.781487	0.591438	0.430021	0.922643	0.771278	0.29869	0.95344	0.858268	0.7465
ENSG00000141012	GALNS	0	-0.0186	-0.0591	0.0179	-0.0194	0.0974	0.0794	-0.2504	0.0041	-0.0754	0.01	-0.0177	0.0787	0.1107	-0.2131	0.0047	0.0216455	0.782367	0.678227	0.079161	0.0152227	1.06e-05	0.944912	0.0342543	0.847264	0.774524	0.199781	0.028412	0.000172684	0.96954
ENSG00000137976	DNASE2B	0	-0.0186	0.0185	-0.0583	0.0083	-0.0163	0.0164	-0.0717	-0.0272	0.0214	-0.0559	0.009	-0.0104	0.0229	-0.061	-0.0341	0.515504	0.120666	0.832595	0.817034	0.616861	0.212231	0.613849	0.57653	0.201558	0.891821	0.89865	0.692821	0.347606	0.762099
ENSG00000103044	HAS3	0	-0.0186	-0.1483	-0.1721	-0.0676	0.153	0.0385	0.0867	-0.0205	-0.1891	-0.1647	-0.0615	0.1236	0.0536	0.0755	-0.0258	6.37e-09	4.13e-06	0.148555	0.00573693	0.241124	0.122244	0.703259	2.59e-08	2.96e-05	0.243234	0.03122	0.318655	0.233016	0.825771
ENSG00000089012	SIRPG	0	-0.0186	-0.0826	0.0703	0.0545	0.0298	-0.0559	-0.1215	-0.0249	-0.1054	0.0392	0.0591	0.0241	-0.0622	-0.1034	-0.0313	0.00130664	0.276651	0.165151	0.591752	0.17391	0.0342013	0.643527	0.00261979	0.390113	0.264712	0.746958	0.241456	0.090272	0.784694
ENSG00000163581	SLC2A2	0	-0.0187	0.0665	-0.133	-0.0024	-0.0845	-0.0012	0.0394	-0.0154	0.0767	-0.1273	-0.0022	-0.0538	-0.0014	0.0343	-0.0193	0.0194782	0.000386091	0.958546	0.230401	0.976251	0.483219	0.774965	0.0311009	0.00157795	0.975296	0.4134	0.983961	0.623653	0.874176
ENSG00000178394	HTR1A	0	-0.0187	0.0402	0.0018	-0.0594	0.054	-0.1459	0.0306	-0.052	0.0463	0.001	-0.0541	0.0437	-0.1622	0.0266	-0.0653	0.158436	0.977641	0.204395	0.330839	0.000358554	0.586298	0.333623	0.205131	0.985531	0.313512	0.523557	0.000949654	0.714352	0.51722
ENSG00000183092	BEGAIN	0	-0.0187	-0.0274	0.0571	0.0403	-0.0551	-0.0628	-0.1025	0.0196	-0.035	0.0318	0.0438	-0.0351	-0.0698	-0.0872	0.0222	0.28661	0.37664	0.304251	0.434389	0.12662	0.074182	0.74303	0.34664	0.493022	0.426989	0.619678	0.182724	0.16075	0.852022
ENSG00000146049	KAAG1	0	-0.0187	0.0201	-0.0636	-0.029	0.0468	-0.0137	-0.1072	0.0158	0.0232	-0.0609	-0.0264	0.0378	-0.0152	-0.0912	0.0178	0.480028	0.0904719	0.535095	0.399533	0.739507	0.0617831	0.791883	0.5422	0.15916	0.651594	0.587578	0.797466	0.140399	0.884852
ENSG00000185332	TMEM105	0	-0.0187	0.0352	-0.0007	0.0228	-0.0227	-0.0749	-0.032	-0.0587	0.0406	-0.0006	0.0247	-0.0145	-0.0833	-0.0273	-0.0738	0.216075	0.986191	0.561901	0.747316	0.0682381	0.577572	0.274597	0.269614	0.991017	0.675587	0.855145	0.106791	0.707479	0.455135
ENSG00000257138	TAS2R38	0	-0.0187	0.099	-0.0081	-0.032	0.0599	-0.0388	-0.1531	-0.058	0.1142	-0.0078	-0.0291	0.0484	-0.0431	-0.1303	-0.0729	0.000490704	0.82939	0.494921	0.281258	0.346066	0.00750783	0.280267	0.00105513	0.883086	0.615397	0.473369	0.431639	0.0287941	0.460962
ENSG00000198933	TBKBP1	0	-0.0187	0.0377	-0.0152	0.0065	-0.0658	0.0535	-0.0825	-0.0653	0.0435	-0.0146	0.007	-0.042	0.0746	-0.0702	-0.0821	0.185553	0.685563	0.868972	0.350019	0.10263	0.150925	0.22432	0.235638	0.770321	0.91567	0.542631	0.152265	0.271754	0.395901
ENSG00000165202	OR1Q1	0	-0.0187	0.0315	0.0508	-0.0362	0.0172	0.0793	-0.1625	-0.1113	0.0363	0.0283	-0.0329	0.0139	0.1105	-0.1383	-0.1399	0.269138	0.432048	0.440033	0.756416	0.0154638	0.00452008	0.0377338	0.328073	0.54717	0.565703	0.861168	0.0288339	0.0196362	0.107809
ENSG00000101327	PDYN	0	-0.0187	0.098	0.0204	-0.0055	-0.1714	-0.0145	-0.0346	-0.0237	0.1131	0.0114	-0.005	-0.1092	-0.0161	-0.0294	-0.0298	0.000559468	0.751951	0.906824	0.0147328	0.724623	0.547305	0.659911	0.00119444	0.823822	0.940224	0.0613926	0.785064	0.682237	0.795864
ENSG00000164438	TLX3	0	-0.0188	0.0543	-0.0076	-0.0201	-0.0926	0.0371	-0.0464	-0.056	0.0626	-0.0073	-0.0183	-0.059	0.0517	-0.0394	-0.0704	0.0565753	0.84044	0.668295	0.188453	0.25845	0.420178	0.297662	0.0816044	0.891237	0.76628	0.36007	0.337762	0.564241	0.48008
ENSG00000005381	MPO	0	-0.0188	0.0461	-0.0712	0.013	-0.0449	-0.0501	-0.0224	-0.002	0.0531	-0.0682	0.0141	-0.0286	-0.0557	-0.0191	-0.0025	0.105782	0.0581877	0.741543	0.52379	0.222928	0.696801	0.970496	0.143395	0.110523	0.82493	0.694186	0.297951	0.798833	0.985229
ENSG00000159648	TEPP	0	-0.0188	0.0691	-0.0339	-0.0092	-0.186	0.0334	-0.0278	0.0226	0.0798	-0.0325	-0.0083	-0.1185	0.0466	-0.0237	0.0256	0.0150975	0.367321	0.844993	0.00810914	0.308145	0.628321	0.705005	0.0247197	0.483741	0.900746	0.0402018	0.39158	0.746826	0.827124
ENSG00000125144	MT1G	0	-0.0188	-0.0615	-0.0305	0.0282	-0.0203	-0.0306	0.0354	-0.0523	-0.0785	-0.0292	0.0306	-0.0129	-0.034	0.0308	-0.0658	0.0168199	0.417601	0.473185	0.773435	0.457585	0.5291	0.330289	0.0272427	0.533417	0.596454	0.873029	0.543171	0.666664	0.514041
ENSG00000198183	BPIFA1	0	-0.0188	0.0845	-0.0039	-0.0389	-0.0725	-0.0342	-0.0558	-0.0109	0.0975	-0.0038	-0.0354	-0.0462	-0.038	-0.0475	-0.0137	0.00293478	0.916391	0.406026	0.303181	0.406183	0.331856	0.839358	0.00552672	0.94179	0.532136	0.496249	0.493282	0.477546	0.91111
ENSG00000168781	PPIP5K1	0	-0.0189	-0.111	-0.1365	-0.1007	0.0064	0.1653	-0.0603	0.1046	-0.1416	-0.1307	-0.0916	0.0051	0.2304	-0.0513	0.1183	1.5e-05	0.000269988	0.0312619	0.908874	3.32e-07	0.294031	0.0791838	4.01e-05	0.00115912	0.0675091	0.951743	1.54e-06	0.439039	0.187191
ENSG00000146809	ASB15	0	-0.0189	0.0725	0.0921	-0.0478	-0.0762	-0.0159	-0.2151	0.0583	0.0836	0.0513	-0.0435	-0.0486	-0.0177	-0.183	0.0659	0.0108503	0.154125	0.30738	0.279512	0.698667	0.000162863	0.329559	0.0182978	0.244588	0.430629	0.471831	0.763043	0.00149705	0.513309
ENSG00000066322	ELOVL1	0	-0.0189	0.0651	-0.133	-0.0757	0.0097	0.0395	0.1112	-0.1491	0.0751	-0.1273	-0.0689	0.0078	0.055	0.0969	-0.1873	0.0220579	0.000387964	0.105432	0.862082	0.228676	0.0472763	0.00520809	0.0348674	0.00158476	0.18446	0.92648	0.304702	0.114886	0.0226581
ENSG00000112530	PACRG	0	-0.0189	0.0869	0.0335	-0.0536	0.0334	-0.0554	-0.1427	-0.0346	0.1003	0.0186	-0.0488	0.027	-0.0616	-0.1215	-0.0435	0.00222989	0.604731	0.252171	0.547448	0.177815	0.0127426	0.51997	0.00429596	0.703178	0.370467	0.713925	0.245986	0.0430676	0.692024
ENSG00000166670	MMP10	0	-0.0189	0.0012	0.0084	-0.0671	-0.0689	0.0226	-0.051	0.0222	0.0014	0.0047	-0.0611	-0.0439	0.0316	-0.0434	0.0251	0.965632	0.89633	0.151302	0.328444	0.490289	0.374666	0.711105	0.972554	0.929092	0.246993	0.5216	0.57548	0.520467	0.831605
ENSG00000129315	CCNT1	0	-0.0189	-0.0343	-0.0885	-0.0191	-0.0298	0.1484	-0.0601	-0.0493	-0.0437	-0.0848	-0.0174	-0.019	0.2069	-0.0511	-0.0619	0.183572	0.0183921	0.683856	0.671975	4.86e-06	0.296075	0.359679	0.233434	0.0424815	0.779128	0.805654	1.81e-05	0.440974	0.544142
ENSG00000134824	FADS2	0	-0.019	0.087	-0.0248	-0.012	-0.2309	0.0519	-0.0614	0.0574	0.1004	-0.0237	-0.0109	-0.1471	0.0724	-0.0523	0.065	0.00219888	0.509831	0.7976	0.000990365	0.113118	0.285274	0.336474	0.00423994	0.620929	0.867195	0.00840712	0.165659	0.429228	0.520211
ENSG00000123240	OPTN	0	-0.019	-0.2153	-0.1116	-0.0091	0.2261	0.0258	0.007	-0.0556	-0.2747	-0.1069	-0.0083	0.1828	0.036	0.0061	-0.0698	1.57e-17	0.00292288	0.845325	4.08e-05	0.431491	0.901077	0.301294	1.57e-16	0.0089361	0.900856	0.000703587	0.517978	0.938008	0.484157
ENSG00000117000	RLF	0	-0.019	-0.0558	-0.1361	-0.0796	0.0007	0.0903	0.02	0.0277	-0.0711	-0.1303	-0.0724	0.0005	0.1258	0.0175	0.0313	0.0302471	0.000279646	0.0888837	0.990503	0.00576336	0.72136	0.643521	0.0463761	0.00119389	0.160566	0.994399	0.0118597	0.817744	0.784694
ENSG00000170689	HOXB9	0	-0.019	0.0365	0.0836	-0.0559	-0.1	0.0337	-0.1213	-0.0095	0.0421	0.0466	-0.0509	-0.0637	0.0469	-0.1032	-0.0119	0.20017	0.195663	0.232032	0.155717	0.3047	0.0344648	0.860106	0.252235	0.296731	0.346747	0.316645	0.388169	0.0908112	0.922967
ENSG00000183715	OPCML	0	-0.019	0.0365	0.0259	-0.0884	0.0588	-0.0074	-0.1526	-0.0057	0.0421	0.0144	-0.0804	0.0475	-0.0083	-0.1298	-0.0072	0.200359	0.688843	0.0587106	0.289922	0.856569	0.00772677	0.915704	0.252411	0.772986	0.114157	0.482752	0.893258	0.0294421	0.954081
ENSG00000177854	TMEM187	0	-0.019	-0.12	-0.0141	0.0411	0.1395	-0.1237	-0.0317	-0.0243	-0.1531	-0.0135	0.0446	0.1128	-0.1375	-0.0269	-0.0305	2.8e-06	0.708433	0.295276	0.0118017	0.00253456	0.581995	0.652173	8.31e-06	0.789645	0.41703	0.0527837	0.00560656	0.710834	0.790248
ENSG00000135917	SLC19A3	0	-0.019	0.0208	-0.0958	-0.0738	0.0569	-0.0539	0.031	-0.0182	0.024	-0.0918	-0.0672	0.046	-0.06	0.027	-0.0229	0.466009	0.0106859	0.114703	0.305621	0.189672	0.580884	0.735394	0.528353	0.0270084	0.197544	0.498645	0.2599	0.709948	0.847391
ENSG00000177839	PCDHB9	0	-0.019	0.2026	-0.0898	-0.0425	-0.1115	-0.0172	0.0001	-0.0749	0.2337	-0.086	-0.0386	-0.071	-0.0191	0.0001	-0.0941	5.59e-13	0.0168173	0.364331	0.113402	0.676488	0.99901	0.163215	3.47e-12	0.0392761	0.489848	0.254206	0.744074	0.999212	0.316749
ENSG00000124469	CEACAM8	0	-0.019	0.0572	-0.0804	-0.0098	-0.0787	0.0167	-0.0834	0.0451	0.066	-0.077	-0.0089	-0.0502	0.0232	-0.0709	0.051	0.0443995	0.0324145	0.83429	0.263645	0.611807	0.146818	0.45032	0.0657005	0.0680553	0.893261	0.453838	0.688255	0.266174	0.632041
ENSG00000141698	NT5C3B	0	-0.0191	-0.0055	-0.0542	0.059	0.1337	-0.157	-0.0683	-0.0412	-0.007	-0.0519	0.064	0.108	-0.1746	-0.0582	-0.0517	0.831735	0.149658	0.132573	0.0158809	0.000120595	0.234353	0.444293	0.860447	0.239074	0.222028	0.0649051	0.000350436	0.373414	0.626395
ENSG00000162073	PAQR4	0	-0.0191	0.0237	-0.0458	0.0649	-0.1408	0.0693	-0.1073	0.0024	0.0274	-0.0438	0.0704	-0.0897	0.0966	-0.0913	0.0027	0.404847	0.223366	0.0980169	0.0453769	0.0344069	0.0615763	0.968523	0.467453	0.329945	0.173952	0.136274	0.0585453	0.140103	0.984451
ENSG00000146535	GNA12	0	-0.0191	-0.0725	-0.0824	-0.0263	0.1235	0.0545	-0.0383	-0.0921	-0.0925	-0.0789	-0.0239	0.0998	0.076	-0.0326	-0.1158	0.0047982	0.0281831	0.574966	0.0259288	0.0963191	0.505324	0.0859656	0.00864974	0.060694	0.68756	0.0916607	0.144018	0.644824	0.198294
ENSG00000177453	NIM1K	0	-0.0191	-0.0819	0.1478	-0.0419	-0.1612	0.1335	-0.0797	-0.0503	-0.1044	0.0824	-0.0381	-0.1027	0.1861	-0.0678	-0.0633	0.00144512	0.0220121	0.37139	0.0218416	4.09e-05	0.165254	0.349246	0.00286964	0.0493475	0.496896	0.0814022	0.000129915	0.290017	0.53297
ENSG00000175592	FOSL1	0	-0.0191	0.0521	0.0069	-0.1345	-0.1601	-0.0539	0.0685	0.0873	0.0601	0.0039	-0.1224	-0.102	-0.0599	0.0596	0.0988	0.0672823	0.914618	0.0039358	0.0227875	0.19004	0.222665	0.143379	0.0955542	0.940851	0.0117149	0.0837951	0.260311	0.360301	0.288151
ENSG00000158887	MPZ	0	-0.0191	0.0515	-0.0516	-0.0885	0.1331	0.0578	-0.1438	-0.0923	0.0594	-0.0494	-0.0806	0.1076	0.0806	-0.1223	-0.116	0.0705591	0.169943	0.0583309	0.0163297	0.0776272	0.0121157	0.0854524	0.0997454	0.265075	0.113571	0.0661742	0.119428	0.041517	0.197557
ENSG00000149403	GRIK4	0	-0.0191	0.0735	-0.0104	-0.0517	-0.1303	-0.0032	0.0382	-0.0499	0.0848	-0.01	-0.047	-0.0831	-0.0035	0.0332	-0.0628	0.00972175	0.781532	0.269459	0.0639898	0.938541	0.49687	0.353161	0.0165531	0.8466	0.388961	0.172762	0.956338	0.636902	0.537386
ENSG00000173163	COMMD1	0	-0.0192	0.1324	-0.0478	-0.032	0.1478	-0.2724	0.076	-0.138	0.1527	-0.0458	-0.0291	0.1194	-0.3029	0.0662	-0.1734	2.95e-06	0.203762	0.494156	0.00762736	1.21e-11	0.175881	0.00980385	8.72e-06	0.306403	0.614745	0.0384988	1.29e-10	0.303025	0.0377416
ENSG00000183873	SCN5A	0	-0.0192	0.0458	0.0529	-0.0776	-0.2014	0.0909	-0.0616	0.0169	0.0528	0.0295	-0.0706	-0.1284	0.1266	-0.0524	0.0191	0.107938	0.413466	0.09702	0.00410997	0.00546478	0.283804	0.777829	0.14597	0.529399	0.172522	0.0244238	0.0112969	0.427788	0.875793
ENSG00000189143	CLDN4	0	-0.0192	0.1082	-0.0234	-0.1142	-0.0548	-0.0637	-0.0492	0.0627	0.1248	-0.0224	-0.1039	-0.0349	-0.0708	-0.0418	0.0709	0.000137681	0.534678	0.0144977	0.436791	0.121246	0.392426	0.29431	0.000320725	0.642705	0.0353699	0.621599	0.176013	0.537196	0.476395
ENSG00000100325	ASCC2	0	-0.0192	-0.0321	-0.1534	-0.0122	0.0626	0.0808	-0.0185	-0.0615	-0.041	-0.1469	-0.0111	0.0506	0.1126	-0.0157	-0.0773	0.212501	4.12e-05	0.794398	0.259871	0.0135569	0.747937	0.252342	0.265653	0.000225701	0.864906	0.449579	0.0255772	0.835564	0.430235
ENSG00000010295	IFFO1	0	-0.0192	0.0552	-0.0657	-0.0248	0.0498	0.0928	-0.2864	0.0447	0.0636	-0.0629	-0.0226	0.0403	0.1294	-0.2437	0.0506	0.0526492	0.0802954	0.59664	0.369762	0.00453151	4.3e-07	0.454393	0.0765622	0.144155	0.706291	0.560533	0.00953497	1.33e-05	0.634733
ENSG00000197757	HOXC6	0	-0.0192	0.1152	-0.0519	0.0087	-0.0325	-0.0299	-0.0841	-0.06	0.1329	-0.0497	0.0094	-0.0207	-0.0332	-0.0715	-0.0754	4.88e-05	0.167367	0.825444	0.644565	0.467516	0.143379	0.264086	0.000121858	0.261723	0.887015	0.785692	0.55286	0.261413	0.44274
ENSG00000160298	C21orf58	0	-0.0192	0.0857	-0.0783	0.0087	-0.1236	0.1078	-0.0129	-0.122	0.0989	-0.0749	0.0094	-0.0788	0.1503	-0.011	-0.1533	0.00255511	0.0372646	0.825025	0.0790313	0.000958204	0.821948	0.0226212	0.00487589	0.0762826	0.886751	0.199552	0.00232514	0.886734	0.0725793
ENSG00000198382	UVRAG	0	-0.0192	-0.0319	-0.1114	-0.0563	0.1185	0.0454	-0.0756	-0.0232	-0.0407	-0.1067	-0.0512	0.0958	0.0632	-0.0643	-0.0292	0.214993	0.00298394	0.228924	0.032554	0.166756	0.188315	0.666114	0.268438	0.00909736	0.342961	0.107698	0.232874	0.318338	0.800141
ENSG00000174898	CATSPERD	0	-0.0192	0.0298	0.0298	0.0078	-0.1425	0.0229	-0.0198	-0.0627	0.0344	0.0166	0.0085	-0.0908	0.0319	-0.0168	-0.0788	0.295036	0.64533	0.842285	0.0428218	0.48547	0.730893	0.24361	0.355314	0.735969	0.89868	0.130398	0.570742	0.824346	0.419588
ENSG00000112796	ENPP5	0	-0.0192	-0.0832	-0.1069	0.0393	0.0125	-0.073	0.0337	0.0429	-0.1062	-0.1023	0.0427	0.0101	-0.0811	0.0293	0.0485	0.0012016	0.00439519	0.316245	0.821439	0.0757349	0.548776	0.473504	0.00242442	0.0126662	0.439661	0.90139	0.116833	0.683303	0.651914
ENSG00000168843	FSTL5	0	-0.0193	-0.0274	0.0162	-0.0328	-0.1183	0.0568	0.0159	-0.0452	-0.0349	0.009	-0.0298	-0.0754	0.0791	0.0139	-0.0569	0.28778	0.802637	0.483741	0.0929462	0.0832704	0.777073	0.400221	0.347917	0.862749	0.605606	0.222693	0.126873	0.855758	0.583824
ENSG00000253719	ATXN7L3B	0	-0.0193	-0.2551	-0.1139	0.0831	0.029	0.1387	-0.0587	0.0419	-0.3254	-0.1091	0.0902	0.0234	0.1933	-0.0499	0.0474	2.46e-24	0.00239415	0.0339252	0.602322	2.01e-05	0.307293	0.482921	5.32e-23	0.00751774	0.0722072	0.754701	6.75e-05	0.452359	0.660958
ENSG00000111752	PHC1	0	-0.0193	-0.0211	-0.1648	0.0529	0.0111	0.094	-0.1709	0.0637	-0.0269	-0.1578	0.0574	0.009	0.131	-0.1454	0.0721	0.412782	1.05e-05	0.177729	0.841509	0.00404818	0.00282553	0.285975	0.475647	6.76e-05	0.28062	0.913817	0.00859473	0.0135643	0.467438
ENSG00000118217	ATF6	0	-0.0193	-0.2581	-0.1445	-0.0656	0.2348	0.0699	-0.037	0.0655	-0.3293	-0.1384	-0.0597	0.1898	0.0975	-0.0315	0.074	6.63e-25	0.00011349	0.160691	2.01e-05	0.0327549	0.51996	0.273167	1.51e-23	0.000549649	0.259197	0.000399445	0.056008	0.659018	0.453521
ENSG00000082929	LINC01587	0	-0.0193	0.1157	-0.0328	0.0169	-0.1049	-0.039	-0.1009	0.0097	0.1335	-0.0314	0.0183	-0.0669	-0.0434	-0.0858	0.011	4.52e-05	0.383929	0.667339	0.136274	0.343014	0.078962	0.870633	0.000113319	0.500637	0.765515	0.288047	0.428599	0.168745	0.928752
ENSG00000236301	MRGPRG-AS1	0	-0.0193	0.0928	-0.0673	-0.0368	-0.0241	0.0107	-0.0757	-0.0348	0.107	-0.0644	-0.0334	-0.0154	0.0149	-0.0644	-0.0437	0.00109509	0.0734434	0.432517	0.732041	0.745424	0.187463	0.518044	0.00222734	0.134038	0.558339	0.845499	0.802265	0.317391	0.690395
ENSG00000142910	TINAGL1	0	-0.0193	0.0711	-0.0015	0.0249	-0.3891	-0.0244	0.1415	0.042	0.0821	-0.0014	0.027	-0.248	-0.0272	0.1233	0.0475	0.012379	0.968573	0.526027	2.05e-08	0.552771	0.0114569	0.482048	0.0206529	0.978799	0.64355	1.7e-06	0.63433	0.0398482	0.660058
ENSG00000042781	USH2A	0	-0.0194	0.0369	-0.1102	-0.0745	-0.1251	0.0709	-0.0971	0.1633	0.0426	-0.1055	-0.0678	-0.0798	0.0988	-0.0826	0.1847	0.194486	0.00331056	0.111127	0.0753819	0.0303811	0.0908791	0.00588581	0.245882	0.00992776	0.192271	0.193227	0.0523465	0.187009	0.0249475
ENSG00000185158	LRRC37B	0	-0.0194	-0.0803	-0.1358	0.0208	0.0655	0.1069	-0.176	0.0629	-0.1025	-0.1301	0.0226	0.053	0.149	-0.1497	0.0711	0.0017762	0.000288576	0.595791	0.237976	0.00105658	0.00208974	0.292483	0.00348098	0.00122587	0.705862	0.422683	0.00254131	0.0108043	0.474228
ENSG00000143105	KCNA10	0	-0.0194	0.0478	-0.0965	-0.0246	-0.0648	0.0255	0.0181	-0.0415	0.0551	-0.0924	-0.0224	-0.0413	0.0356	0.0158	-0.0522	0.0931941	0.0101289	0.598778	0.357861	0.436656	0.747111	0.440125	0.127872	0.0257891	0.707862	0.550727	0.522622	0.834945	0.622653
ENSG00000168288	MMADHC	0	-0.0194	0.111	-0.1423	-0.0199	0.054	-0.1027	0.1253	-0.1615	0.128	-0.1362	-0.0181	0.0437	-0.1142	0.1091	-0.2029	9.19e-05	0.000145339	0.670888	0.330953	0.0122771	0.0253707	0.00243915	0.000219557	0.000679193	0.768206	0.523649	0.0234107	0.0721255	0.0123891
ENSG00000137098	SPAG8	0	-0.0194	-0.0885	-0.0831	0.1065	-0.1794	0.0589	0.0511	-0.0017	-0.1129	-0.0796	0.1156	-0.1143	0.0821	0.0445	-0.0021	0.00057126	0.0269385	0.00649537	0.0106695	0.0723201	0.362659	0.975203	0.00121713	0.0584826	0.0179217	0.0490962	0.112187	0.508167	0.987235
ENSG00000159217	IGF2BP1	0	-0.0194	0.0518	-0.0574	-0.0024	-0.0581	-0.0293	-0.0137	-0.027	0.0597	-0.0549	-0.0022	-0.037	-0.0326	-0.0117	-0.0339	0.0689203	0.126936	0.959628	0.409635	0.476117	0.811156	0.616192	0.0976541	0.210082	0.975869	0.596988	0.561773	0.879064	0.763769
ENSG00000109063	MYH3	0	-0.0194	-0.2285	0.058	0.0745	-0.1103	0.1233	-0.0986	0.0454	-0.2915	0.0323	0.0808	-0.0703	0.1719	-0.0839	0.0513	1.25e-19	0.369197	0.0574826	0.117205	0.000154317	0.0859248	0.447527	1.56e-18	0.485771	0.112096	0.260014	0.000439503	0.179289	0.629332
ENSG00000040199	PHLPP2	0	-0.0195	-0.0317	-0.1032	0.0457	-0.2035	0.1557	-0.1092	0.11	-0.0405	-0.0988	0.0496	-0.1297	0.217	-0.0929	0.1244	0.217767	0.00596957	0.244014	0.0037341	1.6e-06	0.0570952	0.0649338	0.271504	0.0164362	0.361291	0.0227505	6.52e-06	0.132541	0.161428
ENSG00000112130	RNF8	0	-0.0195	0.2495	-0.1033	-0.0085	-0.0365	-0.0087	-0.1619	-0.067	0.2879	-0.0989	-0.0077	-0.0232	-0.0097	-0.1377	-0.0842	3.65e-19	0.00591373	0.855927	0.604823	0.831955	0.00469136	0.212493	4.32e-18	0.0163	0.907544	0.756285	0.87288	0.0202034	0.381165
ENSG00000100372	SLC25A17	0	-0.0195	-0.2295	-0.0175	0.096	0.071	0.0118	-0.0693	0.001	-0.2927	-0.0168	0.1042	0.0574	0.0165	-0.059	0.0011	8.54e-20	0.6409	0.0142015	0.201203	0.718457	0.22765	0.986888	1.09e-18	0.732544	0.0347139	0.375959	0.779873	0.366143	0.99344
ENSG00000107863	ARHGAP21	0	-0.0195	0.1528	-0.2398	-0.1489	0.0261	0.1423	-0.0004	-0.0687	0.1763	-0.2296	-0.1355	0.0211	0.1984	-0.0003	-0.0864	6.41e-08	1.05e-10	0.00139969	0.638867	1.2e-05	0.994706	0.200917	2.32e-07	2.44e-09	0.00480927	0.781352	4.19e-05	0.99705	0.366596
ENSG00000205189	ZBTB10	0	-0.0195	0.1354	-0.1318	-0.0238	-0.0506	0.1249	-0.0531	-0.1377	0.1563	-0.1262	-0.0216	-0.0323	0.174	-0.0452	-0.173	1.73e-06	0.000436693	0.611884	0.47245	0.000126884	0.355703	0.00997169	5.23e-06	0.00175479	0.719521	0.652164	0.000367246	0.501517	0.0382053
ENSG00000184381	PLA2G6	0	-0.0195	0.2239	-0.098	0.0398	-0.2553	0.093	-0.1767	0.0367	0.2583	-0.0938	0.0432	-0.1627	0.1296	-0.1504	0.0415	1.31e-15	0.0090428	0.310358	0.00026577	0.00444292	0.00200135	0.539736	1.08e-14	0.0233821	0.433863	0.00298529	0.00935886	0.0104534	0.707359
ENSG00000166046	TCP11L2	0	-0.0195	-0.1891	-0.1249	0.0027	0.2138	-0.0396	-0.2368	0.2372	-0.2412	-0.1196	0.0029	0.1728	-0.044	-0.2014	0.2683	9.37e-14	0.000862146	0.94564	0.000106121	0.335531	3.2e-05	5.36e-05	6.25e-13	0.0031503	0.966789	0.00152452	0.42045	0.000417217	0.000572728
ENSG00000156218	ADAMTSL3	0	-0.0195	0.019	-0.0781	0.0066	-0.1768	0.0035	0.0113	0.0778	0.0219	-0.0747	0.0072	-0.1127	0.0049	0.0099	0.088	0.505269	0.0377391	0.866214	0.0118411	0.915274	0.840364	0.192666	0.566893	0.0770782	0.913775	0.0528866	0.93957	0.899199	0.356297
ENSG00000175097	RAG2	0	-0.0196	0.0961	-0.0634	0.0102	-0.1088	0.0054	-0.0046	-0.0718	0.1108	-0.0607	0.0111	-0.0693	0.0075	-0.0039	-0.0903	0.00072011	0.0915641	0.794565	0.122321	0.870238	0.936784	0.181244	0.00151293	0.16073	0.864939	0.267711	0.904473	0.961587	0.341231
ENSG00000101222	SPEF1	0	-0.0196	-0.0455	0.0618	0.0065	-0.2177	0.0321	0.0482	-0.0224	-0.058	0.0344	0.007	-0.1388	0.0448	0.042	-0.0281	0.0771973	0.339243	0.869312	0.00190881	0.327797	0.390766	0.6777	0.108211	0.455397	0.915902	0.013666	0.412107	0.5356	0.807712
ENSG00000203878	CHIAP2	0	-0.0196	0.0807	-0.0508	-0.0392	-0.1575	-0.0064	0.0101	0.0259	0.0932	-0.0486	-0.0356	-0.1004	-0.0072	0.0088	0.0293	0.00450873	0.17709	0.402778	0.0250984	0.875589	0.856801	0.664817	0.00816445	0.273851	0.529227	0.0895298	0.908884	0.909731	0.799325
ENSG00000139151	PLCZ1	0	-0.0196	0.1444	-0.0845	-0.0651	-0.104	-0.0766	0.0427	0.0059	0.1666	-0.0809	-0.0592	-0.0663	-0.0852	0.0372	0.0067	3.33e-07	0.0245345	0.16416	0.139707	0.0620864	0.446806	0.920879	1.11e-06	0.0540374	0.263434	0.293199	0.0982121	0.589404	0.957389
ENSG00000142675	CNKSR1	0	-0.0196	0.0235	-0.0265	-0.0647	-0.0013	0.0487	-0.0957	-0.0211	0.0271	-0.0254	-0.0588	-0.0008	0.0678	-0.0814	-0.0266	0.409645	0.480722	0.167105	0.985568	0.137811	0.0956559	0.69449	0.472245	0.594507	0.267172	0.991524	0.197039	0.194678	0.819539
ENSG00000108309	RUNDC3A	0	-0.0196	0.1059	-0.0456	-0.0568	-0.0495	-0.0688	0.082	-0.1044	0.1222	-0.0437	-0.0517	-0.0316	-0.0766	0.0714	-0.1313	0.000189605	0.224987	0.224917	0.48202	0.0938537	0.14406	0.0513404	0.000432728	0.331964	0.338219	0.659783	0.140799	0.262261	0.13588
ENSG00000146151	HMGCLL1	0	-0.0196	0.0588	-0.0587	0.0396	-0.0922	0.0297	-0.1135	-0.001	0.0679	-0.0562	0.0429	-0.0588	0.0414	-0.0965	-0.0013	0.0387643	0.118221	0.313581	0.190314	0.365396	0.0480402	0.984842	0.058154	0.198187	0.436879	0.362587	0.451556	0.116149	0.992228
ENSG00000187010	RHD	0	-0.0196	-0.0091	-0.0226	-0.0078	-0.0399	0.1183	-0.0376	-0.1387	-0.0116	-0.0217	-0.0071	-0.0254	0.1648	-0.032	-0.1743	0.724358	0.547362	0.868396	0.570988	0.000287036	0.513753	0.00942265	0.766979	0.654561	0.915404	0.730909	0.000773997	0.652968	0.0365128
ENSG00000063180	CA11	0	-0.0196	-0.0283	0.0637	0.0199	-0.167	0.042	-0.082	0.0144	-0.0361	0.0355	0.0215	-0.1064	0.0585	-0.0698	0.0163	0.271746	0.324428	0.613208	0.0174991	0.200893	0.15349	0.809812	0.330772	0.440036	0.720351	0.0696418	0.2731	0.275256	0.896189
ENSG00000183709	IFNL2	0	-0.0196	0.1126	-0.0275	-0.0381	-0.0213	0.0018	-0.1484	-0.0165	0.1299	-0.0264	-0.0347	-0.0136	0.0026	-0.1263	-0.0207	7.27e-05	0.463977	0.415729	0.762585	0.955528	0.00956829	0.759316	0.000177109	0.578517	0.541874	0.86499	0.968686	0.0347967	0.864162
ENSG00000137492	THAP12	0	-0.0197	-0.2406	-0.1133	0.0324	0.1719	0.0209	0.0128	-0.0218	-0.307	-0.1085	0.0352	0.139	0.0292	0.0112	-0.0274	1.06e-21	0.00252357	0.408957	0.00188138	0.52365	0.819315	0.68552	1.73e-20	0.00785965	0.534914	0.0135197	0.607651	0.885083	0.813122
ENSG00000184330	S100A7A	0	-0.0197	0.0475	0.0414	-0.062	-0.0593	-0.0866	-0.0144	-0.0043	0.0548	0.0231	-0.0564	-0.0378	-0.0963	-0.0123	-0.0054	0.0951029	0.521592	0.185165	0.400078	0.0349746	0.802143	0.93597	0.130246	0.631186	0.28994	0.588104	0.0594385	0.872816	0.964241
ENSG00000145309	CABS1	0	-0.0197	0.1473	0.0071	-0.0336	-0.1691	-0.0511	-0.1004	0.0617	0.1699	0.0039	-0.0306	-0.1078	-0.0568	-0.0855	0.0698	1.91e-07	0.912888	0.473191	0.0161413	0.214101	0.0802165	0.301484	6.59e-07	0.939514	0.596454	0.0656368	0.288115	0.170859	0.484157
ENSG00000175161	CADM2	0	-0.0198	0.0481	-0.0782	-0.0105	0.0286	-0.0205	-0.0881	-0.0178	0.0555	-0.0749	-0.0095	0.0231	-0.0228	-0.0749	-0.0224	0.0910265	0.0373607	0.823285	0.607279	0.618825	0.12528	0.74086	0.125302	0.0764077	0.885378	0.757627	0.694161	0.237561	0.850426
ENSG00000139973	SYT16	0	-0.0198	0.055	-0.0857	-0.1117	-0.0167	-0.0328	-0.0426	0.0962	0.0634	-0.082	-0.1016	-0.0107	-0.0365	-0.0363	0.1088	0.0533722	0.022558	0.0168018	0.812242	0.425567	0.458711	0.106891	0.0774805	0.0503869	0.0400345	0.8959	0.512193	0.601276	0.233481
ENSG00000101342	TLDC2	0	-0.0198	0.0051	-0.1662	-0.0917	0.024	0.1048	-0.0191	0.0047	0.0059	-0.1591	-0.0834	0.0194	0.146	-0.0163	0.0053	0.85776	8.8e-06	0.0498927	0.66635	0.00133461	0.739535	0.937951	0.88274	5.79e-05	0.0998507	0.801841	0.00313711	0.830052	0.965503
ENSG00000158615	PPP1R15B	0	-0.0198	0.0319	-0.1899	-0.0402	0.0089	0.075	0.044	-0.0682	0.0368	-0.1818	-0.0366	0.0072	0.1045	0.0383	-0.0857	0.262156	3.59e-07	0.39064	0.872815	0.0220206	0.433795	0.204176	0.320403	3.38e-06	0.516781	0.932439	0.0394183	0.576862	0.370908
ENSG00000079805	DNM2	0	-0.0198	-0.0748	-0.1209	0.0358	-0.1194	0.1283	-0.0224	0.0348	-0.0954	-0.1158	0.0388	-0.0761	0.1789	-0.019	0.0394	0.00363029	0.00126238	0.362453	0.0898417	8.13e-05	0.697135	0.560389	0.00671587	0.00436391	0.487966	0.217799	0.000244419	0.798977	0.722242
ENSG00000215217	C5orf49	0	-0.0198	0.133	-0.0537	-0.0546	-0.0847	-0.0462	-0.0343	0.0018	0.1534	-0.0515	-0.0497	-0.054	-0.0513	-0.0291	0.0021	2.68e-06	0.152912	0.24373	0.229182	0.261578	0.55144	0.975511	7.96e-06	0.243041	0.360905	0.411663	0.341209	0.685562	0.98724
ENSG00000187003	ACTL7A	0	-0.0198	0.0719	0.1413	-0.0623	-0.1937	0.0554	-0.1202	-0.0312	0.0829	0.0787	-0.0567	-0.1234	0.0772	-0.1022	-0.0392	0.0115282	0.0286061	0.183386	0.00581524	0.0910635	0.0361999	0.562059	0.0193282	0.0614632	0.287507	0.0315004	0.137353	0.0944245	0.723019
ENSG00000153214	TMEM87B	0	-0.0198	-0.1247	-0.1414	-0.0714	0.1532	0.0561	0.0112	-0.0218	-0.1591	-0.1354	-0.065	0.1239	0.0782	0.0097	-0.0273	1.11e-06	0.000159444	0.127024	0.00564331	0.087146	0.842314	0.686076	3.47e-06	0.000735458	0.21439	0.030909	0.132186	0.90053	0.813454
ENSG00000176153	GPX2	0	-0.0198	-0.0372	-0.0812	-0.0639	0.0527	0.0671	-0.1065	0.0301	-0.0475	-0.0778	-0.0582	0.0426	0.0936	-0.0906	0.0341	0.148442	0.0306051	0.171916	0.342699	0.0404688	0.0635236	0.614264	0.193682	0.0649037	0.273445	0.535262	0.06754	0.143248	0.762351
ENSG00000167904	TMEM68	0	-0.0198	0.0366	-0.1009	-0.0001	0.0146	-0.026	0.0501	-0.1131	0.0422	-0.0966	-0.0001	0.0118	-0.0289	0.0436	-0.1422	0.198521	0.00718238	0.997621	0.792936	0.527473	0.372785	0.0346304	0.250341	0.0192691	0.999476	0.88506	0.611439	0.518749	0.101092
ENSG00000154930	ACSS1	0	-0.0199	-0.1232	-0.0591	-0.0517	0.0462	0.1144	-0.1446	0.0791	-0.1572	-0.0565	-0.047	0.0373	0.1594	-0.1231	0.0895	1.49e-06	0.116239	0.269502	0.406156	0.000454696	0.0116069	0.185137	4.57e-06	0.195549	0.388987	0.593329	0.00117952	0.0401963	0.346643
ENSG00000167459	LINC00905	0	-0.0199	0.1447	-0.0158	0.0064	-0.0197	-0.1144	-0.0527	-0.0875	0.1669	-0.0151	0.0069	-0.0126	-0.1272	-0.0449	-0.1099	3.14e-07	0.675307	0.87082	0.779747	0.00525924	0.358878	0.103098	1.05e-06	0.761423	0.916923	0.876946	0.0109162	0.504763	0.227059
ENSG00000187741	FANCA	0	-0.0199	0.0645	-0.0471	-0.02	-0.0916	0.1202	-0.0995	-0.0656	0.0744	-0.0451	-0.0182	-0.0584	0.1675	-0.0847	-0.0824	0.0234518	0.210806	0.668623	0.193455	0.000228	0.0830134	0.222322	0.0368681	0.314862	0.76647	0.366973	0.000626744	0.174865	0.393372
ENSG00000100324	TAB1	0	-0.0199	-0.1102	-0.0071	0.1006	-0.2519	0.1514	-0.0104	-0.0116	-0.1406	-0.0068	0.1091	-0.1605	0.2111	-0.0089	-0.0146	1.73e-05	0.849551	0.0102185	0.000321717	3.09e-06	0.856254	0.829538	4.59e-05	0.89725	0.0263711	0.00348056	1.19e-05	0.909403	0.906304
ENSG00000150779	TIMM8B	0	-0.0199	0.098	-0.1014	0.0711	-0.0148	-0.1605	0.1375	-0.1692	0.1131	-0.0971	0.0771	-0.0094	-0.1785	0.1197	-0.2127	0.00055746	0.00691666	0.0698926	0.833825	8.41e-05	0.0140658	0.0014734	0.00119048	0.0186482	0.13188	0.909228	0.000252009	0.0463333	0.00828631
ENSG00000166821	PEX11A	0	-0.0199	-0.0556	-0.068	-0.0746	0.0763	-0.0112	0.0596	-0.0659	-0.0709	-0.0651	-0.0679	0.0616	-0.0124	0.0519	-0.0828	0.030852	0.0703263	0.110802	0.169586	0.78558	0.288502	0.220129	0.0472294	0.129351	0.191818	0.335232	0.834805	0.43264	0.390303
ENSG00000161850	KRT82	0	-0.0199	0.1016	0.0275	-0.084	0.1113	-0.0607	-0.1795	-0.0557	0.1173	0.0153	-0.0764	0.09	-0.0675	-0.1527	-0.07	0.000343865	0.670908	0.0725997	0.044776	0.139866	0.00169444	0.300392	0.000756493	0.758042	0.136104	0.134901	0.199581	0.00920926	0.483265
ENSG00000063245	EPN1	0	-0.0199	0.1502	-0.0728	0.054	-0.2669	0.0631	-0.1405	0.0733	0.1733	-0.0697	0.0586	-0.1701	0.088	-0.1195	0.0829	1.08e-07	0.052634	0.169049	0.000136991	0.0539924	0.0142272	0.219687	3.81e-07	0.101554	0.269658	0.0018132	0.08678	0.0467242	0.389746
ENSG00000140522	RLBP1	0	-0.0199	0.0247	0.0362	-0.0003	-0.1724	0.0763	-0.1109	0.0068	0.0285	0.0202	-0.0003	-0.1098	0.1063	-0.0943	0.0077	0.386097	0.575592	0.995101	0.0141824	0.0197926	0.053392	0.909647	0.448543	0.679616	0.997542	0.0598481	0.0358915	0.126063	0.950098
ENSG00000187634	SAMD11	0	-0.02	-0.0831	-0.004	-0.0801	0.1198	0.059	-0.1194	-0.032	-0.106	-0.0038	-0.0729	0.0968	0.0823	-0.1016	-0.0402	0.00122626	0.915044	0.0868776	0.0307182	0.0718026	0.037424	0.552363	0.00247027	0.941163	0.157654	0.103406	0.11152	0.0969732	0.715703
ENSG00000148600	CDHR1	0	-0.02	-0.0593	0.0773	0.0618	0.0046	-0.0554	-0.1856	0.0168	-0.0757	0.0431	0.067	0.0037	-0.0616	-0.1579	0.019	0.0211326	0.231817	0.115407	0.934746	0.178191	0.00116677	0.778999	0.033512	0.339652	0.198555	0.96333	0.246399	0.00691216	0.876466
ENSG00000254550	OMP	0	-0.02	0.032	-0.0965	0.0028	-0.1504	0.1189	-0.0053	-0.0416	0.037	-0.0924	0.0031	-0.0958	0.1657	-0.0045	-0.0522	0.260488	0.0101813	0.942837	0.0324906	0.000265906	0.927261	0.43972	0.318587	0.0259001	0.964761	0.107534	0.000721872	0.954883	0.622469
ENSG00000183166	CALN1	0	-0.02	0.0758	-0.0375	-0.0306	-0.0014	-0.0704	-0.0802	0.0042	0.0875	-0.0359	-0.0278	-0.0009	-0.0783	-0.0682	0.0048	0.00765491	0.318712	0.513893	0.984543	0.0867431	0.162951	0.943727	0.0133152	0.434115	0.633177	0.991014	0.131612	0.286931	0.968875
ENSG00000225937	PCA3	0	-0.02	-0.0033	-0.0285	0.0165	-0.1846	-0.0655	0.0358	0.0895	-0.0042	-0.0273	0.0179	-0.1177	-0.0728	0.0312	0.1012	0.897481	0.448315	0.674172	0.00858125	0.111207	0.523522	0.133535	0.91633	0.563061	0.771211	0.0418914	0.163203	0.662088	0.273646
ENSG00000159184	HOXB13	0	-0.02	0.0639	0.0254	-0.0486	-0.0271	-0.1401	0.0249	-0.0385	0.0737	0.0142	-0.0443	-0.0172	-0.1558	0.0217	-0.0484	0.0248018	0.694258	0.298925	0.701088	0.000615178	0.657508	0.473717	0.0387724	0.77798	0.421074	0.824043	0.00154846	0.769043	0.65209
ENSG00000073150	PANX2	0	-0.02	-0.0851	-0.0624	-0.047	-0.0791	-0.0581	0.1139	0.0776	-0.1086	-0.0598	-0.0427	-0.0504	-0.0646	0.0992	0.0878	0.000919706	0.0966609	0.315652	0.261329	0.157547	0.0421137	0.193504	0.00189383	0.168059	0.439206	0.451489	0.221671	0.105671	0.357242
ENSG00000167916	KRT24	0	-0.0201	0.066	-0.0004	-0.0274	-0.0782	-0.0641	-0.0816	0.0452	0.0762	-0.0004	-0.025	-0.0499	-0.0713	-0.0694	0.0512	0.0202926	0.991787	0.557902	0.266773	0.118734	0.155489	0.449178	0.0322802	0.99484	0.671834	0.457163	0.172743	0.277654	0.63067
ENSG00000274529	SEBOX	0	-0.0201	0.0468	0.0629	-0.056	-0.0798	0.0232	-0.0765	-0.0612	0.054	0.0351	-0.051	-0.0509	0.0323	-0.0651	-0.0769	0.100291	0.330302	0.231456	0.257088	0.480124	0.183328	0.25503	0.136545	0.446014	0.346009	0.446511	0.565586	0.312561	0.433515
ENSG00000180305	WFDC10A	0	-0.0201	0.0451	0.0851	0.0039	-0.2133	-0.0013	-0.0363	-0.024	0.0521	0.0474	0.0042	-0.1359	-0.0015	-0.0309	-0.0302	0.112999	0.187714	0.921669	0.00236531	0.974293	0.527881	0.655425	0.152196	0.287081	0.950595	0.0161201	0.982634	0.665567	0.79241
ENSG00000149716	LTO1	0	-0.0201	-0.1668	-0.1708	0.0525	0.0213	0.0775	-0.1273	0.1726	-0.2128	-0.1635	0.057	0.0172	0.108	-0.1083	0.1952	5.84e-11	4.88e-06	0.180639	0.70145	0.0179149	0.0264465	0.00357852	2.98e-10	3.43e-05	0.284103	0.824247	0.0328444	0.0744216	0.0167818
ENSG00000142609	CFAP74	0	-0.0202	0.1403	0.023	-0.0884	-0.1569	-0.0546	0.016	-0.0207	0.1619	0.0128	-0.0804	-0.1	-0.0607	0.0139	-0.026	7.11e-07	0.721527	0.0587837	0.0256231	0.184522	0.775616	0.700581	2.27e-06	0.799759	0.114269	0.0908595	0.253957	0.854948	0.823954
ENSG00000155906	RMND1	0	-0.0202	0.2832	-0.1157	-0.0756	0.0086	-0.1366	0.0638	-0.1689	0.3267	-0.1108	-0.0688	0.0069	-0.1519	0.0556	-0.2123	1.59e-24	0.00203928	0.10601	0.877635	0.000844463	0.255622	0.00150208	3.52e-23	0.00654707	0.185313	0.935354	0.00207146	0.398594	0.00840442
ENSG00000118298	CA14	0	-0.0202	0.0352	-0.0101	-0.036	-0.1475	0.0597	-0.0413	-0.0011	0.0406	-0.0097	-0.0328	-0.094	0.0833	-0.0352	-0.0014	0.216459	0.787557	0.441472	0.0359391	0.0683271	0.47223	0.983458	0.270049	0.851268	0.567077	0.115794	0.106892	0.613667	0.991506
ENSG00000198390	KRTAP13-1	0	-0.0202	0.0977	-0.0799	-0.0908	0.0204	-0.0417	-0.0518	0.0047	0.1127	-0.0765	-0.0826	0.0165	-0.0464	-0.0441	0.0053	0.000580807	0.0334767	0.0522212	0.714006	0.310421	0.367805	0.937869	0.00123534	0.0698926	0.103577	0.832649	0.394048	0.51392	0.965503
ENSG00000168907	PLA2G4F	0	-0.0202	-0.0371	-0.0519	-0.1306	0.0043	-0.0739	0.0504	0.0974	-0.0473	-0.0497	-0.1189	0.0034	-0.0822	0.0439	0.1102	0.149927	0.16711	0.00511998	0.938987	0.0721217	0.369415	0.102274	0.19537	0.261428	0.0146638	0.965466	0.111947	0.5157	0.225844
ENSG00000100151	PICK1	0	-0.0202	0.1993	-0.1113	-0.0451	-0.222	0.0857	-0.1591	0.111	0.2299	-0.1066	-0.041	-0.1415	0.1195	-0.1354	0.1255	1.35e-12	0.00301258	0.335361	0.00155112	0.00876625	0.00546222	0.0625019	8.05e-12	0.00917189	0.459884	0.011733	0.0173154	0.0227182	0.157273
ENSG00000104499	GML	0	-0.0202	0.0365	-0.0074	0.0077	-0.1054	0.0622	-0.1176	-0.0175	0.0421	-0.0071	0.0084	-0.0672	0.0867	-0.1	-0.022	0.200259	0.843699	0.844437	0.134274	0.0577359	0.040483	0.745481	0.252326	0.893527	0.900474	0.285039	0.0921009	0.102648	0.85413
ENSG00000143751	SDE2	0	-0.0202	-0.1444	-0.1689	0.0313	0.1242	0.028	0.0852	-0.0969	-0.1841	-0.1617	0.0339	0.1004	0.039	0.0742	-0.1218	1.6e-08	6.22e-06	0.426005	0.0251017	0.394193	0.128893	0.0707332	6.25e-08	4.27e-05	0.551606	0.0895298	0.480934	0.242043	0.172106
ENSG00000161798	AQP5	0	-0.0202	0.0754	-0.0989	-0.0486	0.0369	-0.0116	-0.0761	-0.0188	0.087	-0.0946	-0.0442	0.0298	-0.0129	-0.0647	-0.0236	0.0080081	0.00845856	0.29948	0.506369	0.777968	0.185422	0.726734	0.0138697	0.0220935	0.421606	0.679685	0.829132	0.314947	0.841718
ENSG00000171587	DSCAM	0	-0.0202	0.0663	-0.017	-0.0423	-0.1292	0.0385	-0.1321	0.074	0.0764	-0.0162	-0.0385	-0.0823	0.0537	-0.1124	0.0837	0.0198592	0.652294	0.366777	0.0664619	0.240548	0.021189	0.215013	0.0316499	0.742142	0.492206	0.177122	0.318195	0.0630013	0.384124
ENSG00000221963	APOL6	0	-0.0203	0.1052	-0.1258	-0.0297	0.0986	0.0069	-0.1475	-0.0495	0.1214	-0.1205	-0.027	0.0797	0.0097	-0.1255	-0.0623	0.00020994	0.00079117	0.525647	0.0756465	0.832523	0.0100266	0.35695	0.000476018	0.00292939	0.643208	0.193688	0.873237	0.0360778	0.541167
ENSG00000275993	SIK1B	0	-0.0203	-0.0242	-0.1068	0.0457	0.1467	0.0285	-0.0746	-0.1572	-0.0308	-0.1023	0.0496	0.1185	0.0397	-0.0634	-0.1975	0.348116	0.00442691	0.244051	0.00809215	0.385888	0.194415	0.00319068	0.410649	0.0127456	0.361311	0.0401436	0.47264	0.325884	0.0153194
ENSG00000198443	KRTAP4-1	0	-0.0203	0.0862	-0.0919	-0.0496	-0.1121	-0.0585	0.021	0.0631	0.0995	-0.088	-0.0452	-0.0715	-0.065	0.0183	0.0713	0.002418	0.0143897	0.288949	0.111232	0.154799	0.708452	0.291097	0.00463445	0.0345399	0.409984	0.251092	0.218287	0.807836	0.472681
ENSG00000117305	HMGCL	0	-0.0203	-0.2676	0.0376	0.0884	-0.0079	-0.038	0.0563	-0.0109	-0.3413	0.0209	0.0959	-0.005	-0.0423	0.0491	-0.0138	9.36e-27	0.561079	0.0241079	0.910571	0.355452	0.315748	0.838909	2.62e-25	0.666643	0.0543403	0.952321	0.441368	0.460994	0.91088
ENSG00000203907	OOEP	0	-0.0203	0.0081	0.0927	0.0144	-0.1988	0.067	-0.0211	-0.1045	0.0094	0.0517	0.0156	-0.1267	0.0935	-0.018	-0.1314	0.775072	0.151155	0.714413	0.0046205	0.0406975	0.713572	0.0511138	0.811032	0.240814	0.8038	0.0267516	0.0678469	0.812042	0.135378
ENSG00000260880	HCCAT5	0	-0.0203	0.03	-0.0463	0.0018	0.0501	-0.0724	-0.1491	0.0436	0.0346	-0.0443	0.0019	0.0405	-0.0805	-0.1268	0.0493	0.292559	0.218651	0.964011	0.367235	0.0780853	0.00927042	0.465646	0.352859	0.324459	0.978256	0.55853	0.120004	0.0339067	0.644398
ENSG00000137409	MTCH1	0	-0.0203	-0.0832	-0.0658	0.0019	-0.0075	0.031	-0.144	0.1253	-0.1061	-0.063	0.0021	-0.0048	0.0432	-0.1225	0.1418	0.00120627	0.0800098	0.96089	0.914729	0.344835	0.01197	0.0352046	0.0024332	0.14376	0.976448	0.953995	0.430453	0.0410913	0.102398
ENSG00000224659	GAGE12J	0	-0.0203	0.0728	-0.0205	-0.034	-0.011	-0.0654	-0.1321	0.048	0.084	-0.0196	-0.0309	-0.007	-0.0728	-0.1124	0.0542	0.0104975	0.586381	0.467709	0.875632	0.111319	0.0212034	0.422422	0.0177477	0.688479	0.591667	0.934064	0.16335	0.0630259	0.605766
ENSG00000153093	ACOXL	0	-0.0204	0.0165	-0.0529	-0.0633	-0.0748	-0.0088	0.0191	0.0218	0.019	-0.0507	-0.0576	-0.0477	-0.0098	0.0166	0.0246	0.562928	0.159384	0.176497	0.288346	0.829918	0.734426	0.716068	0.621042	0.251587	0.279194	0.481068	0.871101	0.826378	0.834845
ENSG00000112116	IL17F	0	-0.0204	0.0323	-0.0185	-0.0131	-0.1107	0.0452	-0.0306	-0.0475	0.0373	-0.0177	-0.0119	-0.0706	0.063	-0.026	-0.0597	0.25645	0.62383	0.779285	0.115771	0.168251	0.595078	0.376866	0.314107	0.718814	0.853707	0.257879	0.234705	0.721367	0.561249
ENSG00000105880	DLX5	0	-0.0204	0.0027	-0.116	0.0616	-0.0126	-0.0683	-0.0275	0.0172	0.0031	-0.111	0.0669	-0.008	-0.076	-0.0234	0.0194	0.925517	0.00198842	0.116185	0.858684	0.0964286	0.632101	0.773882	0.939069	0.00641016	0.19967	0.924115	0.144153	0.749806	0.873612
ENSG00000078596	ITM2A	0	-0.0204	-0.1391	0.111	0.0783	0.0315	-0.1062	-0.1092	-0.0093	-0.1775	0.0618	0.085	0.0254	-0.1181	-0.0929	-0.0116	5.25e-08	0.0857409	0.0457996	0.571067	0.0095939	0.0572057	0.863272	1.92e-07	0.152183	0.0929474	0.730909	0.0187903	0.132654	0.924356
ENSG00000100075	SLC25A1	0	-0.0205	0.1741	-0.1088	-0.0184	0.0116	-0.117	-0.0271	-0.0574	0.2008	-0.1042	-0.0168	0.0094	-0.1301	-0.023	-0.0722	6.73e-10	0.00372239	0.693827	0.834998	0.00430238	0.637713	0.28538	3.07e-09	0.0109688	0.787519	0.910053	0.00909409	0.753438	0.466713
ENSG00000255833	TIFAB	0	-0.0205	-0.1485	-0.0649	0.054	0.05	-0.0252	0.0282	-0.0368	-0.1895	-0.0621	0.0586	0.0404	-0.028	0.0245	-0.0462	6.01e-09	0.0843805	0.168864	0.36815	0.540404	0.615974	0.494294	2.45e-08	0.150169	0.26943	0.559325	0.622746	0.737486	0.670471
ENSG00000106012	IQCE	0	-0.0205	0.1299	-0.0398	0.0377	-0.1494	0.1094	-0.1872	-0.044	0.1499	-0.0381	0.0409	-0.0952	0.1525	-0.1593	-0.0553	4.53e-06	0.290326	0.336541	0.0336306	0.000805377	0.00105671	0.413629	1.3e-05	0.405107	0.461003	0.110259	0.0019832	0.00642363	0.597183
ENSG00000182645	CCDC172	0	-0.0205	0.09	0.0378	-0.0612	-0.1882	-0.0121	0.0565	-0.0662	0.1038	0.021	-0.0557	-0.1199	-0.0134	0.0492	-0.0832	0.00153682	0.559169	0.190782	0.00738227	0.768968	0.314144	0.218006	0.00303912	0.665153	0.297035	0.0376621	0.821771	0.459484	0.387887
ENSG00000203857	HSD3B1	0	-0.0205	0.0788	-0.1028	-0.0244	-0.0874	-0.0217	-0.0876	0.1018	0.0909	-0.0984	-0.0222	-0.0557	-0.0242	-0.0746	0.1152	0.00560347	0.00618026	0.601898	0.214502	0.597153	0.127077	0.0875906	0.00999452	0.0169136	0.710895	0.394155	0.675043	0.239665	0.201074
ENSG00000113575	PPP2CA	0	-0.0205	0.152	-0.1217	-0.0043	-0.1413	-0.0386	0.1679	-0.1574	0.1753	-0.1166	-0.0039	-0.09	-0.043	0.1462	-0.1978	7.62e-08	0.00116903	0.926499	0.0445931	0.347495	0.00266739	0.00315363	2.74e-07	0.00408454	0.954035	0.134403	0.43312	0.0129431	0.0151918
ENSG00000164742	ADCY1	0	-0.0205	-0.0689	-0.005	0.0454	-0.1409	0.1082	-0.0813	-0.0009	-0.0879	-0.0048	0.0492	-0.0898	0.1508	-0.0691	-0.0011	0.0073789	0.893747	0.247804	0.0451485	0.000919109	0.157209	0.986482	0.0128864	0.927545	0.365665	0.135889	0.00224057	0.279941	0.993162
ENSG00000072080	SPP2	0	-0.0205	0.0737	-0.0941	-0.05	0.0369	-0.0004	-0.0837	-0.026	0.085	-0.0901	-0.0455	0.0298	-0.0005	-0.0712	-0.0326	0.00956912	0.0121792	0.285823	0.506324	0.991929	0.145207	0.629624	0.0163241	0.0300681	0.406642	0.679685	0.994373	0.26391	0.773469
ENSG00000128322	IGLL1	0	-0.0205	0.0481	-0.1422	-0.0224	0.0813	-0.0234	-0.1367	0.0517	0.0555	-0.1362	-0.0204	0.0657	-0.0261	-0.1163	0.0585	0.091047	0.000145997	0.63182	0.142879	0.569091	0.0171059	0.386793	0.125318	0.00068144	0.73664	0.297655	0.649893	0.0534612	0.570699
ENSG00000110693	SOX6	0	-0.0205	-0.0098	-0.1138	-0.0574	0.0366	0.0398	-0.086	0.047	-0.0125	-0.1089	-0.0523	0.0296	0.0554	-0.0732	0.0532	0.704701	0.00242157	0.219822	0.510397	0.225555	0.134298	0.431643	0.74938	0.00758518	0.332381	0.683535	0.30112	0.249034	0.614736
ENSG00000167755	KLK6	0	-0.0205	0.123	-0.0076	-0.0803	-0.0253	-0.0907	-0.0802	0.0175	0.1419	-0.0073	-0.073	-0.0161	-0.1008	-0.0683	0.0198	1.44e-05	0.839746	0.0861272	0.719242	0.0271684	0.162587	0.770069	3.86e-05	0.890932	0.156532	0.836648	0.0474138	0.286487	0.870977
ENSG00000184925	LCN12	0	-0.0205	-0.0719	-0.0289	-0.0192	-0.0912	0.0525	-0.0212	0.0362	-0.0917	-0.0276	-0.0175	-0.0582	0.0731	-0.018	0.041	0.00519567	0.442762	0.681863	0.195112	0.109605	0.712651	0.54453	0.00931801	0.557611	0.777401	0.368867	0.1611	0.811387	0.710519
ENSG00000133878	DUSP26	0	-0.0205	-0.0456	-0.0084	-0.019	-0.1448	0.0465	-0.0035	0.0311	-0.0582	-0.0081	-0.0173	-0.0923	0.0648	-0.003	0.0351	0.0765348	0.822632	0.68565	0.0395952	0.156631	0.951641	0.603522	0.107341	0.878078	0.780475	0.123495	0.220565	0.971563	0.755173
ENSG00000272047	GTF2H5	0	-0.0206	0.1447	-0.1403	0.0104	0.0839	-0.1103	0.0456	-0.1779	0.167	-0.1343	0.0113	0.0678	-0.1227	0.0397	-0.2236	3.12e-07	0.000180224	0.790794	0.130958	0.00711222	0.416603	0.000814175	1.04e-06	0.00081849	0.862122	0.280135	0.0143104	0.560818	0.00509117
ENSG00000204193	TXNDC8	0	-0.0206	0.1339	0.0153	-0.035	-0.1126	0.0363	-0.1212	-0.0607	0.1545	0.0085	-0.0318	-0.0717	0.0506	-0.1031	-0.0763	2.28e-06	0.812607	0.454777	0.109845	0.268284	0.0345872	0.258624	6.82e-06	0.870472	0.579626	0.24873	0.349036	0.0910708	0.437536
ENSG00000124574	ABCC10	0	-0.0206	-0.2034	0.0165	0.09	0.0372	0.1146	-0.2328	0.0336	-0.2595	0.0092	0.0977	0.0301	0.1597	-0.1981	0.038	9.62e-16	0.798965	0.021603	0.502763	0.000444861	4.36e-05	0.574312	8.03e-15	0.859828	0.0495104	0.677249	0.00115703	0.000533015	0.732735
ENSG00000182272	B4GALNT4	0	-0.0207	0.1111	-0.0009	-0.0052	-0.2219	0.0376	-0.0109	-0.0544	0.1282	-0.0009	-0.0047	-0.1414	0.0523	-0.0093	-0.0684	9.02e-05	0.980173	0.912022	0.00156022	0.252328	0.849543	0.311522	0.000215795	0.98707	0.943874	0.0117643	0.33109	0.905062	0.495343
ENSG00000151320	AKAP6	0	-0.0207	0.0019	0.015	-0.0096	0.0365	0.0826	-0.2221	-0.0488	0.0022	0.0084	-0.0088	0.0295	0.1151	-0.189	-0.0613	0.947777	0.816034	0.837018	0.511735	0.0116454	9.76e-05	0.364057	0.957617	0.873165	0.895055	0.684512	0.0223312	0.000992498	0.547766
ENSG00000159496	RGL4	0	-0.0207	-0.0522	-0.0081	0.0837	-0.0526	-0.0148	-0.0713	-0.0294	-0.0665	-0.0078	0.0909	-0.0335	-0.0164	-0.0606	-0.037	0.0427188	0.829481	0.0326543	0.455065	0.719489	0.214904	0.584363	0.0635327	0.883086	0.0699727	0.637	0.780551	0.350931	0.74142
ENSG00000248144	ADH1C	0	-0.0207	-0.0324	-0.0658	-0.0888	-0.1247	0.0045	0.0791	0.0832	-0.0413	-0.063	-0.0808	-0.0795	0.0063	0.0689	0.0941	0.208995	0.0801437	0.0576145	0.0764255	0.891107	0.158786	0.163342	0.261761	0.143967	0.112296	0.19492	0.920996	0.281862	0.316916
ENSG00000170549	IRX1	0	-0.0207	0.0515	-0.0213	0.0501	-0.1538	-0.0202	-0.0956	0.0444	0.0595	-0.0204	0.0544	-0.098	-0.0224	-0.0813	0.0502	0.070186	0.570558	0.201798	0.0287215	0.62369	0.0959297	0.457354	0.0992638	0.675234	0.31043	0.0983984	0.698442	0.194973	0.637474
ENSG00000033122	LRRC7	0	-0.0207	0.0508	-0.1025	-0.0137	-0.103	0.0949	-0.0715	0.0002	0.0586	-0.0981	-0.0125	-0.0656	0.1322	-0.0608	0.0002	0.074546	0.00631491	0.769451	0.143612	0.0037027	0.213589	0.997868	0.104907	0.017239	0.845778	0.29869	0.0079169	0.349277	0.998723
ENSG00000117859	OSBPL9	0	-0.0207	-0.0296	-0.1771	-0.0344	-0.0527	0.1077	0.043	-0.0018	-0.0378	-0.1696	-0.0313	-0.0336	0.1501	0.0374	-0.0023	0.250206	2.13e-06	0.462889	0.454894	0.000969728	0.444417	0.972987	0.307541	1.64e-05	0.587423	0.636911	0.00235012	0.586958	0.986277
ENSG00000132475	H3-3B	0	-0.0207	-0.0981	-0.0437	0.0426	-0.0103	-0.0462	0.0699	-0.059	-0.1251	-0.0419	0.0462	-0.0066	-0.0514	0.0609	-0.0742	0.00013304	0.244773	0.278228	0.883534	0.260978	0.212919	0.272037	0.000310671	0.354967	0.3988	0.938012	0.340543	0.348396	0.452361
ENSG00000136048	DRAM1	0	-0.0207	-0.1417	-0.0184	-0.0347	0.0695	-0.004	0.0819	-0.0976	-0.1808	-0.0176	-0.0316	0.0562	-0.0045	0.0713	-0.1226	2.91e-08	0.62457	0.458187	0.210521	0.922447	0.144546	0.068877	1.1e-07	0.719172	0.58303	0.388681	0.944108	0.262958	0.168792
ENSG00000011677	GABRA3	0	-0.0208	-0.0082	-0.0159	-0.0659	-0.1194	0.0568	-0.0188	0.0262	-0.0104	-0.0153	-0.06	-0.0761	0.0792	-0.016	0.0296	0.750752	0.671745	0.159092	0.0897867	0.0830761	0.743905	0.661806	0.789522	0.758566	0.257188	0.217734	0.126665	0.832942	0.796956
ENSG00000015475	BID	0	-0.0208	-0.2841	-0.0344	0.1032	0.0786	-0.0861	0.1824	-0.1051	-0.3624	-0.0329	0.112	0.0636	-0.0957	0.1588	-0.1321	3.56e-30	0.36099	0.0083711	0.156733	0.0360678	0.00108945	0.0498849	1.51e-28	0.477164	0.0222522	0.317909	0.0610391	0.00658659	0.132656
ENSG00000109805	NCAPG	0	-0.0208	-0.1276	-0.1386	0.0384	0.0073	0.1713	-0.0148	-0.0814	-0.1628	-0.1327	0.0416	0.0059	0.2387	-0.0126	-0.1023	6.18e-07	0.000216478	0.328568	0.89598	1.2e-07	0.797486	0.129503	1.99e-06	0.000958967	0.452613	0.94452	6.04e-07	0.869726	0.267929
ENSG00000179073	TAAR3P	0	-0.0208	0.0876	-0.0512	-0.041	-0.0909	0.0249	-0.0498	-0.0253	0.101	-0.049	-0.0373	-0.0579	0.0347	-0.0424	-0.0317	0.00206077	0.173513	0.381082	0.196801	0.447772	0.386631	0.638931	0.00399426	0.269409	0.506764	0.370611	0.533392	0.531783	0.78133
ENSG00000145354	CISD2	0	-0.0208	-0.1499	-0.0335	0.0348	0.1471	-0.0244	0.0136	-0.1334	-0.1912	-0.0321	0.0378	0.1189	-0.0272	0.0118	-0.1676	4.36e-09	0.372542	0.374752	0.00792086	0.552403	0.80888	0.0125913	1.81e-08	0.488954	0.500301	0.0395888	0.634145	0.877591	0.0457361
ENSG00000196850	PPTC7	0	-0.0208	-0.1891	-0.1353	0.0354	-0.0996	0.1821	0.0544	0.0064	-0.2413	-0.1296	0.0385	-0.0635	0.2538	0.0474	0.0072	9.3e-14	0.000304395	0.366782	0.157288	1.71e-08	0.332923	0.915111	6.2e-13	0.00128452	0.492206	0.318696	1.01e-07	0.478677	0.953593
ENSG00000184530	C6orf58	0	-0.0209	0.0336	-0.0284	0.0041	-0.0587	0.0511	-0.0819	-0.0659	0.0388	-0.0272	0.0045	-0.0374	0.0712	-0.0696	-0.0828	0.237862	0.449782	0.916545	0.404953	0.119419	0.154215	0.220039	0.293808	0.564401	0.947021	0.592307	0.17364	0.27612	0.390234
ENSG00000131831	RAI2	0	-0.0209	0.0764	-0.1181	0.0215	0.0392	-0.1016	-0.1153	0.0517	0.0882	-0.1131	0.0234	0.0317	-0.113	-0.0981	0.0585	0.00719434	0.00163249	0.583727	0.480819	0.0132298	0.0444278	0.387014	0.012587	0.0054277	0.695603	0.65903	0.0250403	0.109754	0.570778
ENSG00000141905	NFIC	0	-0.0209	0.0396	-0.1815	-0.1011	-0.0169	0.0663	-0.0636	0.1109	0.0457	-0.1738	-0.092	-0.0108	0.0924	-0.0541	0.1255	0.164408	1.17e-06	0.0305264	0.810465	0.0431325	0.268627	0.0626087	0.211932	9.75e-06	0.0661685	0.894713	0.0714705	0.411664	0.157423
ENSG00000113595	TRIM23	0	-0.0209	-0.0349	-0.0638	0.0423	-0.0336	-0.0593	0.061	-0.0581	-0.0446	-0.0611	0.0459	-0.0214	-0.0659	0.0531	-0.073	0.174885	0.0894403	0.28086	0.633782	0.149421	0.277196	0.279771	0.223779	0.157653	0.401334	0.777464	0.211502	0.420974	0.460429
ENSG00000124159	MATN4	0	-0.0209	0.0548	-0.0273	-0.032	-0.0216	-0.0205	-0.0527	-0.0471	0.0632	-0.0261	-0.0291	-0.0138	-0.0228	-0.0449	-0.0592	0.0542613	0.468607	0.494717	0.758822	0.618292	0.358937	0.381169	0.0786668	0.582772	0.615243	0.862254	0.693869	0.504783	0.56524
ENSG00000253521	HPYR1	0	-0.0209	0.0648	0.0253	0	-0.0814	0.0285	-0.1257	-0.0578	0.0747	0.0141	0	-0.0519	0.0397	-0.107	-0.0727	0.0228538	0.695378	1	0.247885	0.385915	0.0283507	0.282065	0.0360138	0.778836	1	0.435792	0.47264	0.0784953	0.462831
ENSG00000149654	CDH22	0	-0.0209	0.1158	-0.02	-0.0098	-0.1219	-0.0369	-0.1653	0.0915	0.1336	-0.0191	-0.0089	-0.0777	-0.041	-0.1407	0.1035	4.46e-05	0.595511	0.834518	0.0833361	0.370069	0.00387382	0.125056	0.000112109	0.695858	0.89338	0.206807	0.456189	0.0174174	0.261234
ENSG00000184697	CLDN6	0	-0.0209	0.042	-0.0555	0.0035	-0.0328	-0.0549	-0.0626	0.0138	0.0484	-0.0531	0.0038	-0.0209	-0.0611	-0.0533	0.0156	0.140318	0.139999	0.92905	0.641314	0.181679	0.276177	0.817935	0.184259	0.226632	0.955703	0.782991	0.250584	0.419914	0.900558
ENSG00000131650	KREMEN2	0	-0.021	0	0.0271	0.0738	-0.2337	0.0546	0.0037	-0.0725	0.0001	0.0151	0.0801	-0.1489	0.0761	0.0033	-0.0911	0.998659	0.674982	0.0597826	0.000858233	0.0956427	0.946806	0.177361	0.999051	0.761169	0.115785	0.00760149	0.143204	0.969016	0.336097
ENSG00000171224	FAM241B	0	-0.021	-0.1221	0.0365	0.0345	0.1244	-0.1258	-0.1673	0.073	-0.1558	0.0204	0.0374	0.1005	-0.1399	-0.1423	0.0825	1.85e-06	0.571907	0.379424	0.0248881	0.00212557	0.00347151	0.221706	5.61e-06	0.676099	0.504954	0.0891132	0.00478339	0.01596	0.39252
ENSG00000041515	MYO16	0	-0.021	-0.0464	-0.0784	-0.0408	-0.0236	-0.0638	0.1093	-0.0032	-0.0592	-0.0751	-0.0372	-0.015	-0.071	0.0952	-0.004	0.0715409	0.0368318	0.382998	0.737605	0.12034	0.0511585	0.953294	0.100966	0.075548	0.508561	0.849045	0.174846	0.122126	0.974671
ENSG00000168070	MAJIN	0	-0.021	-0.0163	0.0918	-0.0309	0.0414	0.0108	-0.1735	-0.0704	-0.0208	0.0512	-0.0281	0.0335	0.0151	-0.1476	-0.0884	0.526915	0.155146	0.509508	0.456077	0.74168	0.00242299	0.190271	0.587661	0.246029	0.62909	0.6379	0.799359	0.0120512	0.353447
ENSG00000049283	EPN3	0	-0.021	-0.0039	-0.0449	-0.1429	0.0499	-0.0128	0.0021	0.0055	-0.005	-0.043	-0.13	0.0403	-0.0142	0.0018	0.0062	0.87846	0.232542	0.00219136	0.369128	0.756218	0.970081	0.927069	0.900692	0.340568	0.00709182	0.559948	0.810831	0.981721	0.960871
ENSG00000168653	NDUFS5	0	-0.021	0.0535	-0.1366	0.0347	0.1675	-0.0847	0.0136	-0.1952	0.0618	-0.1308	0.0377	0.1353	-0.0941	0.0119	-0.2454	0.0600243	0.000266416	0.376569	0.00247307	0.0392518	0.808352	0.000230316	0.086117	0.00114572	0.502201	0.01664	0.0657806	0.877283	0.00183034
ENSG00000264424	MYH4	0	-0.021	0.0322	-0.059	-0.0513	-0.0151	-0.0208	0.0608	-0.094	0.0372	-0.0565	-0.0467	-0.0096	-0.0231	0.0529	-0.1181	0.257618	0.116528	0.273272	0.830331	0.612995	0.279161	0.0797706	0.315436	0.195906	0.39328	0.907227	0.689389	0.422897	0.188113
ENSG00000136631	VPS45	0	-0.021	-0.2956	-0.1316	0.0604	0.1117	0.1375	-0.0461	0.0166	-0.3771	-0.126	0.0655	0.0903	0.1917	-0.0392	0.0187	9.92e-33	0.000443422	0.123957	0.0440131	2.36e-05	0.42272	0.781687	5.89e-31	0.00177578	0.21022	0.133152	7.84e-05	0.566281	0.878265
ENSG00000170852	KBTBD2	0	-0.021	-0.1699	-0.1262	0.05	0.1021	0.1832	-0.2172	0.0307	-0.2167	-0.1208	0.0542	0.0825	0.2554	-0.1848	0.0347	2.54e-11	0.000762421	0.202795	0.0657455	1.39e-08	0.000139712	0.607908	1.33e-10	0.0028415	0.311651	0.175803	8.33e-08	0.00132645	0.758132
ENSG00000126860	EVI2A	0	-0.021	-0.0917	-0.1098	0.0375	0.0718	-0.0663	0.0435	-0.0324	-0.1169	-0.1052	0.0406	0.0581	-0.0737	0.0379	-0.0407	0.000357263	0.0034198	0.340043	0.195792	0.106865	0.438712	0.547535	0.00078394	0.0102028	0.464533	0.369666	0.157651	0.581531	0.712127
ENSG00000243130	PSG11	0	-0.0211	0.1149	-0.101	-0.0202	0.0236	-0.065	-0.0945	-0.0051	0.1326	-0.0967	-0.0184	0.019	-0.0723	-0.0804	-0.0064	5.1e-05	0.00711501	0.666495	0.671628	0.113702	0.0998182	0.924417	0.000126897	0.019109	0.764891	0.805364	0.166402	0.200817	0.959504
ENSG00000198881	ASB12	0	-0.0211	-0.0746	-0.0207	0.0721	-0.1061	0.0956	-0.1598	0.0461	-0.0951	-0.0198	0.0782	-0.0676	0.1333	-0.136	0.0522	0.00371824	0.58257	0.0661381	0.131799	0.00343886	0.00525685	0.440456	0.00686287	0.685153	0.125912	0.281462	0.00741207	0.0220316	0.62282
ENSG00000145879	SPINK7	0	-0.0211	0.0304	0.0318	-0.0425	-0.1009	0.0121	-0.0661	-0.0124	0.035	0.0177	-0.0387	-0.0643	0.0168	-0.0562	-0.0155	0.286398	0.622579	0.364292	0.151929	0.712833	0.250297	0.81837	0.34641	0.717827	0.489845	0.311047	0.775197	0.391927	0.900733
ENSG00000132823	OSER1	0	-0.0211	-0.1799	-0.0816	0.11	0.1355	-0.0543	-0.0644	-0.0132	-0.2295	-0.0782	0.1194	0.1095	-0.0604	-0.0548	-0.0165	1.49e-12	0.029777	0.00494062	0.0144552	0.186298	0.262667	0.806907	8.81e-12	0.0635193	0.0142407	0.0605527	0.255986	0.405615	0.894036
ENSG00000131143	COX4I1	0	-0.0211	-0.0366	-0.0163	0.1182	-0.0452	-0.2131	0.131	-0.086	-0.0467	-0.0156	0.1283	-0.0288	-0.237	0.1141	-0.1081	0.154979	0.665149	0.00250861	0.521353	1.49e-07	0.0193234	0.109063	0.201131	0.753242	0.00797691	0.692214	7.32e-07	0.0586326	0.237007
ENSG00000152785	BMP3	0	-0.0211	0.0727	-0.0711	0.0157	-0.1573	-0.1057	0.0032	0.0944	0.0839	-0.0681	0.017	-0.1002	-0.1176	0.0028	0.1068	0.0105489	0.0584765	0.68997	0.0252776	0.00993897	0.95396	0.113334	0.0178286	0.110964	0.784308	0.0900235	0.0193818	0.972883	0.243395
ENSG00000102043	MTMR8	0	-0.0212	0.1672	-0.092	-0.0398	-0.0101	-0.0557	-0.1053	-0.0123	0.1929	-0.0881	-0.0362	-0.0065	-0.0619	-0.0896	-0.0155	3.14e-09	0.0142576	0.395779	0.885524	0.175462	0.0665129	0.8186	1.33e-08	0.0342838	0.522271	0.938992	0.243323	0.148126	0.900733
ENSG00000156172	C8orf37	0	-0.0212	0.1629	-0.1852	0.0213	-0.0283	0.0205	-0.0441	-0.0954	0.188	-0.1774	0.0231	-0.018	0.0286	-0.0375	-0.1199	7.94e-09	6.96e-07	0.58705	0.688216	0.531864	0.443127	0.0752507	3.2e-08	6.13e-06	0.698306	0.816244	0.615365	0.586116	0.180371
ENSG00000144406	UNC80	0	-0.0212	0.0918	-0.007	-0.1581	-0.0757	-0.009	0.0123	-0.0026	0.1059	-0.0067	-0.1439	-0.0482	-0.01	0.0107	-0.0033	0.00123736	0.851535	0.000690924	0.282871	0.82753	0.826578	0.960997	0.00249099	0.898583	0.0026029	0.475143	0.86937	0.890291	0.980068
ENSG00000177551	NHLH2	0	-0.0212	0.0433	-0.0274	-0.01	-0.1098	-0.0153	-0.0925	0.0634	0.05	-0.0262	-0.0091	-0.07	-0.0171	-0.0787	0.0717	0.128091	0.466813	0.830392	0.118849	0.709287	0.10712	0.288313	0.169878	0.581106	0.890271	0.262483	0.772273	0.211423	0.470114
ENSG00000144339	TMEFF2	0	-0.0212	-0.0284	-0.0328	-0.0427	-0.1277	0.0257	0.0462	0.0113	-0.0363	-0.0314	-0.0388	-0.0814	0.0358	0.0403	0.0128	0.269463	0.382588	0.36228	0.0696895	0.433289	0.410449	0.850054	0.328365	0.499271	0.487775	0.182838	0.519445	0.554972	0.91797
ENSG00000163793	DNAJC5G	0	-0.0212	0.0756	0.0108	-0.0293	-0.0095	-0.0181	-0.1058	-0.0722	0.0872	0.006	-0.0267	-0.0061	-0.0201	-0.0901	-0.0908	0.00783552	0.86702	0.531169	0.892459	0.659707	0.0652025	0.178725	0.0136	0.909618	0.648203	0.94321	0.729865	0.14591	0.338011
ENSG00000078808	SDF4	0	-0.0212	0.1482	-0.0385	-0.0143	-0.0912	-0.0665	-0.105	0.0187	0.171	-0.0369	-0.013	-0.0581	-0.074	-0.0893	0.0212	1.61e-07	0.305485	0.760006	0.195346	0.105493	0.0674747	0.753931	5.59e-07	0.42055	0.838767	0.369024	0.155878	0.149668	0.860335
ENSG00000152266	PTH	0	-0.0212	0.075	0.0164	-0.0166	-0.2111	0.0151	-0.0286	0.0011	0.0865	0.0091	-0.0151	-0.1346	0.0211	-0.0243	0.0012	0.00834702	0.800136	0.722739	0.00262046	0.645011	0.619484	0.98537	0.0144013	0.860725	0.81031	0.0173948	0.717178	0.740344	0.992425
ENSG00000141314	RHBDL3	0	-0.0213	0.0313	-0.022	-0.0304	-0.1169	-0.0252	-0.0409	0.0553	0.0362	-0.021	-0.0277	-0.0745	-0.028	-0.0348	0.0625	0.271074	0.559445	0.516394	0.0967179	0.540019	0.476793	0.354896	0.330065	0.665424	0.635083	0.228289	0.622471	0.618257	0.538904
ENSG00000078668	VDAC3	0	-0.0213	-0.1551	-0.0529	0.1004	0.0327	0.0759	0.0032	-0.153	-0.1978	-0.0507	0.1089	0.0265	0.1058	0.0028	-0.1923	1.22e-09	0.159398	0.010375	0.555865	0.0204797	0.955066	0.00411992	5.37e-09	0.251587	0.0267163	0.719754	0.0369912	0.97308	0.0187876
ENSG00000171103	TRMT61B	0	-0.0213	-0.1424	-0.0937	0.037	0.0027	-0.0151	0.0654	-0.0028	-0.1817	-0.0897	0.0401	0.0022	-0.0168	0.057	-0.0035	2.49e-08	0.0126187	0.346178	0.960925	0.713889	0.244027	0.958334	9.48e-08	0.0310031	0.471611	0.978041	0.77607	0.383954	0.978134
ENSG00000067225	PKM	0	-0.0213	-0.0226	-0.0592	0.0138	-0.0842	0.0372	-0.002	-0.0321	-0.0288	-0.0567	0.0149	-0.0536	0.0519	-0.0017	-0.0403	0.381313	0.11509	0.726237	0.232193	0.256792	0.972729	0.550911	0.44386	0.194091	0.812778	0.41564	0.335968	0.983454	0.71485
ENSG00000129244	ATP1B2	0	-0.0213	0.0845	-0.0892	-0.0402	-0.1777	-0.0576	0.0569	0.0742	0.0975	-0.0854	-0.0365	-0.1132	-0.0641	0.0495	0.0839	0.00295806	0.0174944	0.391099	0.0114416	0.161143	0.311107	0.214199	0.00556575	0.0406725	0.517299	0.0515041	0.226046	0.456525	0.383188
ENSG00000186297	GABRA5	0	-0.0213	0.0333	0.0583	-0.0385	-0.0906	-0.0384	-0.0734	0.0002	0.0385	0.0325	-0.0351	-0.0578	-0.0427	-0.0624	0.0002	0.241738	0.367404	0.41056	0.198147	0.350059	0.201568	0.997586	0.29797	0.483785	0.536553	0.372186	0.435767	0.33389	0.99863
ENSG00000131116	ZNF428	0	-0.0213	0.2777	-0.0465	0.0827	-0.3611	0.0122	-0.0985	-0.0158	0.3204	-0.0445	0.0897	-0.2301	0.017	-0.0838	-0.0198	1.35e-23	0.216577	0.0348549	2.08e-07	0.710866	0.0862423	0.769748	2.67e-22	0.322005	0.0738676	1e-05	0.773552	0.179787	0.870793
ENSG00000186462	NAP1L2	0	-0.0213	0.0299	-0.0043	0.0008	-0.0111	0.012	-0.1444	-0.0324	0.0345	-0.0041	0.0008	-0.0071	0.0168	-0.1228	-0.0407	0.293397	0.909138	0.984181	0.87466	0.714174	0.0117491	0.547278	0.353758	0.937276	0.99052	0.93335	0.776214	0.040597	0.711945
ENSG00000174151	CYB561D1	0	-0.0214	-0.2349	-0.0007	0.0431	-0.1641	0.1809	-0.1161	0.1423	-0.2997	-0.0006	0.0468	-0.1046	0.2521	-0.0988	0.1609	1.04e-20	0.985706	0.271871	0.0195636	2.14e-08	0.0431003	0.0166806	1.49e-19	0.990687	0.391594	0.0752256	1.24e-07	0.107358	0.057149
ENSG00000095066	HOOK2	0	-0.0214	0.0365	-0.1242	-0.0221	-0.0193	-0.0212	-0.1491	0.1498	0.0421	-0.1189	-0.0201	-0.0123	-0.0236	-0.1268	0.1694	0.199695	0.000923474	0.637531	0.784457	0.605803	0.00926138	0.011669	0.251719	0.00334012	0.741769	0.879896	0.682855	0.0338891	0.0431017
ENSG00000183878	UTY	0	-0.0214	0.0159	-0.0081	-0.0462	-0.0738	0.0292	-0.0198	-0.047	0.0184	-0.0077	-0.042	-0.047	0.0407	-0.0168	-0.0591	0.5759	0.83052	0.324213	0.295011	0.373321	0.731255	0.382026	0.633254	0.88391	0.447822	0.488114	0.45968	0.824508	0.566236
ENSG00000104808	DHDH	0	-0.0214	0.0332	0.0371	-0.0592	-0.0282	-0.1013	-0.0076	-0.0236	0.0383	0.0207	-0.0538	-0.018	-0.1127	-0.0065	-0.0296	0.24359	0.565625	0.206169	0.688573	0.0134897	0.894797	0.661157	0.300011	0.670796	0.315632	0.816302	0.0254819	0.933455	0.79672
ENSG00000188243	COMMD6	0	-0.0214	-0.1866	-0.0572	0.0879	0.0081	-0.1189	0.1238	-0.0066	-0.2381	-0.0548	0.0954	0.0065	-0.1322	0.1078	-0.0083	1.99e-13	0.127841	0.0249004	0.884105	0.00370307	0.0271989	0.902859	1.29e-12	0.211056	0.0558145	0.938201	0.0079169	0.0759526	0.946883
ENSG00000082556	OPRK1	0	-0.0214	0.133	-0.0433	-0.0523	-0.13	-0.0056	-0.0049	-0.0468	0.1534	-0.0415	-0.0476	-0.0828	-0.0062	-0.0042	-0.0588	2.68e-06	0.249236	0.264118	0.0647844	0.892237	0.932354	0.384027	7.96e-06	0.359905	0.383705	0.174208	0.921854	0.958452	0.568123
ENSG00000124380	SNRNP27	0	-0.0214	-0.1035	-0.0923	-0.0051	0.0267	0.0467	0.1159	-0.1383	-0.1321	-0.0884	-0.0046	0.0216	0.0651	0.1009	-0.1738	5.44e-05	0.0139857	0.913311	0.631368	0.154134	0.0387087	0.0096444	0.000134844	0.0337445	0.944784	0.77611	0.217509	0.0993606	0.0372589
ENSG00000154889	MPPE1	0	-0.0214	-0.1231	-0.0625	0.0916	-0.0322	0.076	-0.1942	0.0943	-0.1571	-0.0599	0.0994	-0.0205	0.1059	-0.1652	0.1067	1.52e-06	0.0963408	0.019348	0.648127	0.0203089	0.000675141	0.113829	4.65e-06	0.167598	0.0450506	0.788294	0.0367277	0.00449917	0.244245
ENSG00000239590	OR1J4	0	-0.0215	0.0392	-0.0193	-0.0571	-0.0511	0.0501	-0.0954	-0.0169	0.0452	-0.0184	-0.0519	-0.0325	0.0698	-0.0812	-0.0213	0.168736	0.608743	0.222683	0.468674	0.126876	0.0967136	0.753357	0.216745	0.706501	0.335584	0.648632	0.183007	0.196168	0.859808
ENSG00000068394	GPKOW	0	-0.0215	0.0458	-0.1282	-0.0441	-0.0165	0.0296	-0.0701	0.0328	0.0529	-0.1227	-0.0401	-0.0105	0.0413	-0.0597	0.0371	0.107365	0.000628775	0.346291	0.815379	0.366333	0.222315	0.583516	0.145272	0.00240426	0.471679	0.897679	0.452348	0.360002	0.740652
ENSG00000197635	DPP4	0	-0.0215	-0.1126	-0.0702	0.0226	0.0544	0.0421	-0.0937	0.0067	-0.1436	-0.0672	0.0245	0.044	0.0586	-0.0797	0.0076	1.13e-05	0.0618298	0.565208	0.327303	0.199606	0.102858	0.910286	3.08e-05	0.11608	0.67871	0.520436	0.271712	0.205127	0.950635
ENSG00000156096	UGT2B4	0	-0.0215	0.0705	0.0811	-0.0474	-0.1943	-0.0743	0.0319	-0.0181	0.0813	0.0452	-0.0431	-0.1238	-0.0826	0.0278	-0.0228	0.0132563	0.209505	0.311736	0.00564844	0.0706079	0.570454	0.736274	0.0219967	0.313404	0.435022	0.030915	0.109988	0.701913	0.847711
ENSG00000146453	PNLDC1	0	-0.0216	-0.1468	0.0329	0.0544	-0.1763	0.0758	-0.0828	0.0917	-0.1873	0.0183	0.059	-0.1123	0.1056	-0.0704	0.1037	9.05e-09	0.610744	0.165755	0.0121246	0.0206536	0.14972	0.124341	3.63e-08	0.708287	0.265521	0.0536326	0.0372544	0.269997	0.259988
ENSG00000129451	KLK10	0	-0.0216	0.009	0.0652	-0.0882	-0.0791	-0.0266	-0.0133	-0.018	0.0104	0.0363	-0.0803	-0.0504	-0.0296	-0.0113	-0.0227	0.752541	0.312838	0.0592719	0.261262	0.518362	0.816608	0.737523	0.791077	0.428133	0.115014	0.451489	0.60252	0.883035	0.848685
ENSG00000243449	C4orf48	0	-0.0216	-0.0777	0.1705	0.1045	-0.0347	-0.1729	-0.0059	-0.1349	-0.0991	0.095	0.1134	-0.0221	-0.1923	-0.005	-0.1696	0.00251362	0.00820585	0.00759069	0.622598	2.22e-05	0.918412	0.0115741	0.0048039	0.0215326	0.0205124	0.769467	7.38e-05	0.949365	0.0428128
ENSG00000139044	B4GALNT3	0	-0.0216	-0.0003	-0.1068	-0.1065	0.0618	0.0129	0.0149	-0.027	-0.0004	-0.1023	-0.0969	0.0499	0.0179	0.0129	-0.0339	0.990056	0.00442582	0.0226683	0.266068	0.694878	0.791534	0.615695	0.992129	0.0127456	0.051589	0.456544	0.759826	0.865455	0.763214
ENSG00000244187	TMEM141	0	-0.0216	0.2388	-0.0151	0.0973	-0.2198	-0.2048	-0.0012	-0.0463	0.2755	-0.0145	0.1056	-0.1401	-0.2277	-0.0011	-0.0582	1.27e-17	0.688109	0.0129473	0.00172303	4.59e-07	0.982849	0.389525	1.28e-16	0.772502	0.0321353	0.0126615	2.08e-06	0.990481	0.572823
ENSG00000196475	GK2	0	-0.0216	0.0625	-0.0072	-0.012	-0.097	-0.0398	-0.0552	-0.0024	0.072	-0.0069	-0.011	-0.0618	-0.0443	-0.0469	-0.003	0.0281821	0.848608	0.797235	0.168305	0.332896	0.337289	0.964905	0.0435105	0.896705	0.867045	0.333732	0.417592	0.483349	0.98225
ENSG00000154478	GPR26	0	-0.0216	0.1022	-0.0372	-0.0216	0.0049	-0.0309	-0.084	-0.0846	0.118	-0.0356	-0.0197	0.004	-0.0343	-0.0715	-0.1063	0.000317148	0.322916	0.643978	0.929233	0.453017	0.143578	0.114924	0.00070185	0.438359	0.746377	0.961446	0.538584	0.261585	0.246078
ENSG00000215146		0	-0.0216	0.0621	-0.0954	-0.0609	0.0243	-0.0301	-0.0174	-0.0338	0.0717	-0.0913	-0.0554	0.0196	-0.0335	-0.0148	-0.0425	0.0290311	0.0110651	0.192965	0.662325	0.464168	0.762838	0.529612	0.0446817	0.0277926	0.299581	0.799372	0.54975	0.845793	0.698517
ENSG00000125817	CENPB	0	-0.0216	0.0913	-0.037	-0.0261	-0.0427	0.021	-0.0799	-0.078	0.1053	-0.0354	-0.0237	-0.0272	0.0293	-0.068	-0.098	0.00131408	0.325027	0.577448	0.545062	0.521376	0.164481	0.146584	0.00263263	0.440604	0.689892	0.711659	0.605151	0.288993	0.292596
ENSG00000267080	ASB16-AS1	0	-0.0216	-0.0791	-0.0963	0.0925	-0.0809	0.0467	-0.1056	0.0714	-0.1009	-0.0922	0.1003	-0.0516	0.0651	-0.0899	0.0807	0.00209789	0.0102902	0.0182627	0.250689	0.154233	0.0658021	0.232192	0.00405953	0.0261203	0.0429741	0.438949	0.217609	0.146873	0.405773
ENSG00000184650	ODF4	0	-0.0216	0.1085	-0.0784	-0.0467	-0.0472	-0.0487	-0.0291	-0.0099	0.1252	-0.075	-0.0425	-0.0301	-0.0541	-0.0247	-0.0125	0.00013153	0.0369689	0.318223	0.502701	0.236639	0.613148	0.85371	0.000307318	0.0757786	0.441419	0.677249	0.313812	0.73547	0.920101
ENSG00000154319	FAM167A	0	-0.0217	-0.0682	0.0757	0.0238	-0.0862	-0.0555	-0.1034	0.0622	-0.0871	0.0422	0.0259	-0.0549	-0.0617	-0.088	0.0704	0.00796513	0.241482	0.543821	0.221137	0.177239	0.0716592	0.297601	0.0138015	0.351559	0.659284	0.402377	0.245343	0.156479	0.48008
ENSG00000125965	GDF5	0	-0.0217	-0.003	-0.0209	-0.0056	-0.0365	-0.0328	-0.1318	0.079	-0.0038	-0.02	-0.0051	-0.0233	-0.0365	-0.1121	0.0894	0.907759	0.577987	0.903991	0.604084	0.425298	0.0215747	0.185658	0.925158	0.681734	0.938875	0.756193	0.511909	0.0639184	0.347278
ENSG00000101868	POLA1	0	-0.0217	0.0908	-0.1513	-0.0934	0.0844	0.0448	-0.0101	-0.117	0.1048	-0.1449	-0.085	0.0682	0.0624	-0.0086	-0.147	0.00139447	5.26e-05	0.0457383	0.128289	0.172204	0.861008	0.0289322	0.00277698	0.00028006	0.0928767	0.275968	0.239413	0.91261	0.0877883
ENSG00000186810	CXCR3	0	-0.0217	-0.0769	0.0309	0.0539	-0.017	0.0064	-0.1229	-0.0262	-0.0981	0.0172	0.0585	-0.0109	0.0089	-0.1046	-0.0329	0.0027654	0.632572	0.169243	0.808887	0.845118	0.0321471	0.626495	0.00523996	0.725427	0.269894	0.893808	0.883724	0.0862174	0.771296
ENSG00000198515	CNGA1	0	-0.0217	-0.0411	-0.0538	0.0062	-0.0901	0.0712	-0.1194	0.0752	-0.0524	-0.0516	0.0067	-0.0574	0.0992	-0.1016	0.0851	0.110449	0.152142	0.874241	0.200812	0.0297397	0.0374404	0.207771	0.149062	0.242093	0.919135	0.375516	0.0514033	0.0969837	0.375397
ENSG00000144644	GADL1	0	-0.0217	0.0438	0.0572	-0.0548	-0.1454	0.0071	-0.0618	0.0021	0.0505	0.0319	-0.0498	-0.0927	0.0099	-0.0526	0.0024	0.12422	0.376374	0.242086	0.0386956	0.828893	0.282208	0.971997	0.165461	0.492801	0.359061	0.121806	0.870204	0.426248	0.985975
ENSG00000111231	GPN3	0	-0.0217	0.02	-0.0352	-0.0512	0.0199	-0.0771	0.1327	-0.161	0.023	-0.0337	-0.0466	0.0161	-0.0858	0.1156	-0.2024	0.483487	0.349348	0.273708	0.720287	0.0604631	0.017826	0.00250393	0.545625	0.465777	0.393832	0.837334	0.0959912	0.0552278	0.0126427
ENSG00000124701	APOBEC2	0	-0.0217	-0.0358	0.1058	-0.0537	-0.1296	0.0788	-0.0898	-0.0279	-0.0456	0.059	-0.0489	-0.0826	0.1098	-0.0764	-0.0351	0.164851	0.101471	0.251245	0.0655895	0.0160959	0.117995	0.603805	0.212394	0.174943	0.369461	0.175595	0.0298525	0.227292	0.755217
ENSG00000163950	SLBP	0	-0.0217	-0.1012	-0.1131	0.0445	-0.0853	-0.0098	0.1545	-0.0418	-0.129	-0.1083	0.0482	-0.0544	-0.0109	0.1346	-0.0525	8.08e-05	0.00257761	0.257392	0.225706	0.811797	0.00574742	0.437018	0.000194927	0.00799705	0.376427	0.407516	0.856602	0.0235463	0.620111
ENSG00000099999	RNF215	0	-0.0218	0.0534	-0.0444	-0.0272	-0.0457	0.0626	-0.1671	0.0159	0.0616	-0.0425	-0.0247	-0.0291	0.0873	-0.1422	0.0179	0.0607347	0.238126	0.562061	0.517024	0.0559973	0.00350392	0.790813	0.0870301	0.347367	0.675726	0.688826	0.0896636	0.0160608	0.884302
ENSG00000144331	ZNF385B	0	-0.0218	-0.0448	-0.0442	-0.0745	-0.0665	-0.0408	0.0048	0.1135	-0.0571	-0.0423	-0.0678	-0.0424	-0.0454	0.0042	0.1284	0.0819752	0.239831	0.11141	0.345063	0.321094	0.931489	0.0566623	0.114104	0.349554	0.192674	0.537549	0.405077	0.957821	0.145812
ENSG00000174516	PELI3	0	-0.0218	-0.0572	-0.0648	-0.0105	0.0048	-0.0185	-0.0551	0.0486	-0.073	-0.0621	-0.0095	0.0039	-0.0205	-0.0469	0.055	0.0261908	0.0846768	0.822958	0.930661	0.653585	0.337955	0.41589	0.0407401	0.150609	0.88517	0.962008	0.72466	0.483913	0.599083
ENSG00000115128	SF3B6	0	-0.0218	-0.0624	-0.1083	-0.0363	0.0746	-0.0668	0.2224	-0.1758	-0.0796	-0.1037	-0.033	0.0603	-0.0743	0.1937	-0.2209	0.0153034	0.00389654	0.438418	0.179234	0.104095	6.47e-05	0.000944742	0.0250061	0.0114095	0.564339	0.347883	0.154079	0.000725532	0.00576635
ENSG00000093010	COMT	0	-0.0218	-0.1695	-0.0778	0.0176	0.1105	-0.0554	0.0704	-0.0485	-0.2162	-0.0745	0.0191	0.0893	-0.0617	0.0613	-0.061	2.81e-11	0.0384721	0.654159	0.0462802	0.177513	0.210025	0.366721	1.47e-10	0.0783146	0.75492	0.137913	0.245666	0.344988	0.55046
ENSG00000163806	SPDYA	0	-0.0218	0.0877	-0.1121	0.0533	-0.0236	-0.064	-0.1011	0.0069	0.1012	-0.1073	0.0578	-0.015	-0.0712	-0.086	0.0078	0.00202276	0.00280771	0.174478	0.737825	0.119472	0.0781836	0.908457	0.00392456	0.00862629	0.276582	0.849162	0.173702	0.167478	0.949503
ENSG00000187699	C2orf88	0	-0.0219	-0.0098	-0.104	0.037	-0.0547	-0.0769	-0.088	0.1435	-0.0125	-0.0996	0.0401	-0.0348	-0.0855	-0.0749	0.1622	0.703276	0.00557798	0.346298	0.437941	0.0612269	0.125503	0.0157702	0.748382	0.0155163	0.471679	0.622483	0.0970028	0.237807	0.0546515
ENSG00000106536	POU6F2	0	-0.0219	0.0734	-0.0819	-0.0762	0.0355	-0.0866	0.0104	-0.0277	0.0846	-0.0784	-0.0694	0.0287	-0.0963	0.0091	-0.0348	0.00989109	0.0293146	0.103164	0.522361	0.0350181	0.852543	0.607093	0.0168246	0.0627251	0.181343	0.693084	0.0594993	0.906838	0.757799
ENSG00000138207	RBP4	0	-0.0219	-0.0333	-0.0439	-0.0493	-0.0368	-0.026	-0.0005	0.0365	-0.0425	-0.042	-0.0449	-0.0234	-0.0289	-0.0004	0.0413	0.195661	0.243499	0.292001	0.602008	0.528179	0.993296	0.541832	0.247204	0.353521	0.413208	0.754552	0.612165	0.996284	0.708381
ENSG00000167323	STIM1	0	-0.0219	0.0382	-0.0758	-0.0778	0.117	0.0061	-0.1592	-0.0018	0.044	-0.0725	-0.0708	0.0945	0.0085	-0.1355	-0.0022	0.180058	0.0437831	0.096373	0.0349204	0.853459	0.00542522	0.973584	0.229631	0.0871554	0.171568	0.113347	0.890561	0.0225888	0.986467
ENSG00000143156	NME7	0	-0.0219	-0.0125	-0.1749	0.0637	0.0132	-0.0732	0.1111	-0.0811	-0.0159	-0.1674	0.0691	0.0106	-0.0813	0.0968	-0.1019	0.628083	2.87e-06	0.104361	0.81265	0.0749971	0.0475067	0.131101	0.68187	2.14e-05	0.183005	0.896221	0.115812	0.115387	0.270358
ENSG00000161513	FDXR	0	-0.0219	-0.1015	0.03	0.0086	0.0715	-0.0794	0.012	-0.0947	-0.1295	0.0167	0.0094	0.0578	-0.0883	0.0104	-0.119	7.59e-05	0.642728	0.826227	0.198052	0.0531198	0.831032	0.077408	0.000184108	0.734039	0.887358	0.37213	0.085575	0.892832	0.184101
ENSG00000169344	UMOD	0	-0.022	0.0984	0.007	-0.0234	-0.0383	-0.0812	-0.1241	0.008	0.1135	0.0039	-0.0213	-0.0244	-0.0903	-0.1056	0.0091	0.00053373	0.914166	0.617257	0.587222	0.0479549	0.0305178	0.893574	0.00114283	0.940513	0.723456	0.743841	0.0783174	0.0830697	0.942568
ENSG00000009709	PAX7	0	-0.022	0.0381	-0.0419	-0.0404	-0.1411	0.001	-0.1048	0.1354	0.0439	-0.0401	-0.0368	-0.0899	0.0015	-0.0892	0.1531	0.181006	0.265497	0.387801	0.0448875	0.974636	0.0679426	0.0228147	0.230667	0.378639	0.513646	0.135157	0.982786	0.150488	0.0730472
ENSG00000171951	SCG2	0	-0.022	0.0037	-0.0084	0.0315	-0.123	0.034	-0.0349	-0.0567	0.0043	-0.008	0.0342	-0.0784	0.0473	-0.0297	-0.0712	0.895603	0.82387	0.42262	0.080497	0.300679	0.543505	0.292014	0.9149	0.879093	0.548742	0.202232	0.383983	0.678805	0.473568
ENSG00000214324	C3orf56	0	-0.022	0.0689	0.0201	-0.0575	-0.0829	-0.0285	-0.1007	0.0265	0.0795	0.0112	-0.0523	-0.0528	-0.0317	-0.0856	0.0299	0.0153922	0.756346	0.219478	0.239515	0.488406	0.0795569	0.657988	0.025135	0.827334	0.331992	0.424775	0.573709	0.169771	0.7946
ENSG00000169918	OTUD7A	0	-0.022	0.0413	-0.0386	-0.098	0.0492	0.0047	-0.1356	0.023	0.0477	-0.037	-0.0892	0.0397	0.0066	-0.1154	0.026	0.146667	0.304545	0.0360917	0.376299	0.885945	0.0180077	0.701069	0.191709	0.419558	0.0760943	0.565613	0.917334	0.0555539	0.824275
ENSG00000154678	PDE1C	0	-0.022	-0.0153	-0.0549	-0.0469	-0.0586	0.058	-0.1163	0.0798	-0.0195	-0.0525	-0.0426	-0.0374	0.0808	-0.0989	0.0902	0.552036	0.144555	0.316886	0.405247	0.0768141	0.0427684	0.181305	0.611006	0.232436	0.440203	0.592454	0.118343	0.106785	0.341262
ENSG00000242808	SOX2-OT	0	-0.022	-0.009	-0.0493	-0.0681	-0.0783	-0.0838	0.0409	0.0932	-0.0114	-0.0472	-0.0619	-0.0499	-0.0932	0.0357	0.1055	0.727644	0.190041	0.145766	0.266429	0.0412672	0.466193	0.118027	0.769501	0.289899	0.239615	0.456912	0.0687293	0.608113	0.251184
ENSG00000119973	PRLHR	0	-0.022	0.043	0.0417	-0.0126	-0.2033	-0.0504	0.0322	-0.0049	0.0496	0.0232	-0.0115	-0.1296	-0.0561	0.0281	-0.0061	0.131179	0.518872	0.787833	0.00376823	0.219985	0.566079	0.927879	0.173553	0.62864	0.859934	0.0228722	0.294685	0.698375	0.961338
ENSG00000157916	RER1	0	-0.0221	0.1106	-0.14	-0.0498	0.1356	-0.1461	0.0846	-0.1495	0.1276	-0.134	-0.0453	0.1096	-0.1624	0.0737	-0.1879	9.71e-05	0.000185938	0.28763	0.0144079	0.00035319	0.131674	0.00507673	0.000230986	0.000839955	0.408644	0.0604833	0.000936744	0.245577	0.0222002
ENSG00000150594	ADRA2A	0	-0.0221	0.01	-0.0815	0.0138	0.1107	-0.0742	-0.127	-0.0064	0.0115	-0.078	0.015	0.0894	-0.0825	-0.1081	-0.0081	0.726272	0.0300442	0.724895	0.0460571	0.0709601	0.0268035	0.90491	0.768421	0.0639201	0.811802	0.137541	0.110458	0.0751467	0.948125
ENSG00000225697	SLC26A6	0	-0.0221	0.0224	-0.0469	-0.0501	-0.0289	0.1248	-0.0968	-0.0792	0.0258	-0.0449	-0.0456	-0.0184	0.1739	-0.0823	-0.0995	0.432144	0.212038	0.28408	0.682061	0.000127965	0.0918955	0.14044	0.495274	0.316336	0.40499	0.812194	0.000370164	0.188746	0.283934
ENSG00000168002	POLR2G	0	-0.0221	0.0149	-0.0141	0.0514	0.0461	-0.1742	0.0601	-0.1389	0.0172	-0.0135	0.0558	0.0373	-0.1937	0.0523	-0.1746	0.60162	0.707709	0.190189	0.406225	1.92e-05	0.28477	0.00930815	0.658086	0.788896	0.296352	0.593345	6.47e-05	0.428748	0.0361606
ENSG00000188770	OPTC	0	-0.0221	0.075	0.1163	-0.0197	-0.179	-0.0138	-0.0644	-0.0691	0.0865	0.0648	-0.0179	-0.1141	-0.0154	-0.0548	-0.0869	0.00834667	0.0716308	0.673884	0.0108404	0.736622	0.262248	0.19826	0.0144013	0.131293	0.770983	0.0496447	0.794915	0.405237	0.36348
ENSG00000159197	KCNE2	0	-0.0221	0.0092	-0.0595	-0.104	0.0122	0.0281	-0.07	0.0291	0.0106	-0.057	-0.0946	0.0098	0.0392	-0.0595	0.033	0.746571	0.113283	0.0260729	0.826806	0.392021	0.223293	0.626075	0.785773	0.191562	0.0580771	0.905016	0.478703	0.361165	0.770965
ENSG00000147471	PLPBP	0	-0.0221	-0.2516	-0.1346	0.0545	0.0758	0.0191	0.1765	-0.0947	-0.3209	-0.1289	0.0591	0.0613	0.0266	0.1537	-0.119	1.14e-23	0.000328513	0.165164	0.172308	0.561206	0.00158374	0.0776061	2.29e-22	0.00137192	0.264712	0.339216	0.642469	0.00874415	0.184422
ENSG00000006788	MYH13	0	-0.0221	0.03	-0.1138	-0.0634	-0.0797	0.0056	0.0484	0.0179	0.0347	-0.109	-0.0577	-0.0508	0.0078	0.0421	0.0202	0.29159	0.00241779	0.175474	0.258131	0.865398	0.389185	0.765343	0.351884	0.00757643	0.278007	0.447529	0.900931	0.534431	0.868135
ENSG00000180210	F2	0	-0.0221	0.0307	-0.0002	-0.0807	-0.1279	0.076	-0.0748	0.0218	0.0354	-0.0001	-0.0734	-0.0815	0.106	-0.0636	0.0246	0.280978	0.996745	0.0845542	0.0691425	0.0202328	0.193046	0.716111	0.34085	0.997905	0.154261	0.181902	0.0366161	0.324531	0.834845
ENSG00000184166	OR1D2	0	-0.0222	0.0539	0.1201	-0.0453	-0.0457	-0.0445	-0.1365	-0.0569	0.0621	0.0669	-0.0412	-0.0291	-0.0495	-0.1162	-0.0715	0.0584547	0.0629047	0.332933	0.516395	0.278756	0.0172479	0.289744	0.0840856	0.117866	0.457227	0.688245	0.360517	0.0537864	0.471385
ENSG00000125734	GPR108	0	-0.0222	-0.006	-0.147	0.0038	0.125	-0.03	-0.0198	-0.081	-0.0077	-0.1408	0.0042	0.101	-0.0334	-0.0168	-0.1018	0.814675	8.58e-05	0.922295	0.0241744	0.465169	0.73114	0.131262	0.845425	0.000430923	0.95101	0.0873633	0.550638	0.824497	0.270507
ENSG00000164070	HSPA4L	0	-0.0222	-0.0005	-0.0718	-0.0958	-0.0284	-0.1912	0.2339	-0.0014	-0.0007	-0.0687	-0.0872	-0.0181	-0.2126	0.2037	-0.0017	0.983952	0.0561086	0.0403877	0.687124	2.61e-06	2.58e-05	0.979471	0.987046	0.107277	0.0837619	0.815562	1.02e-05	0.000353917	0.989552
ENSG00000179636	TPPP2	0	-0.0222	0.0192	-0.0836	-0.0343	-0.0285	0.0615	-0.0628	-0.0268	0.0222	-0.0801	-0.0312	-0.0181	0.0857	-0.0535	-0.0337	0.499821	0.025967	0.464087	0.686363	0.060721	0.274407	0.618585	0.561574	0.0567922	0.588525	0.815056	0.0963308	0.417803	0.76562
ENSG00000119669	IRF2BPL	0	-0.0222	-0.132	-0.0459	0.0003	0.0883	0.0534	-0.0977	-0.0218	-0.1684	-0.044	0.0003	0.0714	0.0744	-0.0831	-0.0274	2.47e-07	0.221919	0.993788	0.111543	0.103329	0.0888274	0.685338	8.38e-07	0.328443	0.996927	0.25135	0.153154	0.184098	0.813034
ENSG00000100314	CABP7	0	-0.0222	0.0767	-0.0292	-0.0572	0.0338	-0.2134	0.0112	0.0227	0.0885	-0.028	-0.0521	0.0273	-0.2373	0.0097	0.0257	0.00699148	0.436888	0.221438	0.543044	1.44e-07	0.84215	0.704076	0.0122601	0.552249	0.334165	0.710299	7.12e-07	0.900528	0.826477
ENSG00000091138	SLC26A3	0	-0.0222	0.0437	-0.0226	-0.0421	-0.1147	0.0117	-0.1137	0.0822	0.0504	-0.0216	-0.0383	-0.0731	0.0163	-0.0967	0.093	0.12525	0.54809	0.368568	0.103121	0.72101	0.047595	0.168278	0.166616	0.655124	0.493941	0.238369	0.781924	0.115565	0.323722
ENSG00000155097	ATP6V1C1	0	-0.0222	-0.2395	-0.153	-0.0818	0.1473	0.0277	0.1845	-0.0409	-0.3055	-0.1465	-0.0744	0.119	0.0386	0.1607	-0.0514	1.7e-21	4.33e-05	0.0804493	0.00783463	0.398949	0.000950331	0.447478	2.7e-20	0.000235882	0.148184	0.0393156	0.48569	0.00589683	0.629332
ENSG00000205323	SARNP	0	-0.0222	-0.1764	-0.0043	0.0523	0.1605	-0.0411	0.0257	-0.1725	-0.2251	-0.0041	0.0568	0.1297	-0.0456	0.0224	-0.2168	4.04e-12	0.908892	0.182232	0.00373515	0.318271	0.647043	0.00118031	2.3e-11	0.937101	0.285992	0.0227505	0.402087	0.760695	0.00689635
ENSG00000147896	IFNK	0	-0.0223	0.115	-0.1272	-0.0243	-0.0592	0.0529	-0.0275	-0.0855	0.1326	-0.1218	-0.0221	-0.0377	0.0737	-0.0234	-0.1075	5.06e-05	0.000690837	0.6035	0.401113	0.106831	0.632636	0.111076	0.000125988	0.00261351	0.712129	0.588892	0.157627	0.750123	0.240053
ENSG00000163590	PPM1L	0	-0.0223	-0.0411	-0.1199	-0.0628	-0.0345	0.1051	0.0997	-0.1025	-0.0524	-0.1148	-0.0571	-0.022	0.1465	0.0868	-0.1288	0.110856	0.0013898	0.179812	0.624053	0.00128292	0.0754706	0.0559189	0.14956	0.00473385	0.283122	0.770767	0.00303236	0.162852	0.144553
ENSG00000126752	SSX1	0	-0.0223	0.0158	0.0122	-0.1325	0.0262	0.002	-0.013	-0.0668	0.0182	0.0068	-0.1205	0.0211	0.0029	-0.011	-0.084	0.57909	0.849869	0.00452879	0.637784	0.950338	0.821868	0.213565	0.636305	0.897517	0.0132078	0.78055	0.964829	0.886734	0.382384
ENSG00000160994	CCDC105	0	-0.0223	-0.0442	0.0489	-0.0019	0.0076	-0.0659	0.0008	-0.1014	-0.0563	0.0272	-0.0017	0.0061	-0.0733	0.0007	-0.1274	0.0862772	0.449641	0.968158	0.891878	0.108954	0.989076	0.0586285	0.119482	0.564271	0.98084	0.942844	0.160266	0.993903	0.149714
ENSG00000174429	ABRA	0	-0.0223	-0.0417	-0.0068	-0.0511	0.0066	0.0786	-0.151	0.0093	-0.0532	-0.0065	-0.0465	0.0053	0.1096	-0.1285	0.0105	0.105361	0.856579	0.275001	0.906163	0.0162976	0.00836893	0.876586	0.142904	0.902177	0.395359	0.950586	0.0301719	0.0313277	0.932873
ENSG00000164031	DNAJB14	0	-0.0223	-0.0141	-0.0558	0.0106	0.0211	-0.0111	-0.0729	-0.034	-0.018	-0.0534	0.0116	0.0171	-0.0124	-0.062	-0.0427	0.583018	0.137771	0.786377	0.703814	0.78648	0.204496	0.527523	0.64007	0.223854	0.858896	0.82541	0.83553	0.337754	0.697096
ENSG00000101096	NFATC2	0	-0.0223	0.1498	-0.0086	0.0118	-0.1598	0.0365	-0.209	0.0229	0.1729	-0.0083	0.0128	-0.1018	0.0508	-0.1778	0.0259	1.16e-07	0.818752	0.764634	0.023033	0.266334	0.000249843	0.701289	4.1e-07	0.875157	0.842236	0.0844943	0.346823	0.00208962	0.824345
ENSG00000172116	CD8B	0	-0.0224	0.1182	-0.0358	0.108	-0.1166	-0.0732	-0.128	-0.0292	0.1363	-0.0343	0.1172	-0.0743	-0.0814	-0.1089	-0.0367	3.09e-05	0.341506	0.00578941	0.097592	0.0749526	0.0256441	0.587551	7.94e-05	0.457552	0.0162409	0.229889	0.115755	0.0727383	0.743554
ENSG00000124523	SIRT5	0	-0.0224	-0.1126	-0.0062	0.0826	-0.0819	-0.0026	-0.026	-0.01	-0.1437	-0.006	0.0897	-0.0522	-0.0028	-0.0221	-0.0126	1.12e-05	0.868571	0.0349963	0.244904	0.950416	0.651685	0.85202	3.05e-05	0.910798	0.0741365	0.431782	0.964844	0.764191	0.918897
ENSG00000100815	TRIP11	0	-0.0224	-0.258	-0.0598	-0.0287	-0.0258	0.1625	0.0872	-0.0343	-0.3292	-0.0572	-0.0261	-0.0165	0.2265	0.076	-0.0431	6.86e-25	0.111904	0.540612	0.714137	5.33e-07	0.120121	0.523705	1.56e-23	0.189632	0.656642	0.832665	2.38e-06	0.230287	0.69444
ENSG00000224227	OR2L1P	0	-0.0224	0.0618	-0.0159	0.0452	-0.1895	0.0622	-0.1113	-0.0094	0.0713	-0.0153	0.0491	-0.1208	0.0867	-0.0947	-0.0118	0.0299304	0.671977	0.249196	0.00696739	0.0575496	0.0524127	0.861727	0.0459504	0.758619	0.367012	0.0360103	0.0918323	0.124448	0.923818
ENSG00000215187	FAM166B	0	-0.0224	0.124	-0.0634	-0.0133	-0.0757	-0.0924	-0.0322	-0.0041	0.143	-0.0607	-0.0121	-0.0483	-0.1027	-0.0274	-0.0052	1.22e-05	0.0919294	0.776874	0.282495	0.0244053	0.575663	0.939187	3.31e-05	0.161242	0.851979	0.47472	0.0431474	0.705696	0.966412
ENSG00000102010	BMX	0	-0.0224	-0.0686	-0.0892	-0.0408	-0.0532	0.0338	-0.0187	0.0796	-0.0875	-0.0854	-0.0371	-0.0339	0.0471	-0.0159	0.0901	0.00765591	0.0175963	0.383763	0.449937	0.303384	0.744647	0.182217	0.0133155	0.0408722	0.5094	0.632314	0.386782	0.833591	0.342515
ENSG00000171320	ESCO2	0	-0.0225	-0.0284	-0.1388	0.0255	-0.0744	0.0138	0.1668	-0.1219	-0.0362	-0.1329	0.0277	-0.0474	0.0193	0.1452	-0.1532	0.270814	0.000210403	0.516183	0.290874	0.673184	0.00285155	0.0227556	0.329775	0.000935302	0.634981	0.483601	0.741238	0.0136507	0.0728885
ENSG00000183770	FOXL2	0	-0.0225	0.057	0.0461	0.0009	-0.1158	0.0561	-0.1228	-0.079	0.0657	0.0257	0.001	-0.0738	0.0783	-0.1045	-0.0992	0.0453564	0.475602	0.981496	0.100022	0.0867504	0.0322602	0.141377	0.0669353	0.589461	0.988699	0.233825	0.131612	0.0863844	0.285287
ENSG00000125879	OTOR	0	-0.0225	0.0175	0.0649	-0.0272	-0.1936	-0.016	-0.0115	0.0084	0.0202	0.0362	-0.0247	-0.1234	-0.0178	-0.0098	0.0095	0.538028	0.315097	0.561718	0.00582673	0.697185	0.8413	0.888531	0.598138	0.43055	0.67542	0.0315414	0.761913	0.899949	0.939319
ENSG00000115592	PRKAG3	0	-0.0225	-0.018	-0.1135	-0.0672	0.0905	0.0757	-0.1514	0.0263	-0.0229	-0.1086	-0.0611	0.0732	0.1056	-0.1288	0.0297	0.485043	0.00248895	0.151267	0.102914	0.0207236	0.00820283	0.660335	0.546977	0.00776288	0.246962	0.238034	0.0373542	0.0308417	0.796124
ENSG00000072571	HMMR	0	-0.0225	0.0571	-0.0883	-0.0065	-0.0387	0.0552	-0.0365	-0.0999	0.0659	-0.0845	-0.0059	-0.0247	0.077	-0.0311	-0.1255	0.0448658	0.0187543	0.88943	0.582802	0.0920689	0.525277	0.0625549	0.066288	0.043169	0.929235	0.739745	0.138569	0.66354	0.157353
ENSG00000131068	DEFB118	0	-0.0225	0.0681	-0.0209	0.0013	-0.16	-0.0743	-0.0254	0.0537	0.0786	-0.0201	0.0014	-0.102	-0.0827	-0.0216	0.0607	0.0166171	0.577703	0.974069	0.0228426	0.0704006	0.658945	0.369334	0.0269371	0.68155	0.984483	0.0839481	0.109709	0.770135	0.553217
ENSG00000178773	CPNE7	0	-0.0226	-0.039	0.1006	-0.0554	-0.0286	-0.0328	-0.072	-0.0307	-0.0498	0.056	-0.0504	-0.0182	-0.0364	-0.0612	-0.0386	0.12952	0.11947	0.236364	0.685262	0.425874	0.210562	0.567852	0.171625	0.199864	0.352451	0.81457	0.512511	0.345542	0.728017
ENSG00000173699	SPATA3	0	-0.0226	0.0757	-0.0355	-0.0361	-0.1102	-0.0749	-0.0208	0.0438	0.0874	-0.034	-0.0329	-0.0702	-0.0833	-0.0177	0.0495	0.0077402	0.345292	0.440689	0.117676	0.0683046	0.717842	0.464193	0.0134514	0.461615	0.566357	0.26087	0.106867	0.815083	0.643105
ENSG00000172757	CFL1	0	-0.0226	0.046	-0.068	0.0409	-0.1891	0.0308	0.0343	-0.053	0.0531	-0.0651	0.0444	-0.1205	0.0429	0.0299	-0.0666	0.1058	0.0702918	0.297022	0.00709314	0.347817	0.541251	0.324561	0.143395	0.129351	0.418955	0.0365124	0.433398	0.677183	0.508594
ENSG00000188738	FSIP2	0	-0.0226	-0.0313	-0.0135	-0.1737	-0.0538	0.117	-0.0262	0.0236	-0.04	-0.013	-0.1581	-0.0343	0.163	-0.0223	0.0267	0.223949	0.718762	0.000190017	0.445344	0.000335669	0.648283	0.692804	0.278508	0.797791	0.000846891	0.628493	0.000893677	0.761325	0.818332
ENSG00000214456	PLIN5	0	-0.0226	0.0961	-0.0426	-0.0305	0.0388	0.0326	-0.2021	-0.0503	0.1109	-0.0408	-0.0278	0.0313	0.0454	-0.172	-0.0633	0.000713524	0.257437	0.514816	0.485498	0.321025	0.000399338	0.349313	0.00150074	0.369484	0.633957	0.663062	0.405023	0.00298607	0.532976
ENSG00000144214	LYG1	0	-0.0226	-0.2297	-0.0014	0.024	0.1664	0.1208	-0.2302	-0.0082	-0.293	-0.0013	0.026	0.1345	0.1684	-0.1958	-0.0104	7.83e-20	0.970759	0.541843	0.00262987	0.000209974	5.34e-05	0.878258	1e-18	0.980284	0.657459	0.0174421	0.000580527	0.000623311	0.933808
ENSG00000140443	IGF1R	0	-0.0226	0.153	-0.0934	-0.0731	-0.1053	0.0341	-0.1589	0.0853	0.1766	-0.0895	-0.0666	-0.0671	0.0476	-0.1352	0.0964	6.18e-08	0.012822	0.117952	0.134706	0.298119	0.00552219	0.153021	2.24e-07	0.0314321	0.201947	0.285718	0.381244	0.0228793	0.302175
ENSG00000129317	PUS7L	0	-0.0226	-0.1807	-0.1342	-0.0298	0.142	0.0549	0.0647	-0.0753	-0.2305	-0.1285	-0.0271	0.1148	0.0766	0.0563	-0.0947	1.18e-12	0.000340264	0.524912	0.0103628	0.0938379	0.24934	0.160649	7.07e-12	0.00141444	0.642618	0.048017	0.140789	0.390869	0.31261
ENSG00000156885	COX6A2	0	-0.0227	-0.0504	-0.1094	-0.1012	0.111	0.0083	0.0462	-0.0632	-0.0643	-0.1047	-0.092	0.0898	0.0115	0.0402	-0.0794	0.050313	0.00355692	0.0304389	0.0452869	0.801411	0.411274	0.23959	0.0735273	0.0105625	0.0660163	0.136092	0.847746	0.555793	0.415019
ENSG00000085552	IGSF9	0	-0.0227	-0.1017	-0.0968	-0.1067	0.0024	0.086	0.0598	-0.0018	-0.1298	-0.0927	-0.0971	0.002	0.1199	0.0521	-0.0022	7.34e-05	0.00991011	0.0224569	0.964895	0.00856113	0.286857	0.973531	0.000178644	0.0252981	0.0511764	0.979997	0.0169463	0.430968	0.986467
ENSG00000120437	ACAT2	0	-0.0227	-0.0422	-0.1149	0.044	0.0328	-0.0661	-0.0236	0.0112	-0.0538	-0.11	0.0478	0.0265	-0.0736	-0.0201	0.0126	0.101428	0.00218496	0.261932	0.554564	0.107496	0.681883	0.852007	0.137994	0.00695233	0.381114	0.719194	0.158395	0.787508	0.918897
ENSG00000100341	PNPLA5	0	-0.0227	0.0991	0.0728	-0.0084	-0.1292	0.0407	-0.1591	-0.0747	0.1144	0.0406	-0.0076	-0.0823	0.0567	-0.1353	-0.0939	0.000482426	0.259903	0.857568	0.0664265	0.215208	0.00546394	0.164096	0.00103864	0.37222	0.908364	0.177068	0.289324	0.0227192	0.318045
ENSG00000170743	SYT9	0	-0.0227	0.0321	-0.0879	0.0134	-0.0251	0.0482	-0.154	0.0144	0.0371	-0.0842	0.0146	-0.016	0.0672	-0.131	0.0162	0.259431	0.0192483	0.732539	0.721604	0.14151	0.0071852	0.810233	0.317427	0.0441112	0.81705	0.83802	0.20157	0.0278991	0.896414
ENSG00000160445	ZER1	0	-0.0227	-0.1528	-0.0307	0.0873	0.0388	0.0699	-0.1734	0.002	-0.1949	-0.0294	0.0948	0.0313	0.0975	-0.1476	0.0023	2.13e-09	0.413965	0.0258594	0.485407	0.0327545	0.00243021	0.973105	9.18e-09	0.529745	0.0576855	0.663056	0.056008	0.0120793	0.986277
ENSG00000172680	MOS	0	-0.0227	0.0847	0.0986	-0.0436	-0.1029	-0.0185	-0.0393	-0.1379	0.0977	0.0549	-0.0397	-0.0656	-0.0206	-0.0334	-0.1734	0.00288938	0.126963	0.351677	0.144026	0.652297	0.494705	0.00981907	0.00545127	0.210083	0.477319	0.299294	0.723442	0.634712	0.0377812
ENSG00000156411	ATP5MJ	0	-0.0227	-0.1792	-0.0925	0.0531	0.1778	-0.1375	0.1628	-0.1434	-0.2286	-0.0886	0.0576	0.1437	-0.1529	0.1418	-0.1802	1.8e-12	0.0137529	0.176153	0.00130543	0.000775768	0.00359815	0.00722848	1.06e-11	0.0333195	0.278835	0.0102572	0.00191646	0.0164092	0.0294485
ENSG00000172586	CHCHD1	0	-0.0227	-0.0654	-0.0307	0.0915	-0.0559	-0.1562	0.1799	-0.1222	-0.0835	-0.0294	0.0993	-0.0356	-0.1737	0.1567	-0.1536	0.010952	0.415026	0.0195633	0.42781	0.000130929	0.00127804	0.0223671	0.0184378	0.530719	0.0454824	0.613262	0.000378024	0.007408	0.0719451
ENSG00000117601	SERPINC1	0	-0.0227	-0.1805	-0.0237	-0.0145	0.0356	0.031	-0.0281	0.0211	-0.2302	-0.0227	-0.0132	0.0288	0.0433	-0.0239	0.0239	1.25e-12	0.528302	0.756795	0.522056	0.34418	0.625098	0.724136	7.49e-12	0.636816	0.836248	0.692847	0.429811	0.744382	0.83979
ENSG00000169641	LUZP1	0	-0.0227	-0.0713	-0.0972	-0.0531	0.1602	0.1164	-0.1363	-0.078	-0.0909	-0.0931	-0.0483	0.1295	0.1623	-0.1159	-0.098	0.00558651	0.00963255	0.256938	0.00378942	0.000356902	0.0174567	0.146352	0.00996759	0.0246677	0.375888	0.0229826	0.000945605	0.0543579	0.292169
ENSG00000164007	CLDN19	0	-0.0227	0.0164	0.0335	-0.0051	-0.0961	-0.0274	-0.078	-0.0025	0.0189	0.0187	-0.0046	-0.0612	-0.0305	-0.0664	-0.0032	0.56562	0.603972	0.913482	0.172491	0.505468	0.17451	0.962802	0.623472	0.702455	0.944847	0.339396	0.590408	0.301494	0.98119
ENSG00000188730	VWC2	0	-0.0227	0.0748	0.0048	-0.02	-0.17	-0.1243	-0.0091	0.0846	0.0864	0.0027	-0.0182	-0.1084	-0.1382	-0.0078	0.0957	0.00849026	0.940498	0.668684	0.0155599	0.00240365	0.873849	0.156245	0.0146172	0.958652	0.76647	0.0639296	0.00534945	0.920936	0.306918
ENSG00000164951	PDP1	0	-0.0228	-0.0351	-0.1386	-0.0554	0.1265	0.0607	-0.0403	-0.077	-0.0448	-0.1327	-0.0504	0.1022	0.0846	-0.0343	-0.0968	0.17295	0.000215463	0.236618	0.0225308	0.0641383	0.483806	0.151459	0.221599	0.000954746	0.35274	0.0831613	0.101186	0.624257	0.299902
ENSG00000189037	DUSP21	0	-0.0228	0.0593	-0.0128	-0.0705	-0.0085	-0.0628	-0.0265	-0.0375	0.0684	-0.0122	-0.0642	-0.0054	-0.0699	-0.0225	-0.0472	0.0371607	0.734503	0.131784	0.904163	0.126368	0.64551	0.485432	0.0559787	0.810312	0.220924	0.94962	0.182498	0.759476	0.663062
ENSG00000168591	TMUB2	0	-0.0228	-0.0296	-0.0752	0.0844	0.0179	0.0994	-0.2404	-0.016	-0.0377	-0.072	0.0916	0.0145	0.1385	-0.2046	-0.0201	0.251295	0.0454371	0.0312393	0.746804	0.00235541	2.4e-05	0.766676	0.308707	0.0897837	0.0674847	0.854985	0.00524817	0.000331928	0.868987
ENSG00000079385	CEACAM1	0	-0.0228	-0.1085	-0.046	-0.0112	-0.0559	0.0752	-0.0764	0.0633	-0.1384	-0.0441	-0.0102	-0.0356	0.1048	-0.065	0.0716	2.33e-05	0.22105	0.810892	0.427336	0.0215967	0.183631	0.289163	6.1e-05	0.327417	0.877349	0.612966	0.0387273	0.312876	0.470838
ENSG00000185947	ZNF267	0	-0.0228	0.1481	-0.0802	0.0009	0.0316	0.0334	-0.0448	-0.2486	0.1709	-0.0768	0.001	0.0256	0.0465	-0.0381	-0.3125	1.62e-07	0.0328061	0.981164	0.569117	0.30899	0.435841	2.16e-06	5.62e-07	0.0687457	0.988536	0.729755	0.392527	0.578778	4.28e-05
ENSG00000198924	DCLRE1A	0	-0.0228	-0.0197	-0.1087	-0.0547	-0.0043	0.0911	0.02	-0.0833	-0.0251	-0.1041	-0.0497	-0.0027	0.1269	0.0174	-0.1046	0.444696	0.00376752	0.242892	0.951779	0.00535624	0.722289	0.120908	0.507905	0.0110783	0.359978	0.972806	0.011092	0.818495	0.255216
ENSG00000198435	NRARP	0	-0.0228	0.1182	-0.0623	-0.031	-0.1593	-0.0124	-0.0421	0.0293	0.1364	-0.0596	-0.0282	-0.1015	-0.0137	-0.0358	0.0331	3.07e-05	0.0975809	0.508495	0.023434	0.764016	0.463898	0.624345	7.89e-05	0.169389	0.628093	0.085506	0.817506	0.606051	0.769576
ENSG00000242732	RTL5	0	-0.0228	0.012	-0.1609	-0.039	0.0043	0.0522	-0.0285	0	0.0139	-0.154	-0.0355	0.0035	0.0728	-0.0243	0	0.672434	1.7e-05	0.404977	0.937673	0.111079	0.620155	0.999449	0.720668	0.000103331	0.530978	0.964777	0.163062	0.740743	0.999645
ENSG00000142224	IL19	0	-0.0228	-0.04	-0.0197	0.0297	0.0134	-0.0164	-0.0769	-0.0501	-0.051	-0.0189	0.0322	0.0108	-0.0182	-0.0654	-0.0629	0.120727	0.600594	0.449491	0.809385	0.690792	0.180799	0.351984	0.161426	0.700121	0.574967	0.894165	0.756059	0.309116	0.53608
ENSG00000095637	SORBS1	0	-0.0229	0.1397	-0.1483	-0.1193	0.0335	0.0083	-0.043	-0.031	0.1612	-0.142	-0.1086	0.0271	0.0116	-0.0365	-0.039	7.97e-07	7.46e-05	0.0106314	0.546947	0.799283	0.455099	0.56436	2.53e-06	0.000380757	0.0272849	0.713515	0.846196	0.597872	0.72499
ENSG00000120885	CLU	0	-0.0229	-0.0259	-0.0372	0.016	0.0183	-0.0632	-0.1004	0.0325	-0.033	-0.0356	0.0173	0.0148	-0.0703	-0.0855	0.0367	0.314709	0.322469	0.684392	0.741306	0.123907	0.0802134	0.58708	0.376109	0.437869	0.779471	0.850816	0.179433	0.170859	0.743488
ENSG00000177606	JUN	0	-0.0229	-0.1625	-0.0134	0.027	0.0759	0.0099	-0.0351	-0.062	-0.2073	-0.0129	0.0294	0.0613	0.0138	-0.0298	-0.0779	1.82e-10	0.721293	0.490945	0.171859	0.762573	0.541972	0.249021	8.81e-10	0.799615	0.611816	0.338675	0.816113	0.677642	0.426186
ENSG00000188373	C10orf99	0	-0.0229	0.0211	-0.0234	-0.0017	-0.0735	-0.0906	-0.0049	0.0128	0.0243	-0.0224	-0.0016	-0.0468	-0.1008	-0.0042	0.0145	0.459042	0.533835	0.970733	0.296902	0.0272304	0.932328	0.830845	0.521689	0.641993	0.982252	0.489582	0.0474949	0.958452	0.906628
ENSG00000165487	MICU2	0	-0.0229	-0.1263	-0.1154	0.0442	0.0121	0.0017	0.0495	-0.0262	-0.1611	-0.1105	0.0479	0.0097	0.0024	0.0432	-0.0329	8.09e-07	0.00209679	0.260305	0.828319	0.958203	0.377717	0.626961	2.56e-06	0.00671061	0.379251	0.905803	0.970625	0.523423	0.771577
ENSG00000186866	POFUT2	0	-0.0229	-0.2608	-0.0482	0.0452	-0.0951	0.1295	-0.0774	0.1466	-0.3326	-0.0461	0.049	-0.0606	0.1804	-0.0659	0.1657	2.06e-25	0.200122	0.249986	0.176755	7.03e-05	0.177793	0.0136244	5.08e-24	0.301967	0.367998	0.344864	0.000213954	0.305376	0.0488856
ENSG00000160404	TOR2A	0	-0.0229	0.1191	0.0105	0.0049	0.0945	-0.1606	-0.1713	-0.0574	0.1374	0.0058	0.0053	0.0764	-0.1786	-0.1458	-0.0721	2.66e-05	0.871206	0.900789	0.088692	8.31e-05	0.00275204	0.285919	6.89e-05	0.912125	0.936516	0.215695	0.000249199	0.0132949	0.467438
ENSG00000002834	LASP1	0	-0.0229	0.1284	-0.0781	-0.076	0.0478	0.0222	-0.1572	-0.0475	0.1482	-0.0748	-0.0692	0.0387	0.031	-0.1337	-0.0597	5.84e-06	0.0376576	0.104117	0.389198	0.498406	0.00605103	0.377008	1.66e-05	0.0769327	0.18264	0.578152	0.583487	0.0245556	0.561382
ENSG00000104635	SLC39A14	0	-0.0229	-0.0255	-0.0768	-0.1226	0.1012	0.0264	0.0393	-0.1024	-0.0325	-0.0736	-0.1116	0.0818	0.0368	0.0343	-0.1287	0.32303	0.0408916	0.0086421	0.0681448	0.421027	0.483826	0.0560044	0.384642	0.0822715	0.0228654	0.179943	0.507726	0.624257	0.144654
ENSG00000184144	CNTN2	0	-0.023	0.0382	-0.0003	0.0082	-0.0454	-0.0944	-0.0086	-0.0584	0.044	-0.0003	0.0089	-0.029	-0.105	-0.0073	-0.0734	0.180035	0.994304	0.834879	0.519129	0.0213741	0.881821	0.277012	0.22962	0.996647	0.893539	0.690215	0.0383957	0.925833	0.457573
ENSG00000159516	SPRR2G	0	-0.023	-0.0519	0.1301	-0.0604	-0.1348	0.0071	-0.0856	0.0345	-0.0662	0.0725	-0.055	-0.0859	0.0099	-0.0728	0.039	0.043904	0.0438637	0.196911	0.0552981	0.82793	0.136385	0.564326	0.0650552	0.0872374	0.304442	0.155161	0.86955	0.2517	0.72499
ENSG00000134597	RBMX2	0	-0.023	-0.0707	-0.0453	0.029	0.0292	-0.0022	0.0475	-0.1485	-0.0902	-0.0434	0.0315	0.0236	-0.0025	0.0414	-0.1867	0.0059779	0.228526	0.460012	0.59957	0.957237	0.397532	0.0053706	0.0106177	0.335924	0.584664	0.752855	0.96979	0.542151	0.0231873
ENSG00000146143	PRIM2	0	-0.023	0.094	-0.0933	-0.023	0.0225	-0.0705	-0.0236	-0.0671	0.1085	-0.0894	-0.0209	0.0182	-0.0784	-0.0201	-0.0844	0.000934585	0.0129273	0.623138	0.685769	0.0862212	0.681161	0.211557	0.00192136	0.0316548	0.728954	0.814824	0.130929	0.786852	0.379945
ENSG00000136205	TNS3	0	-0.023	-0.2446	-0.1143	0.0196	0.0643	0.086	0.032	-0.0042	-0.3121	-0.1095	0.0213	0.052	0.1199	0.0279	-0.0053	2.06e-22	0.00230118	0.617479	0.247035	0.00854094	0.568583	0.937454	3.63e-21	0.00727264	0.723605	0.434646	0.0169096	0.700336	0.965381
ENSG00000155897	ADCY8	0	-0.023	0.0827	0.0151	-0.0212	-0.0708	0.0147	-0.1186	-0.0631	0.0954	0.0084	-0.0193	-0.0451	0.0204	-0.1009	-0.0793	0.0036218	0.815888	0.650015	0.3149	0.65525	0.0387673	0.240491	0.00670182	0.873071	0.751611	0.508047	0.726242	0.0994609	0.416002
ENSG00000183908	LRRC55	0	-0.023	-0.0667	-0.0928	-0.0112	0.0288	-0.0407	0.0036	0.0178	-0.0851	-0.0889	-0.0102	0.0232	-0.0453	0.0032	0.0201	0.00949149	0.0134433	0.81086	0.604883	0.321907	0.948494	0.766099	0.0162061	0.0327084	0.877349	0.756285	0.40596	0.970225	0.868568
ENSG00000218823	PAPOLB	0	-0.023	0.18	-0.1217	-0.0313	-0.1777	-0.0151	0.0138	-0.0094	0.2076	-0.1165	-0.0284	-0.1132	-0.0168	0.0121	-0.0118	1.69e-10	0.00117348	0.504376	0.0114507	0.713316	0.805333	0.861068	8.25e-10	0.00409636	0.624465	0.0515207	0.775502	0.875153	0.923611
ENSG00000198252	STYX	0	-0.0231	0.1295	-0.1438	-0.0362	-0.0391	-0.0373	-0.0311	-0.0034	0.1493	-0.1377	-0.0329	-0.0249	-0.0414	-0.0264	-0.0043	4.9e-06	0.000123215	0.439639	0.578777	0.365013	0.589114	0.949729	1.4e-05	0.000588189	0.565366	0.73698	0.451155	0.716441	0.972528
ENSG00000179331	RAB39A	0	-0.0231	-0.0936	-0.0869	0.063	0.0753	0.0573	-0.0258	-0.1507	-0.1194	-0.0832	0.0683	0.0608	0.0799	-0.0219	-0.1894	0.000266606	0.0206841	0.108453	0.175337	0.080379	0.653913	0.00471684	0.000595509	0.0468576	0.188647	0.343254	0.123098	0.765766	0.020986
ENSG00000124201	ZNFX1	0	-0.0231	-0.1658	-0.083	0.0183	-0.0181	0.1291	-0.0628	0.0207	-0.2115	-0.0795	0.0199	-0.0115	0.18	-0.0534	0.0234	7.64e-11	0.0271313	0.640395	0.797837	7.32e-05	0.274458	0.729743	3.85e-10	0.0588095	0.743611	0.887748	0.00022225	0.41784	0.843863
ENSG00000101074	R3HDML	0	-0.0231	0.0848	0.0054	-0.0076	-0.1293	-0.1053	0.0002	-0.0098	0.0978	0.003	-0.0069	-0.0824	-0.1171	0.0001	-0.0123	0.0028479	0.933884	0.871692	0.0662104	0.0102583	0.997709	0.855548	0.0053803	0.954579	0.917274	0.176707	0.0199273	0.998663	0.921369
ENSG00000148730	EIF4EBP2	0	-0.0231	0.1054	-0.2374	-0.1557	0.2425	0.0268	-0.0407	-0.1027	0.1216	-0.2273	-0.1416	0.196	0.0374	-0.0346	-0.1291	0.000205709	1.62e-10	0.000836739	1.05e-05	0.41376	0.479623	0.0552999	0.000467047	3.61e-09	0.00307803	0.000239081	0.500815	0.620665	0.143368
ENSG00000165795	NDRG2	0	-0.0231	0.0223	-0.1037	0.0036	0.0452	-0.0739	-0.1434	0.0881	0.0257	-0.0993	0.0039	0.0365	-0.0822	-0.122	0.0997	0.433515	0.00571955	0.92788	0.416079	0.0720982	0.0123658	0.139728	0.496585	0.0158561	0.955008	0.602765	0.111933	0.0421479	0.282958
ENSG00000111481	COPZ1	0	-0.0231	-0.0256	-0.0081	0.055	0.049	0.0275	-0.1112	-0.1485	-0.0327	-0.0078	0.0597	0.0396	0.0383	-0.0946	-0.1867	0.320242	0.829515	0.160983	0.377988	0.402373	0.0526137	0.00537526	0.381679	0.883086	0.259478	0.567	0.489198	0.124687	0.0232009
ENSG00000179826	MRGPRX3	0	-0.0231	0.131	-0.0638	-0.0357	-0.0487	-0.0584	-0.0865	0.0001	0.1512	-0.0611	-0.0325	-0.031	-0.065	-0.0736	0.0002	3.74e-06	0.0894137	0.445336	0.489809	0.155111	0.132121	0.998222	1.09e-05	0.157639	0.570605	0.666073	0.218646	0.246143	0.99894
ENSG00000183765	CHEK2	0	-0.0232	0.093	-0.1016	0.0284	-0.1061	-0.006	-0.0508	-0.0192	0.1073	-0.0972	0.0309	-0.0676	-0.0067	-0.0432	-0.0242	0.00106302	0.00681545	0.468901	0.131857	0.883725	0.377017	0.721007	0.00216766	0.0184012	0.592764	0.281508	0.915281	0.522738	0.83823
ENSG00000180440	SERTM1	0	-0.0232	0.0633	0.0126	-0.0551	0.0128	-0.0721	-0.1376	0.0138	0.0731	0.007	-0.0501	0.0104	-0.0802	-0.1171	0.0157	0.0260597	0.845872	0.239146	0.817645	0.0792487	0.016346	0.816932	0.0405608	0.894777	0.355665	0.898992	0.121568	0.0517731	0.899798
ENSG00000165730	STOX1	0	-0.0232	0.0281	-0.0587	0.078	-0.0972	-0.0519	-0.0157	-0.0451	0.0324	-0.0562	0.0847	-0.062	-0.0577	-0.0133	-0.0566	0.323976	0.118733	0.046499	0.167394	0.207296	0.785164	0.402181	0.385648	0.198849	0.0941042	0.332652	0.280337	0.860645	0.585958
ENSG00000012817	KDM5D	0	-0.0232	0.0367	-0.0244	-0.0353	-0.062	0.0611	-0.1407	0.0023	0.0424	-0.0234	-0.0321	-0.0395	0.0851	-0.1197	0.0026	0.197057	0.51604	0.450901	0.37899	0.0624123	0.0140768	0.969644	0.248741	0.6262	0.576253	0.568004	0.0986767	0.0463597	0.984926
ENSG00000288611	NPBWR1	0	-0.0232	0.0619	-0.0063	-0.0086	-0.2678	0.0242	0.0838	-0.0496	0.0714	-0.006	-0.0079	-0.1707	0.0337	0.073	-0.0624	0.0295361	0.867121	0.853774	0.000129779	0.460903	0.135191	0.355957	0.0453858	0.909618	0.906329	0.00174964	0.54656	0.250075	0.540036
ENSG00000102854	MSLN	0	-0.0232	0.0667	0.0438	-0.0599	-0.025	-0.0561	-0.1466	0.0148	0.0769	0.0244	-0.0545	-0.0159	-0.0624	-0.1248	0.0167	0.0191334	0.497623	0.20034	0.722914	0.172085	0.0104843	0.804666	0.0306333	0.609844	0.308964	0.838945	0.239269	0.0373649	0.892688
ENSG00000005073	HOXA11	0	-0.0232	-0.0301	-0.0472	0.0054	-0.0435	-0.0277	-0.0164	-0.003	-0.0384	-0.0452	0.0059	-0.0277	-0.0308	-0.014	-0.0038	0.243036	0.209368	0.890713	0.536886	0.500788	0.775019	0.95538	0.299441	0.313294	0.929814	0.705014	0.585917	0.854634	0.976037
ENSG00000143858	SYT2	0	-0.0232	0.1026	-0.044	-0.0903	-0.0946	0.0246	-0.0647	0.0039	0.1184	-0.0422	-0.0822	-0.0603	0.0342	-0.0551	0.0045	0.000300661	0.241758	0.0534655	0.178987	0.454413	0.260005	0.9475	0.000667293	0.351828	0.105696	0.347578	0.540076	0.403008	0.97161
ENSG00000205221	VIT	0	-0.0233	-0.0002	0.0029	-0.0191	0.041	-0.0478	-0.1307	-0.009	-0.0003	0.0016	-0.0173	0.0332	-0.0532	-0.1112	-0.0113	0.993805	0.964776	0.683942	0.460258	0.24504	0.0226708	0.86774	0.995365	0.976251	0.779134	0.641638	0.323133	0.0663953	0.92655
ENSG00000174851	YIF1A	0	-0.0233	-0.14	-0.0229	0.0429	-0.1248	-0.1784	0.2588	0.0015	-0.1785	-0.022	0.0466	-0.0795	-0.1984	0.2254	0.0017	4.36e-08	0.541883	0.273918	0.0762141	1.2e-05	3.09e-06	0.980062	1.61e-07	0.649554	0.394099	0.19456	4.19e-05	6.49e-05	0.989887
ENSG00000153086	ACMSD	0	-0.0233	-0.0155	-0.0075	-0.0819	-0.1315	0.1322	-0.0282	-0.0307	-0.0198	-0.0072	-0.0746	-0.0838	0.1842	-0.024	-0.0386	0.547541	0.842279	0.0797667	0.0617038	4.89e-05	0.624505	0.568312	0.606821	0.892393	0.147174	0.168502	0.000153231	0.744023	0.728418
ENSG00000163220	S100A9	0	-0.0233	-0.0771	-0.0137	-0.0227	0.0858	-0.0848	0.0688	-0.1195	-0.0983	-0.0131	-0.0206	0.0694	-0.0943	0.0599	-0.1502	0.00272215	0.715116	0.628415	0.122098	0.0388725	0.220598	0.0255535	0.00516441	0.794838	0.73367	0.267495	0.0652234	0.35792	0.0796189
ENSG00000154310	TNIK	0	-0.0233	-0.1008	-0.0174	-0.027	0.1953	0.0077	-0.157	-0.064	-0.1286	-0.0166	-0.0246	0.1579	0.0107	-0.1336	-0.0804	8.55e-05	0.644679	0.56454	0.000405401	0.815755	0.00609906	0.233684	0.000205497	0.7355	0.678121	0.00418632	0.860067	0.0246701	0.407839
ENSG00000170153	RNF150	0	-0.0233	-0.0098	-0.1369	0.0081	-0.0314	-0.0208	-0.006	0.0336	-0.0125	-0.1311	0.0088	-0.02	-0.0231	-0.0051	0.038	0.704313	0.000257678	0.836335	0.655493	0.613047	0.916565	0.574071	0.749121	0.00111314	0.894417	0.794226	0.689396	0.948258	0.732549
ENSG00000059378	PARP12	0	-0.0233	-0.1615	-0.033	0.0071	0.0725	0.0997	-0.1692	0.0211	-0.2061	-0.0316	0.0077	0.0586	0.139	-0.144	0.0239	2.35e-10	0.379819	0.856588	0.191487	0.00226875	0.00310792	0.723804	1.12e-09	0.496378	0.907709	0.363848	0.00507724	0.0145996	0.839595
ENSG00000168958	MFF	0	-0.0233	-0.0094	-0.1183	-0.0222	-0.0339	-0.1112	0.1882	-0.0565	-0.012	-0.1133	-0.0202	-0.0216	-0.1236	0.1639	-0.071	0.714144	0.00160543	0.635776	0.63101	0.00668386	0.000746777	0.293009	0.75787	0.00535282	0.740232	0.776043	0.0135482	0.00487474	0.47483
ENSG00000106511	MEOX2	0	-0.0233	-0.1064	-0.1016	0.0839	0.0171	-0.0366	-0.0178	-0.0022	-0.1357	-0.0973	0.0911	0.0138	-0.0407	-0.0151	-0.0027	3.38e-05	0.00681128	0.0322409	0.758207	0.373788	0.757186	0.967796	8.64e-05	0.0183965	0.0692478	0.861971	0.460181	0.842394	0.984053
ENSG00000144182	LIPT1	0	-0.0234	-0.0702	-0.0761	-0.0726	0.05	0.0034	-0.0054	0.0074	-0.0895	-0.0729	-0.066	0.0404	0.0047	-0.0046	0.0083	0.00635928	0.0427172	0.120911	0.367849	0.918187	0.925565	0.902006	0.0112325	0.0853786	0.206104	0.559186	0.940795	0.953715	0.946572
ENSG00000111834	RSPH4A	0	-0.0234	-0.0172	-0.0892	-0.0377	-0.0644	0.1101	-0.1231	0.0581	-0.022	-0.0854	-0.0343	-0.0411	0.1535	-0.1048	0.0657	0.503241	0.0175537	0.420661	0.360484	0.000742103	0.031814	0.331027	0.564796	0.0407856	0.546906	0.552432	0.00183982	0.0856538	0.514394
ENSG00000125533	BHLHE23	0	-0.0234	0.0655	0.0776	-0.0409	-0.1273	-0.0603	0.0349	-0.1131	0.0756	0.0433	-0.0372	-0.0812	-0.067	0.0304	-0.1422	0.021293	0.22953	0.38284	0.0703553	0.142593	0.534397	0.0346597	0.0337488	0.337167	0.508414	0.1842	0.202944	0.671512	0.101158
ENSG00000170893	TRH	0	-0.0234	0.1189	0.0024	-0.0031	-0.0238	-0.0295	-0.1625	-0.066	0.1372	0.0013	-0.0029	-0.0152	-0.0328	-0.1383	-0.0829	2.74e-05	0.970401	0.946381	0.735248	0.473788	0.00452789	0.219396	7.1e-05	0.980129	0.967482	0.847687	0.559499	0.0196542	0.389545
ENSG00000168939	SPRY3	0	-0.0234	-0.0038	-0.0407	-0.0014	-0.1187	0.1253	-0.1863	0.062	-0.0048	-0.0389	-0.0013	-0.0757	0.1746	-0.1585	0.0701	0.883382	0.279742	0.976138	0.0916128	0.000120624	0.00111316	0.299454	0.904607	0.393639	0.985469	0.220591	0.000350454	0.00669296	0.48206
ENSG00000153234	NR4A2	0	-0.0234	0.0951	-0.0159	0.0482	-0.2393	0.0988	-0.1527	0.0021	0.1098	-0.0152	0.0524	-0.1525	0.1376	-0.1299	0.0023	0.000809338	0.67262	0.218998	0.000636964	0.00250902	0.00766515	0.972508	0.00168331	0.759125	0.33143	0.00600645	0.00555381	0.029251	0.986167
ENSG00000159182	PRAC1	0	-0.0234	0.0637	-0.0077	-0.0372	-0.0899	0.0232	-0.0671	-0.0489	0.0735	-0.0073	-0.0339	-0.0573	0.0323	-0.057	-0.0614	0.0251516	0.838385	0.426834	0.201616	0.480051	0.24336	0.36365	0.0392872	0.889869	0.552352	0.376531	0.565543	0.38322	0.547539
ENSG00000135315	CEP162	0	-0.0234	-0.1527	-0.0841	0.0586	0.0553	0.2089	-0.1908	-0.059	-0.1948	-0.0806	0.0636	0.0447	0.2912	-0.1624	-0.0742	2.2e-09	0.025111	0.134999	0.319894	7.77e-11	0.000838797	0.272041	9.48e-09	0.0551484	0.225277	0.513399	7.1e-10	0.00535668	0.452361
ENSG00000148795	CYP17A1	0	-0.0234	0.0851	-0.0263	-0.0295	-0.0726	-0.0428	-0.1296	0.0518	0.0982	-0.0252	-0.0268	-0.0463	-0.0476	-0.1102	0.0586	0.00274971	0.484647	0.529392	0.302541	0.297628	0.0238476	0.386038	0.00521087	0.597479	0.646448	0.495467	0.380744	0.0689326	0.569865
ENSG00000197601	FAR1	0	-0.0234	-0.1363	-0.1452	-0.0599	0.1717	0.1408	-0.072	-0.063	-0.1739	-0.1391	-0.0545	0.1388	0.1963	-0.0612	-0.0792	9.75e-08	0.000104857	0.200745	0.00190308	1.48e-05	0.210443	0.240827	3.46e-07	0.00051352	0.309321	0.0136377	5.09e-05	0.345496	0.41626
ENSG00000188322	SBK1	0	-0.0234	-0.0416	-0.0208	0.0156	-0.0083	0.0183	-0.1894	0.0622	-0.0531	-0.0199	0.017	-0.0053	0.0255	-0.1611	0.0704	0.10598	0.580252	0.690825	0.90638	0.576731	0.000920717	0.29762	0.143614	0.68338	0.785222	0.950586	0.6567	0.00575035	0.48008
ENSG00000168062	BATF2	0	-0.0234	-0.14	-0.0032	0.0074	0.0158	0.0359	-0.0325	-0.0474	-0.1786	-0.0031	0.0081	0.0128	0.05	-0.0276	-0.0595	4.31e-08	0.931768	0.850106	0.775571	0.274544	0.572072	0.378495	1.6e-07	0.952924	0.904164	0.874662	0.355759	0.703163	0.562581
ENSG00000120436	GPR31	0	-0.0234	0.05	0.0962	0.0702	-0.3	-0.0234	-0.0624	0.0052	0.0577	0.0536	0.0762	-0.1912	-0.026	-0.0531	0.0059	0.0791933	0.136385	0.0733507	1.75e-05	0.570023	0.278006	0.930656	0.110735	0.22198	0.137272	0.000356841	0.650568	0.421732	0.962392
ENSG00000100242	SUN2	0	-0.0234	-0.1312	-0.013	0.0046	0.0047	0.1326	-0.1968	0.035	-0.1673	-0.0124	0.005	0.0038	0.1848	-0.1674	0.0396	2.96e-07	0.729662	0.906531	0.933134	4.62e-05	0.000569781	0.55859	9.91e-07	0.806732	0.940032	0.962765	0.000145568	0.00394825	0.72066
ENSG00000204548	DEFB121	0	-0.0235	0.0956	-0.0302	0.0031	-0.1509	-0.0307	-0.0503	-0.0008	0.1103	-0.0289	0.0034	-0.0962	-0.0341	-0.0428	-0.001	0.000760852	0.421809	0.936925	0.0318714	0.455445	0.381643	0.988207	0.00159154	0.53706	0.960701	0.10615	0.540949	0.52679	0.994114
ENSG00000231924	PSG1	0	-0.0235	0.0949	-0.0744	-0.0249	-0.0285	-0.0168	-0.1326	0.0179	0.1095	-0.0712	-0.0226	-0.0182	-0.0187	-0.1129	0.0202	0.000832409	0.0477151	0.595411	0.685962	0.683379	0.0207088	0.764699	0.0017273	0.093441	0.705628	0.814894	0.749692	0.0618921	0.867902
ENSG00000168158	OR2C1	0	-0.0235	0.1188	0.0142	-0.0207	-0.155	0.011	-0.168	0.0353	0.137	0.0079	-0.0188	-0.0988	0.0154	-0.1429	0.0399	2.82e-05	0.825878	0.658363	0.0274729	0.736531	0.00332642	0.554898	7.29e-05	0.880603	0.757984	0.0953733	0.794915	0.0154366	0.717207
ENSG00000106038	EVX1	0	-0.0235	0.0905	0.0603	-0.0319	-0.1253	0.0031	-0.1545	-0.0067	0.1044	0.0336	-0.029	-0.0798	0.0043	-0.1314	-0.0084	0.0014528	0.35078	0.495906	0.0750855	0.924659	0.00699552	0.900834	0.00288338	0.467022	0.61622	0.192671	0.945673	0.027315	0.945932
ENSG00000184515	BEX5	0	-0.0235	0.0122	0.0578	0.017	-0.0594	-0.0927	-0.0511	-0.0483	0.0141	0.0322	0.0184	-0.0379	-0.1031	-0.0435	-0.0607	0.667349	0.371458	0.665084	0.39925	0.0239296	0.374271	0.369155	0.715921	0.487991	0.763809	0.587331	0.0423848	0.520107	0.5532
ENSG00000099617	EFNA2	0	-0.0235	0.0034	-0.103	-0.023	-0.1185	0.0545	0.0198	0.0024	0.0039	-0.0986	-0.0209	-0.0755	0.0759	0.0172	0.0027	0.9056	0.00605109	0.623076	0.0922034	0.0966259	0.724768	0.968077	0.923264	0.0166188	0.728937	0.22163	0.144396	0.820333	0.984198
ENSG00000077147	TM9SF3	0	-0.0235	0.1103	-0.2064	-0.1992	-0.0739	0.0743	0.1137	0.0165	0.1273	-0.1977	-0.1812	-0.0471	0.1035	0.0991	0.0187	0.000100938	3e-08	1.81e-05	0.294093	0.0232993	0.0424544	0.782414	0.000239579	3.78e-07	0.000108168	0.487009	0.041436	0.106268	0.878723
ENSG00000177045	SIX5	0	-0.0235	-0.1397	-0.0428	0.0007	0.0201	0.0587	-0.0434	-0.0183	-0.1782	-0.041	0.0008	0.0162	0.0819	-0.0369	-0.023	4.59e-08	0.25478	0.985793	0.717677	0.073102	0.450786	0.733473	1.69e-07	0.366598	0.991314	0.835462	0.113216	0.593529	0.846643
ENSG00000181291	TMEM132E	0	-0.0235	0.0428	-0.0449	0.007	-0.2642	-0.0134	0.0754	0.0326	0.0493	-0.043	0.0075	-0.1684	-0.0149	0.0657	0.0368	0.133119	0.232917	0.859465	0.000160122	0.744389	0.178939	0.585845	0.175756	0.34097	0.909596	0.00205026	0.801489	0.306896	0.742589
ENSG00000008197	TFAP2D	0	-0.0235	0.0421	-0.038	-0.0117	-0.119	-0.0525	-0.0939	0.1082	0.0486	-0.0364	-0.0107	-0.0758	-0.0583	-0.0799	0.1223	0.139428	0.312268	0.802618	0.0909217	0.202095	0.101958	0.0694672	0.183216	0.427581	0.87153	0.219444	0.274466	0.203969	0.169858
ENSG00000113369	ARRDC3	0	-0.0235	-0.0715	-0.1368	-0.0058	-0.0101	-0.0677	0.0069	0.1202	-0.0912	-0.131	-0.0053	-0.0064	-0.0753	0.006	0.1359	0.00545614	0.000259883	0.901424	0.885872	0.099432	0.902669	0.0435182	0.00974862	0.0011214	0.936845	0.939296	0.148131	0.938839	0.120296
ENSG00000146378	TAAR2	0	-0.0235	0.1001	0.0351	0.0063	-0.161	-0.0658	-0.0904	0.0108	0.1155	0.0196	0.0068	-0.1026	-0.0731	-0.0769	0.0122	0.000420851	0.586973	0.872552	0.0220134	0.109622	0.115401	0.856961	0.000913006	0.689069	0.917895	0.0817837	0.161109	0.223562	0.92208
ENSG00000138136	LBX1	0	-0.0236	0.0109	-0.0359	-0.0346	-0.2094	-0.0324	0.0855	0.0509	0.0125	-0.0343	-0.0314	-0.1335	-0.036	0.0745	0.0576	0.703125	0.340267	0.460533	0.00284199	0.430973	0.127399	0.394476	0.748325	0.456412	0.585132	0.0184651	0.517438	0.240063	0.577824
ENSG00000128713	HOXD11	0	-0.0236	0.0321	0.0792	-0.077	-0.1771	-0.0195	0.0321	-0.0349	0.037	0.0441	-0.07	-0.1128	-0.0217	0.0279	-0.0438	0.259676	0.220279	0.0999026	0.0117361	0.635687	0.568228	0.516734	0.317677	0.326559	0.176603	0.0525363	0.708818	0.700012	0.689489
ENSG00000263753	LINC00667	0	-0.0236	-0.0828	-0.0336	0.0461	-0.0545	-0.0905	0.0309	0.0194	-0.1056	-0.0321	0.05	-0.0347	-0.1006	0.0269	0.0219	0.00127225	0.372246	0.240482	0.439088	0.0274693	0.582796	0.745961	0.00255517	0.488733	0.357097	0.62354	0.0478354	0.711604	0.854551
ENSG00000112175	BMP5	0	-0.0236	-0.0508	-0.0789	0.0273	0.1144	0.0807	-0.14	-0.118	-0.0648	-0.0755	0.0296	0.0925	0.1125	-0.1191	-0.1483	0.0484038	0.0357579	0.487639	0.0391333	0.01366	0.0145592	0.0274619	0.0710424	0.0737604	0.608912	0.122554	0.02574	0.0475799	0.084127
ENSG00000163216	SPRR2D	0	-0.0236	0.0468	0.0588	0.0023	-0.1347	-0.0817	-0.0559	-0.001	0.054	0.0328	0.0025	-0.0858	-0.0908	-0.0476	-0.0012	0.100239	0.362775	0.953651	0.0555597	0.0466871	0.330671	0.985321	0.136498	0.479008	0.972123	0.155832	0.0765325	0.476254	0.992425
ENSG00000206579	XKR4	0	-0.0236	-0.0639	-0.0648	0.0912	-0.1598	-0.0394	0.0014	0.0699	-0.0816	-0.0621	0.099	-0.1019	-0.0438	0.0013	0.0791	0.0129523	0.0846243	0.0199087	0.0230202	0.337993	0.979464	0.241859	0.0215389	0.15055	0.0461663	0.084479	0.423253	0.98816	0.417473
ENSG00000108771	DHX58	0	-0.0237	-0.1389	-0.0491	0.0038	-0.0354	0.0781	0.0081	-0.0322	-0.1772	-0.047	0.0042	-0.0226	0.1089	0.0071	-0.0404	5.47e-08	0.191593	0.922012	0.615458	0.0170436	0.885442	0.550004	2e-07	0.291655	0.950885	0.763849	0.03142	0.927819	0.714261
ENSG00000158402	CDC25C	0	-0.0237	0.0575	-0.0913	0.0347	-0.0359	0.0161	-0.129	-0.0177	0.0664	-0.0875	0.0377	-0.0229	0.0225	-0.1098	-0.0223	0.0432858	0.0150089	0.376389	0.610378	0.623376	0.0244801	0.741948	0.0642574	0.035746	0.502049	0.76013	0.698141	0.0702038	0.851108
ENSG00000101079	NDRG3	0	-0.0237	-0.1267	-0.1454	-0.0019	0.1217	0.0577	-0.1091	0.038	-0.1616	-0.1392	-0.0017	0.0983	0.0804	-0.0928	0.043	7.49e-07	0.000103091	0.968122	0.028231	0.0782864	0.0573693	0.524928	2.38e-06	0.00050649	0.98084	0.0973056	0.120273	0.13293	0.695188
ENSG00000126067	PSMB2	0	-0.0237	-0.012	-0.1273	0.0083	-0.0232	0.039	0.0633	-0.1139	-0.0153	-0.1218	0.009	-0.0148	0.0543	0.0551	-0.1432	0.642018	0.000686718	0.83193	0.742279	0.234922	0.259923	0.0333572	0.694438	0.00259857	0.891295	0.85148	0.311804	0.402962	0.0980673
ENSG00000081277	PKP1	0	-0.0237	0.1237	0.0013	-0.0588	-0.0751	-0.0843	-0.1221	0.0495	0.1427	0.0007	-0.0535	-0.0479	-0.0937	-0.1039	0.056	1.28e-05	0.983636	0.209379	0.286145	0.0400824	0.0332573	0.407787	3.45e-05	0.989361	0.319747	0.478649	0.0670184	0.0884051	0.591431
ENSG00000145819	ARHGAP26	0	-0.0237	0.0841	-0.2105	-0.0762	0.0294	0.0623	-0.0602	0.0052	0.097	-0.2016	-0.0693	0.0237	0.0869	-0.0512	0.0059	0.0030978	1.57e-08	0.103387	0.597044	0.0571561	0.295278	0.93059	0.00580019	2.15e-07	0.181651	0.751037	0.0912424	0.440215	0.962392
ENSG00000108984	MAP2K6	0	-0.0237	0.0311	-0.1044	0.0615	-0.1403	-0.0064	0.0027	-0.0102	0.0359	-0.1	0.0667	-0.0894	-0.0071	0.0024	-0.0128	0.275003	0.00540857	0.117036	0.0461578	0.876228	0.961177	0.849874	0.334212	0.015142	0.200637	0.137682	0.909362	0.976869	0.917905
ENSG00000166887	VPS39	0	-0.0237	-0.1554	-0.0867	0.0234	0.0014	0.1621	-0.1327	0.0218	-0.1982	-0.083	0.0254	0.0011	0.226	-0.1129	0.0246	1.12e-09	0.0210321	0.550678	0.980079	5.66e-07	0.0206381	0.715675	4.97e-09	0.0475402	0.665489	0.988795	2.52e-06	0.0617291	0.834534
ENSG00000196184	OR10J1	0	-0.0237	0.0713	-0.0219	0.0124	-0.1016	-0.0083	-0.1479	0.0299	0.0823	-0.021	0.0134	-0.0647	-0.0092	-0.1259	0.0338	0.0121687	0.55998	0.752574	0.149222	0.840433	0.00981394	0.617658	0.0203285	0.665896	0.833026	0.306737	0.879726	0.0354275	0.764781
ENSG00000088002	SULT2B1	0	-0.0237	0.1291	0.0417	-0.0816	-0.1505	-0.0738	-0.0376	0.0066	0.1489	0.0232	-0.0742	-0.0959	-0.0821	-0.032	0.0075	5.21e-06	0.518908	0.0810767	0.0323392	0.0723029	0.512672	0.911811	1.49e-05	0.62864	0.149124	0.107187	0.112172	0.651973	0.951514
ENSG00000139155	SLCO1C1	0	-0.0237	-0.0359	-0.0761	-0.0073	-0.0662	0.033	-0.0918	0.0781	-0.0458	-0.0729	-0.0066	-0.0422	0.046	-0.0781	0.0883	0.163188	0.0427452	0.876419	0.347479	0.314915	0.109979	0.190828	0.210536	0.0854181	0.920477	0.540178	0.39868	0.215621	0.354149
ENSG00000167080	B4GALNT2	0	-0.0237	0.0697	-0.0126	-0.0882	-0.1078	-0.0408	0.0581	-0.0448	0.0804	-0.012	-0.0802	-0.0687	-0.0453	0.0506	-0.0563	0.0142533	0.738337	0.0593798	0.125636	0.321612	0.30052	0.405192	0.0234579	0.81305	0.115165	0.272536	0.405697	0.445428	0.589055
ENSG00000123485	HJURP	0	-0.0238	0.0067	-0.1429	0.0307	-0.0666	0.1047	-0.0332	-0.0658	0.0077	-0.1369	0.0334	-0.0424	0.146	-0.0282	-0.0827	0.814351	0.000134962	0.433744	0.344799	0.00134257	0.564051	0.220776	0.845203	0.00063692	0.559309	0.537329	0.00315292	0.696715	0.391315
ENSG00000106689	LHX2	0	-0.0238	-0.0765	-0.0213	0.0524	-0.1623	0.0358	0.1014	-0.096	-0.0975	-0.0204	0.0568	-0.1034	0.0498	0.0883	-0.1206	0.00293612	0.571223	0.182096	0.0209739	0.275906	0.0705124	0.0734814	0.00552855	0.675551	0.285895	0.0788842	0.357223	0.154614	0.17724
ENSG00000152315	KCNK13	0	-0.0238	0.0354	-0.1095	-0.1386	0.0698	-0.1714	-0.0249	0.1725	0.0409	-0.1048	-0.1261	0.0565	-0.1906	-0.0212	0.1951	0.213534	0.00353101	0.00297628	0.208538	2.64e-05	0.664768	0.0035977	0.266769	0.0104998	0.00923208	0.386115	8.68e-05	0.774587	0.0168458
ENSG00000110851	PRDM4	0	-0.0238	-0.166	-0.0131	-0.0608	0.0327	0.1923	-0.089	-0.0625	-0.2118	-0.0125	-0.0554	0.0264	0.268	-0.0757	-0.0786	7.17e-11	0.72781	0.193685	0.556608	2.45e-09	0.121202	0.244644	3.62e-10	0.804887	0.300454	0.720078	1.69e-08	0.231721	0.420715
ENSG00000119004	CYP20A1	0	-0.0238	0.1153	-0.0982	0.0451	-0.0208	-0.07	0.0286	-0.1667	0.133	-0.094	0.0489	-0.0133	-0.0779	0.0249	-0.2096	4.84e-05	0.00892432	0.250727	0.767445	0.0883903	0.611335	0.00173383	0.000120934	0.0231391	0.368947	0.868829	0.133888	0.733756	0.00944721
ENSG00000163939	PBRM1	0	-0.0239	-0.0172	-0.1972	0.0414	0.0079	0.1925	-0.1654	-0.029	-0.0219	-0.1888	0.0449	0.0064	0.2683	-0.1407	-0.0364	0.504737	1.23e-07	0.291938	0.886906	2.34e-09	0.00385339	0.59053	0.566349	1.31e-06	0.413192	0.940065	1.63e-08	0.0173358	0.745599
ENSG00000162438	CTRC	0	-0.0239	-0.0988	-0.0204	-0.0338	0.0473	0.035	-0.1293	0.0329	-0.1261	-0.0195	-0.0308	0.0382	0.0488	-0.11	0.0372	0.000117741	0.588383	0.470368	0.394535	0.286353	0.0241112	0.581782	0.000276971	0.690248	0.593884	0.583	0.368785	0.0694057	0.739247
ENSG00000138778	CENPE	0	-0.0239	-0.2223	-0.1032	0.0126	0.1081	0.1801	-0.0059	-0.1365	-0.2836	-0.0988	0.0137	0.0874	0.251	-0.005	-0.1715	1.25e-18	0.00596803	0.748038	0.051379	2.5e-08	0.918574	0.0106338	1.41e-17	0.0164349	0.829793	0.148009	1.42e-07	0.94945	0.0401493
ENSG00000204934	ATP6V0E2-AS1	0	-0.0239	-0.0884	-0.03	-0.0214	0.0496	0.0176	-0.2023	0.1076	-0.1128	-0.0288	-0.0195	0.0401	0.0245	-0.1721	0.1217	0.000575049	0.424689	0.647301	0.371529	0.592271	0.000394462	0.0709681	0.00122378	0.539842	0.749264	0.56199	0.670712	0.00296263	0.172536
ENSG00000175324	LSM1	0	-0.0239	0.0002	-0.109	0.04	0.1252	-0.1184	0.1579	-0.2634	0.0003	-0.1044	0.0434	0.1012	-0.1316	0.1375	-0.331	0.993483	0.00367224	0.308799	0.0239567	0.00387088	0.00474649	4.75e-07	0.995213	0.0108565	0.432144	0.0868338	0.00824344	0.0203836	1.27e-05
ENSG00000175746	C15orf54	0	-0.0239	0.1027	-0.1886	-0.1107	0.1312	-0.0014	-0.0764	-0.0244	0.1184	-0.1806	-0.1007	0.106	-0.0016	-0.065	-0.0306	0.000299694	4.33e-07	0.0178413	0.0179647	0.972455	0.183727	0.650778	0.000665339	3.98e-06	0.0421508	0.0708137	0.981169	0.313004	0.789412
ENSG00000169224	GCSAML	0	-0.024	0.034	-0.1206	-0.0283	0.0142	-0.0389	-0.1133	0.0852	0.0392	-0.1154	-0.0258	0.0115	-0.0433	-0.0964	0.0964	0.232653	0.00130464	0.545199	0.798403	0.344075	0.0482677	0.153238	0.288047	0.00448937	0.660379	0.88799	0.429714	0.116589	0.302408
ENSG00000133116	KL	0	-0.024	-0.0434	-0.0538	-0.0127	-0.0866	0.0311	0.0446	-0.047	-0.0553	-0.0515	-0.0116	-0.0552	0.0434	0.0389	-0.059	0.0920594	0.152382	0.786014	0.21876	0.342808	0.426853	0.382394	0.126473	0.242299	0.858683	0.399439	0.428447	0.570006	0.566616
ENSG00000173193	PARP14	0	-0.024	-0.1405	-0.1078	-0.0332	0.1375	0.1349	-0.1579	-0.0006	-0.1793	-0.1032	-0.0302	0.1111	0.188	-0.1344	-0.0007	3.82e-08	0.0040583	0.477952	0.0131034	3.4e-05	0.00580947	0.991565	1.43e-07	0.0118378	0.600489	0.0565413	0.000109185	0.0237467	0.995987
ENSG00000113100	CDH9	0	-0.024	0.0573	-0.0536	-0.0298	-0.1021	0.0265	-0.0852	0.0191	0.0661	-0.0514	-0.0271	-0.0651	0.0369	-0.0725	0.0215	0.0441234	0.153694	0.525191	0.14687	0.419922	0.137874	0.750104	0.0653487	0.244081	0.642856	0.303532	0.506633	0.253713	0.857758
ENSG00000186567	CEACAM19	0	-0.024	-0.0293	-0.1519	-0.1075	0.0811	0.04	0.0291	-0.0296	-0.0373	-0.1455	-0.0978	0.0656	0.0557	0.0253	-0.0372	0.256058	4.91e-05	0.0214444	0.143887	0.223116	0.604629	0.582702	0.313677	0.000263535	0.0491983	0.299143	0.29815	0.728573	0.740048
ENSG00000038002	AGA	0	-0.024	-0.0495	-0.0822	-0.015	0.0609	-0.0417	0.1032	-0.1438	-0.0631	-0.0787	-0.0137	0.0492	-0.0464	0.0899	-0.1807	0.0545738	0.0285889	0.748734	0.27301	0.31067	0.0657559	0.00706264	0.079021	0.0614385	0.830152	0.464223	0.394331	0.146819	0.0289361
ENSG00000165309	ARMC3	0	-0.024	0.002	-0.0218	-0.0603	0.0026	-0.0191	-0.0615	-0.0102	0.0023	-0.0208	-0.0548	0.0021	-0.0212	-0.0523	-0.0128	0.944032	0.562926	0.197879	0.962674	0.64273	0.284474	0.850241	0.954629	0.668268	0.305784	0.978715	0.71511	0.428522	0.918073
ENSG00000100034	PPM1F	0	-0.024	-0.0484	0.0791	0.0418	-0.1207	0.0433	-0.2209	0.0577	-0.0618	0.0441	0.0453	-0.0769	0.0603	-0.188	0.0653	0.0599528	0.221001	0.287084	0.0863809	0.187297	0.000106408	0.334031	0.0860305	0.327376	0.40817	0.211873	0.257106	0.00106005	0.517433
ENSG00000175048	ZDHHC14	0	-0.0241	-0.1365	-0.0452	-0.032	0.2132	-0.0323	-0.1554	0.0199	-0.1741	-0.0433	-0.0291	0.1723	-0.0359	-0.1322	0.0225	9.39e-08	0.22899	0.493967	0.000111235	0.432107	0.00665342	0.738855	3.34e-07	0.336509	0.61456	0.00156855	0.518518	0.0263147	0.849228
ENSG00000106304	SPAM1	0	-0.0241	-0.0755	-0.011	-0.0179	0.0144	-0.0287	-0.1042	0.0545	-0.0963	-0.0105	-0.0163	0.0116	-0.0319	-0.0886	0.0617	0.00330367	0.769917	0.701545	0.795671	0.485105	0.0696341	0.361674	0.00616153	0.837632	0.794047	0.886175	0.570357	0.153133	0.545671
ENSG00000123178	SPRYD7	0	-0.0241	-0.1478	-0.0337	-0.0004	-0.0273	0.0253	0.0434	-0.028	-0.1886	-0.0323	-0.0003	-0.0174	0.0353	0.0378	-0.0352	7.05e-09	0.369837	0.993674	0.698671	0.440022	0.439699	0.603071	2.86e-08	0.48632	0.996927	0.822844	0.525829	0.582538	0.755145
ENSG00000178222	RNF212	0	-0.0241	-0.046	-0.0389	-0.0487	-0.002	-0.1184	0.0029	0.0826	-0.0586	-0.0373	-0.0444	-0.0013	-0.1317	0.0026	0.0934	0.0742218	0.300457	0.297811	0.977689	0.00385912	0.958377	0.166661	0.104489	0.415608	0.419837	0.98736	0.00822183	0.975127	0.321533
ENSG00000164113	ADAD1	0	-0.0241	0.0741	-0.0133	0.0138	-0.1294	-0.0216	-0.1245	0.0325	0.0855	-0.0128	0.0149	-0.0825	-0.0241	-0.106	0.0367	0.00920409	0.723246	0.725928	0.0659127	0.599133	0.0299073	0.587267	0.0157435	0.801026	0.812577	0.176128	0.676831	0.0819322	0.743488
ENSG00000145604	SKP2	0	-0.0241	-0.1627	-0.0747	-0.0229	0.063	0.0389	-0.0043	-0.006	-0.2075	-0.0715	-0.0209	0.051	0.0542	-0.0037	-0.0075	1.75e-10	0.0469366	0.62462	0.25639	0.235852	0.939813	0.911511	8.49e-10	0.0922467	0.730118	0.445822	0.312957	0.96392	0.951392
ENSG00000118520	ARG1	0	-0.0241	0.0245	-0.0497	-0.0229	-0.1978	0.039	-0.017	0.0549	0.0283	-0.0475	-0.0208	-0.1261	0.0544	-0.0144	0.0621	0.388838	0.18667	0.6249	0.00484235	0.234102	0.76789	0.358414	0.451384	0.28578	0.730345	0.0276907	0.310877	0.849504	0.54271
ENSG00000164916	FOXK1	0	-0.0241	-0.0395	-0.1004	0.034	-0.1847	0.0967	-0.118	0.143	-0.0503	-0.0962	0.0369	-0.1177	0.1347	-0.1004	0.1617	0.125452	0.00745506	0.386132	0.0085617	0.0030962	0.0397595	0.0161158	0.166812	0.0198585	0.511746	0.0418093	0.00674661	0.101226	0.055585
ENSG00000183354	KIAA2026	0	-0.0241	-0.0745	-0.1139	-0.0903	0.1355	0.1964	-0.2547	0.0325	-0.095	-0.109	-0.0822	0.1095	0.2737	-0.2167	0.0368	0.00376696	0.00239728	0.053319	0.0144496	1.07e-09	7.44e-06	0.586525	0.00694608	0.00752604	0.105462	0.0605527	7.94e-09	0.000131606	0.743116
ENSG00000021488	SLC7A9	0	-0.0241	-0.1262	-0.0492	0.007	0.0255	0.0756	-0.1353	0.0335	-0.161	-0.0471	0.0076	0.0206	0.1053	-0.1151	0.0379	8.27e-07	0.191097	0.858824	0.645791	0.0209994	0.0183053	0.575148	2.62e-06	0.291133	0.909168	0.786515	0.0378023	0.0562453	0.733557
ENSG00000131002	TXLNGY	0	-0.0241	-0.0393	-0.0135	-0.0379	-0.0538	0.0138	-0.0156	-0.0227	-0.0502	-0.0129	-0.0345	-0.0343	0.0192	-0.0132	-0.0285	0.126531	0.719651	0.418145	0.445404	0.674503	0.786733	0.673287	0.168086	0.798488	0.544486	0.628493	0.742371	0.861684	0.804494
ENSG00000184905	TCEAL2	0	-0.0241	-0.0382	-0.015	0.0004	-0.0958	-0.018	-0.0901	0.0875	-0.0487	-0.0143	0.0004	-0.061	-0.02	-0.0766	0.099	0.138193	0.690771	0.992247	0.173927	0.662142	0.116837	0.142424	0.181811	0.774695	0.995954	0.341215	0.731974	0.225545	0.286947
ENSG00000107201	DDX58	0	-0.0242	-0.2181	-0.0808	0	0.1361	0.0906	-0.1171	0.0202	-0.2783	-0.0773	0	0.11	0.1263	-0.0996	0.0229	5.79e-18	0.0315952	0.999185	0.0140206	0.00559166	0.0412408	0.734997	6.05e-17	0.0666813	1	0.0593619	0.0115379	0.104098	0.847252
ENSG00000112273	HDGFL1	0	-0.0242	0.1159	0.0164	-0.0456	-0.0774	-0.0333	-0.1471	0.0019	0.1337	0.0092	-0.0415	-0.0493	-0.0371	-0.1251	0.0022	4.4e-05	0.79933	0.329614	0.272057	0.417807	0.0102625	0.974508	0.000110567	0.8601	0.453686	0.46311	0.504809	0.0367799	0.987012
ENSG00000106049	HIBADH	0	-0.0242	0.0261	-0.1355	-0.0019	-0.0371	-0.0129	0.1071	-0.115	0.0301	-0.1297	-0.0017	-0.0237	-0.0143	0.0932	-0.1446	0.360402	0.000298617	0.967269	0.598142	0.754625	0.0562276	0.0316932	0.422668	0.00126431	0.980588	0.751844	0.809619	0.130882	0.0943892
ENSG00000110786	PTPN5	0	-0.0242	0.0906	-0.0136	-0.0983	-0.2037	0.0558	-0.024	0.0236	0.1046	-0.013	-0.0895	-0.1298	0.0778	-0.0204	0.0267	0.0014245	0.718009	0.0354057	0.00370734	0.0887086	0.677106	0.692844	0.00283209	0.797276	0.074859	0.0226463	0.134291	0.784179	0.818332
ENSG00000111676	ATN1	0	-0.0242	0.0421	-0.1357	-0.0423	0.0341	0.0922	-0.1138	-0.0461	0.0485	-0.1299	-0.0385	0.0276	0.1285	-0.0968	-0.0579	0.139634	0.000291986	0.365817	0.539142	0.00480178	0.0473561	0.391353	0.183427	0.00123932	0.491112	0.706643	0.0100457	0.115058	0.574555
ENSG00000178279	TNP2	0	-0.0243	-0.0007	0.0527	-0.0598	-0.2013	0.0733	0.0047	-0.0387	-0.0008	0.0293	-0.0544	-0.1283	0.1021	0.0041	-0.0486	0.979755	0.415191	0.201478	0.0041427	0.0252433	0.933951	0.472067	0.984061	0.530826	0.310032	0.0245896	0.0444034	0.95955	0.650637
ENSG00000183304	FAM9A	0	-0.0243	0.0295	-0.0196	-0.0157	0.0099	-0.0177	-0.1208	-0.0355	0.034	-0.0188	-0.0142	0.008	-0.0197	-0.1028	-0.0447	0.300434	0.601557	0.738249	0.859032	0.666394	0.0352656	0.508912	0.361294	0.70087	0.821982	0.924211	0.735348	0.092475	0.683094
ENSG00000147654	EBAG9	0	-0.0243	0.1375	-0.1109	-0.0091	-0.0479	-0.0393	-0.0275	-0.0728	0.1586	-0.1062	-0.0082	-0.0305	-0.0437	-0.0234	-0.0915	1.2e-06	0.00311901	0.846727	0.496814	0.339052	0.632303	0.175316	3.74e-06	0.00945458	0.901786	0.673106	0.424237	0.749988	0.33339
ENSG00000158104	HPD	0	-0.0243	-0.0208	-0.0321	0.0279	-0.0207	0.0484	-0.0279	-0.1449	-0.0266	-0.0308	0.0303	-0.0132	0.0675	-0.0238	-0.1821	0.41871	0.392996	0.477695	0.769307	0.139846	0.62717	0.00664831	0.481644	0.509339	0.60044	0.870166	0.199571	0.745903	0.0275989
ENSG00000111665	CDCA3	0	-0.0243	0.0903	-0.0856	0.0053	-0.0143	0.0386	-0.125	-0.0796	0.1042	-0.082	0.0058	-0.0091	0.0538	-0.1064	-0.1	0.00148203	0.0225977	0.892305	0.83949	0.239284	0.0292661	0.138467	0.0029372	0.050461	0.931033	0.912546	0.316797	0.0805066	0.280895
ENSG00000135336	ORC3	0	-0.0243	-0.0808	-0.1189	0.0257	-0.0093	0.0527	0.0306	-0.0701	-0.1031	-0.1139	0.0278	-0.006	0.0735	0.0267	-0.0882	0.00165532	0.00151527	0.513569	0.894618	0.10792	0.585921	0.191683	0.00325579	0.00509773	0.632957	0.944308	0.158899	0.714223	0.35525
ENSG00000111218	PRMT8	0	-0.0243	0.0641	-0.0296	-0.0393	-0.051	-0.0698	-0.0734	0.0287	0.074	-0.0283	-0.0358	-0.0325	-0.0776	-0.0625	0.0324	0.0242687	0.431791	0.401302	0.468874	0.0893228	0.201307	0.631519	0.0380323	0.546936	0.52758	0.64868	0.135077	0.333494	0.774802
ENSG00000265808	SEC22B	0	-0.0243	0.0744	-0.0801	-0.0669	-0.0037	0.0312	0.077	-0.2022	0.0858	-0.0767	-0.0609	-0.0023	0.0434	0.0671	-0.2541	0.0089393	0.0329344	0.152559	0.95866	0.342428	0.169966	0.000134026	0.0153317	0.0689484	0.248489	0.977096	0.428007	0.295913	0.00118026
ENSG00000140379	BCL2A1	0	-0.0244	-0.0679	-0.057	0.001	0.0307	-0.0801	0.0993	-0.0968	-0.0866	-0.0546	0.0011	0.0248	-0.089	0.0865	-0.1216	0.00830015	0.129374	0.979595	0.580625	0.0512605	0.0766243	0.071171	0.0143312	0.212807	0.987852	0.738513	0.08299	0.164807	0.172892
ENSG00000177294	FBXO39	0	-0.0244	-0.0663	0.0317	0.0042	-0.1691	0.0412	-0.033	0.0205	-0.0845	0.0176	0.0046	-0.1078	0.0574	-0.0281	0.0231	0.0099986	0.624234	0.914825	0.0161405	0.209048	0.565951	0.732254	0.0169886	0.718934	0.945702	0.0656368	0.282307	0.69833	0.845809
ENSG00000136167	LCP1	0	-0.0244	-0.1224	-0.157	0.0008	0.1184	0.0434	0.1311	-0.1851	-0.1561	-0.1504	0.0009	0.0957	0.0604	0.1142	-0.2326	1.76e-06	2.69e-05	0.983035	0.0327594	0.186225	0.0192446	0.000489546	5.32e-06	0.000154626	0.989757	0.10819	0.255932	0.0584301	0.00337361
ENSG00000123570	RAB9B	0	-0.0244	-0.0789	-0.0715	0.0408	-0.1378	0.0387	0.0661	-0.0283	-0.1007	-0.0685	0.0443	-0.0878	0.0539	0.0576	-0.0355	0.00214151	0.0569319	0.298646	0.0502335	0.2385	0.238793	0.599314	0.00413714	0.108467	0.420742	0.145641	0.315924	0.378498	0.752718
ENSG00000221888	OR1C1	0	-0.0244	0.0478	-0.0171	-0.0038	-0.1535	-0.0243	0.0098	-0.0298	0.0552	-0.0164	-0.0034	-0.0979	-0.027	0.0085	-0.0375	0.0929435	0.648833	0.935885	0.0290042	0.554754	0.861905	0.579156	0.127551	0.739082	0.960213	0.0991067	0.636157	0.913023	0.736766
ENSG00000154133	ROBO4	0	-0.0245	-0.1396	-0.1016	-0.0299	0.1007	0.0026	-0.0063	0.0028	-0.178	-0.0972	-0.0272	0.0814	0.0036	-0.0054	0.0032	4.76e-08	0.00681933	0.52259	0.0696814	0.937604	0.912334	0.962717	1.75e-07	0.0184085	0.640441	0.182838	0.955639	0.945233	0.981169
ENSG00000166484	MAPK7	0	-0.0245	-0.2531	-0.0446	0.0086	0.0129	0.0856	-0.0506	0.0697	-0.3229	-0.0427	0.0093	0.0104	0.1194	-0.0431	0.0788	5.87e-24	0.236137	0.82665	0.817057	0.00886055	0.378812	0.243183	1.21e-22	0.34486	0.88775	0.89865	0.0174836	0.524372	0.419099
ENSG00000119414	PPP6C	0	-0.0245	0.0436	-0.1606	0.0107	0.0417	0.029	0.0392	-0.1753	0.0504	-0.1538	0.0117	0.0337	0.0404	0.0342	-0.2203	0.125335	1.75e-05	0.784404	0.453136	0.376614	0.485109	0.000975713	0.166686	0.000105921	0.857413	0.635237	0.463139	0.625502	0.00592
ENSG00000225826	LINC00626	0	-0.0245	0.1115	0.0564	0.0071	0.0363	-0.1453	-0.1197	-0.1179	0.1286	0.0314	0.0077	0.0294	-0.1616	-0.1018	-0.1482	8.57e-05	0.383282	0.856564	0.513273	0.000379524	0.0370225	0.0275854	0.000205938	0.499972	0.907709	0.685455	0.00100104	0.0961339	0.0844211
ENSG00000139767	SRRM4	0	-0.0245	-0.0143	-0.0286	-0.0529	0.0315	-0.0738	-0.0366	0.0029	-0.0182	-0.0274	-0.0481	0.0254	-0.082	-0.0312	0.0033	0.579477	0.447414	0.258733	0.571067	0.0725793	0.524298	0.961197	0.636639	0.562167	0.377752	0.730909	0.112498	0.662631	0.98018
ENSG00000114353	GNAI2	0	-0.0245	-0.0999	-0.0627	-0.0141	0.0064	0.0279	0.054	-0.0832	-0.1275	-0.0601	-0.0128	0.0051	0.0388	0.047	-0.1046	9.83e-05	0.0951658	0.763218	0.908911	0.395763	0.336219	0.121115	0.00023374	0.166177	0.841312	0.951743	0.482388	0.482062	0.255476
ENSG00000166268	MYRFL	0	-0.0245	-0.075	-0.0314	0.0295	0.0419	0.003	-0.1049	-0.0349	-0.0956	-0.03	0.032	0.0339	0.0042	-0.0893	-0.0439	0.00354027	0.404281	0.452618	0.450703	0.927045	0.0675356	0.516356	0.00656682	0.520367	0.577616	0.632868	0.947272	0.14976	0.689345
ENSG00000158901	WFDC8	0	-0.0245	-0.0064	-0.0523	-0.0113	0.0085	-0.0092	-0.1256	0.0245	-0.0082	-0.0501	-0.0102	0.0068	-0.0103	-0.1069	0.0277	0.80296	0.164198	0.809992	0.878842	0.822749	0.0285504	0.681871	0.835362	0.257767	0.876702	0.936052	0.865415	0.0789492	0.810296
ENSG00000053747	LAMA3	0	-0.0246	-0.0171	-0.0719	-0.0095	-0.1617	-0.0307	0.0032	0.1157	-0.0218	-0.0689	-0.0086	-0.103	-0.0341	0.0028	0.1308	0.506184	0.0556881	0.839407	0.0214564	0.456205	0.95426	0.0521803	0.567682	0.106668	0.896609	0.0802793	0.541743	0.972955	0.137489
ENSG00000133742	CA1	0	-0.0246	0.0436	-0.1367	-0.0035	0.0158	0.1013	-0.1166	-0.0758	0.0503	-0.1309	-0.0032	0.0128	0.1411	-0.0992	-0.0953	0.12562	0.000262696	0.939842	0.775727	0.00193873	0.0420732	0.15811	0.167007	0.00113258	0.963085	0.874713	0.00439979	0.105642	0.309193
ENSG00000225953	SATB2-AS1	0	-0.0246	0.0653	0.0101	-0.0295	-0.1042	0.0798	-0.1488	-0.0447	0.0753	0.0056	-0.0268	-0.0664	0.1113	-0.1266	-0.0562	0.0218152	0.875598	0.52868	0.13877	0.0147389	0.00939784	0.405895	0.034505	0.915722	0.645888	0.292033	0.0276133	0.0342582	0.589685
ENSG00000127129	EDN2	0	-0.0246	0.0387	-0.0482	-0.0543	-0.1204	0.0098	0.0371	-0.0346	0.0446	-0.0462	-0.0494	-0.0768	0.0137	0.0323	-0.0435	0.174647	0.199555	0.245782	0.0870689	0.76455	0.50952	0.520173	0.223494	0.30126	0.363276	0.213135	0.817848	0.648934	0.692148
ENSG00000211445	GPX3	0	-0.0246	-0.0372	-0.104	-0.0729	0.1515	-0.0666	0.0163	-0.0591	-0.0475	-0.0996	-0.0664	0.1224	-0.074	0.0142	-0.0743	0.148523	0.00559567	0.118953	0.00621996	0.105191	0.772236	0.271418	0.193754	0.0155549	0.203407	0.0331659	0.155477	0.852633	0.451744
ENSG00000133773	CCDC59	0	-0.0246	-0.1043	-0.0267	0.0122	0.0151	-0.0385	0.1101	-0.1401	-0.133	-0.0256	0.0133	0.0122	-0.0428	0.0959	-0.176	4.82e-05	0.477064	0.755325	0.785524	0.348938	0.049457	0.00873567	0.000120364	0.590889	0.835286	0.880103	0.434619	0.118936	0.0344168
ENSG00000172889	EGFL7	0	-0.0246	0.0468	-0.1013	0.0261	0.041	-0.0188	-0.11	-0.056	0.054	-0.097	0.0283	0.0332	-0.0209	-0.0936	-0.0704	0.100207	0.00698564	0.50611	0.460122	0.647964	0.0551954	0.297586	0.136468	0.018811	0.626055	0.641565	0.719574	0.129107	0.48008
ENSG00000162521	RBBP4	0	-0.0246	-0.1977	-0.1044	-0.0441	0.1875	0.0019	-0.2359	0.2205	-0.2522	-0.1	-0.0401	0.1515	0.0026	-0.2007	0.2494	6.31e-15	0.00539377	0.346041	0.000692409	0.953969	3.42e-05	0.000179664	4.78e-14	0.0151144	0.471501	0.00641086	0.967425	0.000440376	0.00150266
ENSG00000197535	MYO5A	0	-0.0246	-0.1066	-0.094	0.1072	-0.1339	0.2302	-0.1267	-0.0484	-0.136	-0.09	0.1164	-0.0853	0.3208	-0.1078	-0.0609	3.23e-05	0.0122818	0.00614681	0.0570345	5.92e-13	0.0271295	0.367803	8.28e-05	0.0302968	0.0171064	0.15892	8.17e-12	0.0758557	0.551668
ENSG00000088833	NSFL1C	0	-0.0246	-0.1753	-0.1001	0.0989	-0.1016	0.0931	-0.017	0.0297	-0.2237	-0.0959	0.1073	-0.0648	0.1298	-0.0145	0.0336	5.5e-12	0.00764907	0.0115577	0.149046	0.0043922	0.76699	0.618876	3.08e-11	0.0202871	0.0292988	0.306581	0.00926093	0.848861	0.765732
ENSG00000173409	ARV1	0	-0.0246	-0.0565	-0.0972	-0.0052	0.0757	-0.1013	0.0746	-0.0625	-0.072	-0.093	-0.0048	0.0612	-0.1127	0.065	-0.0786	0.0282185	0.00965181	0.911224	0.172758	0.0135189	0.183931	0.244614	0.0435622	0.0247005	0.943368	0.339748	0.0255244	0.313247	0.420715
ENSG00000167964	RAB26	0	-0.0247	-0.1398	0.0739	0.0362	-0.0023	0.0025	-0.1972	0.054	-0.1783	0.0412	0.0393	-0.0015	0.0034	-0.1678	0.061	4.51e-08	0.252842	0.356294	0.974217	0.939954	0.000554888	0.366651	1.67e-07	0.364265	0.481749	0.985517	0.957391	0.0038678	0.550458
ENSG00000139350	NEDD1	0	-0.0247	0.1298	-0.1162	-0.0333	0.0208	0.1149	-0.1207	-0.1681	0.1497	-0.1113	-0.0303	0.0168	0.1602	-0.1027	-0.2112	4.64e-06	0.00194087	0.476906	0.708219	0.000427487	0.0354463	0.00159058	1.33e-05	0.00628077	0.599765	0.827851	0.00111563	0.0928381	0.00881255
ENSG00000131471	AOC3	0	-0.0247	0.0111	-0.1128	-0.0747	0.0421	-0.0239	-0.0206	0.006	0.0128	-0.108	-0.068	0.034	-0.0266	-0.0175	0.0068	0.696265	0.00263179	0.110374	0.44861	0.561587	0.720173	0.920324	0.742107	0.00814371	0.191294	0.631108	0.642761	0.817125	0.956877
ENSG00000166188	ZNF319	0	-0.0247	-0.0592	-0.0825	0.0434	0.0118	0.0557	-0.1902	0.0482	-0.0755	-0.079	0.0471	0.0095	0.0776	-0.1618	0.0545	0.0214968	0.0280438	0.268688	0.831968	0.0894619	0.000874537	0.420447	0.0340331	0.0604196	0.388105	0.908303	0.135244	0.00552275	0.603782
ENSG00000198551	ZNF627	0	-0.0247	0.0459	-0.0504	0.0233	-0.0064	-0.187	0.0247	-0.0229	0.0529	-0.0482	0.0253	-0.0041	-0.208	0.0215	-0.0288	0.107216	0.180358	0.553366	0.927353	4.33e-06	0.660083	0.670497	0.145096	0.277896	0.667748	0.960728	1.63e-05	0.77099	0.803253
ENSG00000196376	SLC35F1	0	-0.0247	0.0012	-0.0449	-0.047	-0.0443	-0.0263	-0.0579	0.0463	0.0014	-0.043	-0.0428	-0.0283	-0.0292	-0.0493	0.0523	0.965048	0.232393	0.315282	0.529225	0.523409	0.313843	0.438945	0.972161	0.340399	0.43881	0.698969	0.607418	0.45922	0.621717
ENSG00000111536	IL26	0	-0.0247	0.0446	-0.1075	-0.0494	-0.1505	-0.0181	0.0509	0.0568	0.0515	-0.103	-0.0449	-0.0959	-0.0201	0.0443	0.0642	0.11704	0.00416148	0.291743	0.0323838	0.659817	0.364663	0.342257	0.157004	0.0120867	0.413068	0.107265	0.729883	0.510457	0.526238
ENSG00000196116	TDRD7	0	-0.0247	-0.059	-0.1438	-0.0857	0.1391	-0.0006	0.0741	-0.0974	-0.0752	-0.1377	-0.078	0.1124	-0.0006	0.0646	-0.1224	0.0219456	0.000122535	0.0669219	0.0120638	0.989173	0.186661	0.0693679	0.0346933	0.000585128	0.12723	0.0534718	0.992803	0.316594	0.169697
ENSG00000171540	OTP	0	-0.0248	0.0818	-0.0142	-0.0421	-0.1688	0.0007	-0.0808	0.0501	0.0944	-0.0136	-0.0383	-0.1076	0.001	-0.0687	0.0566	0.00400481	0.705056	0.369026	0.016341	0.982853	0.159665	0.402059	0.00733695	0.786798	0.494294	0.0662006	0.988725	0.28293	0.585836
ENSG00000163825	RTP3	0	-0.0248	0.0086	-0.0818	-0.0588	0.1188	-0.0797	-0.0787	-0.0018	0.0099	-0.0783	-0.0535	0.096	-0.0886	-0.067	-0.0022	0.764054	0.029394	0.209268	0.0322148	0.0524515	0.170748	0.973695	0.801365	0.0628599	0.31961	0.106991	0.0846408	0.296911	0.986514
ENSG00000197085	NPSR1-AS1	0	-0.0248	0.0281	-0.0366	-0.0505	-0.046	0.0156	-0.0945	0.0105	0.0324	-0.0351	-0.046	-0.0293	0.0217	-0.0804	0.0119	0.324563	0.330028	0.280309	0.514239	0.634993	0.100039	0.860551	0.386257	0.445802	0.400883	0.685981	0.708199	0.201155	0.923316
ENSG00000154845	PPP4R1	0	-0.0248	-0.0765	-0.0942	-0.0107	-0.0015	0.1043	0.0638	-0.1592	-0.0975	-0.0901	-0.0097	-0.0009	0.1453	0.0556	-0.2	0.00293259	0.0121604	0.819727	0.983139	0.00141172	0.255696	0.00281993	0.00552344	0.0300302	0.883273	0.990089	0.00330013	0.398656	0.0138991
ENSG00000126218	F10	0	-0.0249	-0.0854	-0.0481	0.0513	0.0276	-0.1081	-0.0522	0.0409	-0.109	-0.046	0.0557	0.0223	-0.1202	-0.0444	0.0462	0.00088464	0.201016	0.191287	0.619622	0.00837481	0.363588	0.49408	0.00182702	0.302914	0.29767	0.767027	0.0166215	0.509143	0.670241
ENSG00000198961	PJA2	0	-0.0249	0.0775	-0.1752	-0.0362	-0.0192	0.0465	0.0515	-0.1191	0.0894	-0.1678	-0.0329	-0.0122	0.0648	0.0449	-0.1497	0.0064177	2.72e-06	0.439369	0.785622	0.156448	0.35914	0.0261024	0.0113266	2.04e-05	0.565209	0.880103	0.220328	0.5049	0.080901
ENSG00000143452	HORMAD1	0	-0.0249	0.0096	-0.0627	-0.1	0.023	0.0872	-0.1103	-0.021	0.011	-0.0601	-0.091	0.0186	0.1215	-0.0939	-0.0264	0.737369	0.0952007	0.0324647	0.679231	0.00771617	0.0546204	0.696624	0.777798	0.166219	0.0696309	0.810736	0.0154263	0.128114	0.821213
ENSG00000140941	MAP1LC3B	0	-0.0249	0.1568	-0.1622	-0.0086	0.0697	-0.236	0.102	-0.0959	0.1808	-0.1553	-0.0079	0.0563	-0.2624	0.0888	-0.1205	2.9e-08	1.44e-05	0.853663	0.209789	5.33e-09	0.0690852	0.0738457	1.09e-07	8.94e-05	0.906274	0.38768	3.45e-08	0.15227	0.177838
ENSG00000164162	ANAPC10	0	-0.0249	-0.092	-0.0943	-0.0148	0.1283	-0.0323	0.167	-0.2364	-0.1173	-0.0903	-0.0135	0.1037	-0.036	0.1454	-0.2971	0.000341423	0.0120209	0.751733	0.0206698	0.431802	0.00281242	7e-06	0.000751553	0.029778	0.832323	0.0781076	0.51823	0.0135183	0.000109527
ENSG00000243064	ABCC13	0	-0.025	0.106	-0.0353	0.0046	-0.1462	-0.0313	-0.0736	0.0011	0.1223	-0.0338	0.005	-0.0932	-0.0349	-0.0626	0.0013	0.000188242	0.347584	0.905808	0.0376074	0.44614	0.200388	0.984672	0.000429873	0.464127	0.939806	0.119139	0.531812	0.33251	0.992228
ENSG00000115665	SLC5A7	0	-0.025	0.0561	-0.0338	0.0112	0.0334	-0.0702	-0.0988	-0.0728	0.0648	-0.0323	0.0122	0.027	-0.078	-0.084	-0.0915	0.0485225	0.369516	0.775357	0.547823	0.0876894	0.085398	0.1754	0.0711961	0.486078	0.850645	0.71417	0.132925	0.178482	0.333436
ENSG00000249853	HS3ST5	0	-0.025	0.0605	-0.0942	-0.022	-0.0097	0.0249	-0.0262	-0.1082	0.0698	-0.0901	-0.02	-0.0062	0.0347	-0.0223	-0.136	0.0334605	0.0121619	0.638933	0.891046	0.448211	0.64858	0.0433788	0.0508449	0.0300302	0.742722	0.942562	0.533782	0.761464	0.119975
ENSG00000022355	GABRA1	0	-0.025	0.1266	0.0716	-0.0358	-0.2321	-0.0237	-0.1158	0.0343	0.146	0.0399	-0.0325	-0.1479	-0.0264	-0.0985	0.0388	7.96e-06	0.267787	0.444922	0.000931836	0.564611	0.0436108	0.566553	2.22e-05	0.381088	0.570325	0.00807135	0.645739	0.108242	0.726893
ENSG00000132464	ENAM	0	-0.025	0.0401	-0.069	-0.0475	-0.0488	0.0739	-0.0918	-0.0318	0.0462	-0.0661	-0.0432	-0.0311	0.103	-0.0781	-0.04	0.159329	0.0664025	0.310368	0.488613	0.0239802	0.110026	0.55433	0.206147	0.123349	0.433863	0.665238	0.0424644	0.215686	0.717099
ENSG00000137752	CASP1	0	-0.025	-0.2029	-0.069	0.0445	0.244	-0.0134	-0.1064	-0.0717	-0.2589	-0.0661	0.0483	0.1972	-0.0149	-0.0905	-0.0901	1.13e-15	0.0663763	0.256941	9.27e-06	0.744904	0.0637631	0.181976	9.31e-15	0.123315	0.375888	0.000216336	0.80193	0.143514	0.34223
ENSG00000171433	GLOD5	0	-0.025	0.0409	-0.0763	-0.0455	-0.0054	-0.0757	-0.0137	0.0007	0.0472	-0.0731	-0.0414	-0.0034	-0.0841	-0.0117	0.0008	0.150575	0.0422441	0.330726	0.9391	0.0655382	0.811684	0.990456	0.196047	0.0845765	0.45489	0.965517	0.103108	0.879325	0.995439
ENSG00000078902	TOLLIP	0	-0.025	-0.0715	-0.0294	0.0518	-0.0208	-0.0078	-0.033	-0.0643	-0.0913	-0.0281	0.0562	-0.0133	-0.0087	-0.0281	-0.0808	0.00540489	0.43525	0.186859	0.76766	0.849798	0.566044	0.231824	0.00966041	0.55027	0.292175	0.868897	0.88777	0.698375	0.405223
ENSG00000232803	SLCO4A1-AS1	0	-0.025	0.0836	-0.1344	-0.0466	-0.1241	0.0081	0.0134	0.0251	0.0965	-0.1287	-0.0424	-0.0791	0.0112	0.0116	0.0284	0.00326977	0.000334144	0.3198	0.0777518	0.80588	0.812037	0.674811	0.00610202	0.00139203	0.443127	0.197069	0.851414	0.879582	0.805846
ENSG00000169490	TM2D2	0	-0.025	-0.24	-0.0864	0.0444	0.1184	-0.0156	0.1972	-0.1931	-0.3062	-0.0828	0.0482	0.0957	-0.0173	0.1717	-0.2427	1.38e-21	0.0213911	0.257814	0.0326807	0.704762	0.000407941	0.000271034	2.22e-20	0.0481739	0.376769	0.107977	0.768385	0.00302675	0.00209099
ENSG00000174776	WDR49	0	-0.025	-0.0161	-0.0235	-0.0517	-0.0565	0.0514	-0.0685	-0.0102	-0.0205	-0.0225	-0.0471	-0.036	0.0717	-0.0583	-0.0129	0.533299	0.532197	0.269019	0.422849	0.116734	0.233248	0.849046	0.593657	0.640678	0.388473	0.609071	0.170285	0.372001	0.917528
ENSG00000143994	ABHD1	0	-0.025	-0.0018	-0.0387	0.097	-0.1895	0.0523	-0.1723	0.0777	-0.0023	-0.0371	0.1053	-0.1208	0.0729	-0.1466	0.0879	0.943581	0.303243	0.0132333	0.00697293	0.110442	0.00259886	0.192847	0.954355	0.418291	0.0326915	0.0360268	0.16222	0.0126991	0.356545
ENSG00000113163	CERT1	0	-0.025	-0.1497	-0.1145	0.0211	0.0895	0.1409	-0.1208	-0.0417	-0.191	-0.1097	0.0229	0.0723	0.1963	-0.1028	-0.0524	4.54e-09	0.00226205	0.590748	0.106953	1.47e-05	0.0352646	0.438428	1.88e-08	0.00716318	0.701676	0.243951	5.07e-05	0.092475	0.621185
ENSG00000198793	MTOR	0	-0.0251	-0.0848	-0.1773	0.0617	0.0324	0.1884	-0.1766	-0.0193	-0.1082	-0.1698	0.0669	0.0262	0.2626	-0.1503	-0.0242	0.000965157	2.07e-06	0.11606	0.560065	5.21e-09	0.00201726	0.720532	0.00198076	1.61e-05	0.199477	0.722625	3.38e-08	0.0105217	0.838052
ENSG00000084731	KIF3C	0	-0.0251	-0.1168	-0.038	0.0674	-0.0853	0.1607	-0.101	-0.0627	-0.149	-0.0363	0.0732	-0.0544	0.224	-0.0859	-0.0788	5.13e-06	0.312937	0.0856166	0.225868	7.17e-07	0.078623	0.24335	1.47e-05	0.428196	0.155809	0.407654	3.13e-06	0.168184	0.419339
ENSG00000121281	ADCY7	0	-0.0251	-0.1376	-0.0792	0.06	-0.0424	0.2114	-0.2029	0.0151	-0.1755	-0.0758	0.0651	-0.027	0.2946	-0.1727	0.0171	7.37e-08	0.0350016	0.12643	0.5473	4.57e-11	0.000378415	0.800355	2.66e-07	0.0724931	0.213608	0.713853	4.36e-10	0.0028748	0.890673
ENSG00000147613	PSKH2	0	-0.0251	0.046	-0.043	-0.002	-0.1411	0.0152	-0.096	0.045	0.0531	-0.0411	-0.0018	-0.0899	0.0212	-0.0816	0.0509	0.105921	0.253307	0.966437	0.0448408	0.642972	0.0947205	0.451263	0.143547	0.364752	0.980069	0.135064	0.715285	0.193226	0.632669
ENSG00000112592	TBP	0	-0.0251	-0.2284	-0.1028	0.0731	0.0709	0.0869	-0.1738	0.0983	-0.2913	-0.0985	0.0793	0.0573	0.1211	-0.1479	0.1112	1.31e-19	0.00614258	0.0623773	0.201714	0.00791986	0.00237884	0.0991319	1.64e-18	0.0168278	0.119931	0.376601	0.0158087	0.0119012	0.220602
ENSG00000015153	YAF2	0	-0.0251	-0.0018	-0.025	0.0173	0.0301	-0.1857	0.0975	-0.1082	-0.0023	-0.0239	0.0188	0.0243	-0.2065	0.0849	-0.136	0.943636	0.506173	0.659718	0.58833	5.1e-06	0.0821153	0.0433619	0.954355	0.617504	0.759162	0.744603	1.89e-05	0.17359	0.119972
ENSG00000162302	RPS6KA4	0	-0.0251	-0.0876	0.0192	0.0543	-0.1482	0.1073	-0.0682	-0.0527	-0.1117	0.0107	0.059	-0.0945	0.1496	-0.058	-0.0662	0.000652424	0.76706	0.166224	0.0350776	0.00101379	0.235289	0.327405	0.00137848	0.835652	0.266132	0.113737	0.00244723	0.374282	0.511307
ENSG00000111664	GNB3	0	-0.0251	0.0487	-0.0271	0.0235	-0.1639	0.0961	-0.0812	-0.072	0.0562	-0.026	0.0255	-0.1045	0.1339	-0.0691	-0.0904	0.0870014	0.470979	0.54958	0.019726	0.00328527	0.157306	0.180411	0.120323	0.584947	0.664267	0.075646	0.00711205	0.280082	0.340508
ENSG00000116703	PDC	0	-0.0252	0.081	-0.0579	-0.0283	0.0303	-0.0182	-0.1138	-0.0694	0.0934	-0.0554	-0.0258	0.0245	-0.0202	-0.0968	-0.0872	0.0043901	0.123565	0.545329	0.58527	0.659023	0.0474593	0.196661	0.00796848	0.205532	0.660485	0.742318	0.729316	0.115291	0.36137
ENSG00000100053	CRYBB3	0	-0.0252	-0.0742	-0.0404	-0.0647	-0.1078	0.0284	0.0223	0.0601	-0.0946	-0.0386	-0.0589	-0.0687	0.0396	0.0194	0.0679	0.00391974	0.28321	0.166824	0.125693	0.386846	0.691101	0.314678	0.0071992	0.397399	0.266898	0.272542	0.473478	0.794321	0.498395
ENSG00000123360	PDE1B	0	-0.0252	0.0121	-0.1385	-0.1035	-0.1045	0.1176	-0.0272	0.0677	0.0139	-0.1326	-0.0942	-0.0666	0.1639	-0.0232	0.0766	0.671761	0.000217991	0.0267151	0.137722	0.000311295	0.635983	0.256895	0.72005	0.000963438	0.0592437	0.290506	0.000832984	0.752023	0.435511
ENSG00000170477	KRT4	0	-0.0252	0.0792	0.1118	-0.1378	-0.092	-0.1093	-0.0345	0.0062	0.0913	0.0623	-0.1254	-0.0586	-0.1215	-0.0294	0.007	0.00535887	0.0835445	0.00313118	0.19159	0.00768405	0.548171	0.91742	0.00958718	0.148958	0.00962677	0.363976	0.0153721	0.682995	0.955123
ENSG00000022840	RNF10	0	-0.0252	-0.1295	-0.0961	-0.0178	0.1404	0.0756	-0.0561	-0.093	-0.1652	-0.092	-0.0162	0.1135	0.1053	-0.0478	-0.1169	4.15e-07	0.0105128	0.704168	0.0112692	0.0210106	0.328937	0.082924	1.37e-06	0.0266325	0.795839	0.051013	0.0378182	0.474501	0.193199
ENSG00000019102	VSIG2	0	-0.0252	-0.0241	-0.1309	-0.0662	-0.0005	0.0203	-0.0491	0.074	-0.0307	-0.1253	-0.0603	-0.0003	0.0283	-0.0418	0.0837	0.349767	0.000477697	0.15692	0.994053	0.535976	0.392732	0.215255	0.412279	0.00189274	0.254348	0.996526	0.619093	0.537519	0.384399
ENSG00000151414	NEK7	0	-0.0252	-0.0881	-0.1458	0.0141	0.0804	-0.0988	0.0322	0.0295	-0.1124	-0.1396	0.0153	0.065	-0.1099	0.0281	0.0333	0.000603562	9.82e-05	0.719705	0.147551	0.0159891	0.566442	0.621948	0.00128019	0.000485252	0.80817	0.304529	0.0296761	0.698654	0.768328
ENSG00000172382	PRSS27	0	-0.0252	0.0079	0.0309	0.0452	-0.2438	0.0649	-0.0347	-0.0471	0.0092	0.0172	0.0491	-0.1554	0.0904	-0.0296	-0.0592	0.780252	0.632581	0.249064	0.000501421	0.0477385	0.545762	0.381416	0.81545	0.725427	0.366958	0.00495404	0.0780056	0.680825	0.565496
ENSG00000174827	PDZK1	0	-0.0252	0.002	-0.0315	0.0022	-0.0314	0.1192	-0.2328	-0.0043	0.0023	-0.0302	0.0024	-0.02	0.1661	-0.1981	-0.0054	0.94514	0.401938	0.955493	0.656077	0.000256567	4.35e-05	0.93595	0.955624	0.518209	0.973353	0.794745	0.000698997	0.00053226	0.964241
ENSG00000168955	TM4SF20	0	-0.0252	0.0287	-0.0768	-0.0674	-0.0854	0.0642	0.0185	-0.0586	0.0331	-0.0735	-0.0613	-0.0544	0.0895	0.0162	-0.0737	0.314038	0.0409807	0.150039	0.225197	0.049965	0.741317	0.275435	0.375482	0.0824003	0.245245	0.406731	0.0811759	0.831261	0.455903
ENSG00000103502	CDIPT	0	-0.0253	-0.1471	-0.0139	-0.0159	-0.0041	0.0264	0.0009	-0.0232	-0.1876	-0.0133	-0.0145	-0.0026	0.0368	0.0007	-0.0292	8.51e-09	0.712476	0.733926	0.954178	0.421351	0.987803	0.666197	3.42e-08	0.792825	0.818419	0.974282	0.508036	0.993077	0.800141
ENSG00000140943	MBTPS1	0	-0.0253	0.1147	-0.0823	-0.0136	-0.0609	0.036	-0.0877	-0.0832	0.1323	-0.0788	-0.0124	-0.0388	0.0502	-0.0746	-0.1046	5.27e-05	0.0285302	0.771602	0.387067	0.271931	0.126995	0.121173	0.000131017	0.061338	0.847291	0.575993	0.352822	0.239665	0.255528
ENSG00000145721	LIX1	0	-0.0253	0.0505	-0.0265	-0.0225	-0.0179	-0.0223	-0.0159	-0.1223	0.0582	-0.0253	-0.0205	-0.0114	-0.0248	-0.0135	-0.1537	0.0762376	0.481682	0.630631	0.799528	0.587268	0.782221	0.0222573	0.106963	0.595117	0.735696	0.888726	0.66618	0.858611	0.0716669
ENSG00000047617	ANO2	0	-0.0253	0.0419	-0.0779	-0.1294	-0.1165	0.1133	-0.0746	0.0662	0.0484	-0.0746	-0.1177	-0.0743	0.158	-0.0635	0.0749	0.141041	0.0381168	0.00557561	0.0978289	0.000513815	0.194127	0.267833	0.185098	0.0776638	0.0157304	0.230237	0.00131581	0.32558	0.446918
ENSG00000141485	SLC13A5	0	-0.0253	-0.0128	-0.0325	-0.0217	-0.0363	-0.1276	-0.0971	0.1509	-0.0163	-0.0311	-0.0197	-0.0231	-0.1419	-0.0826	0.1706	0.620517	0.388078	0.643284	0.606517	0.00183375	0.0908339	0.0110735	0.674804	0.504653	0.745827	0.757075	0.00418386	0.186967	0.0414619
ENSG00000138308	PLA2G12B	0	-0.0253	-0.0099	-0.0243	-0.0242	-0.1817	-0.0155	0.0401	0.0384	-0.0127	-0.0233	-0.022	-0.1158	-0.0173	0.035	0.0435	0.700079	0.518011	0.605257	0.00971188	0.705756	0.47492	0.520419	0.745602	0.627894	0.713762	0.0458047	0.769194	0.616246	0.692248
ENSG00000197580	BCO2	0	-0.0253	-0.0354	-0.0795	0.0026	-0.0547	0.0668	-0.1988	0.1218	-0.0452	-0.0761	0.0028	-0.0349	0.0931	-0.1691	0.1377	0.169321	0.0343955	0.946978	0.437403	0.0414621	0.000500714	0.0407814	0.217404	0.0714989	0.967898	0.622296	0.0690163	0.00355821	0.114508
ENSG00000166317	SYNPO2L	0	-0.0253	-0.0838	0.0079	-0.0175	0.005	0.0512	-0.1271	-0.0129	-0.1069	0.0044	-0.0159	0.004	0.0714	-0.1081	-0.0163	0.00111344	0.902231	0.709354	0.928708	0.118451	0.026671	0.809997	0.00225994	0.933013	0.799812	0.961283	0.172413	0.0748745	0.896328
ENSG00000172073	TEX37	0	-0.0253	0.0992	-0.0346	0.011	-0.2465	-0.0036	-0.0108	0.0081	0.1145	-0.0332	0.0119	-0.1571	-0.004	-0.0092	0.0092	0.000476173	0.357029	0.780354	0.000433474	0.930819	0.850999	0.891936	0.00102634	0.473175	0.854438	0.00441172	0.950368	0.905768	0.941423
ENSG00000163704	PRRT3	0	-0.0253	-0.0026	0.0319	-0.0124	0.0102	0.0144	-0.0333	-0.1855	-0.0033	0.0178	-0.0113	0.0082	0.02	-0.0283	-0.2331	0.919193	0.621379	0.791744	0.854918	0.661619	0.562555	0.000477082	0.934385	0.71682	0.86285	0.922572	0.731608	0.695484	0.00330291
ENSG00000143819	EPHX1	0	-0.0253	-0.0825	-0.1247	-0.0063	0.1001	-0.0742	-0.03	0.0402	-0.1053	-0.1194	-0.0057	0.0809	-0.0825	-0.0255	0.0454	0.00132184	0.000883344	0.893042	0.0712803	0.0710829	0.602492	0.501531	0.00264644	0.00321625	0.931602	0.18591	0.110604	0.727278	0.676691
ENSG00000158571	PFKFB1	0	-0.0253	-0.0777	-0.0223	0.0437	-0.0782	0.1265	-0.1573	-0.0121	-0.0991	-0.0214	0.0475	-0.0498	0.1763	-0.1338	-0.0153	0.002518	0.552661	0.265025	0.266942	0.000102986	0.0060243	0.821592	0.00481106	0.659506	0.384695	0.457163	0.000303001	0.0244711	0.902249
ENSG00000171557	FGG	0	-0.0254	0.022	-0.054	0.0275	-0.2726	0.0119	0.0176	0.07	0.0253	-0.0517	0.0299	-0.1737	0.0167	0.0153	0.0792	0.440631	0.151033	0.482985	9.76e-05	0.715872	0.75418	0.240909	0.50387	0.240732	0.605125	0.00142309	0.777619	0.840208	0.416351
ENSG00000176009	ASCL3	0	-0.0254	0.038	-0.0594	-0.0442	0.0407	0.0181	-0.1241	-0.0468	0.0439	-0.0569	-0.0402	0.0329	0.0252	-0.1056	-0.0588	0.181666	0.114185	0.345469	0.463461	0.581118	0.0305026	0.384027	0.231392	0.192835	0.470854	0.644227	0.660475	0.0830697	0.568123
ENSG00000172086	KRCC1	0	-0.0254	0.2847	-0.1543	0.0029	0.026	-0.1553	-0.1053	-0.0763	0.3284	-0.1477	0.0031	0.0211	-0.1727	-0.0896	-0.0959	8.94e-25	3.73e-05	0.941388	0.639305	0.000142776	0.066505	0.155477	2.02e-23	0.000207148	0.963989	0.781561	0.00040999	0.148126	0.305739
ENSG00000204899	MZT1	0	-0.0254	-0.0076	-0.1144	-0.0123	0.0834	-0.0642	0.1077	-0.1704	-0.0096	-0.1095	-0.0112	0.0674	-0.0714	0.0938	-0.2141	0.769328	0.00229736	0.79258	0.13321	0.118479	0.0548035	0.00136541	0.805902	0.00726296	0.863603	0.28342	0.172438	0.128419	0.00779788
ENSG00000127399	LRRC61	0	-0.0254	-0.0567	-0.0097	0.0219	-0.056	-0.0119	-0.0001	-0.0653	-0.0724	-0.0093	0.0238	-0.0357	-0.0132	-0.0001	-0.082	0.0274822	0.795695	0.577195	0.426712	0.772762	0.998936	0.224451	0.0425457	0.857347	0.689697	0.612261	0.82502	0.999212	0.396042
ENSG00000225492	GBP1P1	0	-0.0254	-0.0392	-0.0478	-0.0476	0.1393	-0.0935	0.0032	-0.0923	-0.05	-0.0457	-0.0434	0.1126	-0.104	0.0028	-0.116	0.12762	0.20408	0.308763	0.0119014	0.0226659	0.954079	0.0854164	0.169356	0.306708	0.432133	0.0530591	0.0404647	0.972883	0.197504
ENSG00000121764	HCRTR1	0	-0.0254	0.0685	-0.0233	-0.0736	-0.1109	0.0283	-0.0585	-0.0085	0.079	-0.0223	-0.067	-0.0707	0.0395	-0.0498	-0.0107	0.0160597	0.536553	0.115461	0.115292	0.387917	0.308522	0.874648	0.0261108	0.644268	0.198624	0.257186	0.474485	0.453601	0.931199
ENSG00000120306	CYSTM1	0	-0.0254	-0.0341	-0.1645	0.0339	-0.0975	-0.0566	0.1695	-0.0287	-0.0435	-0.1575	0.0367	-0.0621	-0.0629	0.1476	-0.0361	0.185789	1.08e-05	0.388461	0.166301	0.168916	0.00242729	0.593681	0.235899	6.94e-05	0.514298	0.331003	0.235483	0.0120687	0.748282
ENSG00000145934	TENM2	0	-0.0254	-0.0026	-0.0649	-0.1	-0.0432	0.0022	-0.0019	0.0323	-0.0033	-0.0621	-0.091	-0.0276	0.0031	-0.0016	0.0365	0.920575	0.0842579	0.0324743	0.539428	0.945735	0.974122	0.589411	0.935543	0.150038	0.069632	0.706776	0.961941	0.984342	0.744801
ENSG00000172059	KLF11	0	-0.0254	-0.1748	-0.1529	0.0276	0.0749	0.1012	-0.0084	-0.0459	-0.2229	-0.1464	0.03	0.0606	0.1411	-0.0071	-0.0577	6.48e-12	4.37e-05	0.481465	0.177159	0.00194464	0.884524	0.393479	3.61e-11	0.000237821	0.603862	0.34521	0.00441255	0.927146	0.576791
ENSG00000125304	TM9SF2	0	-0.0255	-0.0613	-0.136	-0.1013	0.0965	-0.001	0.1457	-0.1207	-0.0782	-0.1302	-0.0922	0.078	-0.0012	0.1269	-0.1517	0.0172192	0.000284241	0.0301461	0.0821497	0.979646	0.00925041	0.0240974	0.0278393	0.00121081	0.0655484	0.205107	0.986409	0.0338739	0.0763557
ENSG00000166004	CEP295	0	-0.0255	-0.0507	-0.0918	0.0381	0.0564	0.1526	-0.2221	-0.0608	-0.0647	-0.0879	0.0414	0.0456	0.2127	-0.189	-0.0764	0.0488691	0.0145431	0.331534	0.309573	2.57e-06	9.74e-05	0.257922	0.0716567	0.0348039	0.455753	0.502203	1.01e-05	0.000991139	0.436586
ENSG00000169562	GJB1	0	-0.0255	0.0167	-0.0159	-0.0901	0.0423	-0.0828	0.0068	-0.0554	0.0193	-0.0152	-0.082	0.0342	-0.092	0.0059	-0.0696	0.55676	0.672624	0.0539774	0.446093	0.0438988	0.903328	0.302922	0.615256	0.759125	0.106522	0.628881	0.0725597	0.939206	0.485848
ENSG00000124260	MAGEA10	0	-0.0255	-0.0165	0.0348	-0.015	-0.176	-0.0146	-0.023	0.032	-0.0211	0.0194	-0.0136	-0.1122	-0.0163	-0.0196	0.0362	0.521514	0.590847	0.748815	0.0122552	0.722269	0.689456	0.592508	0.582401	0.692237	0.830152	0.0539764	0.783139	0.792906	0.747142
ENSG00000215301	DDX3X	0	-0.0255	0.0435	-0.1392	0.0341	-0.291	0.1889	-0.0231	0.0084	0.0502	-0.1333	0.037	-0.1855	0.2633	-0.0197	0.0095	0.126186	0.000201298	0.385697	3.12e-05	4.7e-09	0.687926	0.888837	0.167701	0.000900317	0.511346	0.000569295	3.08e-08	0.791859	0.939577
ENSG00000168672	LRATD2	0	-0.0255	-0.095	-0.0851	0.0208	-0.0441	0.0052	-0.0582	0.078	-0.1212	-0.0815	0.0226	-0.0281	0.0072	-0.0495	0.0882	0.000213673	0.0234647	0.596376	0.531818	0.875123	0.311107	0.191376	0.000483479	0.0521081	0.706116	0.701185	0.908524	0.456525	0.354939
ENSG00000170312	CDK1	0	-0.0255	0.1125	-0.1642	-0.0347	-0.0365	-0.0528	0.0966	-0.0995	0.1298	-0.1572	-0.0316	-0.0232	-0.0588	0.0842	-0.1251	7.37e-05	1.13e-05	0.458885	0.605023	0.19879	0.0849166	0.0633832	0.000179206	7.18e-05	0.583624	0.756285	0.270794	0.177822	0.158759
ENSG00000025156	HSF2	0	-0.0255	-0.1475	-0.1191	0.053	0.0244	0.0725	-0.0867	0.0248	-0.1881	-0.114	0.0576	0.0197	0.101	-0.0738	0.028	7.69e-09	0.0014926	0.176437	0.660931	0.0268754	0.13108	0.678393	3.11e-08	0.00503362	0.279128	0.79854	0.0469722	0.244858	0.807972
ENSG00000158552	ZFAND2B	0	-0.0255	-0.0831	-0.133	0.0611	0.0147	0.0259	-0.0498	-0.0145	-0.106	-0.1273	0.0663	0.0119	0.0361	-0.0424	-0.0182	0.00121936	0.000387675	0.119263	0.79088	0.430378	0.385963	0.787964	0.00245733	0.001584	0.203839	0.883925	0.516812	0.531055	0.882986
ENSG00000135577	NMBR	0	-0.0255	0.0261	0.0317	-0.0596	-0.1649	-0.0051	-0.1247	0.1179	0.0301	0.0176	-0.0542	-0.1051	-0.0057	-0.1061	0.1333	0.359611	0.624293	0.20302	0.0189621	0.90118	0.0296829	0.0477618	0.421805	0.718937	0.311871	0.0735712	0.928775	0.0815068	0.128534
ENSG00000203859	HSD3B2	0	-0.0255	0.0759	-0.0606	-0.0132	-0.203	-0.023	-0.0592	0.1045	0.0875	-0.058	-0.012	-0.1294	-0.0256	-0.0504	0.1182	0.00763853	0.106891	0.777383	0.0038222	0.576163	0.3029	0.0796178	0.0132898	0.182672	0.852314	0.0230973	0.656354	0.447526	0.18785
ENSG00000164318	EGFLAM	0	-0.0255	0.111	0.0016	-0.106	-0.1055	-0.0987	-0.0714	0.0902	0.1281	0.0009	-0.0965	-0.0672	-0.1097	-0.0607	0.102	9.12e-05	0.980686	0.0232535	0.13404	0.0161811	0.214222	0.130567	0.000218021	0.987521	0.0526858	0.284661	0.029996	0.350083	0.26951
ENSG00000132313	MRPL35	0	-0.0255	-0.1206	-0.1118	0.0074	-0.0509	-0.0149	0.2929	-0.1809	-0.1538	-0.107	0.0081	-0.0325	-0.0166	0.2551	-0.2274	2.51e-06	0.00289547	0.850116	0.469873	0.716969	1.16e-07	0.000659159	7.5e-06	0.0088647	0.904164	0.649662	0.778478	4.64e-06	0.00430647
ENSG00000164122	ASB5	0	-0.0256	-0.0028	-0.0866	-0.0097	-0.0667	0.0214	-0.0064	-0.0281	-0.0036	-0.0829	-0.0089	-0.0425	0.0298	-0.0055	-0.0353	0.912295	0.0211894	0.835272	0.344169	0.514157	0.911223	0.601328	0.928668	0.047804	0.893688	0.536869	0.598631	0.944752	0.754135
ENSG00000213199	ASIC3	0	-0.0256	-0.0387	-0.0128	-0.0704	-0.0299	0.0689	-0.0671	-0.029	-0.0494	-0.0122	-0.0641	-0.0191	0.096	-0.0571	-0.0364	0.132688	0.734131	0.132339	0.671402	0.0355092	0.243282	0.590479	0.175322	0.810143	0.221709	0.805261	0.0602068	0.383137	0.745599
ENSG00000136247	ZDHHC4	0	-0.0256	-0.1863	-0.0195	0.0699	-0.1706	-0.0353	0.2057	-0.043	-0.2377	-0.0187	0.0759	-0.1087	-0.0393	0.1792	-0.054	2.19e-13	0.604442	0.0746222	0.0152348	0.39051	0.000223635	0.424388	1.42e-12	0.702948	0.139107	0.0629874	0.477162	0.00192402	0.607744
ENSG00000116903	EXOC8	0	-0.0256	0.0233	-0.1729	0.0101	-0.0549	0.1254	-0.0794	-0.0306	0.0269	-0.1655	0.0109	-0.035	0.1747	-0.0676	-0.0385	0.413191	3.72e-06	0.797953	0.436256	0.00011928	0.166771	0.569426	0.476011	2.7e-05	0.867517	0.621215	0.00034681	0.291978	0.729174
ENSG00000078687	TNRC6C	0	-0.0256	0.0942	-0.1118	-0.0125	-0.1194	0.0597	-0.2021	0.1128	0.1087	-0.1071	-0.0114	-0.0761	0.0832	-0.1719	0.1276	0.000914363	0.00287522	0.78905	0.0899285	0.0684272	0.000400643	0.0582554	0.00188485	0.00880974	0.860894	0.217965	0.107037	0.00299145	0.14901
ENSG00000132692	BCAN	0	-0.0256	0.047	-0.0484	-0.0404	-0.0435	0.0853	-0.1467	-0.0326	0.0543	-0.0463	-0.0367	-0.0277	0.1188	-0.1249	-0.0409	0.0984729	0.198484	0.388689	0.537362	0.00916635	0.0104338	0.545159	0.134344	0.299881	0.514467	0.705128	0.0180266	0.0372281	0.71094
ENSG00000119048	UBE2B	0	-0.0256	0.1772	-0.0792	-0.0501	0.0199	-0.1681	0.0582	-0.1371	0.2044	-0.0758	-0.0456	0.0161	-0.1869	0.0507	-0.1723	3.29e-10	0.0350011	0.284349	0.719877	3.78e-05	0.299932	0.0102736	1.55e-09	0.0724931	0.405261	0.837196	0.000120718	0.444984	0.0390832
ENSG00000242852	ZNF709	0	-0.0256	0.0984	-0.0344	0.0635	-0.0415	-0.1012	-0.1549	-0.0093	0.1135	-0.033	0.069	-0.0264	-0.1125	-0.1318	-0.0116	0.000530218	0.359774	0.105265	0.556404	0.0136578	0.0068444	0.863459	0.00113595	0.47599	0.184294	0.719929	0.025739	0.0268344	0.924469
ENSG00000241973	PI4KA	0	-0.0256	-0.1587	-0.1198	-0.0131	0.0099	0.0715	-0.1468	0.1778	-0.2025	-0.1147	-0.012	0.008	0.0996	-0.1249	0.2011	4.81e-10	0.00140081	0.77891	0.858391	0.0290834	0.0103843	0.00266661	2.22e-09	0.00476392	0.853419	0.924115	0.0504112	0.0370946	0.0133235
ENSG00000127928	GNGT1	0	-0.0256	0.0054	-0.0076	-0.0396	-0.1689	-0.0089	-0.0174	0.0577	0.0062	-0.0072	-0.0361	-0.1076	-0.0099	-0.0148	0.0653	0.850991	0.84062	0.397318	0.0162785	0.828638	0.762109	0.333934	0.8764	0.891237	0.523671	0.0660544	0.870056	0.845414	0.51742
ENSG00000124203	ZNF831	0	-0.0256	-0.1188	0.0789	-0.0032	0.0512	0.0141	-0.2096	0.0081	-0.1516	0.044	-0.0029	0.0414	0.0196	-0.1784	0.0091	3.51e-06	0.221863	0.945242	0.356869	0.668344	0.000238868	0.892879	1.03e-05	0.32843	0.966705	0.549918	0.736969	0.0020246	0.9421
ENSG00000151715	TMEM45B	0	-0.0256	-0.1107	-0.0747	-0.0708	0.0076	-0.0131	0.0025	0.0798	-0.1412	-0.0715	-0.0645	0.0061	-0.0146	0.0022	0.0903	1.59e-05	0.0467515	0.130048	0.891827	0.749662	0.964233	0.18129	4.24e-05	0.0919626	0.218348	0.942844	0.805297	0.978612	0.341262
ENSG00000156603	MED19	0	-0.0257	-0.0991	-0.0823	0.0764	0.0443	-0.1301	0.0231	-0.0119	-0.1264	-0.0788	0.0829	0.0358	-0.1447	0.0201	-0.0149	0.000113165	0.0283991	0.0514332	0.425683	0.00147866	0.680558	0.82538	0.000266946	0.0610991	0.102292	0.611358	0.00344346	0.786511	0.904398
ENSG00000087502	ERGIC2	0	-0.0257	-0.0744	-0.0947	-0.0597	0.0888	-0.022	0.0516	-0.0693	-0.0949	-0.0906	-0.0543	0.0718	-0.0245	0.0449	-0.0871	0.00381281	0.0116959	0.201911	0.109536	0.592971	0.358692	0.196919	0.00702048	0.0291142	0.310511	0.24814	0.671207	0.504594	0.361715
ENSG00000039068	CDH1	0	-0.0257	-0.0401	-0.0659	-0.0457	-0.0399	-0.0302	-0.0217	0.0637	-0.0512	-0.0631	-0.0416	-0.0254	-0.0335	-0.0184	0.0721	0.119025	0.0794436	0.328563	0.57142	0.463647	0.706268	0.286087	0.159457	0.143028	0.452613	0.731116	0.54926	0.805946	0.467471
ENSG00000123144	TRIR	0	-0.0257	-0.1067	0.0038	0.0661	0.1576	-0.1789	-0.0216	-0.1001	-0.1361	0.0021	0.0717	0.1274	-0.1989	-0.0184	-0.1258	3.17e-05	0.953714	0.0920768	0.00441138	1.13e-05	0.707449	0.0618259	8.14e-05	0.968898	0.165345	0.0259033	3.96e-05	0.806813	0.156038
ENSG00000076706	MCAM	0	-0.0257	-0.1425	-0.0006	-0.0173	0.0088	0.0464	-0.0049	-0.0698	-0.1818	-0.0006	-0.0158	0.0071	0.0647	-0.0041	-0.0877	2.45e-08	0.987385	0.711412	0.874416	0.157103	0.932491	0.193753	9.35e-08	0.991724	0.80172	0.93335	0.221148	0.958529	0.357572
ENSG00000158813	EDA	0	-0.0257	0.0276	-0.0995	-0.0122	0.0951	-0.0665	-0.124	-0.0005	0.0319	-0.0952	-0.0111	0.0769	-0.074	-0.1055	-0.0007	0.331992	0.00805156	0.795269	0.086538	0.105623	0.0305848	0.99188	0.393783	0.0211931	0.865522	0.212107	0.156026	0.0831929	0.996238
ENSG00000132837	DMGDH	0	-0.0257	0.0473	-0.039	-0.1107	-0.0555	0.0036	-0.0644	0.0384	0.0546	-0.0374	-0.1007	-0.0353	0.005	-0.0548	0.0435	0.0965653	0.299509	0.0178229	0.431226	0.912137	0.262278	0.520361	0.132071	0.414601	0.0421204	0.616831	0.93704	0.405237	0.692248
ENSG00000179148	ALOXE3	0	-0.0258	0.0055	0.0937	-0.0337	-0.0756	0.0481	-0.1676	-0.0507	0.0064	0.0522	-0.0307	-0.0482	0.067	-0.1426	-0.0637	0.845728	0.147053	0.471762	0.283167	0.142482	0.00340297	0.345701	0.872271	0.235857	0.595056	0.475357	0.202804	0.0157109	0.529831
ENSG00000188277	C15orf62	0	-0.0258	-0.079	-0.0518	0.0823	-0.1341	0.0798	-0.0546	-0.0229	-0.1008	-0.0496	0.0893	-0.0855	0.1113	-0.0465	-0.0287	0.00210794	0.168661	0.0357497	0.0565918	0.0147301	0.341841	0.670977	0.0040764	0.263478	0.0754923	0.15809	0.0276002	0.487971	0.803553
ENSG00000100170	SLC5A1	0	-0.0258	-0.0221	-0.079	-0.0712	-0.0596	-0.0218	0.0322	0.0411	-0.0282	-0.0756	-0.0648	-0.038	-0.0242	0.028	0.0465	0.391312	0.0355677	0.127848	0.397553	0.596909	0.567065	0.491675	0.454016	0.0734571	0.215433	0.585485	0.674853	0.699205	0.667984
ENSG00000163606	CD200R1	0	-0.0258	-0.0063	-0.0573	-0.0177	0.0926	-0.0202	-0.0998	-0.0718	-0.0081	-0.0549	-0.0161	0.0749	-0.0224	-0.0849	-0.0903	0.806216	0.127263	0.705457	0.0951043	0.624232	0.0821021	0.181224	0.838351	0.210488	0.796826	0.225873	0.698788	0.17359	0.341231
ENSG00000089094	KDM2B	0	-0.0258	0.1011	-0.0522	-0.0831	-0.0813	0.0868	-0.0241	-0.1278	0.1166	-0.05	-0.0756	-0.0518	0.121	-0.0205	-0.1606	0.000371878	0.164867	0.0755872	0.248685	0.00795459	0.675541	0.0169047	0.000813912	0.258632	0.140717	0.436815	0.0158741	0.783108	0.0577339
ENSG00000175497	DPP10	0	-0.0258	0.0856	-0.0344	-0.1137	-0.1536	-0.0422	-0.0262	0.104	0.0987	-0.0329	-0.1035	-0.0979	-0.0469	-0.0223	0.1176	0.00261087	0.360948	0.0148857	0.0289436	0.305099	0.648767	0.0811015	0.00497114	0.477164	0.0362013	0.0990258	0.388516	0.761611	0.190281
ENSG00000102978	POLR2C	0	-0.0258	-0.1634	-0.1144	0.0488	0.0141	0.0415	0.0943	-0.1015	-0.2084	-0.1095	0.053	0.0114	0.0578	0.0822	-0.1276	1.44e-10	0.00229216	0.213273	0.800278	0.206384	0.0926684	0.0583261	7.07e-10	0.00724801	0.324368	0.889238	0.279265	0.189951	0.149091
ENSG00000255713	OR4D2	0	-0.0258	0.0936	-0.0187	-0.0468	-0.0928	-0.0718	-0.0922	0.0482	0.108	-0.0179	-0.0426	-0.0592	-0.0798	-0.0784	0.0545	0.000984015	0.618282	0.317283	0.187406	0.0805782	0.108423	0.420428	0.00201676	0.714437	0.440671	0.358597	0.123373	0.213391	0.603782
ENSG00000063015	SEZ6	0	-0.0258	0.009	0.0127	-0.0358	-0.1082	0.0165	-0.0853	0.0104	0.0103	0.0071	-0.0325	-0.069	0.0231	-0.0726	0.0117	0.753134	0.844193	0.444968	0.124325	0.61443	0.137522	0.862503	0.791646	0.893829	0.570325	0.270749	0.690698	0.253248	0.92405
ENSG00000204872	NAT8B	0	-0.0258	-0.0128	0.0628	-0.0521	-0.0324	-0.0043	-0.0611	-0.0808	-0.0163	0.035	-0.0474	-0.0206	-0.0048	-0.052	-0.1016	0.619117	0.331473	0.265712	0.645912	0.91667	0.287522	0.132212	0.673517	0.447161	0.385259	0.786558	0.940058	0.431609	0.271735
ENSG00000112115	IL17A	0	-0.0258	0.1175	0.0076	-0.0163	-0.081	-0.017	-0.1435	-0.0481	0.1356	0.0042	-0.0148	-0.0516	-0.0189	-0.1221	-0.0605	3.42e-05	0.90624	0.727673	0.25032	0.679538	0.0122589	0.371017	8.75e-05	0.935753	0.813697	0.438475	0.746517	0.0419009	0.555129
ENSG00000152292	SH2D6	0	-0.0258	0.0396	0.0419	-0.0303	-0.1726	0.0551	-0.1798	0.0652	0.0456	0.0234	-0.0276	-0.11	0.0768	-0.153	0.0738	0.164701	0.516475	0.51794	0.0140656	0.0929988	0.00166156	0.274723	0.21222	0.626578	0.636393	0.0594807	0.139777	0.00909731	0.455154
ENSG00000116032	GRIN3B	0	-0.0258	-0.054	0.0778	0.0396	-0.18	0.0236	0.0098	-0.0976	-0.0689	0.0434	0.043	-0.1147	0.0329	0.0085	-0.1226	0.0357539	0.228576	0.31314	0.0103862	0.472224	0.861581	0.0688313	0.0540296	0.335964	0.436344	0.0481107	0.55791	0.91297	0.168761
ENSG00000158423	RIBC1	0	-0.0258	0.0318	-0.0807	0.0345	-0.0141	0.0441	-0.0853	-0.1112	0.0367	-0.0773	0.0375	-0.009	0.0615	-0.0726	-0.1398	0.264556	0.0316673	0.379012	0.841635	0.178518	0.137663	0.0378532	0.323079	0.0668072	0.50458	0.91384	0.246736	0.253447	0.108002
ENSG00000238243	OR2W3	0	-0.0258	0.0812	-0.0641	-0.0301	-0.0799	0.0445	-0.2003	0.0679	0.0936	-0.0614	-0.0274	-0.0509	0.062	-0.1705	0.0768	0.0043094	0.0881643	0.520108	0.256527	0.174814	0.000450418	0.255604	0.00783779	0.155875	0.637974	0.44601	0.242556	0.00327371	0.434345
ENSG00000176919	C8G	0	-0.0259	-0.0803	-0.0441	0.009	-0.0498	0.0048	-0.0222	0.0016	-0.1024	-0.0422	0.0098	-0.0318	0.0068	-0.0189	0.0019	0.00177879	0.240914	0.818912	0.479373	0.882567	0.699778	0.978107	0.0034852	0.350833	0.882685	0.657866	0.914454	0.801046	0.988979
ENSG00000151490	PTPRO	0	-0.0259	0.1695	-0.0754	-0.0173	-0.1224	-0.0249	-0.0281	-0.0824	0.1956	-0.0722	-0.0158	-0.078	-0.0276	-0.0239	-0.1035	1.87e-09	0.0446808	0.711083	0.0821117	0.545711	0.624688	0.124955	8.1e-09	0.0885292	0.801525	0.205098	0.627829	0.744026	0.26108
ENSG00000054796	SPO11	0	-0.0259	0.0869	0.0686	-0.0623	-0.2594	-0.0812	-0.0097	0.0762	0.1002	0.0382	-0.0567	-0.1653	-0.0903	-0.0082	0.0862	0.00223898	0.288478	0.182937	0.00021085	0.047896	0.866701	0.201954	0.00431183	0.403079	0.286921	0.0025188	0.0782295	0.916556	0.36805
ENSG00000166165	CKB	0	-0.0259	-0.081	-0.0755	0.0066	-0.0654	-0.0128	0.0683	-0.0211	-0.1033	-0.0723	0.0071	-0.0417	-0.0142	0.0595	-0.0266	0.00162305	0.0445479	0.867374	0.353111	0.756243	0.223978	0.694527	0.00319725	0.088323	0.914572	0.54583	0.810831	0.361853	0.819539
ENSG00000142233	NTN5	0	-0.0259	-0.1139	-0.0057	-0.0384	-0.213	-0.014	0.0495	0.1545	-0.1452	-0.0055	-0.035	-0.1358	-0.0155	0.0431	0.1747	8.9e-06	0.879447	0.411942	0.00239495	0.734489	0.378517	0.00925348	2.47e-05	0.918054	0.537887	0.0162572	0.793563	0.524148	0.0359939
ENSG00000148660	CAMK2G	0	-0.0259	-0.1181	-0.0942	-0.0084	-0.1502	0.1604	-0.068	0.0974	-0.1507	-0.0902	-0.0077	-0.0957	0.2236	-0.0578	0.1102	4.04e-06	0.0121098	0.857484	0.0326956	7.44e-07	0.237068	0.102414	1.17e-05	0.0299401	0.908364	0.108003	3.24e-06	0.376292	0.22594
ENSG00000204091	TDRG1	0	-0.0259	0.0717	0.0135	-0.0934	0.033	-0.02	-0.1376	-0.0483	0.0827	0.0076	-0.085	0.0267	-0.0223	-0.1171	-0.0607	0.0117438	0.833998	0.0456245	0.552195	0.626269	0.0163819	0.369341	0.0196702	0.886363	0.0927018	0.717427	0.700459	0.0518331	0.553217
ENSG00000116473	RAP1A	0	-0.0259	-0.1233	-0.1126	0.0397	0.009	-0.018	0.1223	-0.0987	-0.1572	-0.1078	0.0431	0.0073	-0.02	0.1065	-0.1241	1.48e-06	0.00269624	0.311837	0.87089	0.662489	0.0290476	0.0656415	4.54e-06	0.00832633	0.435083	0.931185	0.732177	0.0800245	0.162607
ENSG00000166595	CIAO2B	0	-0.0259	-0.2281	-0.0152	0.0587	0.0057	-0.1553	0.2262	-0.0733	-0.291	-0.0146	0.0637	0.0046	-0.1727	0.197	-0.0921	1.44e-19	0.685789	0.134902	0.918755	0.00014271	4.8e-05	0.172378	1.79e-18	0.770406	0.225263	0.956415	0.000409878	0.000573375	0.32907
ENSG00000185479	KRT6B	0	-0.0259	-0.0124	0.1227	-0.1092	0.0377	-0.0848	-0.1351	-0.0006	-0.0158	0.0683	-0.0993	0.0305	-0.0943	-0.1149	-0.0008	0.631176	0.0575133	0.0194677	0.497051	0.0388565	0.0184539	0.991112	0.684549	0.109452	0.0452875	0.673106	0.0652036	0.0566443	0.995814
ENSG00000084693	AGBL5	0	-0.026	-0.14	-0.1206	0.0778	-0.0374	0.0205	0.0744	-0.0568	-0.1786	-0.1155	0.0844	-0.0238	0.0285	0.0648	-0.0714	4.29e-08	0.00129441	0.0472706	0.596003	0.532992	0.184905	0.29075	1.59e-07	0.00446091	0.0953647	0.750098	0.61625	0.314243	0.472318
ENSG00000163235	TGFA	0	-0.026	-0.0885	-0.101	0.0435	-0.0621	0.0084	0.0104	0.007	-0.1129	-0.0967	0.0472	-0.0396	0.0116	0.0091	0.0079	0.000571816	0.0071104	0.26761	0.378381	0.799087	0.852655	0.906675	0.00121791	0.0191033	0.387051	0.567479	0.846046	0.906838	0.948895
ENSG00000162654	GBP4	0	-0.026	0.0691	-0.0678	-0.0017	0.1315	-0.0817	-0.1488	-0.0828	0.0797	-0.0649	-0.0015	0.1063	-0.0909	-0.1266	-0.1041	0.0151758	0.0711276	0.971261	0.0176731	0.046534	0.00941279	0.122849	0.024824	0.130464	0.982618	0.0701314	0.0763387	0.03429	0.257926
ENSG00000007171	NOS2	0	-0.0261	-0.032	-0.0924	-0.0364	0.0067	0.0244	-0.058	0.0055	-0.0409	-0.0884	-0.0331	0.0054	0.0339	-0.0494	0.0062	0.213436	0.0139034	0.436664	0.903764	0.458122	0.312643	0.927336	0.26669	0.0336096	0.562505	0.94962	0.543724	0.458158	0.960906
ENSG00000162344	FGF19	0	-0.0261	0.1164	0.003	-0.0136	-0.0151	-0.0826	-0.0969	-0.0937	0.1343	0.0017	-0.0124	-0.0096	-0.0918	-0.0824	-0.1177	4.07e-05	0.962566	0.771064	0.830729	0.0443789	0.0916354	0.0808215	0.00010301	0.974723	0.846943	0.907338	0.0732822	0.188388	0.189977
ENSG00000143553	SNAPIN	0	-0.0261	0.0961	-0.0566	0.0601	0.0012	-0.2323	0.0616	-0.1125	0.1109	-0.0542	0.0653	0.001	-0.2584	0.0537	-0.1414	0.000713156	0.132328	0.125272	0.983082	9.28e-09	0.272487	0.0356314	0.00150018	0.216572	0.211956	0.990089	5.75e-08	0.415624	0.103423
ENSG00000111802	TDP2	0	-0.0261	0.0274	-0.0478	-0.0354	0.0127	-0.1214	0.076	-0.0939	0.0316	-0.0457	-0.0322	0.0102	-0.1349	0.0661	-0.1181	0.336052	0.204072	0.450045	0.819545	0.00305236	0.176031	0.0798835	0.398043	0.306708	0.575436	0.900259	0.00665961	0.303198	0.188264
ENSG00000073605	GSDMB	0	-0.0261	-0.1639	-0.0118	0.0067	0.0467	0.0633	-0.2628	0.1393	-0.209	-0.0113	0.0072	0.0377	0.0882	-0.2236	0.1575	1.27e-10	0.754296	0.865515	0.400757	0.0533745	3.71e-06	0.019105	6.28e-10	0.825859	0.913408	0.588639	0.0858938	7.51e-05	0.0637137
ENSG00000188177	ZC3H6	0	-0.0261	0.0231	-0.1209	-0.0476	-0.0641	0.0397	-0.1158	0.1032	0.0267	-0.1158	-0.0433	-0.0408	0.0554	-0.0986	0.1167	0.41729	0.00126172	0.308903	0.363193	0.225934	0.0434947	0.0835656	0.480155	0.00436261	0.43225	0.554888	0.301574	0.108059	0.19428
ENSG00000147180	ZNF711	0	-0.0261	-0.0763	-0.0684	-0.0032	-0.1472	0.065	-0.0319	0.0793	-0.0973	-0.0655	-0.0029	-0.0938	0.0906	-0.0271	0.0896	0.00301135	0.0687614	0.945476	0.0364191	0.0473235	0.579644	0.184272	0.00565907	0.127083	0.966789	0.116923	0.0773934	0.709226	0.345381
ENSG00000083067	TRPM3	0	-0.0261	-0.0193	-0.0525	-0.0614	-0.0272	0.0484	-0.1348	0.0641	-0.0246	-0.0503	-0.0559	-0.0173	0.0675	-0.1147	0.0725	0.454494	0.162326	0.189575	0.699857	0.139643	0.0186871	0.283312	0.51752	0.255406	0.295547	0.823418	0.199319	0.0572349	0.464224
ENSG00000165392	WRN	0	-0.0261	-0.071	-0.0931	0.0248	-0.0058	0.1805	-0.1082	-0.11	-0.0905	-0.0891	0.0269	-0.0037	0.2516	-0.092	-0.1382	0.00578276	0.0131771	0.527641	0.93478	2.31e-08	0.0594895	0.0400508	0.0102949	0.0321686	0.644927	0.96333	1.33e-07	0.136708	0.112844
ENSG00000147724	FAM135B	0	-0.0261	0.1238	0.0123	-0.0741	-0.0284	-0.0088	-0.1388	-0.0687	0.1428	0.0068	-0.0674	-0.0181	-0.0098	-0.1181	-0.0864	1.26e-05	0.849555	0.113409	0.686836	0.829738	0.0154549	0.200911	3.41e-05	0.89725	0.195689	0.815364	0.870971	0.0497638	0.366596
ENSG00000168830	HTR1E	0	-0.0261	0.027	-0.0246	-0.0793	-0.1307	-0.0035	-0.0356	0.0638	0.0312	-0.0235	-0.0722	-0.0833	-0.0039	-0.0303	0.0721	0.342389	0.513975	0.0899136	0.0632855	0.932519	0.535884	0.285807	0.40463	0.624733	0.162088	0.171471	0.951279	0.672666	0.467313
ENSG00000179094	PER1	0	-0.0261	-0.1151	-0.0546	0.0169	0.0494	0.085	-0.1452	-0.0193	-0.1469	-0.0523	0.0183	0.04	0.1185	-0.1235	-0.0242	7.02e-06	0.146318	0.66697	0.37363	0.00937021	0.0112895	0.720009	1.97e-05	0.234901	0.765265	0.563666	0.0184063	0.0394002	0.837859
ENSG00000155265	GOLGA7B	0	-0.0261	0.0353	0.0118	0.0051	-0.0753	-0.0575	-0.0551	-0.0473	0.0407	0.0066	0.0055	-0.048	-0.064	-0.0468	-0.0595	0.215566	0.855012	0.89647	0.28545	0.161636	0.338283	0.379015	0.269023	0.900898	0.933661	0.477851	0.226633	0.484246	0.563115
ENSG00000130703	OSBPL2	0	-0.0261	-0.2257	-0.093	0.002	-0.0664	0.1088	-0.1632	0.2543	-0.2879	-0.0891	0.0022	-0.0423	0.1517	-0.1388	0.2876	3.59e-19	0.0132494	0.958886	0.346182	0.000854915	0.00436573	1.4e-05	4.26e-18	0.0323142	0.975432	0.538709	0.00209575	0.0191183	0.000192481
ENSG00000121104	FAM117A	0	-0.0262	-0.1004	-0.0085	0.0067	0.0907	0.0453	-0.2076	-0.0093	-0.1281	-0.0082	0.0072	0.0733	0.0632	-0.1766	-0.0117	9.06e-05	0.820708	0.865005	0.102277	0.166843	0.000275486	0.863072	0.000216689	0.876729	0.91327	0.237063	0.232975	0.00225122	0.924271
ENSG00000122490	SLC66A2	0	-0.0262	-0.2399	0.0018	0.135	-0.0129	0.0419	-0.1	-0.009	-0.306	0.001	0.1466	-0.0082	0.0584	-0.0851	-0.0113	1.43e-21	0.977478	0.000545878	0.854327	0.20171	0.0814508	0.866764	2.3e-20	0.985522	0.00211581	0.922572	0.27404	0.17262	0.926212
ENSG00000204070	SYS1	0	-0.0262	0.0325	-0.0143	0.0241	0.0345	-0.1346	-0.0009	-0.1246	0.0376	-0.0137	0.0262	0.0279	-0.1497	-0.0008	-0.1566	0.253117	0.703415	0.538793	0.534719	0.001005	0.987368	0.0198386	0.310596	0.785252	0.655076	0.703221	0.00242831	0.993077	0.0656315
ENSG00000109654	TRIM2	0	-0.0262	-0.1313	-0.1571	0.0178	0.0496	0.0705	-0.0959	0.0629	-0.1674	-0.1504	0.0193	0.0401	0.0983	-0.0816	0.0712	2.89e-07	2.67e-05	0.651184	0.371887	0.0313123	0.094876	0.292109	9.71e-07	0.000153597	0.752338	0.562318	0.0538057	0.193415	0.473671
ENSG00000152822	GRM1	0	-0.0262	0.0546	-0.0427	-0.053	-0.0944	0.0101	-0.0147	-0.0435	0.063	-0.0409	-0.0482	-0.0602	0.0141	-0.0125	-0.0547	0.0549409	0.256529	0.257537	0.180035	0.757961	0.798804	0.418816	0.079479	0.36863	0.376502	0.348994	0.812218	0.870668	0.602344
ENSG00000133026	MYH10	0	-0.0262	-0.0136	-0.077	0.0028	-0.1332	0.0657	0.0088	-0.0371	-0.0174	-0.0738	0.0031	-0.0849	0.0916	0.0077	-0.0466	0.597591	0.0403117	0.942772	0.0583934	0.0447862	0.874995	0.49051	0.65424	0.0812602	0.964758	0.161794	0.0738432	0.921573	0.667226
ENSG00000137285	TUBB2B	0	-0.0262	0.0042	-0.0111	0.0497	0.0021	-0.0855	-0.1178	-0.0251	0.0048	-0.0106	0.054	0.0017	-0.0951	-0.1002	-0.0316	0.883952	0.768429	0.204981	0.969299	0.0372272	0.0400319	0.640628	0.905051	0.836608	0.314254	0.982582	0.0627585	0.101802	0.782596
ENSG00000139269	INHBE	0	-0.0262	-0.0286	0.0981	-0.0784	-0.1073	0.0843	0.0109	-0.1626	-0.0365	0.0547	-0.0713	-0.0684	0.1174	0.0095	-0.2044	0.266835	0.128726	0.0938724	0.127574	0.0100184	0.846836	0.00226566	0.325525	0.211991	0.167957	0.275222	0.0195268	0.903284	0.0117138
ENSG00000168539	CHRM1	0	-0.0263	0.0397	0.0008	-0.0504	-0.1179	-0.0841	-0.0407	0.0688	0.0458	0.0005	-0.0458	-0.0752	-0.0935	-0.0347	0.0778	0.163346	0.989898	0.282106	0.0938068	0.040655	0.478612	0.249174	0.210704	0.993466	0.402775	0.223798	0.0677968	0.619933	0.426364
ENSG00000183844	FAM3B	0	-0.0263	0.0476	-0.0567	0.0499	-0.0628	-0.0836	-0.1383	0.06	0.0549	-0.0543	0.0541	-0.04	-0.0929	-0.1176	0.0679	0.0947196	0.131572	0.203738	0.372725	0.041887	0.0158565	0.315155	0.129779	0.215658	0.312661	0.563188	0.0696505	0.0506941	0.498944
ENSG00000139287	TPH2	0	-0.0263	0.0669	-0.0006	-0.0207	-0.1431	0.0034	-0.0637	-0.0261	0.0772	-0.0006	-0.0188	-0.0912	0.0047	-0.0542	-0.0328	0.0186751	0.987809	0.658398	0.0419511	0.91865	0.267688	0.628119	0.029975	0.992069	0.757984	0.128642	0.941143	0.410841	0.772364
ENSG00000178522	AMBN	0	-0.0263	0.1474	-0.0654	-0.034	-0.0421	0.0265	-0.1639	-0.0526	0.1701	-0.0626	-0.0309	-0.0268	0.037	-0.1395	-0.0661	1.86e-07	0.0817838	0.468019	0.550052	0.419149	0.00418107	0.327677	6.41e-07	0.14633	0.591778	0.715796	0.505979	0.0185298	0.511471
ENSG00000141524	TMC6	0	-0.0263	-0.0803	0.0723	0.028	-0.0771	-0.0129	-0.2068	0.0926	-0.1025	0.0403	0.0304	-0.0491	-0.0143	-0.1759	0.1047	0.00176985	0.263054	0.475924	0.273917	0.754554	0.000291011	0.120718	0.00346992	0.375784	0.598924	0.465061	0.809619	0.00234623	0.255036
ENSG00000184486	POU3F2	0	-0.0263	0.0221	-0.0113	-0.0068	-0.2349	0.0991	-0.1665	0.1139	0.0255	-0.0108	-0.0061	-0.1497	0.1382	-0.1417	0.1288	0.437388	0.764762	0.885335	0.000802437	0.00241626	0.00361956	0.0558865	0.500535	0.834216	0.926454	0.00718207	0.00537517	0.0164774	0.144548
ENSG00000169621	APLF	0	-0.0263	0.01	-0.1405	0.0117	-0.0063	0.1281	-0.1314	-0.0559	0.0115	-0.1345	0.0126	-0.004	0.1785	-0.1118	-0.0702	0.725996	0.000176745	0.766653	0.928903	8.43e-05	0.0219234	0.29862	0.768261	0.000805558	0.84361	0.961359	0.000252455	0.0647014	0.481079
ENSG00000106633	GCK	0	-0.0263	0.099	0.0684	-0.0259	-0.1191	-0.0762	-0.1041	-0.0265	0.1142	0.0381	-0.0235	-0.0759	-0.0847	-0.0885	-0.0333	0.000493398	0.289949	0.580539	0.0906766	0.0637112	0.069866	0.62245	0.00106062	0.404655	0.692667	0.219085	0.100554	0.153439	0.768354
ENSG00000188811	NHLRC3	0	-0.0263	-0.1628	-0.0991	0.0366	0.0572	0.1461	-0.0715	-0.0909	-0.2077	-0.0949	0.0397	0.0463	0.2037	-0.0608	-0.1142	1.67e-10	0.00827512	0.351394	0.302879	6.85e-06	0.2135	0.0903177	8.12e-10	0.0216878	0.477103	0.495808	2.49e-05	0.349197	0.205853
ENSG00000278570	NR2E3	0	-0.0264	0.0441	-0.1001	-0.0063	-0.1532	0.0406	-0.0198	0.0102	0.0508	-0.0958	-0.0057	-0.0976	0.0565	-0.0169	0.0115	0.121638	0.00767044	0.893375	0.0293755	0.216408	0.730592	0.864616	0.162474	0.0203368	0.931681	0.0999457	0.290708	0.824183	0.925149
ENSG00000157869	RAB28	0	-0.0264	-0.0213	-0.0317	0.0474	0.0919	0.0225	-0.1106	-0.1827	-0.0272	-0.0304	0.0514	0.0743	0.0314	-0.0941	-0.2296	0.407459	0.398926	0.227147	0.0977165	0.492162	0.0539183	0.000580363	0.470185	0.515019	0.340865	0.230045	0.577324	0.126993	0.00389469
ENSG00000110328	GALNT18	0	-0.0264	-0.0921	-0.0498	-0.0118	0.096	-0.0247	-0.0268	-0.0755	-0.1174	-0.0477	-0.0107	0.0776	-0.0275	-0.0228	-0.0948	0.000336957	0.185092	0.801452	0.083699	0.54805	0.641792	0.160038	0.000742362	0.283819	0.870518	0.207271	0.630112	0.756788	0.311837
ENSG00000163162	RNF149	0	-0.0264	0.0482	-0.1251	-0.0283	0.0879	0.053	-0.0992	-0.1212	0.0556	-0.1198	-0.0257	0.0711	0.0738	-0.0844	-0.1523	0.0907768	0.000849044	0.546242	0.113195	0.106283	0.0841375	0.0235557	0.124969	0.0031091	0.661486	0.253913	0.156879	0.176674	0.074866
ENSG00000178342	KCNG2	0	-0.0264	0.018	0.0483	0.0067	-0.0833	-0.1724	0.0731	-0.0752	0.0208	0.0269	0.0073	-0.0531	-0.1917	0.0637	-0.0945	0.527079	0.454997	0.864687	0.236993	2.36e-05	0.192892	0.161488	0.587715	0.569369	0.913267	0.421901	7.84e-05	0.32436	0.313875
ENSG00000113194	FAF2	0	-0.0264	-0.2003	-0.151	-0.0452	0.1407	0.1031	0.0341	-0.0663	-0.2555	-0.1445	-0.0411	0.1137	0.1437	0.0297	-0.0833	2.72e-15	5.5e-05	0.334628	0.0110853	0.00159841	0.54412	0.217309	2.15e-14	0.000291512	0.459143	0.0504053	0.00369258	0.679219	0.386917
ENSG00000184385	UMODL1-AS1	0	-0.0264	-0.0026	0.0309	-0.0781	-0.1435	-0.0406	0.0763	-0.0273	-0.0033	0.0172	-0.071	-0.0914	-0.0452	0.0665	-0.0342	0.919552	0.632425	0.0951364	0.0413644	0.323117	0.17395	0.61259	0.934564	0.725427	0.169705	0.127379	0.407227	0.300866	0.761214
ENSG00000178814	OPLAH	0	-0.0264	-0.0415	-0.0435	-0.0107	-0.1293	0.0822	0.0337	-0.0757	-0.053	-0.0417	-0.0097	-0.0824	0.1145	0.0294	-0.0951	0.106804	0.247132	0.819424	0.0661618	0.0120276	0.548431	0.158835	0.144641	0.357621	0.883087	0.176638	0.0229922	0.683061	0.310256
ENSG00000108878	CACNG1	0	-0.0264	-0.0289	-0.0672	-0.0673	0.0616	0.0633	-0.0601	-0.0861	-0.0369	-0.0644	-0.0612	0.0498	0.0882	-0.0512	-0.1082	0.261095	0.0736427	0.150545	0.267722	0.0534667	0.295536	0.108614	0.319197	0.134306	0.245915	0.457783	0.0860254	0.440471	0.236401
ENSG00000172469	MANEA	0	-0.0264	0.169	-0.0983	-0.1031	0.0035	-0.048	0.0113	-0.1195	0.195	-0.0941	-0.0938	0.0028	-0.0534	0.0099	-0.1502	2.12e-09	0.00883979	0.0274088	0.949611	0.243159	0.840301	0.0255684	9.14e-09	0.0229562	0.0605334	0.971951	0.320928	0.899194	0.0796491
ENSG00000090924	PLEKHG2	0	-0.0264	-0.1868	-0.0301	0.0868	-0.1395	0.1925	-0.2694	0.1614	-0.2383	-0.0289	0.0942	-0.0889	0.2683	-0.2292	0.1826	1.9e-13	0.423007	0.0266998	0.047327	2.32e-09	2.07e-06	0.00650104	1.23e-12	0.538213	0.0592237	0.139889	1.62e-08	4.73e-05	0.0271124
ENSG00000198046	ZNF667	0	-0.0264	0.067	-0.0325	-0.0577	-0.052	-0.0295	-0.1282	0.0479	0.0773	-0.0312	-0.0525	-0.0332	-0.0328	-0.1091	0.0542	0.018583	0.387097	0.217273	0.460427	0.473519	0.0254224	0.422846	0.0298396	0.503961	0.329405	0.641766	0.559225	0.0722565	0.60609
ENSG00000158411	MITD1	0	-0.0265	-0.1007	-0.0797	-0.0375	0.1392	0.0483	0.0041	-0.1589	-0.1284	-0.0763	-0.0341	0.1125	0.0673	0.0036	-0.1997	8.77e-05	0.033894	0.423531	0.0119995	0.141173	0.942105	0.00286045	0.000210312	0.0706578	0.549461	0.0532578	0.201202	0.965818	0.0140266
ENSG00000181929	PRKAG1	0	-0.0265	-0.1549	-0.0922	0.0159	0.1856	-0.0892	-0.2508	0.2004	-0.1976	-0.0883	0.0172	0.15	-0.0992	-0.2134	0.2267	1.26e-09	0.0140258	0.686309	0.000785529	0.0298131	1.03e-05	0.000686205	5.57e-09	0.0338094	0.780842	0.00705962	0.0515127	0.000168085	0.00444524
ENSG00000091583	APOH	0	-0.0265	0.064	-0.0227	0.011	-0.151	-0.0424	0.0344	-0.0787	0.0738	-0.0217	0.012	-0.0963	-0.0472	0.0299	-0.0989	0.0245465	0.546995	0.778893	0.0317311	0.30257	0.540749	0.142654	0.0384282	0.654271	0.853419	0.105836	0.386001	0.676704	0.287296
ENSG00000136457	CHAD	0	-0.0265	0.0163	-0.1165	-0.0589	-0.0549	0.1168	-0.0098	-0.0787	0.0188	-0.1116	-0.0536	-0.035	0.1629	-0.0083	-0.0989	0.566321	0.00189355	0.208152	0.43558	0.000339926	0.864721	0.142932	0.623976	0.00614359	0.318191	0.620737	0.000904539	0.915285	0.287596
ENSG00000104320	NBN	0	-0.0265	0.0477	-0.1217	-0.0264	0.0545	0.0684	-0.0793	-0.1289	0.0551	-0.1165	-0.024	0.0441	0.0953	-0.0675	-0.162	0.0935531	0.00116949	0.573256	0.326313	0.0368439	0.167349	0.0159398	0.128307	0.0040852	0.686008	0.519467	0.0621806	0.29249	0.0551146
ENSG00000135845	PIGC	0	-0.0265	0.1982	-0.1296	0.0108	-0.1726	-0.1149	0.0536	-0.0313	0.2286	-0.1241	0.0117	-0.11	-0.1277	0.0467	-0.0393	1.8e-12	0.000546305	0.783957	0.0140529	0.0050625	0.339676	0.560955	1.06e-11	0.00212856	0.857109	0.0594492	0.0105407	0.485831	0.722434
ENSG00000171772	SYCE1	0	-0.0265	-0.017	-0.0102	-0.0324	-0.0006	-0.1381	-0.0651	0.0776	-0.0217	-0.0098	-0.0295	-0.0004	-0.1536	-0.0553	0.0877	0.509732	0.785909	0.489417	0.993657	0.000733275	0.257735	0.193832	0.571075	0.849958	0.610435	0.996324	0.00182059	0.400787	0.357633
ENSG00000123999	INHA	0	-0.0266	-0.025	-0.0132	-0.0856	-0.0561	0.0435	-0.0051	-0.0443	-0.0319	-0.0127	-0.0779	-0.0358	0.0606	-0.0043	-0.0557	0.33179	0.724913	0.0671757	0.425975	0.184714	0.929602	0.40981	0.393604	0.802582	0.12765	0.611584	0.254198	0.956651	0.593399
ENSG00000010626	LRRC23	0	-0.0266	-0.0129	0.0336	0.0374	-0.0617	-0.1491	0.0312	-0.0644	-0.0165	0.0187	0.0406	-0.0393	-0.1658	0.0272	-0.081	0.616596	0.603005	0.341116	0.38131	0.000264627	0.578329	0.230477	0.671399	0.701757	0.465875	0.570136	0.000719009	0.707963	0.403513
ENSG00000110169	HPX	0	-0.0266	0.0138	-0.0512	0.0267	0.0317	0.0573	-0.1968	-0.0673	0.0159	-0.0491	0.029	0.0256	0.0798	-0.1675	-0.0846	0.628921	0.17299	0.496883	0.568578	0.0807032	0.000568275	0.210327	0.682602	0.268787	0.617085	0.729439	0.123539	0.0039396	0.378357
ENSG00000013293	SLC7A14	0	-0.0266	0.0848	-0.0602	-0.0031	-0.027	-0.0922	-0.1282	0.0398	0.0978	-0.0577	-0.0028	-0.0172	-0.1025	-0.109	0.045	0.00284779	0.109092	0.947098	0.701829	0.0246797	0.0254484	0.505447	0.0053803	0.185813	0.967957	0.824467	0.0435571	0.0722901	0.680118
ENSG00000197265	GTF2E2	0	-0.0266	-0.2085	-0.0593	0.0741	-0.0137	0.0405	0.1126	-0.1318	-0.266	-0.0568	0.0804	-0.0088	0.0564	0.0981	-0.1656	1.71e-16	0.114689	0.058884	0.845424	0.217301	0.0445484	0.0136876	1.54e-15	0.193536	0.114392	0.916563	0.291729	0.109981	0.0490356
ENSG00000186665	C17orf58	0	-0.0266	-0.1	-0.1094	0.0011	0.0285	0.0201	0.0858	-0.1125	-0.1276	-0.1048	0.0012	0.0231	0.028	0.0747	-0.1414	9.73e-05	0.00353594	0.977046	0.60764	0.540334	0.126263	0.0356695	0.0002314	0.0105113	0.98606	0.757992	0.622718	0.238629	0.103448
ENSG00000127951	FGL2	0	-0.0267	-0.0105	-0.0774	0.0275	0.027	-0.0299	-0.046	-0.0775	-0.0134	-0.0741	0.0299	0.0218	-0.0332	-0.0391	-0.0974	0.684176	0.0394429	0.48311	0.627436	0.467914	0.42418	0.149039	0.73108	0.0799191	0.605181	0.773137	0.553245	0.567575	0.296529
ENSG00000057593	F7	0	-0.0267	-0.0263	-0.0586	-0.076	-0.0148	-0.0908	0.0965	-0.0168	-0.0335	-0.0561	-0.0692	-0.0094	-0.1009	0.0841	-0.0212	0.308083	0.119177	0.104228	0.833532	0.0270168	0.0852372	0.754375	0.369372	0.199483	0.182794	0.909167	0.0471817	0.178323	0.860528
ENSG00000180155	LYNX1	0	-0.0267	0.0548	-0.0781	-0.004	-0.1083	0.0089	-0.0895	0.0293	0.0632	-0.0748	-0.0036	-0.069	0.0124	-0.0762	0.0331	0.0543087	0.0376386	0.932598	0.123847	0.786403	0.119158	0.624321	0.0787206	0.0769042	0.95806	0.270094	0.835506	0.228929	0.769576
ENSG00000138587	MNS1	0	-0.0267	0.0136	-0.2505	0.1004	-0.2278	0.0546	0.1055	0.017	0.0157	-0.2398	0.109	-0.1452	0.0761	0.0919	0.0192	0.632662	1.42e-11	0.0103157	0.00115968	0.095708	0.0598576	0.776635	0.686064	4e-10	0.0265951	0.00944436	0.143272	0.137307	0.874948
ENSG00000139200	PIANP	0	-0.0268	0.0466	-0.0669	-0.0415	-0.0369	0.0035	-0.067	-0.0251	0.0537	-0.064	-0.0378	-0.0235	0.0048	-0.057	-0.0316	0.102055	0.0751436	0.37551	0.600256	0.916131	0.244025	0.640733	0.138749	0.136684	0.501051	0.753161	0.939876	0.383954	0.782596
ENSG00000167531	LALBA	0	-0.0268	0.0531	-0.0419	-0.0444	-0.1142	-0.0483	-0.0068	0.0151	0.0612	-0.0401	-0.0404	-0.0728	-0.0537	-0.0058	0.017	0.0623001	0.265316	0.342835	0.104672	0.240662	0.906469	0.801091	0.0890233	0.378471	0.467768	0.240829	0.318284	0.941257	0.890864
ENSG00000248746	ACTN3	0	-0.0268	-0.0689	0.0063	-0.0709	-0.0616	0.0776	-0.0458	-0.0243	-0.088	0.0035	-0.0645	-0.0393	0.1081	-0.039	-0.0305	0.00734415	0.922284	0.129845	0.381642	0.017802	0.425893	0.65187	0.0128301	0.946196	0.21812	0.570526	0.0326647	0.56906	0.790094
ENSG00000122711	SPINK4	0	-0.0268	0.0623	-0.0312	-0.0754	-0.0731	-0.0022	-0.0866	0.0185	0.0718	-0.0298	-0.0686	-0.0466	-0.0024	-0.0737	0.0209	0.0286683	0.407589	0.107107	0.299299	0.957751	0.13171	0.757269	0.0441854	0.523207	0.186837	0.491683	0.970232	0.245586	0.862474
ENSG00000179862	CITED4	0	-0.0268	0.0486	-0.0492	-0.0303	0.0391	-0.1319	-0.0408	-0.0232	0.0561	-0.0471	-0.0276	0.0316	-0.1467	-0.0347	-0.0292	0.0878614	0.190778	0.517709	0.481725	0.00126669	0.478117	0.666039	0.121381	0.290764	0.636241	0.659714	0.00299676	0.619554	0.800141
ENSG00000140986	RPL3L	0	-0.0268	-0.0374	0.0096	-0.052	-0.0096	0.1553	-0.1817	-0.0719	-0.0477	0.0053	-0.0473	-0.0061	0.2165	-0.1546	-0.0904	0.146628	0.882192	0.266622	0.891146	1.69e-06	0.00148208	0.180659	0.191674	0.919665	0.386177	0.942603	6.88e-06	0.00831375	0.340842
ENSG00000183470	FLJ40288	0	-0.0268	0.0838	-0.0383	-0.0338	-0.0985	-0.0786	-0.007	-0.0153	0.0966	-0.0367	-0.0308	-0.0628	-0.0874	-0.0059	-0.0192	0.00320977	0.308508	0.46986	0.16186	0.0556738	0.903418	0.776143	0.00599664	0.423768	0.593438	0.324859	0.0892016	0.939236	0.874817
ENSG00000167004	PDIA3	0	-0.0268	0.0221	-0.1474	-0.203	0.1023	-0.0204	0.0243	0.0341	0.0255	-0.1411	-0.1847	0.0827	-0.0227	0.0212	0.0385	0.438259	8.25e-05	1.23e-05	0.0651011	0.619965	0.664938	0.568678	0.501344	0.000416638	7.71e-05	0.174672	0.695186	0.774716	0.728764
ENSG00000114771	AADAC	0	-0.0269	-0.0283	-0.0826	-0.0932	-0.0103	-0.0121	0.0267	0.0119	-0.0361	-0.0791	-0.0848	-0.0066	-0.0135	0.0233	0.0135	0.271712	0.0278605	0.0461744	0.883351	0.768251	0.634411	0.842135	0.330772	0.0601177	0.0935709	0.937987	0.821119	0.751163	0.913052
ENSG00000174837	ADGRE1	0	-0.0269	-0.1348	0.0263	0.0182	-0.0071	0.0322	-0.0419	-0.081	-0.172	0.0147	0.0198	-0.0045	0.0449	-0.0356	-0.1018	1.36e-07	0.68363	0.64218	0.919607	0.326377	0.466553	0.131389	4.75e-07	0.768545	0.744872	0.956615	0.410625	0.608378	0.270643
ENSG00000156920	ADGRG4	0	-0.0269	0.0498	-0.0194	-0.0731	-0.0706	-0.0029	-0.1155	0.0437	0.0575	-0.0186	-0.0666	-0.045	-0.0033	-0.0982	0.0495	0.0800629	0.60526	0.117925	0.316108	0.943344	0.0441915	0.464317	0.111757	0.703725	0.201935	0.509405	0.959701	0.109276	0.643198
ENSG00000149124	GLYAT	0	-0.0269	0.054	-0.0394	0.0178	-0.0643	0.0233	-0.1779	-0.0017	0.0623	-0.0377	0.0193	-0.041	0.0325	-0.1514	-0.0021	0.0579061	0.295152	0.650766	0.361101	0.477355	0.00186793	0.975531	0.0833826	0.409788	0.752024	0.552922	0.562887	0.00992557	0.98724
ENSG00000196335	STK31	0	-0.0269	0.0577	-0.0384	-0.0436	-0.0571	0.0659	-0.1196	-0.053	0.0665	-0.0367	-0.0397	-0.0364	0.0918	-0.1017	-0.0666	0.0427857	0.307517	0.351611	0.417499	0.0444242	0.0371368	0.3243	0.0636183	0.422702	0.477289	0.603794	0.0733488	0.0963757	0.508376
ENSG00000144306	SCRN3	0	-0.0269	-0.0908	-0.1339	0.0519	0.0662	0.0062	-0.0631	-0.0248	-0.1158	-0.1282	0.0564	0.0535	0.0086	-0.0537	-0.0311	0.00040637	0.000351785	0.185737	0.23309	0.850397	0.272342	0.645208	0.000884095	0.00145719	0.290658	0.416727	0.888153	0.415527	0.785618
ENSG00000170890	PLA2G1B	0	-0.0269	-0.0702	0.0427	-0.1005	0.0622	-0.0763	-0.0281	-0.0181	-0.0895	0.0238	-0.0914	0.0503	-0.0849	-0.0239	-0.0227	0.00634193	0.509198	0.0315648	0.262822	0.0631868	0.625377	0.737192	0.0112045	0.620256	0.0679959	0.453046	0.0998085	0.744483	0.848441
ENSG00000123815	COQ8B	0	-0.0269	-0.1714	-0.0365	0.0661	-0.0279	0.1052	-0.1041	-0.0199	-0.2187	-0.0349	0.0717	-0.0178	0.1467	-0.0885	-0.025	1.64e-11	0.33219	0.0921921	0.692617	0.0012722	0.0698588	0.711767	8.76e-11	0.447967	0.165513	0.819039	0.00300889	0.153439	0.832061
ENSG00000205758	CRYZL1	0	-0.0269	-0.0841	-0.1067	0.0425	-0.0058	0.0177	0.0084	-0.0606	-0.1073	-0.1021	0.0461	-0.0037	0.0247	0.0073	-0.0762	0.00106453	0.0044825	0.278878	0.934533	0.588984	0.8811	0.25936	0.00217045	0.0128718	0.399497	0.96333	0.667681	0.925267	0.438005
ENSG00000064835	POU1F1	0	-0.0269	0.0361	-0.118	-0.0081	-0.0818	0.0119	-0.0217	-0.0069	0.0416	-0.113	-0.0074	-0.0521	0.0166	-0.0185	-0.0086	0.205569	0.00165696	0.862029	0.245771	0.716922	0.705335	0.89842	0.257786	0.00549948	0.911616	0.433195	0.778478	0.805241	0.944741
ENSG00000090013	BLVRB	0	-0.0269	0.1939	-0.1109	-0.0069	0.0084	-0.1692	0.0156	-0.1194	0.2237	-0.1062	-0.0063	0.0068	-0.1881	0.0136	-0.1501	5.48e-12	0.00312802	0.883168	0.880258	3.35e-05	0.781868	0.0256674	3.08e-11	0.00947813	0.925091	0.936629	0.000107764	0.858563	0.0798598
ENSG00000148426	PROSER2	0	-0.0269	-0.0395	-0.0246	-0.0566	-0.0659	-0.0119	0.044	-0.034	-0.0504	-0.0235	-0.0515	-0.042	-0.0132	0.0383	-0.0428	0.12462	0.513882	0.226266	0.349517	0.773319	0.433707	0.52698	0.165936	0.624688	0.339809	0.54208	0.825326	0.576795	0.696747
ENSG00000116459	ATP5PB	0	-0.027	-0.1905	-0.0304	0.067	0.0392	-0.1201	0.1472	-0.1009	-0.243	-0.0291	0.0727	0.0316	-0.1335	0.1282	-0.1269	6.07e-14	0.41848	0.0877638	0.481015	0.00337454	0.00852857	0.0597192	4.14e-13	0.534273	0.158905	0.659114	0.00728676	0.0317855	0.151942
ENSG00000166869	CHP2	0	-0.027	0.1192	-0.0388	-0.0112	-0.1542	-0.0708	-0.0514	0.0186	0.1375	-0.0372	-0.0102	-0.0983	-0.0787	-0.0437	0.021	2.65e-05	0.301721	0.811225	0.0282674	0.0850349	0.371575	0.756131	6.87e-05	0.416771	0.877523	0.0973584	0.129266	0.517629	0.861754
ENSG00000040531	CTNS	0	-0.027	-0.1568	-0.0834	-0.0259	0.1074	0.114	-0.1136	-0.0305	-0.2	-0.0798	-0.0236	0.0868	0.1589	-0.0967	-0.0383	7.94e-10	0.0264497	0.580018	0.0527975	0.000475915	0.0476768	0.571243	3.59e-09	0.0575846	0.69226	0.150679	0.00122841	0.115681	0.730523
ENSG00000119919	NKX2-3	0	-0.027	0.0286	-0.0181	-0.1093	-0.1506	0.0006	-0.0425	0.1025	0.033	-0.0173	-0.0994	-0.096	0.0008	-0.0362	0.116	0.315009	0.630581	0.0193455	0.0321833	0.986266	0.459494	0.0854753	0.37635	0.724164	0.0450506	0.106933	0.99073	0.601941	0.19758
ENSG00000115474	KCNJ13	0	-0.027	-0.0462	-0.1315	-0.0925	-0.0106	0.0579	0.034	0	-0.059	-0.1259	-0.0842	-0.0067	0.0808	0.0296	0	0.0724539	0.000449046	0.0479213	0.880836	0.0770808	0.54473	0.999875	0.102122	0.00179174	0.0964346	0.936956	0.118694	0.679759	0.999875
ENSG00000125823	CSTL1	0	-0.027	-0.0282	-0.0323	-0.0164	-0.0822	0.0269	-0.0482	-0.0085	-0.036	-0.0309	-0.015	-0.0524	0.0375	-0.041	-0.0107	0.273587	0.391197	0.725511	0.243141	0.412062	0.402347	0.874486	0.332834	0.507437	0.812195	0.429564	0.499194	0.54677	0.931153
ENSG00000133805	AMPD3	0	-0.027	-0.0591	-0.136	-0.0256	0.1467	0.0338	-0.0457	-0.103	-0.0754	-0.1302	-0.0233	0.1186	0.0471	-0.0388	-0.1295	0.0216142	0.000283724	0.584213	0.00807954	0.302639	0.427146	0.0545744	0.0342118	0.00120996	0.69602	0.040107	0.386041	0.570198	0.142045
ENSG00000080007	DDX43	0	-0.027	-0.0033	-0.0573	-0.0075	-0.0549	0.0405	-0.0031	-0.1034	-0.0042	-0.0548	-0.0068	-0.035	0.0564	-0.0026	-0.1299	0.898527	0.127789	0.872582	0.435568	0.217567	0.957403	0.053773	0.917152	0.211028	0.917895	0.620737	0.292009	0.974673	0.140622
ENSG00000091622	PITPNM3	0	-0.027	0.0211	-0.0297	-0.0885	0.0067	0.0566	-0.0757	-0.0797	0.0244	-0.0285	-0.0805	0.0055	0.0789	-0.0644	-0.1001	0.457996	0.429351	0.0585488	0.903349	0.084257	0.187961	0.137797	0.520772	0.544514	0.113914	0.949533	0.128198	0.317904	0.280098
ENSG00000110200	ANAPC15	0	-0.027	0.2984	-0.0546	0.0828	-0.2234	-0.1354	-0.1283	-0.0285	0.3442	-0.0523	0.0899	-0.1424	-0.1506	-0.1092	-0.0358	3.31e-27	0.146532	0.0345973	0.00144176	0.000933189	0.0252379	0.596611	9.85e-26	0.235205	0.0734265	0.0111085	0.00227055	0.0718298	0.750802
ENSG00000173545	ZNF622	0	-0.027	0.0591	-0.0006	0.0472	-0.091	-0.0644	0.0667	-0.2061	0.0681	-0.0006	0.0512	-0.058	-0.0716	0.0581	-0.259	0.0379406	0.986229	0.229221	0.196548	0.117099	0.235	9.84e-05	0.0570468	0.991017	0.343272	0.370323	0.170722	0.374196	0.00092749
ENSG00000139988	RDH12	0	-0.027	-0.0683	0.0091	-0.0935	-0.077	0.1614	-0.1182	-0.0027	-0.0871	0.005	-0.0851	-0.0491	0.2249	-0.1005	-0.0034	0.00795015	0.88862	0.0455739	0.274135	6.4e-07	0.0394596	0.960181	0.0137818	0.923601	0.0926245	0.465263	2.82e-06	0.100681	0.979367
ENSG00000172410	INSL5	0	-0.0271	0.0184	-0.0622	-0.0102	-0.1605	-0.0248	-0.006	0.0555	0.0213	-0.0595	-0.0093	-0.1023	-0.0275	-0.0051	0.0628	0.51738	0.0980912	0.827295	0.0224647	0.547218	0.916318	0.353077	0.578304	0.170082	0.888131	0.0829974	0.629279	0.948141	0.537386
ENSG00000100982	PCIF1	0	-0.0271	-0.2583	-0.0688	0.1348	-0.0304	0.0729	0.0159	-0.0559	-0.3295	-0.0658	0.1463	-0.0194	0.1016	0.0139	-0.0703	6.2e-25	0.0673332	0.000558216	0.66591	0.0260587	0.776852	0.298202	1.42e-23	0.12473	0.00215491	0.801395	0.0457117	0.855645	0.480651
ENSG00000187140	FOXD3	0	-0.0271	0.0311	-0.0748	-0.0523	-0.0259	-0.0007	-0.0131	-0.0541	0.0359	-0.0716	-0.0476	-0.0165	-0.0008	-0.0112	-0.068	0.275095	0.0464675	0.264258	0.713687	0.986192	0.819593	0.314333	0.334296	0.0914966	0.383777	0.832463	0.99073	0.885083	0.498055
ENSG00000165124	SVEP1	0	-0.0271	-0.0909	-0.0645	0.0483	-0.1522	0.0487	-0.076	0.0967	-0.1159	-0.0618	0.0524	-0.097	0.0679	-0.0646	0.1094	0.000402666	0.0860091	0.218438	0.0304404	0.137504	0.186109	0.10487	0.000876659	0.152624	0.330844	0.102747	0.196669	0.315902	0.23005
ENSG00000179284	DAND5	0	-0.0271	0.0881	-0.0765	-0.0715	-0.0369	0.0073	-0.1358	0.0355	0.1016	-0.0733	-0.0651	-0.0235	0.0101	-0.1156	0.0402	0.00194567	0.0416488	0.126525	0.600744	0.824865	0.0178262	0.552485	0.00378603	0.0835765	0.213745	0.753565	0.867224	0.0552278	0.715799
ENSG00000099338	CATSPERG	0	-0.0272	-0.0618	0.0314	0.0027	-0.1705	-0.0983	0.0946	0.0118	-0.0789	0.0175	0.003	-0.1087	-0.1093	0.0824	0.0133	0.0162555	0.62665	0.944625	0.0152562	0.0166264	0.0918606	0.844091	0.0263956	0.720836	0.966159	0.0630588	0.0307354	0.188699	0.914245
ENSG00000106636	YKT6	0	-0.0272	0.04	-0.17	0.0409	0.0231	0.1107	-0.0384	-0.1966	0.0461	-0.1628	0.0444	0.0186	0.1544	-0.0327	-0.2471	0.160492	5.41e-06	0.297595	0.678037	0.000690288	0.504441	0.000207177	0.207512	3.77e-05	0.419609	0.809879	0.00172223	0.643954	0.00168492
ENSG00000176058	TPRN	0	-0.0272	-0.2631	0.0484	0.0491	-0.0462	0.0049	-0.0945	0.111	-0.3356	0.027	0.0533	-0.0294	0.0068	-0.0804	0.1255	7.26e-26	0.453571	0.210777	0.512099	0.881129	0.0998366	0.0625127	1.88e-24	0.56801	0.321462	0.684769	0.913274	0.200827	0.157273
ENSG00000072135	PTPN18	0	-0.0272	0.2013	-0.1567	-0.1379	0.0573	-0.0013	-0.229	0.0759	0.2322	-0.15	-0.1255	0.0463	-0.0014	-0.1948	0.0859	7.88e-13	2.82e-05	0.00311014	0.302285	0.975032	5.83e-05	0.203526	4.83e-12	0.0001609	0.0095813	0.495312	0.982961	0.000668295	0.370275
ENSG00000174576	NPAS4	0	-0.0272	-0.0141	-0.0099	-0.0741	-0.0632	0.0256	0.0444	-0.099	-0.018	-0.0095	-0.0674	-0.0403	0.0357	0.0386	-0.1245	0.582955	0.792006	0.113123	0.369673	0.435111	0.429738	0.0647238	0.640047	0.854801	0.195263	0.560457	0.52118	0.57256	0.161139
ENSG00000231171	LINC01098	0	-0.0272	0.1124	-0.0433	-0.0409	-0.0544	0.0207	-0.0896	-0.0955	0.1297	-0.0415	-0.0372	-0.0347	0.0288	-0.0762	-0.1201	7.39e-05	0.249676	0.382354	0.439766	0.529052	0.118697	0.0749038	0.000179599	0.360473	0.508014	0.624323	0.612818	0.228242	0.179708
ENSG00000100483	VCPKMT	0	-0.0272	-0.0619	-0.0635	-0.0461	-0.0244	0.0369	-0.0296	-0.0022	-0.0789	-0.0608	-0.0419	-0.0155	0.0515	-0.0252	-0.0028	0.0162082	0.0912815	0.324887	0.729734	0.260487	0.606301	0.967553	0.0263271	0.160345	0.44854	0.843726	0.340048	0.729945	0.983937
ENSG00000158156	XKR8	0	-0.0273	-0.2598	-0.0265	0.0101	0.0538	0.109	-0.0542	-0.0234	-0.3314	-0.0253	0.011	0.0435	0.152	-0.0461	-0.0294	3.2e-25	0.48178	0.796102	0.332607	0.000835753	0.346156	0.663807	7.64e-24	0.595143	0.86612	0.525089	0.00205338	0.491792	0.798627
ENSG00000133321	PLAAT4	0	-0.0273	-0.0624	0.017	0.0161	0.1201	-0.1336	-0.1257	-0.0223	-0.0797	0.0095	0.0175	0.0971	-0.1486	-0.107	-0.0281	0.0152155	0.792531	0.681326	0.0302544	0.00109613	0.0283555	0.67832	0.0248783	0.855128	0.777054	0.102232	0.00262859	0.0784953	0.807956
ENSG00000197062	ZSCAN26	0	-0.0273	-0.006	-0.0311	0.0902	-0.1378	0.0645	-0.1383	-0.0325	-0.0076	-0.0297	0.0978	-0.0878	0.0899	-0.1176	-0.0409	0.816987	0.408939	0.0213865	0.0501535	0.0490606	0.0158622	0.545613	0.847479	0.524584	0.0490876	0.145466	0.079961	0.0506941	0.711048
ENSG00000198373	WWP2	0	-0.0273	-0.1509	-0.0109	0.0228	-0.0095	0.0853	-0.1639	0.0362	-0.1925	-0.0104	0.0247	-0.0061	0.1189	-0.1394	0.0409	3.4e-09	0.772399	0.562223	0.892307	0.00915095	0.00420147	0.545351	1.43e-08	0.839557	0.675868	0.943115	0.0179987	0.0185904	0.710962
ENSG00000127578	WFIKKN1	0	-0.0273	-0.012	0.0378	-0.0556	-0.0564	0.0143	-0.0615	-0.0576	-0.0153	0.021	-0.0506	-0.0359	0.02	-0.0523	-0.0724	0.641157	0.559173	0.234681	0.423557	0.662299	0.284909	0.28367	0.693654	0.665153	0.350112	0.60962	0.732095	0.428845	0.464661
ENSG00000104967	NOVA2	0	-0.0273	0.1216	-0.1206	-0.0161	-0.1114	0.0135	-0.0578	-0.0202	0.1402	-0.1155	-0.0147	-0.071	0.0189	-0.0491	-0.0254	1.81e-05	0.00129452	0.730853	0.113543	0.680307	0.315005	0.706851	4.8e-05	0.00446091	0.816121	0.254359	0.747094	0.460128	0.828479
ENSG00000171396	KRTAP4-4	0	-0.0273	0.0578	-0.1169	-0.0871	-0.1269	-0.04	0.0464	0.0756	0.0667	-0.112	-0.0792	-0.0809	-0.0445	0.0404	0.0855	0.0421059	0.00182242	0.0625797	0.0712976	0.331001	0.408967	0.205401	0.0627369	0.00595446	0.120274	0.18591	0.415624	0.553407	0.372567
ENSG00000075142	SRI	0	-0.0273	-0.0655	-0.1267	0.0286	-0.0118	-0.0906	0.1102	-0.0352	-0.0835	-0.1213	0.031	-0.0076	-0.1007	0.0959	-0.0442	0.0108985	0.000723402	0.467071	0.866518	0.0273137	0.0494447	0.513513	0.0183669	0.00271258	0.591183	0.929132	0.0476132	0.118925	0.686927
ENSG00000139648	KRT71	0	-0.0273	0.0403	0.0086	-0.0736	-0.0112	-0.0324	-0.1078	-0.0151	0.0466	0.0048	-0.067	-0.0071	-0.036	-0.0918	-0.0189	0.1565	0.894649	0.115701	0.874013	0.43166	0.0602692	0.779497	0.202899	0.928292	0.198949	0.933161	0.518112	0.13792	0.87677
ENSG00000004846	ABCB5	0	-0.0273	0.0579	-0.0685	-0.088	-0.0691	0.0074	0.0072	-0.0381	0.0668	-0.0656	-0.0801	-0.0441	0.0104	0.0063	-0.0478	0.0418857	0.0681767	0.059908	0.326416	0.821008	0.897747	0.47925	0.0624452	0.12608	0.115954	0.519467	0.86404	0.935435	0.657461
ENSG00000177042	TMEM80	0	-0.0273	-0.1629	-0.1424	0.0179	-0.0071	0.0638	-0.0785	0.1178	-0.2078	-0.1363	0.0195	-0.0046	0.089	-0.0668	0.1332	1.63e-10	0.000143957	0.64797	0.919308	0.0513802	0.171832	0.0479565	7.94e-10	0.000673971	0.749755	0.956615	0.0831312	0.298281	0.128911
ENSG00000037965	HOXC8	0	-0.0273	-0.0489	-0.0796	0.0376	-0.0305	0.0205	-0.0612	-0.0293	-0.0623	-0.0762	0.0408	-0.0195	0.0286	-0.0521	-0.0369	0.0576861	0.0342021	0.337659	0.664772	0.53225	0.286675	0.585806	0.0830814	0.0711742	0.462184	0.800906	0.615578	0.43087	0.742589
ENSG00000173114	LRRN3	0	-0.0274	-0.0885	-0.045	0.028	0.1148	-0.0694	-0.1452	0.0137	-0.1129	-0.0431	0.0304	0.0927	-0.0772	-0.1236	0.0155	0.00057129	0.23107	0.475643	0.0385434	0.0911829	0.0112684	0.818849	0.00121713	0.338912	0.598718	0.121451	0.13752	0.0393535	0.90085
ENSG00000204967	PCDHA4	0	-0.0274	-0.1081	-0.0522	-0.0818	0.06	-0.0086	-0.0712	0.0702	-0.1379	-0.05	-0.0744	0.0485	-0.0095	-0.0606	0.0794	2.49e-05	0.164808	0.0804096	0.280208	0.834704	0.215334	0.239701	6.47e-05	0.258567	0.148129	0.472276	0.875225	0.351447	0.415135
ENSG00000125384	PTGER2	0	-0.0274	-0.1657	0.0306	-0.0906	0.0477	0.0021	0.045	-0.0608	-0.2114	0.0171	-0.0824	0.0386	0.0029	0.0392	-0.0765	7.85e-11	0.635802	0.0527387	0.3906	0.950109	0.423515	0.257641	3.95e-10	0.728452	0.104454	0.579112	0.964724	0.566884	0.436349
ENSG00000188050	RNF133	0	-0.0274	0.01	-0.1039	-0.0842	-0.0529	0.0586	-0.0269	0.0074	0.0115	-0.0994	-0.0766	-0.0337	0.0817	-0.0229	0.0084	0.725723	0.00565493	0.0718593	0.452466	0.0737023	0.64007	0.901257	0.768106	0.0156997	0.135024	0.634654	0.114042	0.755397	0.946045
ENSG00000168522	FNTA	0	-0.0274	-0.1732	-0.1178	0.0432	0.1121	-0.0104	0.0264	-0.0724	-0.2209	-0.1128	0.0469	0.0906	-0.0116	0.023	-0.0909	1.02e-11	0.00168484	0.270746	0.0433338	0.800192	0.638049	0.177995	5.56e-11	0.00557445	0.390304	0.131643	0.84682	0.753767	0.336977
ENSG00000138271	GPR87	0	-0.0275	-0.0168	-0.0827	-0.0412	-0.025	0.0165	-0.0955	0.0525	-0.0214	-0.0791	-0.0375	-0.016	0.023	-0.0813	0.0594	0.514638	0.0277915	0.379382	0.722511	0.615397	0.0961662	0.379879	0.57573	0.0599942	0.504942	0.838667	0.691531	0.195395	0.563762
ENSG00000122012	SV2C	0	-0.0275	0.0172	-0.029	-0.0169	0.0155	0.007	-0.0953	-0.0907	0.0199	-0.0278	-0.0154	0.0125	0.0097	-0.0811	-0.114	0.545845	0.440953	0.717415	0.780939	0.831707	0.0969817	0.0910437	0.605438	0.555828	0.806348	0.877683	0.87268	0.196539	0.206892
ENSG00000196542	SPTSSB	0	-0.0275	0.0742	-0.0101	-0.0436	-0.2705	-0.0246	-0.0369	0.1191	0.0856	-0.0096	-0.0396	-0.1724	-0.0274	-0.0314	0.1347	0.00906815	0.789083	0.352092	0.000110187	0.549348	0.521307	0.0454484	0.0155405	0.852428	0.477712	0.00156474	0.631111	0.660049	0.123827
ENSG00000165623	UCMA	0	-0.0275	0.04	-0.0353	-0.0319	-0.0314	0.002	-0.1185	-0.0174	0.0462	-0.0338	-0.029	-0.02	0.0028	-0.1008	-0.0219	0.160098	0.348041	0.495662	0.656414	0.951218	0.0388595	0.746658	0.207072	0.46452	0.616167	0.794803	0.965338	0.099664	0.855222
ENSG00000112759	SLC29A1	0	-0.0275	-0.1322	-0.2156	-0.0015	0.1138	0.1218	-0.0461	-0.0328	-0.1687	-0.2064	-0.0013	0.092	0.1698	-0.0392	-0.0412	2.36e-07	6.92e-09	0.974791	0.0401869	0.000186092	0.422495	0.542297	8.02e-07	1.03e-07	0.985018	0.124826	0.000520133	0.566136	0.708656
ENSG00000213523	SRA1	0	-0.0276	-0.2461	-0.0676	0.0823	0.0862	-0.1301	0.0528	0.0296	-0.3139	-0.0647	0.0893	0.0697	-0.1447	0.046	0.0335	1.14e-22	0.0721272	0.0358052	0.120393	0.0014839	0.347516	0.620716	2.07e-21	0.132061	0.0755783	0.264785	0.00345513	0.493313	0.767327
ENSG00000120334	CENPL	0	-0.0276	0.1677	-0.0561	-0.0019	-0.2731	-0.0317	0.0319	-0.0299	0.1935	-0.0538	-0.0017	-0.1741	-0.0353	0.0278	-0.0375	2.82e-09	0.135406	0.967263	9.45e-05	0.440323	0.570029	0.578779	1.2e-08	0.22062	0.980588	0.00138616	0.526144	0.701665	0.736667
ENSG00000205502	C2CD4B	0	-0.0276	-0.0062	-0.0251	-0.1035	-0.0943	-0.0289	0.151	-0.0862	-0.008	-0.0241	-0.0942	-0.0601	-0.0322	0.1315	-0.1083	0.808669	0.503976	0.0268205	0.180512	0.482182	0.00694563	0.108348	0.840532	0.615701	0.0594567	0.349653	0.56753	0.0271756	0.235888
ENSG00000179477	ALOX12B	0	-0.0276	0.0211	-0.0412	-0.0628	-0.1092	0.0199	-0.0095	-0.0116	0.0243	-0.0394	-0.0571	-0.0696	0.0278	-0.0081	-0.0146	0.459506	0.273911	0.179749	0.120995	0.543854	0.868726	0.828708	0.522139	0.387498	0.28312	0.265617	0.625943	0.917811	0.90616
ENSG00000102239	BRS3	0	-0.0276	0.018	-0.0128	-0.0627	-0.0511	0.0976	-0.1457	-0.0366	0.0207	-0.0123	-0.057	-0.0326	0.136	-0.1239	-0.046	0.528342	0.733421	0.180479	0.468417	0.00281947	0.0110196	0.496235	0.588995	0.809602	0.283938	0.648509	0.00618852	0.038785	0.672211
ENSG00000095587	TLL2	0	-0.0276	-0.018	-0.0114	-0.0855	0.0165	0.0169	-0.0066	-0.1052	-0.023	-0.0109	-0.0778	0.0133	0.0236	-0.0057	-0.1322	0.483915	0.761243	0.0674088	0.766785	0.606099	0.908011	0.0496269	0.545937	0.831266	0.127997	0.868338	0.683088	0.942475	0.132126
ENSG00000176635	HORMAD2	0	-0.0276	0.0433	0.0976	-0.0068	-0.1289	0.0678	-0.1032	-0.1632	0.05	0.0544	-0.0062	-0.0822	0.0945	-0.0878	-0.2051	0.128241	0.130966	0.884292	0.0669188	0.0385879	0.0722732	0.00218476	0.170033	0.215009	0.925572	0.178016	0.0648098	0.157595	0.0113723
ENSG00000197818	SLC9A8	0	-0.0277	-0.225	-0.0919	-0.0475	0.0651	0.1417	-0.1994	0.1634	-0.2871	-0.088	-0.0432	0.0526	0.1975	-0.1697	0.1848	4.59e-19	0.0144383	0.310353	0.241227	1.31e-05	0.000479786	0.00586133	5.39e-18	0.0346184	0.433863	0.427267	4.54e-05	0.00343338	0.0248713
ENSG00000155629	PIK3AP1	0	-0.0277	-0.0463	-0.044	0.0353	-0.0963	-0.0473	0.0422	-0.0375	-0.0591	-0.0421	0.0383	-0.0614	-0.0526	0.0367	-0.0472	0.0719167	0.242195	0.36871	0.171391	0.250414	0.452727	0.485581	0.10144	0.352212	0.494087	0.338101	0.329001	0.59542	0.663062
ENSG00000108556	CHRNE	0	-0.0277	0.0482	-0.0901	-0.0805	-0.1706	0.0711	0.0223	0.0056	0.0556	-0.0863	-0.0733	-0.1087	0.0991	0.0194	0.0063	0.0906542	0.0164583	0.085197	0.0152136	0.0299336	0.691159	0.925723	0.124845	0.0385975	0.155213	0.062951	0.0516859	0.794327	0.959991
ENSG00000106682	EIF4H	0	-0.0277	-0.1499	-0.1326	0.0203	-0.0213	0.1192	0.0128	-0.0424	-0.1913	-0.1269	0.022	-0.0136	0.1661	0.0111	-0.0533	4.27e-09	0.000403477	0.605371	0.76256	0.000257006	0.820251	0.430144	1.78e-08	0.00163765	0.713841	0.86499	0.000699945	0.885598	0.613564
ENSG00000187764	SEMA4D	0	-0.0277	-0.1561	0.0021	-0.0606	0.1616	0.0532	-0.2082	0.0139	-0.1992	0.0012	-0.0552	0.1306	0.0741	-0.1771	0.0157	9.35e-10	0.973714	0.195106	0.00350293	0.104706	0.00026447	0.816619	4.19e-09	0.982541	0.302322	0.0216831	0.15482	0.00218415	0.89974
ENSG00000102383	ZDHHC15	0	-0.0278	0.0079	-0.1153	-0.0374	-0.0591	0.01	-0.0094	0.009	0.0091	-0.1104	-0.034	-0.0377	0.0139	-0.008	0.0101	0.782703	0.00211635	0.424707	0.401789	0.761613	0.870679	0.880937	0.81762	0.00675909	0.55067	0.589425	0.815277	0.918987	0.935949
ENSG00000162426	SLC45A1	0	-0.0278	0.0412	-0.0242	0.0136	-0.11	-0.1042	0.0083	-0.019	0.0475	-0.0232	0.0147	-0.0701	-0.1159	0.0072	-0.0239	0.148124	0.52042	0.729455	0.118057	0.0110579	0.88313	0.724001	0.193324	0.63019	0.815095	0.261433	0.0213087	0.926446	0.839696
ENSG00000196660	SLC30A10	0	-0.0278	0.0657	0.0206	-0.0584	-0.1681	0.0152	-0.0643	-0.0051	0.0758	0.0115	-0.0531	-0.1072	0.0211	-0.0547	-0.0064	0.0209288	0.749659	0.212466	0.0167437	0.644382	0.263003	0.9249	0.0332266	0.822017	0.323461	0.0674239	0.716583	0.405918	0.959597
ENSG00000130558	OLFM1	0	-0.0278	-0.1138	-0.0859	0.0365	-0.0356	-0.0367	-0.022	0.0632	-0.1452	-0.0823	0.0396	-0.0227	-0.0408	-0.0187	0.0714	8.92e-06	0.0221939	0.352976	0.613635	0.371879	0.701882	0.290505	2.47e-05	0.0496533	0.478529	0.762389	0.458162	0.802615	0.472071
ENSG00000122679	RAMP3	0	-0.0278	-0.0796	-0.0489	0.0917	0.0873	-0.125	-0.1024	-0.0175	-0.1016	-0.0468	0.0995	0.0705	-0.139	-0.0871	-0.022	0.00194793	0.19338	0.0192854	0.115971	0.00226684	0.0746102	0.744538	0.00378993	0.293821	0.0449454	0.258175	0.00507373	0.161404	0.853433
ENSG00000205808	PLPP6	0	-0.0278	-0.0971	-0.1674	0.0162	0.18	0.0911	-0.1324	-0.085	-0.1238	-0.1603	0.0176	0.1455	0.1269	-0.1127	-0.1069	0.000156039	7.56e-06	0.679973	0.00112796	0.00535053	0.0209241	0.113095	0.000361017	5.06e-05	0.775939	0.00923225	0.0110817	0.0623651	0.243113
ENSG00000180383	DEFB124	0	-0.0278	-0.1078	-0.0377	-0.0014	-0.0004	0.0789	-0.111	-0.0153	-0.1375	-0.0361	-0.0012	-0.0002	0.11	-0.0945	-0.0192	2.63e-05	0.316093	0.976915	0.995705	0.0159263	0.0530874	0.776735	6.84e-05	0.431538	0.986052	0.997518	0.0295667	0.125537	0.874948
ENSG00000085998	POMGNT1	0	-0.0278	-0.1251	-0.0422	0.0849	-0.0155	0.0613	-0.0676	-0.0904	-0.1596	-0.0404	0.0921	-0.0099	0.0855	-0.0575	-0.1136	1.03e-06	0.26156	0.030303	0.825675	0.0613449	0.239726	0.0919215	3.24e-06	0.374206	0.0658242	0.904269	0.0971777	0.379528	0.208392
ENSG00000107738	VSIR	0	-0.0278	0.0174	-0.0783	0.0137	0.0866	-0.0937	-0.0794	-0.061	0.02	-0.075	0.0149	0.07	-0.1042	-0.0675	-0.0766	0.54236	0.0371963	0.727216	0.118681	0.0224043	0.16714	0.25677	0.602299	0.0761877	0.813364	0.262338	0.040049	0.292324	0.435491
ENSG00000113262	GRM6	0	-0.0278	0.0594	-0.0541	-0.0732	0.0193	-0.0105	-0.1245	-0.011	0.0685	-0.0518	-0.0666	0.0156	-0.0117	-0.1059	-0.0139	0.0369985	0.150126	0.117513	0.728346	0.797959	0.0300254	0.83745	0.0557727	0.239633	0.20132	0.842566	0.845203	0.082182	0.910393
ENSG00000123561	SERPINA7	0	-0.0278	0.0283	-0.0413	-0.0338	0.0538	-0.0356	-0.0808	-0.0855	0.0327	-0.0395	-0.0308	0.0435	-0.0395	-0.0687	-0.1074	0.320339	0.272719	0.469845	0.332629	0.387444	0.159767	0.111322	0.381765	0.386169	0.593438	0.525089	0.47408	0.283022	0.240381
ENSG00000174697	LEP	0	-0.0279	0.0612	-0.03	-0.0766	-0.068	0.0071	0.0107	-0.0995	0.0707	-0.0287	-0.0697	-0.0433	0.01	0.0093	-0.1251	0.0313874	0.425533	0.101557	0.334516	0.827812	0.848544	0.0634081	0.0479899	0.540618	0.178969	0.527054	0.869496	0.904456	0.158795
ENSG00000135541	AHI1	0	-0.0279	-0.1813	-0.076	0.038	0.0546	0.1349	-0.2791	0.1139	-0.2313	-0.0728	0.0412	0.0441	0.188	-0.2375	0.1288	9.79e-13	0.0431268	0.333219	0.325547	3.38e-05	8.52e-07	0.0558975	5.95e-12	0.0860401	0.457538	0.519127	0.000108816	2.31e-05	0.144548
ENSG00000173692	PSMD1	0	-0.0279	0.0243	-0.1316	-0.0795	0.1161	0.0549	0.0601	-0.2393	0.028	-0.126	-0.0723	0.0939	0.0765	0.0523	-0.3008	0.393399	0.000444542	0.089197	0.0362582	0.0942422	0.284787	5.32e-06	0.456096	0.00177803	0.161062	0.116528	0.141313	0.428748	8.74e-05
ENSG00000101282	RSPO4	0	-0.0279	0.0811	-0.0325	-0.1946	-0.0174	-0.0144	0.0093	-0.0266	0.0936	-0.0311	-0.1771	-0.0111	-0.016	0.0081	-0.0334	0.00433396	0.387517	2.8e-05	0.805233	0.726077	0.86853	0.621338	0.00787778	0.504286	0.000158093	0.892149	0.786249	0.917731	0.767909
ENSG00000122787	AKR1D1	0	-0.0279	0.1819	0.0066	-0.0628	-0.1772	-0.0205	-0.0539	-0.0691	0.2098	0.0037	-0.0571	-0.1129	-0.0228	-0.0459	-0.0869	1.08e-10	0.91885	0.179766	0.0116714	0.617857	0.348043	0.198202	5.35e-10	0.943747	0.28312	0.0522927	0.693585	0.493745	0.363418
ENSG00000157654	PALM2AKAP2	0	-0.0279	0.2044	-0.1354	-0.177	0.0039	0.0652	-0.1552	-0.0012	0.2358	-0.1296	-0.161	0.0032	0.0908	-0.132	-0.0015	3.43e-13	0.000302341	0.000142953	0.943623	0.0467045	0.00674583	0.982229	2.17e-12	0.0012769	0.000660156	0.96844	0.0765446	0.0265567	0.990704
ENSG00000171243	SOSTDC1	0	-0.0279	0.0459	-0.0244	-0.081	-0.0946	0.0055	-0.0174	-0.0291	0.0529	-0.0234	-0.0737	-0.0603	0.0076	-0.0148	-0.0366	0.107088	0.516165	0.08341	0.179207	0.867697	0.761836	0.588378	0.144935	0.626301	0.152646	0.347874	0.902416	0.845233	0.744048
ENSG00000146574	CCZ1B	0	-0.0279	-0.1048	-0.1078	-0.0535	0.2267	-0.0479	-0.0388	-0.0693	-0.1336	-0.1032	-0.0486	0.1833	-0.0532	-0.033	-0.0871	4.43e-05	0.00406195	0.253502	3.89e-05	0.24425	0.499715	0.197235	0.000111356	0.0118417	0.371994	0.000679322	0.322202	0.639585	0.362035
ENSG00000065491	TBC1D22B	0	-0.0279	-0.1646	-0.0836	0.0589	-0.1051	0.1214	-0.0598	0.0375	-0.21	-0.08	0.0639	-0.067	0.1692	-0.0509	0.0424	1.03e-10	0.0261334	0.133124	0.135338	0.000195922	0.29841	0.53047	5.14e-10	0.0570826	0.222707	0.286821	0.000545617	0.443304	0.699588
ENSG00000165171	METTL27	0	-0.0279	0.0279	-0.0039	0.0003	-0.0461	-0.0331	-0.0301	-0.1104	0.0322	-0.0037	0.0004	-0.0294	-0.0368	-0.0256	-0.1387	0.327592	0.917354	0.993011	0.512802	0.420996	0.600991	0.0393533	0.389227	0.942526	0.996498	0.685019	0.507726	0.726286	0.111417
ENSG00000171053	PATE1	0	-0.0279	0.1255	-0.096	-0.0356	-0.0561	-0.0638	-0.0822	0.0129	0.1448	-0.0919	-0.0324	-0.0358	-0.071	-0.07	0.0146	9.55e-06	0.0105719	0.447379	0.425791	0.120388	0.152343	0.829605	2.63e-05	0.0267599	0.572648	0.611455	0.174892	0.273855	0.906304
ENSG00000084674	APOB	0	-0.0279	-0.0432	-0.0266	-0.071	0.0099	-0.0348	-0.0696	0.0398	-0.0551	-0.0255	-0.0646	0.008	-0.0387	-0.0592	0.045	0.093423	0.479422	0.129215	0.85888	0.398158	0.226048	0.505417	0.12814	0.593201	0.217259	0.924164	0.484959	0.364313	0.680118
ENSG00000138472	GUCA1C	0	-0.0279	0.0583	0.0261	-0.0473	-0.1665	-0.0104	-0.0525	-0.0032	0.0672	0.0146	-0.043	-0.1061	-0.0116	-0.0446	-0.0041	0.0406334	0.685977	0.312632	0.0178697	0.800405	0.361554	0.95187	0.0607557	0.770474	0.435795	0.0705847	0.846973	0.507081	0.974003
ENSG00000105929	ATP6V0A4	0	-0.028	0.0274	-0.0369	-0.0904	-0.0943	0.0262	-0.0456	0.0178	0.0316	-0.0353	-0.0823	-0.0601	0.0365	-0.0388	0.0201	0.336336	0.326641	0.0531869	0.180674	0.424755	0.42817	0.766146	0.398348	0.442202	0.105247	0.349747	0.511456	0.571167	0.868568
ENSG00000116396	KCNC4	0	-0.028	0.2124	-0.1302	-0.0809	-0.0033	0.0096	-0.1631	-0.0401	0.245	-0.1247	-0.0736	-0.0021	0.0133	-0.1388	-0.0504	3.72e-14	0.000510969	0.0837115	0.962506	0.770995	0.00437192	0.455666	2.6e-13	0.00200682	0.153161	0.978675	0.823535	0.0191352	0.635873
ENSG00000158485	CD1B	0	-0.028	0.1015	-0.0201	-0.004	-0.124	-0.0963	-0.0929	0.0401	0.1171	-0.0193	-0.0037	-0.079	-0.107	-0.0791	0.0453	0.000350862	0.592592	0.931261	0.0780407	0.0189979	0.105666	0.502915	0.000771221	0.693717	0.957329	0.197638	0.0346061	0.209093	0.67826
ENSG00000221826	PSG3	0	-0.028	0.1092	-0.0909	-0.0496	-0.0106	0.0051	-0.0897	-0.0693	0.1259	-0.0871	-0.0452	-0.0067	0.0071	-0.0763	-0.0871	0.000119852	0.0154627	0.289159	0.880851	0.876625	0.118463	0.19685	0.000281548	0.0366047	0.410245	0.936956	0.909597	0.227935	0.361632
ENSG00000188800	TMCO2	0	-0.028	-0.0616	0.0481	0.0324	-0.0896	0.0716	-0.0977	-0.0991	-0.0786	0.0268	0.0351	-0.0571	0.0998	-0.0831	-0.1246	0.0166378	0.456409	0.409771	0.20344	0.0287944	0.0888501	0.0645168	0.0269678	0.570801	0.535778	0.378874	0.0499343	0.18412	0.16086
ENSG00000124237	C20orf85	0	-0.028	0.0788	-0.019	-0.0465	-0.0564	0.0058	-0.0661	-0.0924	0.0909	-0.0182	-0.0424	-0.036	0.0081	-0.0563	-0.1162	0.00557729	0.612717	0.320115	0.423153	0.859558	0.249982	0.0849327	0.00995345	0.709769	0.443422	0.60921	0.895888	0.391595	0.196682
ENSG00000149305	HTR3B	0	-0.028	0.1177	-0.044	0.0467	-0.147	-0.0415	-0.0887	-0.0392	0.1358	-0.0421	0.0507	-0.0937	-0.0461	-0.0755	-0.0493	3.32e-05	0.242033	0.233763	0.0365871	0.313037	0.122457	0.46603	8.5e-05	0.352128	0.348947	0.117192	0.396875	0.233306	0.644754
ENSG00000163705	FANCD2OS	0	-0.028	0.1088	-0.1007	-0.0995	-0.0731	0.0298	-0.1057	0.0445	0.1255	-0.0965	-0.0905	-0.0466	0.0415	-0.09	0.0503	0.000127082	0.00728434	0.0332926	0.29958	0.364644	0.0654741	0.456442	0.00029762	0.0194817	0.0710691	0.492089	0.450808	0.146375	0.636608
ENSG00000139540	SLC39A5	0	-0.028	0.0438	-0.0018	-0.123	0.0004	0.0436	-0.0693	-0.0899	0.0506	-0.0017	-0.1119	0.0004	0.0608	-0.0589	-0.113	0.12373	0.962841	0.00841885	0.993772	0.18344	0.228112	0.0938837	0.164894	0.974937	0.0223636	0.996375	0.252717	0.366598	0.211525
ENSG00000172123	SLFN12	0	-0.028	-0.1314	-0.0959	0.0012	0.0396	0.0744	-0.0272	-0.0568	-0.1676	-0.0918	0.0013	0.032	0.1037	-0.0232	-0.0713	2.81e-07	0.0106479	0.9749	0.475624	0.0231219	0.635873	0.290957	9.46e-07	0.0269346	0.985064	0.655039	0.0411445	0.751951	0.472505
ENSG00000129083	COPB1	0	-0.028	0.0538	-0.0717	0.0434	-0.1958	-0.0097	0.0967	-0.1128	0.0621	-0.0687	0.0471	-0.1248	-0.0108	0.0842	-0.1418	0.0586901	0.056285	0.268932	0.00530176	0.813845	0.0847482	0.0351303	0.0843924	0.107555	0.388384	0.0295778	0.858408	0.177591	0.10222
ENSG00000078401	EDN1	0	-0.028	-0.0962	-0.0239	0.0833	-0.1801	0.0324	-0.0079	-0.0037	-0.1227	-0.0229	0.0904	-0.1148	0.0451	-0.0067	-0.0047	0.000179872	0.524627	0.0336418	0.0103448	0.323735	0.890714	0.944598	0.000411867	0.633657	0.0717037	0.0479626	0.407871	0.931149	0.969439
ENSG00000196588	MRTFA	0	-0.0281	0.0289	-0.1114	-0.0031	0.0346	0.0313	-0.0976	-0.0791	0.0333	-0.1067	-0.0028	0.028	0.0436	-0.083	-0.0995	0.310536	0.00298524	0.947977	0.533158	0.340504	0.0891982	0.140543	0.371817	0.0090995	0.968557	0.701985	0.425856	0.184706	0.284051
ENSG00000178403	NEUROG2	0	-0.0281	-0.1014	-0.0327	-0.0822	-0.0527	-0.0177	0.087	0.003	-0.1293	-0.0313	-0.0748	-0.0336	-0.0197	0.0757	0.0034	7.82e-05	0.384495	0.0787973	0.454912	0.666706	0.1212	0.959546	0.000189257	0.501161	0.145772	0.636911	0.735586	0.231721	0.979045
ENSG00000132975	GPR12	0	-0.0281	0.0849	-0.0155	0.0013	-0.1416	0.0284	-0.1465	-0.0077	0.098	-0.0148	0.0015	-0.0902	0.0395	-0.1247	-0.0097	0.00280615	0.681329	0.972582	0.0441737	0.387492	0.0105395	0.885564	0.00531192	0.766662	0.983707	0.133401	0.47408	0.0374829	0.93793
ENSG00000205396	LINC00661	0	-0.0281	0.0499	0.0557	-0.0229	-0.1313	-0.0084	-0.089	-0.0506	0.0576	0.031	-0.0209	-0.0837	-0.0094	-0.0757	-0.0636	0.0796888	0.389213	0.624385	0.0621206	0.83808	0.1212	0.346297	0.111326	0.505728	0.729911	0.169363	0.877923	0.231721	0.530372
ENSG00000082898	XPO1	0	-0.0281	-0.2133	-0.1449	-0.0051	0.0062	0.1287	0.0596	-0.028	-0.2721	-0.1388	-0.0047	0.005	0.1793	0.0519	-0.0351	3.27e-17	0.000108426	0.912693	0.910655	7.78e-05	0.288448	0.603335	3.16e-16	0.000529141	0.944391	0.952321	0.000234716	0.432602	0.755167
ENSG00000036530	CYP46A1	0	-0.0281	-0.0684	-0.0988	0.0199	-0.0081	-0.0806	-0.0517	0.0909	-0.0872	-0.0946	0.0216	-0.0052	-0.0896	-0.044	0.1028	0.00785259	0.00847044	0.612967	0.908344	0.0496691	0.368627	0.127622	0.013625	0.022117	0.720351	0.951445	0.0807808	0.51488	0.264931
ENSG00000143228	NUF2	0	-0.0281	0.0796	-0.1043	-0.0411	-0.0277	0.0088	-0.0358	-0.0763	0.0918	-0.0998	-0.0374	-0.0177	0.0122	-0.0304	-0.0959	0.00512102	0.00546612	0.379809	0.694118	0.789503	0.533825	0.155222	0.00919432	0.0152641	0.505378	0.819689	0.838043	0.670906	0.30534
ENSG00000186912	P2RY4	0	-0.0281	0.026	-0.0598	-0.0404	0.0227	0.0777	-0.1626	-0.0604	0.03	-0.0572	-0.0368	0.0183	0.1083	-0.1383	-0.076	0.361682	0.111751	0.388	0.683465	0.017658	0.00451501	0.26082	0.424039	0.189451	0.513845	0.813322	0.0324352	0.0196261	0.43968
ENSG00000176155	CCDC57	0	-0.0281	-0.072	-0.1024	-0.0134	0.0831	-0.1614	0.0597	0.0095	-0.0919	-0.0981	-0.0122	0.0672	-0.1795	0.052	0.0108	0.00507794	0.00635557	0.775347	0.13453	7.66e-05	0.287336	0.873405	0.00912182	0.0173276	0.850645	0.285539	0.000231452	0.431398	0.930295
ENSG00000276600	RAB7B	0	-0.0281	-0.2298	0.0836	0.0048	0.0583	-0.0593	0.0072	-0.0618	-0.2931	0.0466	0.0052	0.0471	-0.066	0.0063	-0.0776	7.67e-20	0.195829	0.903051	0.294087	0.1491	0.89802	0.250619	9.86e-19	0.296953	0.93809	0.487009	0.211086	0.935657	0.428107
ENSG00000164893	SLC7A13	0	-0.0281	0.0037	-0.0813	-0.0376	-0.0779	-0.0073	0.0506	-0.0472	0.0043	-0.0778	-0.0342	-0.0496	-0.0082	0.0441	-0.0593	0.896475	0.0304776	0.421866	0.269083	0.858426	0.367457	0.379953	0.91573	0.0646535	0.547961	0.459181	0.894829	0.513528	0.563819
ENSG00000196118	CCDC189	0	-0.0281	0.0497	-0.0893	0.0442	-0.0707	0.0097	-0.1005	-0.0402	0.0573	-0.0855	0.048	-0.045	0.0136	-0.0855	-0.0505	0.0810154	0.0174067	0.260102	0.315719	0.766572	0.0801406	0.455437	0.112942	0.0404993	0.378991	0.509047	0.819725	0.170787	0.635611
ENSG00000145321	GC	0	-0.0282	0.029	-0.0688	0.0179	-0.0424	0.0007	-0.1136	-0.0199	0.0335	-0.0659	0.0195	-0.027	0.001	-0.0967	-0.025	0.308535	0.0671334	0.647645	0.547753	0.983086	0.0476799	0.711353	0.369797	0.12442	0.749492	0.71417	0.98873	0.115681	0.831831
ENSG00000117724	CENPF	0	-0.0282	-0.0943	-0.1098	-0.0248	-0.0497	0.1824	-0.0309	-0.07	-0.1203	-0.1051	-0.0225	-0.0317	0.2542	-0.0263	-0.088	0.000240781	0.00342639	0.596999	0.48024	1.63e-08	0.5916	0.192514	0.000541218	0.0102165	0.70658	0.658582	9.67e-08	0.718686	0.356223
ENSG00000171148	TADA3	0	-0.0282	0.2454	-0.1186	0.0461	-0.1315	0.001	-0.0746	-0.1649	0.2831	-0.1136	0.05	-0.0838	0.0014	-0.0634	-0.2072	1.47e-18	0.00156287	0.240316	0.061567	0.975066	0.194405	0.00195737	1.63e-17	0.00523602	0.356954	0.168285	0.982961	0.325884	0.0104298
ENSG00000102172	SMS	0	-0.0282	0.0686	-0.0723	0.0256	-0.1117	-0.0381	0.016	-0.0852	0.0792	-0.0692	0.0277	-0.0712	-0.0424	0.0139	-0.107	0.0158733	0.0543488	0.515067	0.112447	0.353952	0.775817	0.112633	0.0258297	0.104455	0.634097	0.252717	0.439826	0.855005	0.24232
ENSG00000081138	CDH7	0	-0.0282	0.0618	0.0106	-0.0474	-0.017	-0.1049	-0.0244	-0.0758	0.0713	0.0059	-0.0432	-0.0108	-0.1167	-0.0207	-0.0953	0.0299449	0.870105	0.311034	0.809558	0.0105176	0.671755	0.158062	0.0459651	0.911485	0.434414	0.894227	0.0203726	0.779793	0.30914
ENSG00000139874	SSTR1	0	-0.0282	0.1549	-0.1078	-0.0899	-0.1127	-0.0035	-0.0659	0.0277	0.1787	-0.1033	-0.0818	-0.0718	-0.0038	-0.056	0.0313	4.26e-08	0.00405554	0.0544431	0.109533	0.933137	0.251894	0.643827	1.58e-07	0.011834	0.107289	0.24814	0.951846	0.394066	0.784748
ENSG00000134480	CCNH	0	-0.0282	-0.1058	-0.0796	0.0097	0.1111	-0.036	0.1024	-0.1991	-0.135	-0.0763	0.0105	0.0898	-0.04	0.0892	-0.2502	3.71e-05	0.0340297	0.805524	0.0452246	0.38168	0.0678187	0.000171061	9.44e-05	0.0708925	0.873949	0.136011	0.468315	0.150257	0.00144323
ENSG00000229391	HLA-DRB6	0	-0.0282	0.137	-0.1207	-0.0069	-0.0652	-0.093	-0.0025	-0.0462	0.1581	-0.1156	-0.0063	-0.0416	-0.1034	-0.0021	-0.0581	1.31e-06	0.00128858	0.883258	0.354661	0.0234994	0.966013	0.390064	4.03e-06	0.00444244	0.925122	0.547397	0.0417288	0.979703	0.573376
ENSG00000100987	VSX1	0	-0.0283	-0.0044	-0.0916	-0.0577	-0.075	0.0436	-0.0242	0.0115	-0.0056	-0.0877	-0.0525	-0.0478	0.0608	-0.0206	0.013	0.863733	0.0147157	0.217786	0.287028	0.183698	0.674264	0.847505	0.887732	0.0351569	0.329987	0.479497	0.253049	0.782071	0.916445
ENSG00000033867	SLC4A7	0	-0.0283	0.0577	-0.0784	-0.0568	0.0449	0.1342	-0.1749	-0.1248	0.0666	-0.075	-0.0516	0.0363	0.187	-0.1488	-0.1568	0.0426384	0.0369981	0.225287	0.418827	3.75e-05	0.00223651	0.0196737	0.0634316	0.0758282	0.338705	0.605086	0.000119546	0.0113749	0.0651986
ENSG00000116996	ZP4	0	-0.0283	0.0942	0.0636	-0.0152	-0.1856	-0.0642	-0.0865	-0.0045	0.1086	0.0355	-0.0138	-0.1183	-0.0714	-0.0736	-0.0056	0.000917002	0.324782	0.745285	0.0082472	0.118353	0.131905	0.934113	0.00188927	0.440386	0.827645	0.0406755	0.172315	0.245893	0.963365
ENSG00000179300	RTL3	0	-0.0283	0.0865	0.0339	-0.0235	-0.0064	-0.0545	-0.2129	-0.0214	0.0998	0.0189	-0.0213	-0.0041	-0.0606	-0.1811	-0.0269	0.00233995	0.600236	0.616484	0.9273	0.185382	0.000190339	0.690654	0.00449346	0.69981	0.722992	0.960728	0.254979	0.00169779	0.816789
ENSG00000085644	ZNF213	0	-0.0283	-0.1484	-0.1317	0.017	-0.0519	0.0641	-0.0164	0.069	-0.1893	-0.1261	0.0184	-0.0331	0.0893	-0.0139	0.078	6.15e-09	0.00044005	0.665475	0.46168	0.0505731	0.775891	0.248077	2.5e-08	0.0017655	0.764179	0.642625	0.0820332	0.855005	0.425235
ENSG00000167778	SPRYD3	0	-0.0283	0.0458	-0.0707	-0.0613	-0.0367	0.0061	-0.0803	-0.0014	0.0528	-0.0677	-0.0558	-0.0234	0.0086	-0.0683	-0.0017	0.108057	0.0601097	0.190296	0.602955	0.851657	0.162104	0.979983	0.146105	0.113532	0.296459	0.75531	0.888984	0.285899	0.989887
ENSG00000074054	CLASP1	0	-0.0283	-0.1839	-0.1236	-0.0551	-0.0718	0.1521	-0.0198	0.1037	-0.2345	-0.1184	-0.0501	-0.0458	0.212	-0.0169	0.1173	4.6e-13	0.000975192	0.239338	0.308148	2.79e-06	0.73041	0.0819725	2.87e-12	0.00349908	0.355812	0.500687	1.08e-05	0.824073	0.191682
ENSG00000026559	KCNG1	0	-0.0283	-0.0304	0.073	0.0484	-0.2495	0.0179	-0.013	-0.045	-0.0387	0.0407	0.0526	-0.159	0.025	-0.011	-0.0566	0.238393	0.258385	0.217137	0.000368733	0.584851	0.821365	0.402366	0.294367	0.370602	0.329244	0.00387031	0.66388	0.886426	0.586116
ENSG00000198854	C1orf68	0	-0.0284	0.0322	-0.0683	-0.1369	-0.0434	0.0372	-0.0193	-0.0001	0.0372	-0.0654	-0.1246	-0.0277	0.0519	-0.0164	-0.0002	0.257865	0.0693384	0.00333903	0.537662	0.25645	0.737461	0.998222	0.315689	0.12798	0.0101759	0.705246	0.335578	0.82821	0.99894
ENSG00000164099	PRSS12	0	-0.0284	0.0187	-0.0703	-0.089	0.01	0.0388	-0.0653	-0.0416	0.0216	-0.0673	-0.081	0.0081	0.0541	-0.0556	-0.0523	0.51097	0.0615648	0.0570617	0.85685	0.236414	0.255781	0.439095	0.572212	0.115696	0.111445	0.923691	0.313567	0.39872	0.62185
ENSG00000111144	LTA4H	0	-0.0284	-0.1851	-0.0847	-0.019	0.1145	0.0433	0.0623	-0.1302	-0.2362	-0.0811	-0.0173	0.0925	0.0603	0.0542	-0.1636	3.14e-13	0.0242257	0.685	0.0389943	0.187144	0.26742	0.0148962	1.99e-12	0.0534879	0.77999	0.122374	0.256964	0.410718	0.0523199
ENSG00000138675	FGF5	0	-0.0284	0.048	-0.0692	-0.0739	0.0929	-0.0965	-0.0897	-0.0106	0.0554	-0.0663	-0.0672	0.0751	-0.1074	-0.0763	-0.0133	0.0918722	0.0655564	0.11424	0.0941486	0.0186277	0.118497	0.844098	0.126273	0.121999	0.196879	0.224368	0.0340128	0.227944	0.914245
ENSG00000183814	LIN9	0	-0.0284	0.2151	-0.1545	-0.0712	0.0893	-0.0745	-0.0378	-0.1654	0.2482	-0.148	-0.0648	0.0722	-0.0829	-0.0321	-0.2079	1.7e-14	3.63e-05	0.128009	0.107745	0.069599	0.511391	0.00189083	1.24e-13	0.000201955	0.215659	0.24539	0.108659	0.650776	0.010121
ENSG00000163357	DCST1	0	-0.0285	0.0365	-0.0507	-0.0667	-0.1345	0.09	-0.1212	0.0473	0.0421	-0.0485	-0.0607	-0.0857	0.1255	-0.1031	0.0535	0.200312	0.177626	0.154177	0.0558654	0.00590528	0.0346325	0.428542	0.252372	0.274487	0.250618	0.156546	0.0121225	0.0911587	0.611963
ENSG00000185873	TMPRSS11B	0	-0.0285	0.0181	0.0952	-0.0599	0.0299	-0.0902	-0.136	-0.0564	0.0209	0.053	-0.0545	0.0242	-0.1003	-0.1157	-0.0709	0.52572	0.140734	0.200625	0.590334	0.0279859	0.0176749	0.294172	0.586713	0.22763	0.309215	0.745851	0.0486576	0.0548848	0.47626
ENSG00000158516	CPA2	0	-0.0285	-0.0269	0.0227	-0.0604	-0.0201	-0.0069	-0.0891	-0.0186	-0.0343	0.0126	-0.0549	-0.0128	-0.0077	-0.0758	-0.0233	0.295974	0.725977	0.197222	0.775062	0.866281	0.12079	0.730317	0.356304	0.803528	0.304862	0.874402	0.901606	0.231222	0.8444
ENSG00000080824	HSP90AA1	0	-0.0285	-0.0621	-0.111	0.0709	-0.0389	0.068	0.0771	-0.2034	-0.0792	-0.1063	0.077	-0.0248	0.0948	0.0671	-0.2556	0.0158381	0.00308627	0.0705087	0.581222	0.0378796	0.16981	0.000121884	0.0257807	0.009369	0.132829	0.738838	0.0637348	0.295709	0.00109603
ENSG00000160111	CPAMD8	0	-0.0285	-0.0435	-0.1304	-0.0279	0.0232	-0.0967	-0.0092	0.0851	-0.0555	-0.1249	-0.0254	0.0187	-0.1075	-0.0078	0.0962	0.091313	0.000500969	0.551618	0.676506	0.0184415	0.873588	0.154061	0.12564	0.00197226	0.666215	0.809228	0.0337129	0.920936	0.303524
ENSG00000112699	GMDS	0	-0.0285	-0.1295	-0.0478	0.084	0.0237	-0.1238	0.0181	-0.024	-0.1652	-0.0458	0.0911	0.0191	-0.1377	0.0158	-0.0302	4.15e-07	0.203466	0.0321473	0.670221	0.00250115	0.74711	0.655604	1.37e-06	0.306048	0.0690856	0.804747	0.00554065	0.834945	0.792542
ENSG00000003436	TFPI	0	-0.0285	-0.1656	-0.1649	0.0158	0.0214	-0.0365	0.1415	-0.0111	-0.2113	-0.1579	0.0172	0.0173	-0.0406	0.1232	-0.014	8.02e-11	1.03e-05	0.687346	0.70005	0.374268	0.011508	0.836602	4.02e-10	6.69e-05	0.781732	0.823468	0.460623	0.0399533	0.909913
ENSG00000131746	TNS4	0	-0.0285	-0.1122	-0.0358	-0.0325	-0.0078	0.0451	-0.0488	-0.0076	-0.1431	-0.0342	-0.0295	-0.005	0.0628	-0.0415	-0.0096	1.21e-05	0.341713	0.488165	0.911384	0.16942	0.395908	0.887479	3.3e-05	0.457789	0.609321	0.952321	0.2361	0.540513	0.938967
ENSG00000269096	CT45A3	0	-0.0285	0.0477	-0.0359	-0.0256	-0.0483	-0.0055	-0.0213	-0.1108	0.0551	-0.0344	-0.0233	-0.0308	-0.0061	-0.0181	-0.1392	0.093617	0.340004	0.584781	0.493111	0.893479	0.711359	0.0386865	0.128383	0.456179	0.696426	0.669586	0.922826	0.810306	0.109997
ENSG00000169551	CT55	0	-0.0286	0.0155	-0.0435	-0.0731	-0.0989	0.0041	-0.009	0.005	0.0179	-0.0417	-0.0666	-0.063	0.0058	-0.0076	0.0056	0.586384	0.247101	0.117959	0.160349	0.899507	0.876109	0.9338	0.643212	0.357621	0.201947	0.322635	0.927613	0.922256	0.963342
ENSG00000166503	HDGFL3	0	-0.0286	-0.0853	-0.0888	-0.0013	-0.0701	0.0855	0.1017	-0.1417	-0.1088	-0.085	-0.0012	-0.0447	0.1192	0.0886	-0.1781	0.000899024	0.018098	0.978382	0.319723	0.00893096	0.0696751	0.00795345	0.00185523	0.0418913	0.987018	0.513286	0.0175999	0.153136	0.0319264
ENSG00000167325	RRM1	0	-0.0286	-0.1632	-0.0689	0.0228	0.0482	0.0418	-0.0006	-0.0802	-0.2082	-0.066	0.0248	0.0389	0.0582	-0.0005	-0.1008	1.53e-10	0.0667655	0.560719	0.385767	0.202698	0.991979	0.135266	7.46e-10	0.123843	0.67448	0.574525	0.275188	0.995366	0.276528
ENSG00000032389	EIPR1	0	-0.0286	-0.1231	-0.0764	0.091	-0.022	-0.007	0.038	-0.1006	-0.1571	-0.0731	0.0987	-0.014	-0.0078	0.0331	-0.1264	1.52e-06	0.0421204	0.0202474	0.754585	0.864347	0.499028	0.0606913	4.64e-06	0.084373	0.0467958	0.859592	0.900204	0.639234	0.153853
ENSG00000173436	MICOS10	0	-0.0286	0.1378	0.0644	0.0486	-0.1118	-0.0836	-0.1603	-0.0954	0.159	0.0359	0.0528	-0.0712	-0.0929	-0.1364	-0.1199	1.13e-06	0.319127	0.215258	0.112383	0.0418885	0.00511181	0.0752153	3.51e-06	0.434519	0.326986	0.252648	0.0696505	0.0215772	0.180314
ENSG00000137814	HAUS2	0	-0.0286	0.2003	-0.103	-0.0092	-0.1393	0.0301	-0.3053	0.1261	0.2311	-0.0986	-0.0083	-0.0887	0.0419	-0.2598	0.1426	1.03e-12	0.00608091	0.844711	0.0477691	0.359276	6.64e-08	0.034118	6.24e-12	0.0166884	0.900703	0.140777	0.445394	2.98e-06	0.0997105
ENSG00000116688	MFN2	0	-0.0286	-0.1045	-0.1228	0.0021	0.0476	0.1383	-0.0275	-0.1337	-0.1333	-0.1175	0.0023	0.0384	0.1928	-0.0234	-0.168	4.62e-05	0.00106045	0.956838	0.391931	2.11e-05	0.632662	0.0123703	0.00011582	0.0037566	0.97418	0.580222	7.07e-05	0.750123	0.0450823
ENSG00000179455	MKRN3	0	-0.0286	0.0082	0.0655	0.0369	-0.1465	0.0418	-0.167	-0.0394	0.0094	0.0365	0.04	-0.0933	0.0582	-0.1421	-0.0496	0.774696	0.310851	0.347227	0.0373221	0.203044	0.00352759	0.463545	0.810839	0.426136	0.472409	0.118554	0.27555	0.0161307	0.642709
ENSG00000170633	RNF34	0	-0.0287	-0.1452	-0.1336	0.0386	-0.0597	0.1168	0.0159	-0.0335	-0.1852	-0.1279	0.0419	-0.0381	0.1628	0.0138	-0.042	1.32e-08	0.000365093	0.324967	0.396609	0.000341778	0.777596	0.534086	5.21e-08	0.00150458	0.44854	0.584625	0.000909152	0.855996	0.702602
ENSG00000146001	PCDHB18P	0	-0.0287	-0.1233	-0.01	-0.0289	-0.1358	0.023	0.0155	0.0586	-0.1573	-0.0096	-0.0263	-0.0866	0.032	0.0135	0.0663	1.47e-06	0.790212	0.537515	0.0535585	0.48383	0.781993	0.326595	4.52e-06	0.853277	0.653761	0.151883	0.569339	0.858577	0.510459
ENSG00000120889	TNFRSF10B	0	-0.0287	-0.2217	-0.0127	-0.0613	0.0588	0.1403	-0.0967	-0.0077	-0.2828	-0.0121	-0.0558	0.0475	0.1956	-0.0823	-0.0097	1.61e-18	0.736056	0.190498	0.290187	1.59e-05	0.092281	0.886356	1.79e-17	0.811308	0.296743	0.483035	5.45e-05	0.189334	0.938379
ENSG00000127337	YEATS4	0	-0.0287	-0.1276	-0.0296	0.0677	-0.0702	-0.0972	0.1095	-0.0535	-0.1628	-0.0283	0.0734	-0.0448	-0.1081	0.0954	-0.0672	6.16e-07	0.431694	0.0844969	0.31888	0.0177964	0.0508164	0.320049	1.98e-06	0.546857	0.154193	0.512328	0.0326583	0.121386	0.503826
ENSG00000170606	HSPA4	0	-0.0287	-0.0491	-0.0834	-0.0022	0.0058	0.0394	0.0099	-0.1214	-0.0626	-0.0799	-0.002	0.0047	0.0549	0.0086	-0.1526	0.0564472	0.0263867	0.962861	0.917193	0.230095	0.860107	0.0233038	0.0814273	0.0574803	0.977725	0.955308	0.306327	0.912103	0.0742716
ENSG00000137038	DMAC1	0	-0.0287	-0.169	-0.0483	0.1098	-0.0535	-0.0825	0.1522	-0.1097	-0.2155	-0.0463	0.1191	-0.0341	-0.0918	0.1325	-0.1378	3.25e-11	0.198675	0.00503388	0.447838	0.0444397	0.0065253	0.0406398	1.68e-10	0.300109	0.0144659	0.630319	0.0733509	0.0259555	0.114194
ENSG00000006534	ALDH3B1	0	-0.0287	-0.1303	-0.0625	-0.0587	-0.0202	0.0018	0.0548	0.014	-0.1662	-0.0598	-0.0534	-0.0129	0.0025	0.0477	0.0158	3.55e-07	0.0963852	0.209767	0.773898	0.956751	0.328965	0.815272	1.18e-06	0.167656	0.320181	0.873423	0.969732	0.474501	0.899083
ENSG00000157800	SLC37A3	0	-0.0287	-0.1055	-0.1375	0.0131	0.0434	0.0986	-0.1229	0.0096	-0.1345	-0.1317	0.0143	0.0351	0.1374	-0.1046	0.0108	3.93e-05	0.000242104	0.737779	0.43436	0.0025583	0.0320885	0.872964	9.95e-05	0.00105509	0.821518	0.619678	0.00565535	0.0860903	0.930186
ENSG00000100526	CDKN3	0	-0.0287	0.2183	-0.1487	-0.0391	-0.0273	-0.1532	0.0682	-0.1194	0.2518	-0.1423	-0.0355	-0.0174	-0.1704	0.0594	-0.1501	6.88e-15	7.15e-05	0.404153	0.698912	0.00017629	0.224706	0.0256469	5.2e-14	0.000366982	0.530422	0.822876	0.000495723	0.362723	0.0798123
ENSG00000174456	C12orf76	0	-0.0287	-0.2573	-0.1441	0.1314	-0.2099	0.0911	0.0372	0.1504	-0.3283	-0.1379	0.1426	-0.1338	0.127	0.0324	0.1701	9.29e-25	0.000119293	0.000770696	0.00277648	0.00534483	0.507473	0.0113157	2.09e-23	0.000573221	0.00286606	0.0181628	0.0110729	0.647027	0.042148
ENSG00000167311	ART5	0	-0.0288	0.0159	-0.0117	-0.0655	-0.0282	-0.057	-0.1551	0.1001	0.0184	-0.0112	-0.0596	-0.018	-0.0634	-0.132	0.1133	0.575857	0.756631	0.16146	0.689172	0.165804	0.00675792	0.0930652	0.633253	0.827587	0.260137	0.816541	0.23165	0.0265975	0.210145
ENSG00000061987	MON2	0	-0.0288	-0.0532	-0.1253	-0.0703	0.0758	0.1771	-0.2636	0.0582	-0.0678	-0.1199	-0.064	0.0613	0.2468	-0.2243	0.0658	0.0388166	0.000833434	0.132697	0.172301	4.3e-08	3.44e-06	0.330416	0.0582098	0.00306882	0.222138	0.339216	2.34e-07	7.09e-05	0.514123
ENSG00000105366	SIGLEC8	0	-0.0288	0.0661	-0.1158	-0.0031	0.0629	-0.1342	-0.0033	-0.0741	0.0763	-0.1109	-0.0028	0.0509	-0.1493	-0.0028	-0.0931	0.0200923	0.00201413	0.946825	0.257165	0.00103677	0.953893	0.167964	0.0319914	0.00647583	0.967812	0.446511	0.002496	0.972883	0.323344
ENSG00000170950	PGK2	0	-0.0288	0.0443	-0.0186	-0.0046	-0.1119	0.0171	-0.0213	-0.1066	0.0511	-0.0178	-0.0042	-0.0713	0.0239	-0.0181	-0.1339	0.119574	0.620847	0.921151	0.111991	0.601427	0.710774	0.0467671	0.16008	0.716559	0.950125	0.2521	0.679051	0.809946	0.12657
ENSG00000168491	CCDC110	0	-0.0288	-0.0595	-0.0904	0.0072	-0.0636	-0.0049	0.0049	0.0047	-0.0759	-0.0865	0.0078	-0.0405	-0.0055	0.0043	0.0053	0.0207508	0.0161065	0.854172	0.366855	0.904267	0.930203	0.937821	0.0329713	0.0378886	0.906436	0.558229	0.930954	0.957077	0.965503
ENSG00000171126	KCNG3	0	-0.0288	0.1187	-0.0601	-0.013	-0.1359	-0.0696	-0.0964	0.0546	0.137	-0.0575	-0.0118	-0.0866	-0.0774	-0.082	0.0618	2.83e-05	0.109953	0.781211	0.0534564	0.0902857	0.0931478	0.360763	7.32e-05	0.186987	0.854732	0.151683	0.136328	0.190679	0.54506
ENSG00000155754	C2CD6	0	-0.0288	0.0361	-0.0937	-0.0506	-0.0254	0.0429	-0.0278	-0.0834	0.0417	-0.0897	-0.0461	-0.0162	0.0598	-0.0237	-0.1048	0.204506	0.0125903	0.279617	0.718887	0.190687	0.628626	0.120497	0.256663	0.0309434	0.400232	0.836371	0.261081	0.747078	0.254756
ENSG00000125629	INSIG2	0	-0.0288	-0.096	-0.1279	-0.0924	0.0861	0.0217	0.0291	-0.0225	-0.1224	-0.1224	-0.0841	0.0696	0.0303	0.0254	-0.0283	0.000185553	0.000646935	0.0480486	0.120928	0.50833	0.604267	0.675625	0.000424176	0.00246447	0.09664	0.26558	0.593064	0.728467	0.806243
ENSG00000132530	XAF1	0	-0.0288	0.0179	-0.1167	-0.0488	0.0365	0.1068	-0.1842	-0.0134	0.0206	-0.1117	-0.0444	0.0295	0.1489	-0.1567	-0.0169	0.530165	0.00186122	0.297493	0.510986	0.00106597	0.00127001	0.803095	0.590684	0.00606182	0.419503	0.683929	0.00256228	0.00737261	0.892019
ENSG00000128596	CCDC136	0	-0.0289	0.0163	-0.0691	-0.0099	-0.0409	0.1045	-0.1218	-0.081	0.0188	-0.0662	-0.009	-0.0261	0.1456	-0.1036	-0.1018	0.567458	0.0658596	0.832134	0.561919	0.00138114	0.0337302	0.131414	0.625004	0.122459	0.891452	0.724314	0.00323604	0.089357	0.270643
ENSG00000165813	CCDC186	0	-0.0289	0.0807	-0.1015	-0.0789	-0.0374	0.0915	-0.1021	-0.0543	0.0931	-0.0972	-0.0718	-0.0239	0.1276	-0.0869	-0.0682	0.00453562	0.00684441	0.0914733	0.595336	0.00512888	0.0752472	0.312713	0.0082112	0.0184696	0.164416	0.749628	0.0106659	0.162392	0.496508
ENSG00000160710	ADAR	0	-0.0289	-0.1925	-0.1233	0.0256	-0.046	0.1671	-0.1042	0.071	-0.2456	-0.118	0.0278	-0.0293	0.2329	-0.0887	0.0803	3.28e-14	0.00101089	0.514679	0.513844	2.45e-07	0.0694048	0.234408	2.3e-13	0.00360858	0.633839	0.685645	1.16e-06	0.152798	0.408687
ENSG00000177663	IL17RA	0	-0.0289	0.0312	-0.0808	-0.0437	0.0492	0.0522	-0.0884	-0.1222	0.036	-0.0774	-0.0398	0.0397	0.0728	-0.0752	-0.1535	0.272865	0.0315003	0.350251	0.376095	0.111329	0.123689	0.0224336	0.332088	0.0665189	0.475804	0.565539	0.16335	0.235135	0.0720983
ENSG00000100221	JOSD1	0	-0.0289	-0.1658	-0.1439	-0.0365	0.2197	0.0302	-0.0225	-0.0838	-0.2115	-0.1378	-0.0332	0.1776	0.042	-0.0191	-0.1053	7.55e-11	0.00012156	0.435961	6.74e-05	0.35802	0.695964	0.118427	3.81e-10	0.000581195	0.561742	0.00105256	0.444053	0.798232	0.251783
ENSG00000084628	NKAIN1	0	-0.029	0.1551	-0.0332	-0.0749	-0.1081	0.0127	-0.0788	-0.0755	0.1789	-0.0318	-0.0682	-0.0689	0.0176	-0.067	-0.0949	4.07e-08	0.377267	0.1093	0.124805	0.699888	0.17046	0.159806	1.51e-07	0.493717	0.189746	0.271421	0.764049	0.296531	0.31163
ENSG00000175137	SH3BP5L	0	-0.029	0.0342	-0.1249	0.0253	-0.1666	0.1035	-0.1357	0.0613	0.0395	-0.1196	0.0275	-0.1062	0.1443	-0.1154	0.0693	0.229684	0.000861918	0.518769	0.017789	0.00152782	0.0179421	0.305106	0.284762	0.00315022	0.637003	0.070393	0.00354607	0.0554075	0.48854
ENSG00000171346	KRT15	0	-0.029	-0.0018	-0.0214	-0.071	-0.0968	-0.1283	0.0334	0.0829	-0.0023	-0.0205	-0.0646	-0.0617	-0.1427	0.0291	0.0938	0.943329	0.569796	0.128976	0.169318	0.00172327	0.552082	0.164621	0.954226	0.674436	0.216929	0.335005	0.00395831	0.685914	0.318654
ENSG00000124102	PI3	0	-0.029	0.0047	0.1193	-0.1164	0.0091	-0.107	-0.1515	0.0388	0.0054	0.0665	-0.1059	0.0074	-0.119	-0.1289	0.0438	0.869756	0.0646724	0.0127245	0.869817	0.00904015	0.00816577	0.516798	0.892904	0.120618	0.0316802	0.930539	0.0177967	0.0307325	0.689511
ENSG00000125931	CITED1	0	-0.029	0.1156	0.0553	-0.0899	-0.1118	-0.0104	-0.0686	-0.0932	0.1333	0.0308	-0.0818	-0.0712	-0.0116	-0.0584	-0.1172	4.62e-05	0.392457	0.0545727	0.112291	0.799807	0.232687	0.0822028	0.00011571	0.508768	0.107503	0.252551	0.846636	0.371377	0.191986
ENSG00000072041	SLC6A15	0	-0.029	0.0605	-0.0765	-0.0222	-0.0626	-0.0835	-0.0778	0.0589	0.0698	-0.0732	-0.0202	-0.0399	-0.0929	-0.0662	0.0667	0.0334337	0.0417525	0.635358	0.374647	0.0419589	0.175739	0.323952	0.0508193	0.0837457	0.739971	0.564495	0.0697297	0.302935	0.508009
ENSG00000112379	ARFGEF3	0	-0.029	0.0112	-0.1393	-0.0857	-0.0936	0.0703	-0.0613	0.0952	0.013	-0.1334	-0.078	-0.0597	0.098	-0.0522	0.1076	0.692997	0.000199347	0.0669846	0.183785	0.0318913	0.285872	0.11059	0.739242	0.000891848	0.127313	0.354195	0.0546963	0.429874	0.239368
ENSG00000163467	TSACC	0	-0.0291	-0.0534	-0.0159	-0.0351	0.0243	-0.0002	-0.0987	-0.0244	-0.0681	-0.0153	-0.0319	0.0197	-0.0002	-0.084	-0.0307	0.0380844	0.671667	0.453503	0.661299	0.996863	0.0855858	0.649749	0.0572294	0.758548	0.578505	0.798732	0.997905	0.178808	0.788764
ENSG00000175084	DES	0	-0.0291	-0.0221	-0.0656	-0.0296	0.11	0.0007	-0.1144	-0.0826	-0.0282	-0.0628	-0.027	0.0889	0.001	-0.0973	-0.1038	0.39094	0.0810224	0.526818	0.0473233	0.982545	0.0462763	0.124069	0.453653	0.145256	0.64427	0.139889	0.988678	0.113099	0.259658
ENSG00000116199	FAM20B	0	-0.0291	-0.1467	-0.2129	-0.0362	0.0254	0.0463	0.1698	-0.0492	-0.1871	-0.2039	-0.0329	0.0205	0.0645	0.1479	-0.0618	9.27e-09	1.07e-08	0.439372	0.647839	0.158	0.0023798	0.360369	3.71e-08	1.53e-07	0.565209	0.788011	0.222208	0.0119021	0.544787
ENSG00000160145	KALRN	0	-0.0291	0.0726	-0.1764	-0.0905	0.0559	-0.0064	-0.1314	0.0726	0.0838	-0.1689	-0.0824	0.0452	-0.0072	-0.1118	0.0821	0.0106486	2.33e-06	0.052815	0.313887	0.875755	0.0218965	0.224061	0.0179813	1.78e-05	0.104578	0.506839	0.908934	0.0646469	0.395625
ENSG00000148719	DNAJB12	0	-0.0291	-0.2542	-0.0774	0.0316	0.0297	0.098	-0.0592	0.028	-0.3243	-0.0741	0.0342	0.024	0.1365	-0.0504	0.0317	3.6e-24	0.0393243	0.421596	0.592885	0.00272102	0.302826	0.639398	7.59e-23	0.0797104	0.547749	0.747627	0.00598572	0.44746	0.781624
ENSG00000159164	SV2A	0	-0.0291	0.0833	-0.0192	-0.0671	-0.0671	-0.0093	-0.1182	-0.0063	0.0961	-0.0184	-0.0611	-0.0427	-0.0104	-0.1005	-0.0079	0.0033694	0.610241	0.151626	0.341078	0.82077	0.039428	0.906988	0.00627573	0.707864	0.24739	0.533422	0.863867	0.100667	0.949007
ENSG00000125851	PCSK2	0	-0.0291	0.0575	-0.1	-0.0966	0.0327	-0.0815	-0.0063	-0.0096	0.0664	-0.0958	-0.0879	0.0264	-0.0906	-0.0054	-0.012	0.0432727	0.00771717	0.0386821	0.556106	0.0472748	0.912105	0.858995	0.0642503	0.0204323	0.0807368	0.719887	0.0773386	0.945187	0.922766
ENSG00000198356	GET3	0	-0.0291	0.0152	-0.0784	0.0838	0.064	-0.1436	-0.0362	-0.1089	0.0176	-0.0751	0.0909	0.0518	-0.1596	-0.0308	-0.1369	0.592754	0.0369251	0.0325769	0.248886	0.000446581	0.529212	0.0420296	0.649316	0.0757091	0.0698325	0.436841	0.00116052	0.66675	0.117154
ENSG00000186666	BCDIN3D	0	-0.0292	-0.2168	0.0247	0.0514	0.1317	-0.0778	-0.0769	-0.0404	-0.2766	0.0138	0.0558	0.1064	-0.0865	-0.0654	-0.0507	9.38e-18	0.702539	0.190137	0.0175201	0.0581394	0.181061	0.453132	9.65e-17	0.784675	0.296302	0.0696709	0.0926961	0.309456	0.634105
ENSG00000114374	USP9Y	0	-0.0292	0.0262	-0.0249	-0.0301	-0.0994	0.0304	-0.1323	0.026	0.0302	-0.0239	-0.0274	-0.0634	0.0424	-0.1126	0.0294	0.357479	0.507596	0.519696	0.157957	0.354134	0.0210322	0.664297	0.419818	0.618945	0.637812	0.319505	0.439946	0.0625899	0.798951
ENSG00000174567	GOLT1A	0	-0.0292	-0.0509	-0.0533	-0.088	-0.0382	-0.0261	0.0562	-0.004	-0.065	-0.051	-0.0801	-0.0244	-0.0291	0.049	-0.005	0.0479058	0.156416	0.059887	0.58734	0.525308	0.316572	0.940829	0.070393	0.24771	0.115928	0.743841	0.609344	0.461934	0.967295
ENSG00000154864	PIEZO2	0	-0.0292	-0.0633	-0.0531	0.0472	-0.049	-0.0472	-0.0957	0.0567	-0.0808	-0.0508	0.0512	-0.0312	-0.0525	-0.0814	0.0641	0.0138325	0.157856	0.228947	0.486975	0.250633	0.0956962	0.343107	0.0228537	0.249525	0.342962	0.664013	0.329233	0.194698	0.527269
ENSG00000105991	HOXA1	0	-0.0292	0.0425	-0.1062	-0.0528	-0.0678	0.0266	0.0039	-0.0507	0.0491	-0.1017	-0.0481	-0.0432	0.0371	0.0034	-0.0637	0.135398	0.0046473	0.259001	0.335646	0.417734	0.944842	0.346077	0.178518	0.0132778	0.377927	0.528326	0.504809	0.967726	0.530193
ENSG00000151657	KIN	0	-0.0292	-0.0239	-0.0526	0.0647	-0.0066	-0.0515	0.0621	-0.1969	-0.0305	-0.0504	0.0702	-0.0042	-0.0572	0.0541	-0.2474	0.353882	0.161826	0.0990858	0.925911	0.210662	0.268609	0.000203005	0.41636	0.254749	0.175442	0.960101	0.284186	0.411664	0.0016607
ENSG00000177700	POLR2L	0	-0.0292	-0.1691	0.0007	0.0614	-0.0185	-0.1907	0.1547	-0.0432	-0.2157	0.0004	0.0667	-0.0118	-0.212	0.1347	-0.0543	3.14e-11	0.991592	0.117345	0.793478	2.78e-06	0.00568459	0.421946	1.63e-10	0.99484	0.201077	0.885462	1.08e-05	0.0233326	0.605343
ENSG00000158528	PPP1R9A	0	-0.0292	-0.0775	0.0257	-0.1065	-0.1072	0.0692	0.0424	-0.0508	-0.0989	0.0143	-0.0969	-0.0683	0.0965	0.0369	-0.0638	0.00255932	0.690676	0.0226806	0.127944	0.0346152	0.450158	0.344953	0.00488302	0.774695	0.0516093	0.275613	0.058867	0.593059	0.529161
ENSG00000170162	VGLL2	0	-0.0292	0.058	-0.0731	-0.0578	0.0506	-0.0274	-0.115	-0.0401	0.067	-0.07	-0.0526	0.0409	-0.0305	-0.0978	-0.0503	0.0413892	0.051756	0.217145	0.362672	0.504886	0.0451218	0.456497	0.0617893	0.100049	0.329244	0.554398	0.589948	0.110994	0.636626
ENSG00000141096	DPEP3	0	-0.0293	-0.0987	-0.0297	-0.0095	-0.1607	0.0245	-0.0109	0.0796	-0.1258	-0.0285	-0.0086	-0.1024	0.0342	-0.0093	0.09	0.000121146	0.429381	0.839315	0.0222535	0.454537	0.849608	0.182298	0.000284456	0.544514	0.896573	0.0823561	0.540181	0.905062	0.342625
ENSG00000168970	JMJD7-PLA2G4B	0	-0.0294	-0.1816	-0.009	0.0239	0.0023	0.1111	-0.2547	0.1025	-0.2317	-0.0086	0.0259	0.0018	0.1549	-0.2167	0.1159	8.88e-13	0.810747	0.542943	0.967566	0.000663309	7.44e-06	0.0857111	5.42e-12	0.868966	0.658428	0.981408	0.0016587	0.000131606	0.197976
ENSG00000162191	UBXN1	0	-0.0294	-0.1145	-0.0281	0.0801	0.0204	-0.0619	-0.0109	-0.0908	-0.146	-0.0269	0.0869	0.0165	-0.0688	-0.0092	-0.1141	7.96e-06	0.455004	0.0410181	0.713268	0.132059	0.850323	0.0904852	2.22e-05	0.569369	0.0848395	0.832164	0.189672	0.905364	0.206051
ENSG00000198821	CD247	0	-0.0295	-0.158	0.0543	0.1291	0.0396	-0.1322	-0.1471	0.0081	-0.2016	0.0302	0.1401	0.032	-0.147	-0.1251	0.0091	5.81e-10	0.401183	0.000951712	0.475705	0.00123899	0.0102551	0.892411	2.66e-09	0.517452	0.00344144	0.655039	0.00293623	0.0367705	0.941794
ENSG00000153283	CD96	0	-0.0295	0.1353	-0.0418	-0.0221	0.1094	-0.1235	-0.2109	-0.0525	0.156	-0.04	-0.0201	0.0884	-0.1374	-0.1795	-0.066	1.78e-06	0.266591	0.637677	0.0485781	0.00255758	0.000218098	0.328661	5.4e-06	0.379738	0.741825	0.142323	0.00565504	0.00188697	0.512485
ENSG00000160310	PRMT2	0	-0.0295	0.2057	-0.1482	-0.0981	-0.0657	0.0131	-0.0117	-0.1015	0.2373	-0.1419	-0.0893	-0.0418	0.0183	-0.0099	-0.1276	2.4e-13	7.51e-05	0.0358453	0.351457	0.689915	0.839198	0.058304	1.54e-12	0.000383037	0.0756421	0.544125	0.75537	0.898579	0.14906
ENSG00000107614	TRDMT1	0	-0.0295	-0.0558	0.0088	0.0679	-0.0579	0.0298	-0.0469	-0.1524	-0.0712	0.0049	0.0737	-0.0369	0.0415	-0.0399	-0.1915	0.0300381	0.891603	0.083365	0.411192	0.363949	0.415165	0.0042739	0.0460925	0.925947	0.152582	0.598669	0.449986	0.559472	0.0193755
ENSG00000186143	PRR30	0	-0.0295	0.0881	0.0783	-0.0163	-0.1404	-0.1314	-0.0107	-0.0742	0.1017	0.0436	-0.0148	-0.0895	-0.1461	-0.0091	-0.0933	0.00193114	0.225498	0.728162	0.0459328	0.0013281	0.852213	0.16711	0.00376061	0.332487	0.814125	0.137359	0.00312564	0.906678	0.322219
ENSG00000065615	CYB5R4	0	-0.0295	-0.0845	-0.0801	0.0094	0.0399	-0.0572	0.1016	-0.1358	-0.1078	-0.0767	0.0102	0.0322	-0.0636	0.0885	-0.1706	0.00100933	0.0330978	0.811096	0.472982	0.16386	0.0699985	0.0110568	0.00206422	0.0692431	0.877446	0.652613	0.229359	0.153697	0.0414156
ENSG00000161180	CCDC116	0	-0.0295	-0.1197	-0.013	-0.0383	-0.0183	0.0985	-0.0686	-0.0473	-0.1527	-0.0125	-0.0349	-0.0117	0.1374	-0.0584	-0.0594	2.96e-06	0.729324	0.412944	0.794792	0.00256296	0.232481	0.379428	8.76e-06	0.806417	0.538932	0.885866	0.00566448	0.371203	0.563367
ENSG00000166822	TMEM170A	0	-0.0296	-0.1645	-0.0958	-0.0091	0.0274	0.0504	-0.1155	0.1003	-0.2098	-0.0917	-0.0083	0.0221	0.0702	-0.0983	0.1134	1.08e-10	0.0107232	0.845791	0.622376	0.124298	0.0440758	0.0925894	5.34e-10	0.0270848	0.901165	0.769379	0.17983	0.109061	0.209512
ENSG00000180182	MED14	0	-0.0296	0.0039	-0.1753	-0.064	0.0042	0.0813	0.0053	-0.0623	0.0045	-0.1678	-0.0582	0.0034	0.1133	0.0046	-0.0783	0.89078	2.7e-06	0.171646	0.940067	0.0130281	0.925388	0.246215	0.910884	2.03e-05	0.273156	0.966122	0.0246921	0.953596	0.42299
ENSG00000185736	ADARB2	0	-0.0296	-0.0107	-0.062	-0.0067	-0.1846	0.0209	0.0687	-0.0325	-0.0137	-0.0594	-0.0061	-0.1176	0.0291	0.0598	-0.0409	0.677322	0.0989345	0.885756	0.00859306	0.524273	0.221111	0.545668	0.725299	0.171293	0.926661	0.0419172	0.608282	0.358469	0.711058
ENSG00000066405	CLDN18	0	-0.0296	0.0121	-0.2512	-0.0826	0.0419	0.0712	-0.0274	0.0289	0.014	-0.2405	-0.0752	0.0339	0.0992	-0.0233	0.0327	0.670293	1.24e-11	0.0773757	0.450509	0.02977	0.633707	0.628899	0.718627	3.54e-10	0.143576	0.632755	0.05145	0.750838	0.773136
ENSG00000182333	LIPF	0	-0.0296	0.0572	0.0033	-0.0572	-0.1578	-0.0407	-0.0073	-0.0045	0.066	0.0018	-0.0521	-0.1006	-0.0452	-0.0062	-0.0057	0.0444563	0.959736	0.221578	0.0247931	0.322532	0.898522	0.933228	0.0657704	0.972693	0.33429	0.0889326	0.40659	0.935925	0.963342
ENSG00000151577	DRD3	0	-0.0296	0.0262	-0.0373	0.0351	-0.1145	0.0605	-0.0107	-0.1665	0.0303	-0.0357	0.0381	-0.073	0.0844	-0.0091	-0.2093	0.357041	0.321007	0.371601	0.103933	0.0647698	0.852945	0.00175926	0.419465	0.436348	0.497091	0.239559	0.102098	0.90702	0.00954348
ENSG00000188959	C9orf152	0	-0.0296	-0.0538	-0.0299	-0.0855	-0.0985	0.0976	-0.024	-0.0132	-0.0686	-0.0286	-0.0778	-0.0628	0.136	-0.0204	-0.0165	0.0367124	0.426855	0.0673639	0.16169	0.00283134	0.67705	0.806729	0.0553906	0.541983	0.127948	0.324695	0.00621191	0.784174	0.894004
ENSG00000166091	CMTM5	0	-0.0296	0.0675	-0.0118	0.0378	-0.1261	-0.0093	-0.1638	-0.0017	0.0779	-0.0113	0.041	-0.0804	-0.0104	-0.1394	-0.0021	0.0176916	0.754547	0.335718	0.073091	0.820617	0.00421196	0.975236	0.0285278	0.826075	0.460268	0.189138	0.863766	0.018626	0.987235
ENSG00000159884	CCDC107	0	-0.0296	-0.096	-0.009	0.1183	-0.0595	-0.1206	-0.0294	-0.0114	-0.1225	-0.0086	0.1284	-0.0379	-0.1341	-0.025	-0.0143	0.000184531	0.811262	0.00248494	0.398568	0.00325033	0.609479	0.83286	0.000421903	0.869395	0.00791975	0.58661	0.00704538	0.732447	0.908043
ENSG00000174437	ATP2A2	0	-0.0296	0.1529	-0.2093	-0.2135	-0.0277	0.1343	0.0082	-0.0523	0.1764	-0.2004	-0.1943	-0.0177	0.1871	0.0071	-0.0657	6.33e-08	1.91e-08	4.17e-06	0.694287	3.7e-05	0.884018	0.330605	2.3e-07	2.54e-07	2.96e-05	0.819698	0.000118298	0.926943	0.514132
ENSG00000136535	TBR1	0	-0.0296	-0.0197	-0.0912	-0.0568	-0.143	0.055	-0.0461	0.0942	-0.0252	-0.0873	-0.0516	-0.0911	0.0766	-0.0392	0.1065	0.443489	0.0151794	0.22528	0.04208	0.0935134	0.423112	0.114271	0.506722	0.0360678	0.338705	0.128883	0.140426	0.566591	0.244947
ENSG00000167612	ANKRD33	0	-0.0297	0.0423	0.069	-0.0358	-0.1433	-0.0321	-0.0541	-0.0536	0.0488	0.0385	-0.0326	-0.0913	-0.0357	-0.0461	-0.0674	0.13745	0.28536	0.443924	0.041663	0.435672	0.346371	0.318437	0.180943	0.399708	0.56951	0.128092	0.521771	0.492052	0.501984
ENSG00000163155	LYSMD1	0	-0.0297	0.0558	-0.1184	0.0113	-0.0356	0.0303	-0.1043	-0.0468	0.0644	-0.1133	0.0122	-0.0227	0.0423	-0.0888	-0.0588	0.0497429	0.00159703	0.774176	0.613501	0.355352	0.0691714	0.384085	0.0727636	0.00533061	0.849751	0.762389	0.441315	0.152328	0.568123
ENSG00000044090	CUL7	0	-0.0297	-0.1708	-0.0307	0.0939	-0.1955	0.1549	-0.0974	0.0376	-0.2179	-0.0294	0.1019	-0.1246	0.2159	-0.0829	0.0425	1.96e-11	0.415038	0.0164757	0.00535613	1.81e-06	0.0897162	0.529494	1.04e-10	0.530719	0.0393679	0.0297943	7.34e-06	0.185459	0.698482
ENSG00000143520	FLG2	0	-0.0297	0.0706	-0.0788	-0.1375	-0.0831	0.0711	-0.0062	-0.0441	0.0815	-0.0755	-0.1251	-0.053	0.0992	-0.0053	-0.0554	0.013014	0.0359202	0.00321053	0.23783	0.0298469	0.913519	0.412121	0.0216297	0.0740353	0.00983275	0.422668	0.0515653	0.945937	0.595792
ENSG00000162614	NEXN	0	-0.0297	-0.0585	-0.1055	-0.1499	0.032	0.0861	0.0117	-0.024	-0.0746	-0.1011	-0.1364	0.0259	0.12	0.0102	-0.0301	0.0229817	0.00491982	0.0013009	0.564167	0.00850399	0.834811	0.655996	0.0361954	0.0139807	0.00450724	0.726083	0.0168495	0.895872	0.792953
ENSG00000138311	ZNF365	0	-0.0297	-0.0646	-0.0702	-0.0863	0.0513	-0.0975	-0.0253	0.0844	-0.0823	-0.0672	-0.0786	0.0414	-0.1085	-0.0215	0.0955	0.012096	0.0619447	0.0648925	0.356003	0.0174532	0.66023	0.157209	0.0202114	0.116281	0.123988	0.548971	0.0320824	0.77099	0.308231
ENSG00000186260	MRTFB	0	-0.0297	-0.1007	-0.1146	0.0285	-0.0949	0.1637	-0.1269	0.0367	-0.1285	-0.1097	0.031	-0.0605	0.2282	-0.108	0.0415	8.69e-05	0.00224693	0.467385	0.177727	4.33e-07	0.0269277	0.539823	0.000208639	0.0071197	0.591483	0.345965	1.97e-06	0.0754152	0.707359
ENSG00000265688	MAFG-DT	0	-0.0298	-0.1535	0.0786	0.1016	-0.1228	-0.0355	0.0182	-0.0948	-0.1958	0.0438	0.1102	-0.0783	-0.0395	0.0159	-0.1192	1.78e-09	0.224126	0.00946961	0.0809899	0.388039	0.746026	0.0771014	7.75e-09	0.330885	0.0247302	0.203025	0.474577	0.834464	0.183657
ENSG00000000460	C1orf112	0	-0.0298	-0.0943	-0.1621	0.0033	0.0354	0.0521	-0.006	-0.0368	-0.1203	-0.1552	0.0035	0.0286	0.0727	-0.0051	-0.0462	0.000241019	1.46e-05	0.933955	0.523865	0.111863	0.916816	0.494507	0.000541595	9.04e-05	0.958863	0.694225	0.163977	0.9484	0.6706
ENSG00000165458	INPPL1	0	-0.0298	-0.1536	-0.0947	-0.0113	-0.0752	0.1649	-0.1757	0.1372	-0.196	-0.0906	-0.0103	-0.0479	0.2298	-0.1495	0.1552	1.73e-09	0.0117084	0.809352	0.285717	3.58e-07	0.00212628	0.0210007	7.54e-09	0.0291359	0.876425	0.478141	1.65e-06	0.0109425	0.0686116
ENSG00000179364	PACS2	0	-0.0298	0.07	-0.129	-0.0126	-0.1062	0.014	-0.05	0.0054	0.0808	-0.1235	-0.0115	-0.0677	0.0196	-0.0426	0.0061	0.0138459	0.000576994	0.78762	0.13133	0.668999	0.384357	0.927761	0.0228733	0.00223303	0.859886	0.280657	0.737349	0.529702	0.961281
ENSG00000103494	RPGRIP1L	0	-0.0298	-0.0627	-0.1046	0.0139	-0.064	-0.0093	0.0094	0.0088	-0.0799	-0.1002	0.0151	-0.0408	-0.0103	0.0082	0.01	0.0148692	0.00531127	0.722846	0.363513	0.821513	0.867577	0.882455	0.024381	0.0149324	0.810353	0.555219	0.864412	0.917081	0.936721
ENSG00000116406	EDEM3	0	-0.0298	-0.0397	-0.2052	-0.1369	0.0206	0.0881	0.1746	-0.11	-0.0506	-0.1965	-0.1246	0.0167	0.1228	0.1521	-0.1382	0.123309	3.62e-08	0.00334297	0.710702	0.00707135	0.00177768	0.0400637	0.164463	4.48e-07	0.0101789	0.830183	0.0142357	0.00957224	0.112844
ENSG00000126545	CSN1S1	0	-0.0298	0.0942	-0.0723	0.0069	-0.1319	-0.0483	-0.0642	0.007	0.1087	-0.0693	0.0075	-0.0841	-0.0537	-0.0546	0.008	0.000907705	0.0542293	0.859912	0.0608601	0.240131	0.264213	0.906265	0.00187214	0.104265	0.909943	0.166984	0.317726	0.407263	0.948786
ENSG00000188313	PLSCR1	0	-0.0298	-0.0501	-0.1267	-0.0394	-0.0366	-0.0277	0.1157	-0.0437	-0.0639	-0.1213	-0.0359	-0.0233	-0.0309	0.1008	-0.0549	0.0517375	0.000723356	0.39982	0.603457	0.500027	0.0389766	0.416684	0.0754005	0.00271258	0.526199	0.755568	0.585205	0.0999142	0.599831
ENSG00000108840	HDAC5	0	-0.0298	-0.1456	-0.0416	0.027	-0.133	0.0776	-0.0334	0.0402	-0.1857	-0.0399	0.0293	-0.0848	0.1082	-0.0284	0.0455	1.21e-08	0.26826	0.491651	0.0587175	0.0177304	0.561286	0.501273	4.77e-08	0.381549	0.612474	0.16234	0.0325528	0.694477	0.676482
ENSG00000128394	APOBEC3F	0	-0.0298	-0.0579	-0.0394	-0.005	0.0903	-0.1279	0.0321	-0.1011	-0.0739	-0.0378	-0.0045	0.073	-0.1422	0.0279	-0.127	0.0244049	0.294361	0.915687	0.103844	0.0017866	0.568086	0.0593917	0.0382378	0.408986	0.946338	0.239391	0.0040903	0.699949	0.151235
ENSG00000125409	TEKT3	0	-0.0299	-0.0586	-0.0459	0.0143	-0.0642	0.0128	0.0058	-0.0732	-0.0748	-0.044	0.0155	-0.0409	0.0178	0.0051	-0.092	0.0227378	0.221927	0.715425	0.362307	0.696708	0.917639	0.172917	0.0358532	0.328443	0.804524	0.55395	0.761446	0.948995	0.329904
ENSG00000187773	DIPK1C	0	-0.0299	0.0451	-0.0517	-0.1298	-0.0476	-0.0465	0.0434	-0.022	0.052	-0.0495	-0.1181	-0.0304	-0.0517	0.0378	-0.0277	0.113332	0.169398	0.00543166	0.498973	0.258285	0.440053	0.682613	0.152581	0.264387	0.0154038	0.674487	0.337604	0.582905	0.810979
ENSG00000156253	RWDD2B	0	-0.0299	0.223	-0.1492	-0.0121	0.0545	-0.1638	-0.0084	-0.1532	0.2573	-0.1428	-0.011	0.044	-0.1822	-0.0071	-0.1925	1.69e-15	6.74e-05	0.796456	0.326743	5.94e-05	0.884034	0.00407662	1.37e-14	0.000348766	0.866321	0.519654	0.000183081	0.926943	0.0186189
ENSG00000139998	RAB15	0	-0.0299	-0.0396	-0.0102	0.0485	-0.2244	0.1157	-0.13	0.0308	-0.0505	-0.0098	0.0527	-0.143	0.1613	-0.1106	0.0348	0.124466	0.785863	0.216232	0.00137139	0.000387286	0.0233704	0.606522	0.16576	0.849958	0.328191	0.010666	0.00101976	0.0678673	0.757541
ENSG00000183421	RIPK4	0	-0.0299	-0.0234	-0.0817	-0.0776	0.0271	-0.0472	0.0119	-0.0184	-0.0299	-0.0782	-0.0706	0.0219	-0.0525	0.0104	-0.0231	0.363518	0.0296918	0.0971494	0.625997	0.25123	0.832169	0.733071	0.4258	0.063364	0.172693	0.772234	0.329875	0.893928	0.846306
ENSG00000198839	ZNF277	0	-0.0299	-0.131	-0.0774	0.0624	-0.1296	-0.0752	0.1041	0.0375	-0.1672	-0.0741	0.0677	-0.0826	-0.0836	0.0906	0.0424	3.03e-07	0.0393986	0.111577	0.0656102	0.0671306	0.0635294	0.530654	1.01e-06	0.0798398	0.192876	0.175595	0.105267	0.143248	0.69977
ENSG00000183837	PNMA3	0	-0.0299	-0.053	-0.0238	0.0483	0.0374	0.064	-0.2092	-0.0731	-0.0676	-0.0228	0.0524	0.0302	0.0893	-0.178	-0.0918	0.0396043	0.52755	0.218712	0.500935	0.0506549	0.000245997	0.173751	0.0592806	0.636284	0.331184	0.675709	0.0821486	0.00206762	0.330989
ENSG00000080224	EPHA6	0	-0.0299	0.0412	-0.0294	-0.067	0.0338	-0.0842	-0.0612	-0.0426	0.0476	-0.0282	-0.061	0.0273	-0.0937	-0.0521	-0.0536	0.147509	0.434201	0.152197	0.542886	0.040235	0.287106	0.428129	0.192662	0.549216	0.248004	0.710153	0.0672204	0.431222	0.611487
ENSG00000123395	ATG101	0	-0.0299	-0.0926	0.0011	0.0086	0.0434	-0.086	0.0277	-0.1117	-0.1182	0.0006	0.0093	0.035	-0.0957	0.0242	-0.1404	0.000309749	0.986619	0.827179	0.435214	0.0361564	0.621605	0.0370638	0.00068617	0.99128	0.88807	0.620507	0.0611686	0.741837	0.106471
ENSG00000169297	NR0B1	0	-0.0299	0.1134	0.0366	-0.0571	-0.1464	-0.0942	-0.0065	-0.0555	0.1309	0.0204	-0.0519	-0.0933	-0.1047	-0.0055	-0.0698	6.36e-05	0.571643	0.222743	0.0374369	0.021722	0.90995	0.301924	0.000156108	0.675891	0.335623	0.118796	0.0389247	0.943785	0.484607
ENSG00000142538	PTH2	0	-0.03	0.0944	-0.03	-0.0533	-0.0719	0.076	-0.157	-0.0678	0.1089	-0.0288	-0.0485	-0.0458	0.1059	-0.1336	-0.0853	0.000890794	0.424711	0.25501	0.307552	0.0203124	0.00611228	0.20674	0.00183899	0.539842	0.37367	0.500303	0.0367297	0.024691	0.374234
ENSG00000197245	FAM110D	0	-0.03	-0.0979	0.0091	0.0064	-0.1656	-0.0702	0.1383	-0.0297	-0.1248	0.0051	0.0069	-0.1055	-0.0781	0.1204	-0.0374	0.000137353	0.888344	0.871377	0.0184985	0.087518	0.0135283	0.580491	0.000320057	0.923507	0.917006	0.0721747	0.132698	0.0450668	0.738035
ENSG00000112763	BTN2A1	0	-0.03	-0.0909	-0.1052	0.013	0.0066	0.1498	-0.2977	0.1146	-0.116	-0.1007	0.0142	0.0053	0.2088	-0.2533	0.1296	0.000399159	0.00505744	0.739825	0.905664	3.95e-06	1.43e-07	0.0544551	0.000869271	0.0143213	0.823378	0.950476	1.49e-05	5.5e-06	0.141848
ENSG00000225383	SFTA1P	0	-0.03	-0.0655	-0.0108	-0.062	-0.0809	-0.1041	0.1893	-0.0759	-0.0835	-0.0104	-0.0564	-0.0516	-0.1157	0.1648	-0.0954	0.0109331	0.773423	0.185236	0.250764	0.0111606	0.000695951	0.157569	0.018413	0.840312	0.290022	0.439021	0.0214986	0.00461576	0.308609
ENSG00000180964	TCEAL8	0	-0.03	0.1301	-0.2147	0.0221	-0.044	-0.0674	0.1215	-0.1578	0.1501	-0.2056	0.024	-0.028	-0.0749	0.1058	-0.1983	4.41e-06	8.05e-09	0.573192	0.532867	0.101202	0.0301149	0.00306479	1.27e-05	1.18e-07	0.685985	0.701843	0.15038	0.0823535	0.0148151
ENSG00000163646	CLRN1	0	-0.03	0.0952	-0.044	-0.0304	-0.1684	-0.035	-0.1003	0.0728	0.1098	-0.0421	-0.0277	-0.1073	-0.0389	-0.0854	0.0824	0.000806049	0.242145	0.515592	0.0166082	0.394532	0.0805385	0.222604	0.00167806	0.352189	0.634555	0.0669486	0.48127	0.171301	0.39378
ENSG00000119383	PTPA	0	-0.0301	0.164	-0.1347	0.0503	-0.1095	-0.0082	-0.1073	-0.065	0.1892	-0.1289	0.0546	-0.0698	-0.0091	-0.0913	-0.0817	6.29e-09	0.000325473	0.199642	0.119783	0.841618	0.0615891	0.226217	2.56e-08	0.00136071	0.308042	0.26375	0.880605	0.140103	0.398149
ENSG00000146678	IGFBP1	0	-0.0301	0.0675	-0.0537	-0.0766	-0.1191	0.0362	-0.0323	-0.0325	0.0778	-0.0514	-0.0697	-0.0759	0.0504	-0.0275	-0.0409	0.0177137	0.153452	0.101337	0.0905999	0.270481	0.574723	0.545362	0.0285605	0.243797	0.178685	0.218983	0.351324	0.705346	0.710962
ENSG00000163209	SPRR3	0	-0.0301	0.0052	0.0904	-0.0919	-0.1096	-0.0844	-0.0928	0.0723	0.006	0.0504	-0.0836	-0.0698	-0.0938	-0.0789	0.0818	0.854083	0.16173	0.0493542	0.119544	0.0399507	0.106206	0.225791	0.879289	0.254651	0.0989051	0.263561	0.066842	0.209946	0.397582
ENSG00000165359	INTS6L	0	-0.0301	-0.0734	-0.0912	-0.0686	0.083	0.1668	-0.24	0.0125	-0.0937	-0.0873	-0.0624	0.0671	0.2324	-0.2042	0.0142	0.00428346	0.0151698	0.142907	0.134701	2.61e-07	2.49e-05	0.833989	0.00779615	0.0360507	0.235803	0.285718	1.23e-06	0.000342665	0.908372
ENSG00000072133	RPS6KA6	0	-0.0301	0.0317	-0.0381	-0.0613	-0.1247	0.0172	-0.0241	-0.0115	0.0365	-0.0365	-0.0557	-0.0794	0.024	-0.0205	-0.0145	0.266295	0.310501	0.190583	0.0765212	0.599646	0.674747	0.830512	0.324969	0.425771	0.296815	0.19508	0.67736	0.782513	0.906561
ENSG00000177465	ACOT4	0	-0.0301	-0.1118	-0.0605	-0.0014	0.0666	-0.0865	0.0465	-0.0637	-0.1426	-0.058	-0.0013	0.0538	-0.0961	0.0405	-0.0801	1.3e-05	0.107361	0.975482	0.230732	0.0352321	0.407715	0.23561	3.52e-05	0.183332	0.985235	0.413699	0.0598292	0.552105	0.410334
ENSG00000153446	C16orf89	0	-0.0301	0.0532	-0.0455	-0.1044	0.0503	-0.1724	-0.0848	0.0926	0.0614	-0.0435	-0.095	0.0406	-0.1917	-0.0722	0.1048	0.0617363	0.226621	0.0254819	0.365399	2.35e-05	0.13988	0.120442	0.0882919	0.333731	0.0569578	0.556843	7.81e-05	0.256695	0.254756
ENSG00000057149	SERPINB3	0	-0.0301	0.06	-0.0622	-0.0756	0.0127	-0.0162	-0.1809	0.0513	0.0692	-0.0596	-0.0688	0.0102	-0.0181	-0.1539	0.058	0.0349656	0.0979588	0.106186	0.819679	0.693095	0.0015542	0.39103	0.0529271	0.169911	0.185526	0.900341	0.758255	0.00860795	0.574191
ENSG00000171560	FGA	0	-0.0302	0.0499	-0.0545	-0.05	-0.0949	-0.0077	0.0139	-0.0679	0.0575	-0.0521	-0.0455	-0.0605	-0.0086	0.0121	-0.0854	0.0797718	0.14751	0.285353	0.177671	0.850945	0.804016	0.206035	0.111421	0.236412	0.406351	0.345928	0.888543	0.874366	0.373311
ENSG00000100191	SLC5A4	0	-0.0302	0.0346	-0.1377	-0.045	-0.0359	0.0608	-0.0908	0.0027	0.04	-0.1319	-0.041	-0.0229	0.0847	-0.0772	0.003	0.223825	0.000236352	0.336142	0.610363	0.0635968	0.113963	0.964571	0.278377	0.00103326	0.460643	0.76013	0.100394	0.221505	0.982144
ENSG00000088298	EDEM2	0	-0.0302	-0.2297	-0.0418	0.0432	0.0928	-0.0784	0.0394	-0.037	-0.293	-0.0401	0.0469	0.075	-0.0871	0.0343	-0.0466	7.87e-20	0.265926	0.271321	0.0946846	0.0564048	0.482734	0.491111	1.01e-18	0.379074	0.390912	0.22526	0.0902029	0.623322	0.667586
ENSG00000187109	NAP1L1	0	-0.0302	-0.0995	-0.0923	0.0666	-0.1608	-0.0013	0.1452	-0.0695	-0.1269	-0.0883	0.0723	-0.1025	-0.0015	0.1265	-0.0873	0.000105712	0.0140179	0.0895982	0.0221828	0.973948	0.00947223	0.195977	0.000250135	0.0338062	0.161634	0.08222	0.982416	0.0344719	0.360417
ENSG00000165495	PKNOX2	0	-0.0303	0.0454	-0.0626	-0.0007	0.0423	-0.0222	-0.2064	-0.0078	0.0524	-0.06	-0.0007	0.0342	-0.0247	-0.1757	-0.0099	0.110587	0.0956194	0.987242	0.446046	0.589031	0.00029782	0.884162	0.149209	0.166836	0.992166	0.628881	0.667685	0.00239037	0.937254
ENSG00000129170	CSRP3	0	-0.0303	-0.0062	-0.0955	-0.0407	-0.0255	-0.0042	-0.0601	0.0198	-0.0079	-0.0915	-0.0371	-0.0163	-0.0047	-0.0511	0.0224	0.810858	0.0109524	0.384503	0.717494	0.917787	0.295752	0.740283	0.842491	0.0275682	0.510161	0.835313	0.940547	0.440708	0.850189
ENSG00000124900	TRIM51	0	-0.0304	0.0928	0.0298	-0.0086	-0.1736	0.0315	-0.0729	-0.1114	0.1071	0.0166	-0.0078	-0.1106	0.0438	-0.0621	-0.14	0.00108731	0.644982	0.854235	0.0135139	0.337885	0.204376	0.0375297	0.00221306	0.735736	0.906436	0.0577918	0.423192	0.337665	0.107486
ENSG00000180537	RNF182	0	-0.0304	-0.0077	-0.1318	-0.0594	-0.0355	-0.0418	0.0364	0.0272	-0.0098	-0.1262	-0.054	-0.0226	-0.0465	0.0317	0.0308	0.766117	0.000438542	0.204464	0.614869	0.309165	0.516862	0.64927	0.803253	0.00176084	0.313586	0.763303	0.392713	0.656048	0.788369
ENSG00000086159	AQP6	0	-0.0304	0.0145	-0.0789	-0.0783	-0.0523	0.0233	-0.0728	0.0319	0.0167	-0.0755	-0.0712	-0.0333	0.0325	-0.0619	0.0361	0.61085	0.0357886	0.0942888	0.458076	0.478131	0.205344	0.593852	0.666231	0.0737939	0.168468	0.639643	0.563759	0.338862	0.748297
ENSG00000102837	OLFM4	0	-0.0304	0.0734	-0.1055	-0.0479	-0.048	0.0248	-0.1246	0.0151	0.0847	-0.101	-0.0436	-0.0306	0.0346	-0.106	0.0171	0.00985057	0.00493414	0.306406	0.495689	0.449597	0.0298978	0.800171	0.0167613	0.0140136	0.42954	0.672006	0.535225	0.0819322	0.890539
ENSG00000174527	MYO1H	0	-0.0304	0.1615	-0.1487	-0.1236	-0.0378	0.0266	-0.0942	0.0036	0.1864	-0.1424	-0.1124	-0.0241	0.0371	-0.0802	0.0041	1.07e-08	7.14e-05	0.00812797	0.591578	0.41784	0.100824	0.952158	4.25e-08	0.00036633	0.0216887	0.746799	0.504809	0.202177	0.974103
ENSG00000198171	DDRGK1	0	-0.0304	0.043	-0.0359	0.0239	-0.0224	0.03	-0.1185	-0.1329	0.0496	-0.0344	0.026	-0.0143	0.0418	-0.1008	-0.1671	0.130736	0.340196	0.542058	0.750487	0.361054	0.0388398	0.0128884	0.172997	0.456356	0.657564	0.856816	0.447055	0.0996302	0.0466706
ENSG00000131969	ABHD12B	0	-0.0304	0.055	-0.0717	0.0003	-0.1218	0.0633	-0.0466	-0.0914	0.0634	-0.0686	0.0003	-0.0776	0.0883	-0.0396	-0.1148	0.0534456	0.0564418	0.993621	0.0835813	0.0533068	0.417945	0.0885808	0.0775798	0.107721	0.996927	0.207147	0.0858222	0.562252	0.202769
ENSG00000139291	TMEM19	0	-0.0304	-0.0077	-0.164	-0.0729	0.1124	-0.0557	0.0627	-0.0878	-0.0099	-0.157	-0.0663	0.0909	-0.0619	0.0546	-0.1104	0.763623	1.16e-05	0.119352	0.0427048	0.175862	0.263876	0.101734	0.800968	7.34e-05	0.203936	0.130197	0.243746	0.406989	0.224892
ENSG00000144136	SLC20A1	0	-0.0305	-0.2281	-0.0967	0.017	0.0575	0.2072	-0.1855	0.0153	-0.291	-0.0926	0.0184	0.0465	0.2888	-0.1578	0.0173	1.45e-19	0.0100023	0.665969	0.30042	1.13e-10	0.00117296	0.797783	1.8e-18	0.0254995	0.764516	0.493049	1.01e-09	0.00693809	0.888785
ENSG00000104671	DCTN6	0	-0.0305	-0.0484	-0.111	-0.0125	-0.0281	-0.0168	0.1792	-0.1759	-0.0617	-0.1063	-0.0114	-0.0179	-0.0186	0.1561	-0.221	0.0602994	0.00308172	0.789912	0.690167	0.68388	0.00133193	0.000939319	0.0864712	0.00936005	0.861446	0.817102	0.750049	0.00764652	0.00574012
ENSG00000147481	SNTG1	0	-0.0305	0.0498	-0.0303	-0.0827	-0.1158	-0.0906	-0.0041	0.0601	0.0575	-0.029	-0.0752	-0.0738	-0.1007	-0.0035	0.068	0.0801485	0.420975	0.0771932	0.0998758	0.0273473	0.942721	0.314289	0.111866	0.53643	0.143324	0.23369	0.0476663	0.96632	0.498055
ENSG00000171798	KNDC1	0	-0.0305	-0.0035	-0.029	-0.0829	-0.1235	0.018	-0.0739	0.0814	-0.0045	-0.0278	-0.0754	-0.0787	0.025	-0.0629	0.0921	0.890845	0.44008	0.0762783	0.0792089	0.584105	0.198469	0.172634	0.910891	0.554955	0.141849	0.199844	0.663181	0.330221	0.329517
ENSG00000186675	MAGEE2	0	-0.0305	0.0335	-0.0599	-0.0975	-0.1181	-0.0019	0.0523	-0.0222	0.0387	-0.0574	-0.0887	-0.0752	-0.0021	0.0456	-0.0279	0.239394	0.110898	0.0369614	0.0935121	0.963985	0.35146	0.680454	0.295461	0.18826	0.0777297	0.223537	0.974912	0.497069	0.809545
ENSG00000077984	CST7	0	-0.0305	-0.0894	-0.0357	0.0577	0.0842	-0.0697	-0.085	-0.0759	-0.1141	-0.0341	0.0626	0.0681	-0.0775	-0.0723	-0.0953	0.000498644	0.343214	0.141362	0.129338	0.0897214	0.139065	0.157761	0.00107085	0.459519	0.233756	0.27753	0.135596	0.255444	0.308788
ENSG00000147164	SNX12	0	-0.0306	0.162	-0.1572	-0.0096	0.0969	-0.0206	-0.1226	-0.1627	0.1868	-0.1505	-0.0087	0.0783	-0.0229	-0.1043	-0.2045	9.76e-09	2.64e-05	0.837649	0.0809564	0.616594	0.0325901	0.00225027	3.9e-08	0.000152223	0.895524	0.20302	0.692674	0.0871156	0.0116578
ENSG00000189299	FOXR2	0	-0.0306	0.0856	-0.1053	-0.0535	-0.0291	0.009	-0.0757	-0.0448	0.0987	-0.1009	-0.0487	-0.0186	0.0126	-0.0644	-0.0563	0.00259976	0.00499942	0.252835	0.679405	0.783312	0.187647	0.404555	0.00495369	0.0141675	0.371229	0.810881	0.833204	0.317538	0.58852
ENSG00000139154	AEBP2	0	-0.0306	0.1643	-0.1543	-0.0552	-0.0044	0.0605	-0.1171	-0.1079	0.1896	-0.1477	-0.0502	-0.0028	0.0844	-0.0996	-0.1356	5.87e-09	3.74e-05	0.238381	0.950583	0.0648003	0.0413104	0.0440796	2.4e-08	0.000207635	0.3547	0.972174	0.102136	0.104222	0.121213
ENSG00000221843	C2orf16	0	-0.0306	0.027	-0.1041	-0.095	-0.0486	0.0792	-0.0261	-0.0465	0.0312	-0.0996	-0.0865	-0.031	0.1104	-0.0222	-0.0585	0.342333	0.00556266	0.0420472	0.490612	0.0155129	0.650535	0.387112	0.40463	0.0154867	0.0865821	0.666894	0.0289148	0.763278	0.570778
ENSG00000104804	TULP2	0	-0.0306	0.0675	0.0327	0.0512	-0.1883	0.0991	-0.2269	-0.0493	0.0779	0.0182	0.0556	-0.12	0.1381	-0.1931	-0.062	0.0176806	0.612547	0.191938	0.00735008	0.00243116	6.81e-05	0.359007	0.0285131	0.709626	0.298379	0.0375448	0.0054036	0.000755916	0.543425
ENSG00000255501	CARD18	0	-0.0306	0.0363	-0.0041	-0.0518	-0.0331	-0.0121	-0.1152	-0.034	0.0419	-0.004	-0.0472	-0.0211	-0.0134	-0.098	-0.0428	0.202185	0.912608	0.268088	0.638692	0.769144	0.0446137	0.526867	0.254188	0.939415	0.387348	0.781287	0.821901	0.110105	0.696747
ENSG00000197487	GALP	0	-0.0306	0.0462	-0.0104	-0.0869	-0.1241	-0.0696	0.0348	-0.004	0.0533	-0.01	-0.0791	-0.0791	-0.0774	0.0303	-0.005	0.104586	0.781361	0.0630047	0.0777396	0.0902023	0.536009	0.940509	0.141925	0.846481	0.120894	0.197069	0.136229	0.672768	0.967091
ENSG00000176692	FOXC2	0	-0.0306	0.0757	-0.083	-0.0072	-0.0796	-0.1209	-0.0764	0.0773	0.0873	-0.0795	-0.0065	-0.0507	-0.1345	-0.065	0.0874	0.00777655	0.027059	0.877872	0.258486	0.00316309	0.183625	0.195565	0.0135069	0.0586859	0.921111	0.447891	0.00687447	0.312876	0.359833
ENSG00000182255	KCNA4	0	-0.0306	0.0158	0.0858	0.0443	-0.2508	-0.075	-0.0664	0.032	0.0182	0.0478	0.0481	-0.1598	-0.0834	-0.0565	0.0362	0.58012	0.184443	0.2587	0.00034281	0.0679945	0.247971	0.592244	0.637251	0.283051	0.37774	0.00366862	0.106469	0.389201	0.746964
ENSG00000132357	CARD6	0	-0.0306	-0.0339	-0.1582	-0.0922	0.092	0.0453	0.0033	-0.0707	-0.0432	-0.1514	-0.0839	0.0743	0.0631	0.0029	-0.0888	0.18867	2.36e-05	0.0485584	0.0975833	0.167247	0.952618	0.18847	0.239259	0.000137668	0.0975116	0.229889	0.233473	0.972235	0.351251
ENSG00000132746	ALDH3B2	0	-0.0306	0.0136	-0.0533	-0.037	-0.0811	-0.1049	0.0486	-0.0002	0.0157	-0.051	-0.0337	-0.0517	-0.1167	0.0423	-0.0003	0.632759	0.156211	0.42933	0.249348	0.0105205	0.387017	0.99693	0.68612	0.247462	0.554738	0.437461	0.0203745	0.532122	0.998463
ENSG00000007264	MATK	0	-0.0306	0.1491	0.1135	-0.0414	-0.1816	-0.0555	-0.0821	-0.1164	0.1721	0.0632	-0.0377	-0.1157	-0.0617	-0.0699	-0.1463	1.34e-07	0.0789398	0.376458	0.00973571	0.176839	0.152936	0.0296977	4.67e-07	0.142205	0.502098	0.0458566	0.244879	0.274664	0.0894378
ENSG00000169507	SLC38A11	0	-0.0307	-0.0076	-0.1459	-0.0136	-0.0085	0.055	-0.13	0.0361	-0.0097	-0.1397	-0.0124	-0.0054	0.0767	-0.1106	0.0409	0.766905	9.71e-05	0.77134	0.903679	0.0933479	0.0233439	0.545602	0.803969	0.000480827	0.847185	0.94962	0.140232	0.0678218	0.711048
ENSG00000122223	CD244	0	-0.0307	-0.1671	-0.0914	0.0485	0.1116	-0.0437	-0.0624	-0.0102	-0.2132	-0.0875	0.0526	0.0902	-0.0486	-0.0531	-0.0128	5.31e-11	0.0149662	0.216999	0.0441385	0.288448	0.27787	0.850305	2.72e-10	0.0356665	0.329088	0.133347	0.371169	0.421568	0.918073
ENSG00000256612	CYP2B7P	0	-0.0307	-0.0637	-0.0871	-0.0677	-0.0675	0.0142	0.0262	0.0309	-0.0813	-0.0834	-0.0616	-0.043	0.0198	0.0228	0.0349	0.013232	0.0204439	0.148223	0.338256	0.664561	0.641497	0.605458	0.0219658	0.0464025	0.242794	0.530906	0.733992	0.756556	0.756587
ENSG00000139438	FAM222A	0	-0.0307	-0.1354	0.0294	-0.0139	-0.0844	0.0685	-0.1149	0.036	-0.1727	0.0164	-0.0126	-0.0538	0.0955	-0.0978	0.0407	1.2e-07	0.649424	0.767268	0.230934	0.0364373	0.0452384	0.547535	4.23e-07	0.739591	0.843802	0.413914	0.061579	0.111237	0.712127
ENSG00000136110	CNMD	0	-0.0307	0.1173	-0.0151	-0.0317	-0.0611	-0.0083	-0.1714	-0.0445	0.1353	-0.0144	-0.0289	-0.0389	-0.0092	-0.1458	-0.056	3.54e-05	0.688691	0.498282	0.385781	0.839929	0.00273595	0.407742	9.03e-05	0.772872	0.61827	0.574525	0.879379	0.0132343	0.591431
ENSG00000183780	SLC35F3	0	-0.0307	0.0019	-0.0521	0.036	-0.1676	-0.0314	-0.0274	0.0255	0.0022	-0.0499	0.039	-0.1068	-0.035	-0.0233	0.0288	0.947217	0.16563	0.359432	0.0171318	0.44485	0.634358	0.669981	0.957281	0.259564	0.484878	0.0686532	0.530522	0.751163	0.802975
ENSG00000095981	KCNK16	0	-0.0308	0.0314	0.0377	-0.0796	0.0013	-0.0413	-0.1166	-0.0481	0.0362	0.021	-0.0725	0.001	-0.0459	-0.0992	-0.0604	0.270445	0.559971	0.0887243	0.98176	0.315133	0.0421468	0.371369	0.329352	0.665896	0.160378	0.989384	0.398884	0.105671	0.555494
ENSG00000120057	SFRP5	0	-0.0308	-0.0031	0.0309	-0.1172	-0.1687	0.0277	0.0408	-0.0257	-0.004	0.0172	-0.1066	-0.1075	0.0387	0.0355	-0.0323	0.903565	0.632795	0.0121216	0.0163834	0.397902	0.467634	0.632438	0.921643	0.725618	0.0303964	0.0663042	0.484686	0.60951	0.775495
ENSG00000197408	CYP2B6	0	-0.0308	0.0378	-0.0556	-0.0463	-0.1006	-0.135	-0.0212	0.1055	0.0436	-0.0532	-0.0421	-0.0641	-0.1501	-0.0181	0.1193	0.184547	0.13938	0.322826	0.153066	0.000970338	0.711967	0.0768558	0.234536	0.225917	0.446373	0.312832	0.00235123	0.810757	0.183329
ENSG00000151748	SAV1	0	-0.0308	-0.157	-0.1113	-0.0577	0.1917	-0.0069	-0.0704	-0.004	-0.2002	-0.1066	-0.0525	0.1549	-0.0077	-0.0599	-0.005	7.54e-10	0.00301527	0.21737	0.000521324	0.866626	0.220583	0.94094	3.42e-09	0.00917644	0.329487	0.00511112	0.90172	0.35792	0.967344
ENSG00000171987	C11orf40	0	-0.0308	0.0695	-0.007	-0.0189	-0.1249	-0.0449	-0.0595	-0.0299	0.0802	-0.0067	-0.0172	-0.0796	-0.05	-0.0506	-0.0375	0.0145888	0.851535	0.686108	0.0759452	0.274448	0.300845	0.578934	0.0239483	0.898583	0.780729	0.194323	0.355696	0.445781	0.736667
ENSG00000157330	C1orf158	0	-0.0308	0.1131	-0.028	-0.0199	-0.1301	-0.0852	-0.038	-0.0276	0.1305	-0.0268	-0.0181	-0.0829	-0.0948	-0.0323	-0.0346	6.72e-05	0.457379	0.670241	0.0643856	0.0378869	0.508978	0.60861	0.000164269	0.571779	0.767601	0.1735	0.0637348	0.648352	0.758484
ENSG00000062038	CDH3	0	-0.0308	-0.0249	-0.0237	-0.0234	-0.0124	-0.0684	-0.1193	0.0564	-0.0318	-0.0227	-0.0213	-0.0079	-0.076	-0.1015	0.0638	0.333098	0.528301	0.616767	0.860213	0.0960651	0.0375145	0.345145	0.394973	0.636816	0.723213	0.925221	0.143708	0.0971255	0.529387
ENSG00000110888	CAPRIN2	0	-0.0308	-0.0062	-0.1321	-0.0039	0.0117	0.1422	-0.2807	0.0531	-0.0079	-0.1265	-0.0035	0.0095	0.1981	-0.2389	0.06	0.810048	0.000424454	0.934208	0.832596	1.23e-05	7.33e-07	0.3747	0.841707	0.0017092	0.959006	0.908793	4.27e-05	2.04e-05	0.559057
ENSG00000138039	LHCGR	0	-0.0309	0.029	-0.1893	-0.084	-0.0353	0.0142	-0.012	0.0613	0.0335	-0.1812	-0.0764	-0.0225	0.0198	-0.0102	0.0693	0.308654	3.94e-07	0.0725203	0.616767	0.665321	0.83471	0.305029	0.369882	3.66e-06	0.135993	0.764853	0.734516	0.895872	0.488468
ENSG00000052850	ALX4	0	-0.0309	0.0196	-0.0736	-0.0656	0.0056	-0.0376	-0.163	0.0983	0.0226	-0.0705	-0.0597	0.0046	-0.0418	-0.1386	0.1112	0.491382	0.0501656	0.160937	0.919087	0.361026	0.00441771	0.0993117	0.553189	0.0974237	0.259457	0.956615	0.447055	0.0192963	0.22083
ENSG00000185414	MRPL30	0	-0.0309	0.0694	-0.1285	0.0409	-0.1398	-0.0475	0.0466	-0.0573	0.08	-0.123	0.0443	-0.0891	-0.0528	0.0406	-0.072	0.0147665	0.000608542	0.297877	0.046859	0.248163	0.406753	0.286665	0.0242217	0.00233681	0.419891	0.13915	0.326633	0.551143	0.468203
ENSG00000007341	ST7L	0	-0.0309	-0.045	-0.0795	-0.0126	0.0212	0.0037	-0.1439	0.0398	-0.0574	-0.0761	-0.0115	0.0171	0.0051	-0.1225	0.0451	0.0802686	0.0344172	0.788156	0.702715	0.910626	0.0120177	0.505229	0.112013	0.0715247	0.860225	0.82488	0.935802	0.041213	0.680118
ENSG00000101098	RIMS4	0	-0.0309	0.0867	-0.0262	-0.0526	-0.1372	-0.0339	-0.0494	-0.0038	0.1	-0.0251	-0.0479	-0.0874	-0.0377	-0.042	-0.0048	0.00228723	0.486154	0.261279	0.0512444	0.409556	0.390335	0.94359	0.00439648	0.598759	0.380418	0.147705	0.496788	0.535355	0.968875
ENSG00000180878	C11orf42	0	-0.0309	0.03	-0.0609	-0.0367	-0.1397	0.0824	-0.1145	0.023	0.0346	-0.0583	-0.0334	-0.089	0.1148	-0.0974	0.026	0.292005	0.10537	0.433052	0.0471109	0.0118445	0.0459948	0.700563	0.352301	0.180536	0.558793	0.139655	0.022679	0.112608	0.823954
ENSG00000168509	HJV	0	-0.0309	-0.0221	-0.0352	0.0111	-0.0872	0.0124	-0.0298	-0.0655	-0.0282	-0.0337	0.012	-0.0556	0.0173	-0.0254	-0.0824	0.390026	0.348767	0.777988	0.215758	0.704762	0.604312	0.222689	0.452626	0.465211	0.852836	0.395484	0.768385	0.728467	0.393885
ENSG00000101473	ACOT8	0	-0.0309	0.3475	-0.1261	-0.0154	0.0331	-0.3217	0.0538	-0.1877	0.4009	-0.1207	-0.014	0.0267	-0.3577	0.0469	-0.2359	3.8e-37	0.000769477	0.74198	0.552013	6.22e-16	0.337736	0.00040487	4.1e-35	0.00286435	0.825224	0.717416	1.59e-14	0.483741	0.00289999
ENSG00000149328	GLB1L2	0	-0.0309	-0.0309	-0.002	-0.0166	-0.093	0.0085	-0.099	0.0165	-0.0394	-0.0019	-0.0151	-0.0593	0.0118	-0.0843	0.0186	0.230914	0.957516	0.72331	0.186543	0.796831	0.0845387	0.782944	0.286171	0.971103	0.810653	0.357717	0.844125	0.177225	0.879226
ENSG00000137860	SLC28A2	0	-0.031	0.0744	-0.0694	-0.0836	-0.1825	0.1577	-0.0762	-0.0372	0.0859	-0.0665	-0.0761	-0.1163	0.2198	-0.0648	-0.0467	0.00887436	0.0647602	0.0738341	0.00936884	1.16e-06	0.184802	0.489836	0.0152322	0.120752	0.138008	0.0446635	4.87e-06	0.314207	0.666853
ENSG00000168056	LTBP3	0	-0.031	0.0286	-0.0325	-0.0634	-0.0958	-0.0226	-0.1353	0.1041	0.033	-0.0311	-0.0577	-0.0611	-0.0251	-0.1151	0.1177	0.314913	0.388108	0.175638	0.173715	0.583006	0.0182621	0.0808782	0.376322	0.504653	0.27818	0.340886	0.662317	0.0561804	0.190023
ENSG00000152049	KCNE4	0	-0.031	-0.0628	-0.1249	-0.0074	-0.0342	-0.0426	0.0754	-0.0206	-0.0801	-0.1196	-0.0067	-0.0218	-0.0473	0.0657	-0.0258	0.0147157	0.000866141	0.875109	0.627527	0.300872	0.179071	0.702539	0.024141	0.00316241	0.919733	0.773188	0.384154	0.306949	0.825242
ENSG00000158270	COLEC12	0	-0.031	0.1203	-0.1508	-0.0527	0.0186	-0.044	-0.0342	-0.074	0.1388	-0.1444	-0.048	0.0151	-0.049	-0.0291	-0.0931	2.21e-05	5.59e-05	0.260094	0.737544	0.284427	0.551854	0.16803	5.79e-05	0.000295438	0.378991	0.849038	0.366705	0.685914	0.32341
ENSG00000125571	IL37	0	-0.031	-0.0234	-0.0662	0.0382	-0.0131	0.0557	-0.1213	-0.0869	-0.0298	-0.0634	0.0414	-0.0084	0.0776	-0.1032	-0.1092	0.363793	0.0782896	0.330994	0.852416	0.0893304	0.034532	0.105436	0.426043	0.1413	0.455218	0.92117	0.135077	0.0909413	0.230795
ENSG00000170340	B3GNT2	0	-0.031	0.0765	-0.166	-0.0432	0.0463	-0.0048	0.1028	-0.2286	0.0882	-0.159	-0.0393	0.0374	-0.0053	0.0896	-0.2873	0.00717486	8.96e-06	0.356366	0.404665	0.907198	0.0666865	1.43e-05	0.0125572	5.88e-05	0.481803	0.591999	0.933407	0.148414	0.000195779
ENSG00000051009	FAM160A2	0	-0.031	-0.1954	-0.0373	0.023	-0.0596	0.0974	-0.14	0.095	-0.2493	-0.0358	0.025	-0.038	0.1357	-0.1191	0.1074	1.29e-14	0.320845	0.557628	0.397411	0.00288638	0.0145896	0.111378	9.54e-14	0.436237	0.671557	0.58547	0.00632632	0.0476589	0.240469
ENSG00000188186	LAMTOR4	0	-0.031	-0.0354	0.0914	0.0512	0.0735	-0.263	-0.0608	-0.0739	-0.0452	0.051	0.0556	0.0594	-0.2925	-0.0518	-0.0929	0.168871	0.156999	0.19173	0.185646	6.39e-11	0.289851	0.168687	0.216891	0.248431	0.298177	0.356695	5.94e-10	0.433983	0.324329
ENSG00000169239	CA5B	0	-0.031	-0.0006	-0.069	-0.0202	-0.0653	-0.0156	-0.1087	0.0621	-0.0008	-0.066	-0.0184	-0.0416	-0.0173	-0.0925	0.0703	0.981759	0.066466	0.665817	0.354018	0.705095	0.0583022	0.298248	0.985362	0.123422	0.764469	0.546645	0.768642	0.134626	0.480674
ENSG00000028116	VRK2	0	-0.031	0.2364	-0.1688	-0.0681	-0.1239	0.0783	0.0267	-0.1979	0.2728	-0.1617	-0.0619	-0.079	0.1091	0.0232	-0.2487	2.69e-17	6.28e-06	0.1458	0.0782672	0.0167607	0.634783	0.000187765	2.63e-16	4.3e-05	0.239646	0.197967	0.0309693	0.7513	0.00155513
ENSG00000125815	CST8	0	-0.031	0.05	-0.0558	0.0202	-0.0641	-0.0114	-0.1155	-0.0407	0.0577	-0.0534	0.022	-0.0409	-0.0127	-0.0983	-0.0512	0.0789281	0.138036	0.606267	0.362954	0.78113	0.0441289	0.448863	0.110384	0.224142	0.714623	0.554674	0.83175	0.109175	0.6304
ENSG00000148400	NOTCH1	0	-0.031	-0.0659	-0.1048	-0.0094	-0.1173	0.1224	-0.1435	0.1011	-0.0841	-0.1003	-0.0086	-0.0748	0.1706	-0.1221	0.1144	0.0103806	0.00523863	0.840975	0.0955534	0.000172521	0.0123022	0.0898562	0.0175676	0.0147577	0.897782	0.226588	0.000486107	0.0419966	0.205045
ENSG00000118816	CCNI	0	-0.0311	-0.2302	-0.1349	-0.0498	0.1073	-0.051	0.0494	0.0918	-0.2937	-0.1292	-0.0453	0.0867	-0.0567	0.0431	0.1038	6.5e-20	0.000317042	0.287872	0.0530629	0.214592	0.378684	0.12402	8.41e-19	0.0013291	0.40881	0.150958	0.288674	0.524242	0.259601
ENSG00000206418	RAB12	0	-0.0311	0.1312	-0.0771	-0.0154	-0.0742	0.0677	-0.1666	-0.083	0.1514	-0.0738	-0.014	-0.0473	0.0943	-0.1417	-0.1044	3.6e-06	0.0401008	0.742363	0.292451	0.0389083	0.00360679	0.121871	1.05e-05	0.0809842	0.825458	0.485117	0.0652763	0.0164339	0.256404
ENSG00000108786	HSD17B1	0	-0.0311	-0.1948	0.0018	0.0312	-0.0573	0.0946	-0.1255	0.0324	-0.2485	0.001	0.0338	-0.0365	0.1319	-0.1068	0.0367	1.59e-14	0.978341	0.427466	0.416446	0.00379739	0.0286465	0.587494	1.16e-13	0.985696	0.553077	0.603069	0.00810273	0.0791721	0.743544
ENSG00000145241	CENPC	0	-0.0311	0.0479	-0.1019	0.0231	-0.0922	0.2139	-0.2196	-0.089	0.0552	-0.0975	0.0251	-0.0587	0.2981	-0.1868	-0.1118	0.0927221	0.00664584	0.556173	0.190573	2.62e-11	0.000117718	0.0972341	0.127258	0.0180004	0.670246	0.362989	2.59e-10	0.00114997	0.217196
ENSG00000115718	PROC	0	-0.0311	-0.0675	-0.0209	0.017	-0.1221	0.035	-0.0525	-0.0068	-0.0861	-0.0201	0.0185	-0.0778	0.0488	-0.0447	-0.0085	0.00867419	0.57772	0.66484	0.0827874	0.286109	0.361164	0.899806	0.0149121	0.68155	0.763679	0.206074	0.368532	0.506907	0.945299
ENSG00000159208	CIART	0	-0.0311	-0.1769	-0.0663	-0.0279	0.0964	0.0559	-0.0548	-0.0444	-0.2256	-0.0635	-0.0254	0.078	0.0779	-0.0467	-0.0558	3.55e-12	0.0778921	0.551291	0.0822286	0.0880229	0.340112	0.40888	2.04e-11	0.140731	0.66602	0.205123	0.133371	0.486364	0.592561
ENSG00000184990	SIVA1	0	-0.0311	0.0236	-0.0345	0.0794	-0.0124	-0.2767	0.0603	-0.0576	0.0272	-0.0331	0.0862	-0.0079	-0.3077	0.0525	-0.0724	0.408031	0.358566	0.0427749	0.860435	5.55e-12	0.283228	0.283708	0.470597	0.474733	0.0878797	0.92533	6.31e-11	0.427115	0.464667
ENSG00000105146	AURKC	0	-0.0311	-0.0914	-0.025	0.0692	0.014	-0.1127	-0.0726	0.0005	-0.1166	-0.024	0.0751	0.0113	-0.1253	-0.0618	0.0006	0.000373329	0.505757	0.0775367	0.801532	0.00596639	0.206251	0.992673	0.000816738	0.617243	0.143805	0.889948	0.0122315	0.339956	0.996578
ENSG00000157954	WIPI2	0	-0.0312	-0.0858	-0.1042	0.0527	0.0648	-0.0054	-0.1219	-0.0182	-0.1094	-0.0998	0.0571	0.0524	-0.006	-0.1038	-0.0229	0.000841563	0.00547517	0.179635	0.243482	0.895352	0.033521	0.734979	0.00174465	0.0152782	0.282988	0.429819	0.924324	0.0889518	0.847252
ENSG00000173572	NLRP13	0	-0.0312	0.0977	-0.0555	0.0032	0.0185	-0.1194	-0.1262	-0.0365	0.1127	-0.0532	0.0034	0.0149	-0.1327	-0.1074	-0.0459	0.000582886	0.139836	0.935636	0.739489	0.00357477	0.0277963	0.497419	0.00123873	0.226417	0.960022	0.849829	0.0076726	0.0772825	0.6731
ENSG00000147571	CRH	0	-0.0312	0.0589	-0.0501	-0.0464	-0.1445	0.0338	0.0191	-0.0891	0.0679	-0.048	-0.0423	-0.0921	0.0471	0.0166	-0.112	0.0386027	0.182829	0.321316	0.0398873	0.303015	0.733935	0.096801	0.0579342	0.281108	0.444742	0.124229	0.38644	0.82598	0.216474
ENSG00000172426	RSPH9	0	-0.0312	0.0088	-0.0142	-0.0784	-0.0059	0.0445	-0.0675	-0.1058	0.0102	-0.0136	-0.0714	-0.0038	0.0621	-0.0575	-0.133	0.757326	0.706392	0.0936782	0.932969	0.174624	0.240044	0.0483071	0.795288	0.788002	0.16771	0.962765	0.242315	0.379756	0.129671
ENSG00000185339	TCN2	0	-0.0312	-0.0846	-0.0665	0.0407	-0.0252	-0.0519	0.0605	-0.0915	-0.108	-0.0637	0.0441	-0.0161	-0.0577	0.0527	-0.115	0.000987722	0.0767219	0.300046	0.720224	0.20722	0.281368	0.0879687	0.00202372	0.138994	0.422243	0.837334	0.280283	0.425526	0.2017
ENSG00000100228	RAB36	0	-0.0312	-0.1071	-0.021	-0.0018	-0.137	0.0345	-0.0998	0.1135	-0.1367	-0.0201	-0.0016	-0.0873	0.0481	-0.0849	0.1284	2.95e-05	0.577415	0.970035	0.0515035	0.292856	0.0820593	0.0567628	7.62e-05	0.681296	0.982092	0.148201	0.375528	0.173523	0.145997
ENSG00000130997	POLN	0	-0.0313	-0.0861	-0.0937	-0.0248	0.0059	0.0395	-0.1205	0.0606	-0.1098	-0.0897	-0.0226	0.0048	0.055	-0.1025	0.0685	0.000805863	0.0125621	0.596449	0.9149	0.228939	0.0357122	0.310404	0.0016779	0.0308839	0.706148	0.954023	0.305	0.0934035	0.494027
ENSG00000185499	MUC1	0	-0.0313	0.1557	-0.0775	-0.1105	-0.0322	0.0017	-0.1798	0.0235	0.1796	-0.0742	-0.1006	-0.0205	0.0024	-0.153	0.0266	3.63e-08	0.0391362	0.0179676	0.647609	0.958514	0.00166592	0.693895	1.36e-07	0.0794095	0.0423839	0.787977	0.970877	0.00910881	0.819172
ENSG00000186198	SLC51B	0	-0.0313	0.0143	-0.0392	-0.0282	-0.0488	-0.0654	-0.0784	0.0264	0.0165	-0.0376	-0.0256	-0.0311	-0.0727	-0.0667	0.0299	0.616282	0.296783	0.547294	0.488894	0.111492	0.172377	0.658886	0.671104	0.41168	0.662316	0.665386	0.163543	0.298888	0.795004
ENSG00000143458	GABPB2	0	-0.0313	0.2072	-0.18	-0.0657	0.0772	-0.0121	-0.2811	0.0351	0.239	-0.1724	-0.0598	0.0624	-0.0135	-0.2391	0.0397	1.59e-13	1.43e-06	0.160452	0.16423	0.768335	7.11e-07	0.557179	1.04e-12	1.17e-05	0.258928	0.328431	0.821151	1.99e-05	0.719204
ENSG00000162367	TAL1	0	-0.0313	-0.1188	-0.1075	0.0429	0.0174	0.0309	-0.0744	-0.0098	-0.1516	-0.1029	0.0465	0.0141	0.0431	-0.0633	-0.0124	3.5e-06	0.00417248	0.274987	0.753815	0.345671	0.195361	0.85509	1.03e-05	0.0121086	0.395359	0.859242	0.431322	0.327012	0.921135
ENSG00000173991	TCAP	0	-0.0313	-0.0739	-0.0478	-0.057	-0.1016	0.0837	-0.0638	0.0409	-0.0943	-0.0457	-0.0518	-0.0647	0.1167	-0.0543	0.0463	0.00405034	0.203939	0.22358	0.149155	0.0105273	0.266775	0.493483	0.0074115	0.30658	0.336601	0.306681	0.0203838	0.409981	0.669608
ENSG00000102032	RENBP	0	-0.0313	-0.1268	-0.0647	0.0298	0.0563	-0.0204	-0.0912	-0.0024	-0.1618	-0.062	0.0323	0.0455	-0.0226	-0.0776	-0.003	7.23e-07	0.0850268	0.448124	0.310938	0.620835	0.112505	0.96426	2.31e-06	0.151136	0.573458	0.503671	0.695957	0.219255	0.981957
ENSG00000148734	NPFFR1	0	-0.0314	0.0231	-0.0709	-0.0941	0.0325	-0.0189	-0.1952	0.104	0.0267	-0.0679	-0.0856	0.0263	-0.0211	-0.1661	0.1176	0.416782	0.0593304	0.0441173	0.558766	0.645254	0.000630717	0.0810792	0.479643	0.112296	0.0901727	0.721641	0.717253	0.00425123	0.190262
ENSG00000215788	TNFRSF25	0	-0.0314	-0.1292	-0.0511	0.0376	-0.0008	0.0291	-0.0803	-0.0249	-0.1648	-0.049	0.0408	-0.0005	0.0405	-0.0683	-0.0313	4.44e-07	0.173818	0.337942	0.991099	0.375949	0.162282	0.643763	1.45e-06	0.2698	0.462447	0.994841	0.462433	0.286083	0.784748
ENSG00000055332	EIF2AK2	0	-0.0314	0.1571	-0.1147	-0.1093	-0.1636	0.1229	-0.1406	0.0284	0.1813	-0.1099	-0.0994	-0.1043	0.1714	-0.1197	0.0322	2.68e-08	0.00222215	0.0193511	0.0199153	0.000161713	0.0141302	0.634301	1.02e-07	0.00705432	0.0450506	0.0761314	0.000458097	0.0465055	0.777413
ENSG00000046774	MAGEC2	0	-0.0314	0.068	-0.0357	-0.0122	-0.0837	0.034	-0.1722	-0.0179	0.0785	-0.0342	-0.0111	-0.0533	0.0474	-0.1466	-0.0225	0.0168175	0.342811	0.794243	0.234737	0.300403	0.00260569	0.73896	0.0272417	0.4591	0.864834	0.419019	0.38378	0.0127203	0.849263
ENSG00000162009	SSTR5	0	-0.0314	0.0624	0.0517	-0.0615	-0.1682	-0.0858	-0.0487	0.0302	0.0719	0.0288	-0.056	-0.1072	-0.0954	-0.0414	0.0342	0.0284215	0.423643	0.188608	0.0167088	0.0366626	0.397386	0.613092	0.0438403	0.538759	0.294369	0.0673012	0.0619087	0.542	0.761653
ENSG00000169704	GP9	0	-0.0314	0.0022	-0.0325	-0.0017	-0.0929	0.0014	-0.1045	0.0081	0.0025	-0.0311	-0.0016	-0.0592	0.0019	-0.0889	0.0092	0.938666	0.387369	0.970545	0.187286	0.966713	0.0686005	0.891787	0.950458	0.504178	0.98224	0.358588	0.976759	0.151507	0.941395
ENSG00000125633	CCDC93	0	-0.0314	-0.2358	-0.0348	-0.0345	0.0038	0.2069	-0.2243	0.0987	-0.3009	-0.0333	-0.0314	0.003	0.2884	-0.1909	0.1116	7.21e-21	0.355573	0.4618	0.945999	1.2e-10	8.28e-05	0.0979763	1.06e-19	0.471537	0.586402	0.969454	1.06e-09	0.000874411	0.218623
ENSG00000106384	MOGAT3	0	-0.0314	0.0451	-0.0025	-0.1079	-0.1627	-0.0878	-0.0787	0.1743	0.052	-0.0024	-0.0981	-0.1037	-0.0976	-0.067	0.1971	0.113335	0.947221	0.020981	0.020677	0.0324913	0.170752	0.00325818	0.152581	0.964309	0.0483162	0.0781076	0.0556008	0.296911	0.0155924
ENSG00000198668	CALM1	0	-0.0314	-0.0185	-0.1213	-0.0186	-0.1169	-0.0744	0.1354	-0.0058	-0.0235	-0.1162	-0.0169	-0.0745	-0.0828	0.1179	-0.0073	0.473763	0.00121473	0.691858	0.0967447	0.0700152	0.0156238	0.913672	0.53607	0.00422013	0.785929	0.228317	0.109242	0.0500654	0.952743
ENSG00000184208	C22orf46	0	-0.0315	-0.2803	-0.0932	0.0444	0.0391	0.1551	-0.0418	-0.0438	-0.3575	-0.0892	0.0482	0.0316	0.2161	-0.0355	-0.0551	2.28e-29	0.0131033	0.257737	0.481784	1.76e-06	0.467551	0.415159	8.63e-28	0.032009	0.376692	0.659714	7.13e-06	0.609472	0.598375
ENSG00000167100	SAMD14	0	-0.0315	-0.069	-0.0905	-0.1001	-0.0015	0.0454	0.0279	-0.0328	-0.088	-0.0867	-0.0911	-0.0009	0.0632	0.0243	-0.0413	0.0073196	0.0159191	0.032251	0.983472	0.166567	0.618954	0.541828	0.0127886	0.0374881	0.0692597	0.990327	0.232631	0.739891	0.708381
ENSG00000174672	BRSK2	0	-0.0315	0.0344	-0.0235	0.0264	-0.1756	0.0188	-0.0657	-0.0354	0.0397	-0.0225	0.0286	-0.1119	0.0262	-0.0559	-0.0445	0.227107	0.531973	0.501874	0.0124473	0.56727	0.253203	0.510035	0.281909	0.640459	0.621971	0.0546183	0.648212	0.395588	0.684008
ENSG00000151322	NPAS3	0	-0.0315	0.0852	-0.0722	-0.0888	-0.0364	-0.1238	-0.0431	0.0583	0.0983	-0.0691	-0.0808	-0.0232	-0.1377	-0.0366	0.0659	0.00271911	0.0548674	0.0575597	0.60586	0.00250052	0.453824	0.329615	0.00515926	0.105306	0.112218	0.756966	0.00554007	0.596555	0.513346
ENSG00000236829		0	-0.0315	0.1568	-0.052	-0.0501	-0.0252	-0.1346	-0.0388	-0.0769	0.1809	-0.0497	-0.0456	-0.0161	-0.1496	-0.033	-0.0967	2.87e-08	0.167041	0.284803	0.720698	0.00100671	0.499579	0.151948	1.09e-07	0.261347	0.405718	0.837509	0.00243166	0.639518	0.300638
ENSG00000170523	KRT83	0	-0.0315	0.0761	-0.0862	-0.0387	-0.1663	0.0194	-0.0111	-0.014	0.0878	-0.0826	-0.0352	-0.106	0.027	-0.0094	-0.0176	0.00745958	0.0216973	0.408904	0.017993	0.554666	0.847387	0.794426	0.0130154	0.0487561	0.53489	0.0708707	0.636157	0.903746	0.886335
ENSG00000168356	SCN11A	0	-0.0316	0.0121	-0.0677	0.0704	-0.2394	0.0812	-0.1224	0.0449	0.014	-0.0648	0.0764	-0.1525	0.1132	-0.1042	0.0507	0.670417	0.0717221	0.0726133	0.000636096	0.0131074	0.0328247	0.453107	0.718709	0.131429	0.136104	0.00600566	0.0248332	0.0875592	0.634105
ENSG00000129646	QRICH2	0	-0.0316	-0.1033	-0.1005	0.0085	0.0261	-0.0021	-0.0449	-0.0048	-0.1317	-0.0963	0.0092	0.0211	-0.0023	-0.0382	-0.006	5.7e-05	0.00740784	0.828265	0.639235	0.959168	0.434435	0.92961	0.000140864	0.0197603	0.888799	0.781561	0.971401	0.577462	0.96196
ENSG00000104332	SFRP1	0	-0.0316	-0.1018	-0.0742	-0.0079	0.0585	-0.0486	-0.0324	-0.0146	-0.1299	-0.071	-0.0072	0.0473	-0.054	-0.0275	-0.0184	7.22e-05	0.0483266	0.865573	0.292013	0.237446	0.57356	0.78551	0.000176002	0.0944142	0.913408	0.484653	0.314745	0.704257	0.881397
ENSG00000110318	CEP126	0	-0.0316	-0.0486	-0.1101	-0.0448	0.0665	0.0297	-0.1531	0.0393	-0.0621	-0.1054	-0.0408	0.0538	0.0414	-0.1303	0.0444	0.0587863	0.00334109	0.338199	0.230958	0.36584	0.00752046	0.510996	0.0844912	0.0100011	0.462717	0.413914	0.451903	0.0288058	0.684816
ENSG00000156574	NODAL	0	-0.0316	0.142	-0.1126	-0.0373	-0.0495	0.0588	-0.1919	-0.031	0.1638	-0.1078	-0.0339	-0.0315	0.082	-0.1633	-0.0389	5.25e-07	0.00267835	0.425831	0.482509	0.0726004	0.000781793	0.564665	1.7e-06	0.00827775	0.551521	0.660275	0.112519	0.00504951	0.725153
ENSG00000156873	PHKG2	0	-0.0317	-0.1078	-0.0188	0.0353	-0.0603	0.0669	-0.1319	-0.0051	-0.1376	-0.018	0.0383	-0.0384	0.0933	-0.1122	-0.0064	2.61e-05	0.617565	0.368339	0.392014	0.0410176	0.0214376	0.925008	6.78e-05	0.713819	0.493763	0.580222	0.0683359	0.0635862	0.959597
ENSG00000133169	BEX1	0	-0.0317	-0.0182	0.012	0.001	0.0569	-0.0532	-0.185	-0.0353	-0.0232	0.0067	0.0011	0.046	-0.0591	-0.1574	-0.0444	0.48037	0.853022	0.9802	0.305841	0.195853	0.00121009	0.511753	0.542546	0.899606	0.988007	0.498898	0.267412	0.00710013	0.685259
ENSG00000178445	GLDC	0	-0.0317	-0.0388	-0.0123	-0.0374	0.0536	-0.051	-0.0506	-0.0855	-0.0494	-0.0118	-0.034	0.0434	-0.0568	-0.043	-0.1074	0.132348	0.743289	0.424868	0.334322	0.214461	0.379256	0.111266	0.174933	0.817137	0.550692	0.527042	0.288523	0.524521	0.240295
ENSG00000163673	DCLK3	0	-0.0317	0.0275	-0.0569	-0.1196	0.0586	-0.041	-0.0563	-0.0343	0.0318	-0.0544	-0.1088	0.0474	-0.0456	-0.0479	-0.0431	0.333544	0.130414	0.0104481	0.291556	0.318278	0.327363	0.52415	0.395378	0.214288	0.0268731	0.484104	0.402087	0.47259	0.694621
ENSG00000131730	CKMT2	0	-0.0317	-0.1498	-0.0581	-0.0916	0.0996	0.0142	-0.0934	0.0572	-0.191	-0.0556	-0.0834	0.0805	0.0198	-0.0795	0.0647	4.46e-09	0.122142	0.0499754	0.0726576	0.664734	0.103713	0.338735	1.85e-08	0.20358	0.0999769	0.188271	0.733992	0.206347	0.522817
ENSG00000183513	COA5	0	-0.0317	-0.2277	-0.004	0.1101	0.1392	-0.1201	0.0121	-0.1317	-0.2905	-0.0038	0.1195	0.1125	-0.1336	0.0106	-0.1655	1.67e-19	0.91544	0.00491014	0.0119906	0.00336006	0.828871	0.0137812	2.07e-18	0.941318	0.0141608	0.0532578	0.00725855	0.89154	0.0492868
ENSG00000184492	FOXD4L1	0	-0.0317	-0.0558	0.0356	0.0351	-0.257	0.1234	-0.0068	-0.0965	-0.0712	0.0198	0.0381	-0.1638	0.172	-0.0058	-0.1213	0.0301974	0.582149	0.371187	0.000241266	0.000152223	0.905209	0.0718601	0.0463138	0.68489	0.496668	0.0027801	0.000434268	0.940459	0.173996
ENSG00000188554	NBR1	0	-0.0317	-0.034	-0.209	-0.1015	0.1909	0.0504	-0.0354	-0.0836	-0.0433	-0.2001	-0.0924	0.1543	0.0703	-0.0301	-0.1051	0.187375	2.02e-08	0.0298058	0.000550083	0.124118	0.538047	0.119233	0.237774	2.68e-07	0.0649191	0.00534516	0.17962	0.674442	0.252924
ENSG00000169760	NLGN1	0	-0.0318	-0.0438	-0.087	-0.0322	-0.0627	0.0121	-0.0817	0.073	-0.0559	-0.0833	-0.0293	-0.04	0.0168	-0.0695	0.0826	0.0887152	0.0205348	0.491179	0.373508	0.713157	0.155024	0.221237	0.122428	0.0465536	0.611985	0.563645	0.775384	0.277179	0.391906
ENSG00000113905	HRG	0	-0.0318	0.0336	-0.0018	0.0062	-0.0979	0.0139	-0.1302	-0.0463	0.0388	-0.0018	0.0068	-0.0624	0.0194	-0.1108	-0.0582	0.238122	0.961157	0.873662	0.164368	0.671145	0.0231822	0.389407	0.294057	0.973672	0.918653	0.328565	0.739382	0.0675441	0.572741
ENSG00000106113	CRHR2	0	-0.0318	0.0422	-0.0304	-0.056	0.007	0.034	-0.1499	-0.0695	0.0487	-0.0291	-0.051	0.0057	0.0473	-0.1276	-0.0874	0.138294	0.419275	0.231216	0.899422	0.300849	0.00886623	0.19576	0.181885	0.534931	0.3458	0.946975	0.384154	0.0327727	0.36006
ENSG00000130313	PGLS	0	-0.0318	-0.0465	0.0351	0.1215	-0.0743	-0.1664	-0.069	-0.0231	-0.0593	0.0196	0.1318	-0.0474	-0.1851	-0.0587	-0.0291	0.0708492	0.587019	0.00189329	0.291482	4.52e-05	0.230175	0.66743	0.1001	0.68907	0.00624869	0.484033	0.000142582	0.368714	0.800958
ENSG00000126945	HNRNPH2	0	-0.0318	0.1558	-0.2193	0.0281	-0.1228	0.105	0.0173	-0.1868	0.1798	-0.21	0.0305	-0.0783	0.1463	0.0151	-0.2348	3.51e-08	3.73e-09	0.473983	0.0809756	0.0013042	0.757828	0.000431165	1.32e-07	5.86e-08	0.597119	0.203022	0.00307839	0.842863	0.00304279
ENSG00000143502	SUSD4	0	-0.0318	-0.108	-0.0632	0.0289	0.0759	-0.1033	-0.1339	0.0809	-0.1378	-0.0605	0.0313	0.0613	-0.1149	-0.114	0.0915	2.54e-05	0.0928778	0.461916	0.171895	0.0117618	0.0194839	0.175211	6.6e-05	0.162682	0.586452	0.338704	0.022532	0.0590376	0.333314
ENSG00000236398	TAS2R39	0	-0.0318	0.056	-0.101	-0.0275	-0.071	0.0339	-0.1294	0.0161	0.0647	-0.0967	-0.025	-0.0452	0.0472	-0.1101	0.0182	0.0489599	0.00713208	0.557089	0.31359	0.302053	0.0240723	0.787578	0.0717485	0.0191481	0.671066	0.506413	0.385438	0.0693629	0.882847
ENSG00000185361	TNFAIP8L1	0	-0.0319	0.0132	-0.0234	0.0317	-0.0302	0.0506	-0.2345	-0.0308	0.0152	-0.0224	0.0344	-0.0192	0.0706	-0.1995	-0.0387	0.643494	0.534046	0.41915	0.66879	0.122479	3.82e-05	0.567478	0.695681	0.642197	0.545327	0.803346	0.177617	0.000481308	0.727836
ENSG00000214253	FIS1	0	-0.0319	0.0784	0.0139	0.0586	-0.0026	-0.2627	-0.0176	-0.0915	0.0904	0.0078	0.0636	-0.0017	-0.2921	-0.015	-0.115	0.00585945	0.829504	0.135118	0.970491	6.77e-11	0.759949	0.0881973	0.0104242	0.883086	0.225428	0.983334	6.27e-10	0.844002	0.202103
ENSG00000081870	HSPB11	0	-0.0319	0.1539	-0.1122	-0.0327	-0.0126	-0.0758	0.0056	-0.1497	0.1776	-0.1074	-0.0298	-0.008	-0.0843	0.0049	-0.1881	5.14e-08	0.00279032	0.484565	0.858342	0.0648859	0.92031	0.00501631	1.88e-07	0.00858052	0.60636	0.924115	0.102258	0.950656	0.022012
ENSG00000163218	PGLYRP4	0	-0.0319	-0.0343	-0.0015	0.0804	-0.1452	0.0298	-0.1882	0.0354	-0.0437	-0.0014	0.0873	-0.0925	0.0415	-0.1601	0.04	0.183056	0.969025	0.0402133	0.039	0.363729	0.000993979	0.553746	0.232911	0.978998	0.0834452	0.122374	0.449843	0.00612027	0.716717
ENSG00000154493	C10orf90	0	-0.0319	0.0738	-0.1155	-0.0056	-0.0377	-0.023	-0.0865	-0.0291	0.0852	-0.1106	-0.0051	-0.0241	-0.0256	-0.0736	-0.0365	0.00942979	0.00207178	0.905444	0.592341	0.576003	0.132337	0.589063	0.0161116	0.00664167	0.939747	0.747208	0.656309	0.246337	0.744539
ENSG00000110148	CCKBR	0	-0.0319	0.0648	-0.0021	-0.0728	-0.079	-0.0261	-0.1676	0.059	0.0748	-0.002	-0.0663	-0.0503	-0.029	-0.1426	0.0667	0.0226562	0.956439	0.119677	0.262299	0.526641	0.0034055	0.323543	0.035732	0.97038	0.204387	0.452398	0.610614	0.0157179	0.507594
ENSG00000090054	SPTLC1	0	-0.032	-0.0368	-0.09	0.004	0.0047	-0.0019	0.0439	-0.1478	-0.047	-0.0862	0.0043	0.0038	-0.0021	0.0382	-0.1857	0.152882	0.0164997	0.919153	0.932465	0.963957	0.434599	0.00560945	0.198662	0.0386741	0.94852	0.962765	0.974912	0.577579	0.0240288
ENSG00000112062	MAPK14	0	-0.032	0.2384	-0.2226	-0.127	0.157	-0.0817	-0.0974	-0.0907	0.275	-0.2131	-0.1156	0.1269	-0.0909	-0.0829	-0.114	1.44e-17	2.17e-09	0.00649624	0.00455717	0.0466142	0.0897607	0.0908081	1.45e-16	3.63e-08	0.0179217	0.0264953	0.0764521	0.185505	0.206602
ENSG00000053770	AP5M1	0	-0.032	-0.2453	-0.0711	0.0139	0.0148	0.0816	0.0713	-0.0892	-0.3129	-0.0681	0.015	0.012	0.1137	0.0621	-0.1121	1.57e-22	0.0583613	0.724002	0.790062	0.0126878	0.203907	0.0963552	2.81e-21	0.11079	0.811251	0.883204	0.0241067	0.336999	0.215717
ENSG00000164674	SYTL3	0	-0.032	-0.2096	-0.0045	0.0616	-0.103	0.0757	-0.0258	-0.0185	-0.2673	-0.0043	0.0668	-0.0657	0.1056	-0.022	-0.0232	1.19e-16	0.90443	0.116529	0.143378	0.0206913	0.653198	0.731406	1.1e-15	0.934765	0.200031	0.298414	0.0373091	0.765267	0.845404
ENSG00000131055	COX4I2	0	-0.032	0.0164	-0.0591	-0.0237	0.123	-0.1923	-0.0106	-0.0779	0.0189	-0.0566	-0.0215	0.0994	-0.2138	-0.009	-0.0979	0.564805	0.116099	0.61316	0.0265267	2.29e-06	0.853843	0.1467	0.622621	0.195357	0.720351	0.093319	9.04e-06	0.907345	0.292673
ENSG00000171487	NLRP5	0	-0.032	0.0977	-0.0349	-0.0213	-0.0676	-0.0285	-0.0533	-0.1162	0.1127	-0.0334	-0.0194	-0.0431	-0.0317	-0.0454	-0.146	0.000582249	0.353618	0.649523	0.337187	0.487809	0.353496	0.0300446	0.00123773	0.469832	0.751212	0.529825	0.57314	0.499118	0.0902515
ENSG00000173714	WFIKKN2	0	-0.0321	0.0815	-0.0243	-0.0709	-0.1304	0.0139	-0.1409	0.0465	0.094	-0.0232	-0.0645	-0.0831	0.0194	-0.1199	0.0525	0.0041673	0.518885	0.129795	0.0639196	0.671669	0.0139324	0.437042	0.00760553	0.62864	0.218067	0.172639	0.739836	0.046051	0.620111
ENSG00000075461	CACNG4	0	-0.0321	0.0887	-0.0575	-0.0755	-0.093	-0.0112	-0.0459	-0.0304	0.1024	-0.055	-0.0687	-0.0593	-0.0125	-0.039	-0.0382	0.00179294	0.126392	0.106478	0.186587	0.785315	0.425193	0.572586	0.00351069	0.209409	0.185887	0.357717	0.834639	0.568583	0.731447
ENSG00000204019	CT83	0	-0.0321	0.0999	-0.0497	-0.0311	-0.0522	0.0046	-0.1153	-0.0809	0.1152	-0.0476	-0.0283	-0.0333	0.0064	-0.0981	-0.1017	0.000437661	0.185962	0.505955	0.458654	0.889095	0.0445132	0.131847	0.000948131	0.284953	0.626016	0.640335	0.919538	0.109948	0.271275
ENSG00000112280	COL9A1	0	-0.0322	0.0042	0.1123	-0.0847	-0.2973	-0.0265	0.0502	0.0168	0.0048	0.0625	-0.0771	-0.1895	-0.0295	0.0437	0.019	0.882906	0.0822289	0.0701083	2.07e-05	0.518918	0.371413	0.778835	0.904282	0.146989	0.132238	0.000408932	0.602983	0.517544	0.876411
ENSG00000041353	RAB27B	0	-0.0322	0.058	-0.1184	-0.0433	-0.0707	-0.0452	-0.0818	0.0762	0.0669	-0.1133	-0.0394	-0.0451	-0.0503	-0.0696	0.0862	0.0417246	0.0016006	0.355424	0.315296	0.271629	0.154709	0.201692	0.0622475	0.0053379	0.480869	0.508464	0.35255	0.276746	0.367617
ENSG00000107669	ATE1	0	-0.0322	-0.0245	-0.032	-0.0083	0.0673	0.0346	-0.1696	-0.0929	-0.0312	-0.0306	-0.0076	0.0544	0.0483	-0.1443	-0.1167	0.342165	0.395391	0.859314	0.225308	0.291105	0.00304306	0.0833597	0.40447	0.511619	0.909498	0.406882	0.37371	0.0143566	0.193919
ENSG00000148604	RGR	0	-0.0322	0.0894	0.0826	-0.0415	-0.0199	-0.0935	-0.1186	-0.1238	0.1032	0.046	-0.0378	-0.0127	-0.1039	-0.1009	-0.1556	0.00165087	0.201373	0.37525	0.77801	0.0227796	0.0387196	0.0206423	0.00324871	0.303318	0.500791	0.876062	0.040618	0.0993719	0.0675896
ENSG00000099804	CDC34	0	-0.0322	0.1308	-0.0396	-0.0393	0.1146	-0.1189	-0.129	-0.1439	0.1509	-0.0379	-0.0358	0.0926	-0.1322	-0.1098	-0.1809	3.86e-06	0.292435	0.400861	0.0387597	0.003702	0.024454	0.00701652	1.12e-05	0.407122	0.527178	0.121932	0.00791683	0.070142	0.0287687
ENSG00000243709	LEFTY1	0	-0.0322	-0.0608	-0.0158	-0.0123	-0.1735	0.1	-0.083	0.02	-0.0776	-0.0151	-0.0112	-0.1106	0.1393	-0.0706	0.0226	0.0180537	0.675222	0.792604	0.0135561	0.00221404	0.148729	0.738225	0.0290476	0.761384	0.863603	0.0579073	0.00496934	0.268842	0.849067
ENSG00000185156	MFSD6L	0	-0.0322	-0.0004	-0.0364	-0.0265	-0.1469	0.0202	-0.0461	0.0105	-0.0005	-0.0348	-0.0241	-0.0936	0.0282	-0.0393	0.0119	0.987901	0.333465	0.571688	0.0367399	0.537947	0.42238	0.860887	0.990099	0.449177	0.68472	0.117427	0.620882	0.566136	0.923482
ENSG00000135643	KCNMB4	0	-0.0322	0.0756	-0.0711	-0.0269	-0.0992	-0.0127	0.1279	-0.2194	0.0873	-0.0681	-0.0245	-0.0632	-0.0141	0.1114	-0.2757	0.00782576	0.0585955	0.565348	0.159132	0.758337	0.0224398	3.24e-05	0.0135846	0.111111	0.678826	0.32099	0.812508	0.065903	0.000384452
ENSG00000159224	GIP	0	-0.0322	-0.0017	0.0003	-0.0737	-0.0903	-0.0313	-0.0338	0.0048	-0.0022	0.0002	-0.0671	-0.0576	-0.0348	-0.0287	0.0054	0.94677	0.996261	0.114985	0.199759	0.446905	0.557226	0.936159	0.956893	0.99789	0.19794	0.374249	0.532558	0.690476	0.964307
ENSG00000153237	CCDC148	0	-0.0323	-0.1038	-0.0665	-0.0553	0.0385	-0.0423	-0.0061	0.0097	-0.1324	-0.0637	-0.0504	0.0311	-0.0471	-0.0051	0.011	5.24e-05	0.0767036	0.237061	0.48812	0.303221	0.916217	0.870811	0.000130163	0.138978	0.353285	0.664712	0.386606	0.948101	0.928752
ENSG00000184163	C1QTNF12	0	-0.0323	0.0149	-0.0017	-0.0422	-0.0309	-0.1009	-0.063	-0.002	0.0172	-0.0016	-0.0384	-0.0197	-0.1122	-0.0536	-0.0025	0.600675	0.963549	0.367655	0.661593	0.0138811	0.272828	0.970221	0.657241	0.975461	0.493018	0.798961	0.0261341	0.415896	0.985229
ENSG00000177324	BEND2	0	-0.0323	0.0538	-0.0202	-0.0213	-0.1187	-0.0894	0.0024	-0.0326	0.0621	-0.0194	-0.0194	-0.0757	-0.0994	0.0021	-0.0409	0.0586331	0.590699	0.64944	0.0916102	0.0294941	0.965484	0.544995	0.0843185	0.692169	0.751173	0.220591	0.051025	0.979556	0.710786
ENSG00000015676	NUDCD3	0	-0.0323	-0.0578	-0.0513	0.0575	-0.0076	0.0284	-0.2324	0.0372	-0.0738	-0.0491	0.0624	-0.0049	0.0396	-0.1977	0.0421	0.0246538	0.172234	0.143005	0.913744	0.386385	4.49e-05	0.533322	0.0385725	0.267939	0.235939	0.953661	0.47314	0.000543567	0.701882
ENSG00000212122	TSSK1B	0	-0.0323	0.0625	-0.071	-0.0601	-0.1557	-0.0004	0.0349	-0.0362	0.0721	-0.068	-0.0547	-0.0992	-0.0004	0.0304	-0.0455	0.0281305	0.0588072	0.199252	0.0267875	0.99256	0.534589	0.50054	0.0434352	0.11143	0.307569	0.093937	0.994833	0.671591	0.67601
ENSG00000116906	GNPAT	0	-0.0323	-0.0594	-0.1185	0.0077	0.005	-0.0422	0.0031	-0.0221	-0.0757	-0.1135	0.0084	0.0041	-0.0469	0.0027	-0.0277	0.0210331	0.00157267	0.844066	0.927983	0.305346	0.956632	0.681932	0.0333714	0.00526192	0.900204	0.960921	0.388733	0.974125	0.810296
ENSG00000108242	CYP2C18	0	-0.0324	-0.0284	-0.079	-0.0063	-0.0452	0.095	-0.1229	-0.0398	-0.0363	-0.0756	-0.0058	-0.0288	0.1324	-0.1045	-0.05	0.269699	0.03551	0.892416	0.521669	0.00366407	0.0322001	0.459976	0.328625	0.0733577	0.931085	0.692574	0.00784337	0.0862838	0.639447
ENSG00000179912	R3HDM2	0	-0.0324	0.0899	-0.1628	-0.0873	-0.0324	0.1021	-0.2	0.0637	0.1038	-0.1558	-0.0795	-0.0207	0.1423	-0.1702	0.0721	0.00155055	1.35e-05	0.061869	0.645309	0.00177178	0.000461332	0.286065	0.00306428	8.43e-05	0.119118	0.786139	0.00406001	0.00333776	0.467471
ENSG00000101916	TLR8	0	-0.0324	-0.1457	-0.0667	0.0088	0.1003	-0.0235	0.0048	-0.1048	-0.1859	-0.0638	0.0096	0.0811	-0.0261	0.0042	-0.1317	1.16e-08	0.0760446	0.82257	0.0706627	0.568588	0.931784	0.0505965	4.59e-08	0.138012	0.885031	0.18479	0.649463	0.958039	0.13424
ENSG00000143536	CRNN	0	-0.0324	0.0592	0.0464	-0.068	-0.0317	-0.0957	-0.0473	-0.0898	0.0683	0.0259	-0.0619	-0.0202	-0.1064	-0.0402	-0.1129	0.0374246	0.472629	0.146021	0.653208	0.0197087	0.411027	0.0941191	0.0563429	0.586535	0.239854	0.792589	0.0357623	0.555557	0.211993
ENSG00000186469	GNG2	0	-0.0324	-0.0106	-0.041	0.1035	-0.0958	-0.0133	-0.1031	-0.0669	-0.0136	-0.0392	0.1123	-0.061	-0.0147	-0.0877	-0.0841	0.680045	0.276225	0.008193	0.173797	0.747452	0.0725171	0.213012	0.727503	0.389692	0.0218456	0.341003	0.803657	0.157857	0.381662
ENSG00000231023	LINC00326	0	-0.0324	0.0362	-0.0289	-0.0724	-0.1052	-0.035	-0.0513	0.0295	0.0417	-0.0277	-0.0659	-0.0671	-0.0389	-0.0436	0.0333	0.204222	0.442454	0.121678	0.13507	0.395143	0.372581	0.621987	0.256327	0.557353	0.207089	0.286411	0.481785	0.518606	0.768328
ENSG00000000005	TNMD	0	-0.0325	0.0091	-0.1013	0.0236	-0.1965	0.0185	0.0131	0.0062	0.0105	-0.097	0.0256	-0.1252	0.0258	0.0114	0.007	0.748358	0.00694161	0.548159	0.00514205	0.572305	0.816017	0.917348	0.787437	0.0187023	0.662941	0.0289398	0.652541	0.882769	0.955123
ENSG00000145293	ENOPH1	0	-0.0325	-0.2318	-0.1385	0.0632	0.0421	-0.011	0.1494	-0.1008	-0.2957	-0.1326	0.0686	0.034	-0.0122	0.1302	-0.1267	3.55e-20	0.000217734	0.107331	0.448672	0.789099	0.00756627	0.0600517	4.76e-19	0.000963138	0.187141	0.631116	0.837847	0.028953	0.152585
ENSG00000179407	DNAJB8	0	-0.0325	0.0703	0.0725	-0.0615	-0.2465	0.0146	-0.0398	-0.0372	0.0811	0.0404	-0.056	-0.1571	0.0204	-0.0338	-0.0468	0.0134213	0.261635	0.188877	0.000433566	0.655539	0.489261	0.488925	0.0222342	0.374206	0.294698	0.00441172	0.7263	0.629651	0.666193
ENSG00000121634	GJA8	0	-0.0325	0.0904	0.0655	-0.0154	-0.2059	-0.0408	-0.0943	-0.0269	0.1042	0.0365	-0.014	-0.1312	-0.0453	-0.0802	-0.0338	0.00147323	0.311167	0.742009	0.00335014	0.321808	0.100554	0.617098	0.00292166	0.426378	0.825224	0.0209575	0.405878	0.201847	0.764459
ENSG00000077943	ITGA8	0	-0.0325	0.0541	-0.0484	-0.0698	0.0396	-0.0729	-0.1149	-0.0154	0.0624	-0.0464	-0.0635	0.032	-0.081	-0.0977	-0.0193	0.0573233	0.197833	0.135719	0.47651	0.0761436	0.0453307	0.775337	0.0825745	0.29922	0.226111	0.655463	0.117416	0.111428	0.874466
ENSG00000164405	UQCRQ	0	-0.0325	-0.0375	0.035	0.0165	0.0103	-0.2059	0.0335	-0.0797	-0.0478	0.0195	0.0179	0.0083	-0.229	0.0292	-0.1001	0.145793	0.587857	0.674334	0.853128	3.94e-07	0.550526	0.137791	0.190696	0.689789	0.771229	0.921763	1.8e-06	0.684481	0.280098
ENSG00000164089	ETNPPL	0	-0.0325	-0.0493	-0.0555	-0.0167	-0.115	0.0456	-0.0645	0.0276	-0.0629	-0.0531	-0.0152	-0.0733	0.0636	-0.0548	0.0312	0.0553482	0.140115	0.721019	0.102474	0.164351	0.262123	0.644706	0.0800153	0.226773	0.809071	0.237304	0.229872	0.405237	0.785257
ENSG00000081248	CACNA1S	0	-0.0326	0.0358	-0.0437	-0.0763	0.0631	-0.0632	-0.0791	-0.0647	0.0413	-0.0419	-0.0694	0.051	-0.0703	-0.0673	-0.0814	0.208288	0.244959	0.10289	0.255924	0.123923	0.168691	0.228366	0.260917	0.355136	0.180944	0.445352	0.17944	0.294363	0.400963
ENSG00000127324	TSPAN8	0	-0.0326	-0.0661	-0.0729	-0.0147	-0.1141	-0.0077	-0.0603	0.1076	-0.0843	-0.0698	-0.0134	-0.0727	-0.0086	-0.0513	0.1217	0.0101607	0.0524746	0.753119	0.105044	0.85105	0.293899	0.071063	0.0172334	0.101272	0.833509	0.241294	0.888592	0.438886	0.172712
ENSG00000170788	DYDC1	0	-0.0326	0.0548	-0.0074	-0.0523	-0.185	-0.0118	-0.0302	0.0037	0.0632	-0.0071	-0.0476	-0.1179	-0.0132	-0.0257	0.0042	0.0541833	0.844496	0.264138	0.00842893	0.773383	0.599004	0.951012	0.0785612	0.894021	0.383705	0.0413588	0.825337	0.72452	0.97344
ENSG00000176101	SSNA1	0	-0.0326	-0.1218	0.0833	0.1828	-0.1358	-0.1312	-0.0538	-0.0518	-0.1554	0.0464	0.1983	-0.0866	-0.1459	-0.0457	-0.0651	1.96e-06	0.197401	2.6e-06	0.0535667	0.00135399	0.349707	0.335271	5.92e-06	0.298804	1.96e-05	0.151883	0.00317584	0.495215	0.518777
ENSG00000116717	GADD45A	0	-0.0326	0.1789	-0.0976	-0.1094	0.0121	-0.0696	0.0394	-0.1821	0.2064	-0.0934	-0.0996	0.0098	-0.0774	0.0343	-0.2289	2.19e-10	0.00935169	0.0191697	0.828019	0.0903165	0.483236	0.000605669	1.05e-09	0.024045	0.044744	0.905747	0.136361	0.623653	0.00402396
ENSG00000168297	PXK	0	-0.0326	0.0928	-0.1426	-0.0449	-0.0645	-0.0487	0.0126	-0.033	0.107	-0.1366	-0.0409	-0.0411	-0.0542	0.011	-0.0415	0.0010952	0.000139798	0.337482	0.360095	0.236012	0.822558	0.539481	0.00222734	0.000656907	0.462024	0.552177	0.313088	0.887026	0.707297
ENSG00000204165	CXorf65	0	-0.0326	-0.2055	-0.0227	0.0604	0.0616	0.1337	-0.256	0	-0.2622	-0.0217	0.0655	0.0498	0.1863	-0.2178	-0.0001	4.75e-16	0.547034	0.123705	0.267376	4e-05	6.64e-06	0.99939	4.11e-15	0.654271	0.209904	0.457587	0.000127099	0.000119833	0.999645
ENSG00000129691	ASH2L	0	-0.0327	-0.0111	-0.1398	-0.0145	0.0316	-0.0288	-0.0237	-0.0423	-0.0142	-0.1339	-0.0132	0.0256	-0.032	-0.0201	-0.0532	0.66561	0.000189461	0.757578	0.569467	0.484018	0.680794	0.431129	0.714456	0.000853354	0.836811	0.73002	0.569429	0.786666	0.61436
ENSG00000132026	RTBDN	0	-0.0327	0.054	-0.0538	-0.0637	0.0341	-0.05	-0.1167	-0.0324	0.0623	-0.0516	-0.058	0.0275	-0.0556	-0.0993	-0.0407	0.0579203	0.152167	0.173233	0.53966	0.2238	0.0419316	0.547557	0.0833951	0.242108	0.274997	0.707011	0.298986	0.10539	0.712127
ENSG00000001617	SEMA3F	0	-0.0327	0.0002	-0.1178	0.0034	-0.0039	0.0201	-0.0878	-0.0429	0.0003	-0.1128	0.0037	-0.0025	0.028	-0.0747	-0.0539	0.993653	0.00168537	0.931393	0.956131	0.540287	0.126327	0.425158	0.995278	0.00557445	0.9574	0.97543	0.62271	0.238688	0.608492
ENSG00000085382	HACE1	0	-0.0327	0.2546	-0.1312	-0.0055	-0.0622	0.0775	-0.2912	-0.0706	0.2937	-0.1256	-0.005	-0.0396	0.108	-0.2477	-0.0888	6.41e-20	0.00046277	0.906065	0.377352	0.017979	2.71e-07	0.188514	8.3e-19	0.00184314	0.939882	0.566492	0.0329342	9.15e-06	0.351291
ENSG00000164619	BMPER	0	-0.0327	0.0141	-0.0948	-0.0787	-0.1017	0.0347	-0.0265	0.0238	0.0163	-0.0907	-0.0717	-0.0648	0.0484	-0.0225	0.0269	0.620868	0.0116006	0.0922767	0.148719	0.28962	0.645432	0.690393	0.674994	0.02891	0.165634	0.306154	0.372342	0.759476	0.816627
ENSG00000134548	SPX	0	-0.0327	0.0522	-0.0674	0.0701	-0.0974	0.0044	-0.1353	-0.0556	0.0602	-0.0646	0.0761	-0.0621	0.0061	-0.1151	-0.0699	0.0666261	0.0727576	0.0738996	0.166645	0.894482	0.0182621	0.301175	0.0947365	0.132988	0.138079	0.331428	0.923488	0.0561804	0.484034
ENSG00000163354	DCST2	0	-0.0327	-0.0688	-0.0307	-0.0105	-0.1076	0.0153	-0.0089	-0.018	-0.0877	-0.0293	-0.0095	-0.0686	0.0213	-0.0076	-0.0226	0.00750242	0.415176	0.822976	0.126411	0.641516	0.876522	0.737825	0.0130786	0.530826	0.88517	0.273581	0.714018	0.922378	0.848914
ENSG00000143891	GALM	0	-0.0327	-0.0912	-0.0377	-0.0284	0.1711	-0.0183	-0.1261	-0.0986	-0.1163	-0.0361	-0.0259	0.1383	-0.0203	-0.1073	-0.1239	0.000384621	0.316287	0.543727	0.001984	0.656877	0.0278557	0.066024	0.000839739	0.431733	0.659252	0.0140858	0.727362	0.0774196	0.163422
ENSG00000173838	MARCHF10	0	-0.0328	0.058	-0.053	-0.1066	0.0311	-0.0445	-0.0353	-0.0791	0.0669	-0.0508	-0.097	0.0252	-0.0495	-0.03	-0.0994	0.0415513	0.158647	0.0225608	0.575425	0.278931	0.539662	0.140578	0.062007	0.250621	0.0513903	0.734251	0.360712	0.675913	0.284051
ENSG00000170142	UBE2E1	0	-0.0328	0.0443	-0.1772	-0.0365	0.0804	-0.0922	0.0979	-0.1461	0.0511	-0.1697	-0.0332	0.065	-0.1026	0.0852	-0.1836	0.119616	2.09e-06	0.435693	0.147451	0.0246467	0.0809877	0.00619721	0.160122	1.62e-05	0.561491	0.304404	0.0435087	0.171879	0.0260268
ENSG00000132749	TESMIN	0	-0.0328	-0.024	0.0156	-0.0367	-0.0734	-0.0693	-0.1168	0.0752	-0.0306	0.0087	-0.0334	-0.0468	-0.0771	-0.0994	0.0851	0.351156	0.809417	0.433726	0.297564	0.0915064	0.0417507	0.207824	0.413662	0.868087	0.559309	0.490094	0.137926	0.105039	0.375397
ENSG00000162630	B3GALT2	0	-0.0328	-0.0455	-0.1309	-0.0614	0.1058	-0.0402	0.0121	-0.0693	-0.0581	-0.1253	-0.0559	0.0855	-0.0447	0.0106	-0.0871	0.0770068	0.000477345	0.189655	0.0565178	0.328198	0.829221	0.197034	0.107953	0.00189184	0.29564	0.157912	0.412577	0.89154	0.361807
ENSG00000164924	YWHAZ	0	-0.0328	0.0602	-0.1252	0.0011	0.1247	-0.0027	-0.1362	-0.1515	0.0695	-0.1199	0.0012	0.1008	-0.003	-0.1159	-0.1904	0.0342496	0.00084121	0.977281	0.024489	0.948366	0.0175164	0.00451313	0.0519305	0.00308669	0.986167	0.0882202	0.963529	0.0545133	0.02028
ENSG00000146267	FAXC	0	-0.0328	-0.0268	-0.031	-0.039	-0.1513	0.0558	-0.0258	-0.0116	-0.0342	-0.0296	-0.0355	-0.0964	0.0778	-0.0219	-0.0146	0.298334	0.410454	0.405048	0.0314429	0.0885434	0.654278	0.82907	0.358919	0.526351	0.531026	0.105139	0.134093	0.766025	0.90616
ENSG00000087470	DNM1L	0	-0.0328	-0.0797	-0.1021	-0.1291	0.1606	0.0748	-0.0253	-0.1286	-0.1017	-0.0978	-0.1175	0.1298	0.1042	-0.0215	-0.1617	0.00192089	0.00650574	0.00566271	0.00371289	0.022421	0.659978	0.016154	0.00374227	0.0176835	0.0159586	0.0226711	0.0400694	0.77099	0.0556632
ENSG00000197838	CYP2A13	0	-0.0328	0.1138	-0.0172	-0.0298	-0.2803	0.065	-0.0063	-0.0747	0.1313	-0.0165	-0.0271	-0.1786	0.0906	-0.0054	-0.0939	6.05e-05	0.647397	0.524349	6.1e-05	0.0473072	0.912566	0.164138	0.00014891	0.737738	0.642231	0.000974461	0.077375	0.945409	0.318058
ENSG00000125846	ZNF133	0	-0.0328	-0.2261	-0.1007	0.0399	0.0303	0.1262	-0.1969	0.0976	-0.2885	-0.0964	0.0433	0.0245	0.176	-0.1675	0.1104	3.04e-19	0.00730246	0.309375	0.585446	0.000106533	0.000565131	0.101593	3.63e-18	0.0195268	0.432712	0.742363	0.000312536	0.00392491	0.224761
ENSG00000132872	SYT4	0	-0.0328	0.0572	-0.0295	-0.0725	-0.0728	-0.0043	-0.0594	-0.0485	0.066	-0.0282	-0.066	-0.0464	-0.0048	-0.0505	-0.0609	0.0443934	0.433637	0.121185	0.301735	0.917162	0.301464	0.367303	0.0657005	0.548638	0.206479	0.494725	0.940284	0.446308	0.551135
ENSG00000157540	DYRK1A	0	-0.0328	0.0028	-0.1741	0.023	-0.1406	0.1309	-0.052	-0.0197	0.0033	-0.1667	0.025	-0.0896	0.1824	-0.0442	-0.0247	0.920687	3.16e-06	0.558174	0.0455945	5.83e-05	0.366078	0.714859	0.935594	2.34e-05	0.672056	0.136709	0.000179978	0.512115	0.834249
ENSG00000172867	KRT2	0	-0.0328	0.052	-0.0378	0.0569	-0.0801	-0.0153	-0.1721	-0.0333	0.06	-0.0362	0.0617	-0.051	-0.017	-0.1465	-0.0419	0.0675329	0.315144	0.147092	0.255708	0.709736	0.00262129	0.535591	0.0958746	0.43055	0.241201	0.445244	0.772542	0.0127924	0.70428
ENSG00000116194	ANGPTL1	0	-0.0328	-0.081	0.0366	-0.1215	0.1968	-0.1414	-0.0127	-0.1066	-0.1033	0.0204	-0.1106	0.159	-0.1572	-0.0108	-0.134	0.00162593	0.571194	0.00926881	0.000366597	0.000545743	0.825505	0.0466751	0.0032025	0.675551	0.0242803	0.00385581	0.00138737	0.889453	0.126376
ENSG00000185722	ANKFY1	0	-0.0328	-0.2933	-0.1819	-0.0433	0.0974	0.1504	-0.0735	0.1143	-0.3741	-0.1741	-0.0394	0.0787	0.2096	-0.0625	0.1292	3.36e-32	1.11e-06	0.355173	0.0792557	3.63e-06	0.20103	0.0550931	1.87e-30	9.31e-06	0.480615	0.199844	1.39e-05	0.333142	0.143096
ENSG00000153976	HS3ST3A1	0	-0.0328	0.0392	0.0357	0.0101	-0.0578	-0.0963	-0.0782	-0.0827	0.0453	0.0199	0.011	-0.0368	-0.1071	-0.0665	-0.1039	0.168418	0.580455	0.796998	0.412423	0.0189465	0.173506	0.123517	0.216445	0.683543	0.866848	0.599684	0.0345249	0.300268	0.258866
ENSG00000186907	RTN4RL2	0	-0.0328	0.0826	0.0364	-0.1449	-0.111	-0.1254	0.0306	0.0017	0.0953	0.0203	-0.1319	-0.0707	-0.1394	0.0266	0.002	0.00365581	0.573564	0.00188649	0.11503	0.00220372	0.58645	0.976875	0.00675903	0.677639	0.0062316	0.256715	0.00495054	0.714414	0.988102
ENSG00000111241	FGF6	0	-0.0328	0.0875	0.035	-0.0741	-0.1602	0.0076	-0.059	-0.0668	0.101	0.0195	-0.0675	-0.1021	0.0106	-0.0502	-0.084	0.00207049	0.587848	0.11311	0.0226601	0.81642	0.304962	0.213781	0.00401157	0.689789	0.195261	0.0834978	0.86059	0.449576	0.382635
ENSG00000171984	SHLD1	0	-0.0329	-0.0114	-0.0828	0.1256	-0.1679	-0.0861	0.0724	-0.0797	-0.0146	-0.0793	0.1363	-0.107	-0.0958	0.063	-0.1001	0.657013	0.027511	0.00130899	0.0168746	0.035955	0.197256	0.137789	0.707177	0.0594641	0.00453219	0.0677729	0.060875	0.328906	0.280098
ENSG00000077080	ACTL6B	0	-0.0329	0.0809	0.1265	-0.1049	-0.2406	-0.0218	-0.0787	0.0086	0.0933	0.0705	-0.0954	-0.1534	-0.0243	-0.0669	0.0098	0.00445232	0.0501976	0.024832	0.000594268	0.595811	0.170933	0.885207	0.00806993	0.0974427	0.0556935	0.00568539	0.673923	0.297191	0.937757
ENSG00000125731	SH2D3A	0	-0.0329	-0.037	-0.0396	0.0397	-0.2347	0.0472	-0.1358	0.13	-0.0472	-0.0379	0.0431	-0.1496	0.0658	-0.1155	0.147	0.150381	0.292545	0.312012	0.000812976	0.149904	0.0178675	0.0288746	0.195827	0.407127	0.435247	0.00725943	0.212111	0.0552741	0.0876308
ENSG00000187889	FYB2	0	-0.0329	-0.0352	-0.1175	-0.1007	-0.0514	-0.0454	-0.0023	0.1223	-0.0449	-0.1125	-0.0917	-0.0328	-0.0505	-0.0019	0.1383	0.171782	0.00173132	0.0311181	0.465588	0.26975	0.968656	0.0399909	0.220306	0.00569938	0.0672689	0.64601	0.350586	0.98089	0.112743
ENSG00000064199	SPA17	0	-0.0329	0.1078	-0.0936	0.0305	-0.0581	-0.0271	0.061	-0.2506	0.1243	-0.0896	0.0331	-0.037	-0.0302	0.0531	-0.3149	0.000146186	0.0126601	0.437689	0.409384	0.509382	0.277592	1.78e-06	0.000339145	0.0310849	0.563637	0.596809	0.593975	0.421313	3.66e-05
ENSG00000113742	CPEB4	0	-0.0329	0.0752	-0.1617	-0.0864	0.065	0.0753	-0.0651	-0.1326	0.0867	-0.1548	-0.0786	0.0525	0.1049	-0.0554	-0.1667	0.00820985	1.53e-05	0.0648062	0.242093	0.0214721	0.25714	0.0130857	0.0141886	9.46e-05	0.1239	0.428405	0.0385446	0.400105	0.0472741
ENSG00000182575	NXPH3	0	-0.0329	0.0516	-0.0309	-0.003	-0.0352	-0.0856	-0.118	-0.0093	0.0596	-0.0296	-0.0027	-0.0224	-0.0952	-0.1004	-0.0117	0.0696668	0.410915	0.948774	0.617254	0.0369883	0.0396868	0.862302	0.0986115	0.52681	0.968958	0.765086	0.0624038	0.101125	0.923964
ENSG00000156284	CLDN8	0	-0.0329	0.1301	-0.1055	0.0006	-0.1741	-0.0482	-0.0981	0.0646	0.15	-0.101	0.0006	-0.111	-0.0536	-0.0834	0.0731	4.42e-06	0.00493348	0.988104	0.0132305	0.24087	0.0877035	0.279271	1.27e-05	0.0140136	0.992837	0.0569294	0.318442	0.182213	0.459866
ENSG00000126460	PRRG2	0	-0.033	0.0928	-0.0624	-0.0691	-0.3209	-0.0163	0.1528	-0.0077	0.1071	-0.0598	-0.0629	-0.2045	-0.0181	0.1331	-0.0096	0.00108702	0.0968926	0.139652	4.21e-06	0.692797	0.00629338	0.88657	0.00221276	0.168347	0.231549	0.000115763	0.758037	0.0252361	0.938541
ENSG00000144724	PTPRG	0	-0.033	-0.1318	-0.0864	0.0392	-0.0235	0.0634	-0.086	-0.0056	-0.1682	-0.0827	0.0426	-0.015	0.0883	-0.0731	-0.007	2.57e-07	0.0214087	0.317815	0.739181	0.053197	0.134574	0.91727	8.71e-07	0.0482065	0.441045	0.849682	0.0856814	0.249379	0.955123
ENSG00000146054	TRIM7	0	-0.033	-0.2023	0.0191	-0.0588	0.0648	-0.0299	-0.0258	0.0015	-0.258	0.0107	-0.0535	0.0524	-0.0333	-0.022	0.0017	1.41e-15	0.767411	0.209119	0.243477	0.4673	0.653353	0.979432	1.15e-14	0.835797	0.319447	0.429819	0.55273	0.765267	0.989552
ENSG00000213088	ACKR1	0	-0.0331	-0.0264	-0.0496	0.1011	-0.2611	-0.04	0.0085	0.0362	-0.0337	-0.0475	0.1097	-0.1664	-0.0445	0.0074	0.041	0.30472	0.187034	0.00984572	0.000191466	0.330725	0.8801	0.544787	0.365798	0.286195	0.0255728	0.0023589	0.415345	0.924627	0.710697
ENSG00000107859	PITX3	0	-0.0331	0.089	-0.0348	-0.0295	-0.1979	-0.0196	-0.0064	-0.0322	0.1026	-0.0333	-0.0268	-0.1261	-0.0218	-0.0055	-0.0405	0.0017456	0.355381	0.529363	0.0048172	0.633111	0.910774	0.549713	0.00342396	0.471399	0.646448	0.0275881	0.706666	0.944468	0.714142
ENSG00000187714	SLC18A3	0	-0.0331	0.0208	0.0032	-0.0171	-0.1765	-0.0543	-0.0637	0.0563	0.024	0.0018	-0.0156	-0.1125	-0.0604	-0.0542	0.0636	0.466058	0.960306	0.714744	0.0119989	0.186298	0.267515	0.346516	0.528369	0.973056	0.804034	0.0532578	0.255986	0.410722	0.530602
ENSG00000162517	PEF1	0	-0.0331	-0.0895	-0.1056	0.0943	0.1459	-0.0798	-0.0347	-0.1621	-0.1141	-0.1011	0.1023	0.1179	-0.0888	-0.0295	-0.2037	0.000495555	0.00490781	0.016105	0.00844709	0.0519166	0.546144	0.0023369	0.00106496	0.013957	0.0386389	0.0414115	0.0838573	0.68119	0.0119831
ENSG00000120693	SMAD9	0	-0.0331	-0.0094	-0.1441	-0.0461	-0.0737	0.1028	-0.1198	0.0588	-0.012	-0.1379	-0.042	-0.047	0.1433	-0.102	0.0665	0.714172	0.000119539	0.324426	0.295406	0.00164558	0.0367183	0.325141	0.75787	0.00057422	0.448075	0.488325	0.00379218	0.0955	0.509076
ENSG00000198650	TAT	0	-0.0331	-0.0879	-0.0046	-0.1241	-0.0971	0.0097	0.0456	0.0267	-0.1121	-0.0044	-0.1129	-0.0619	0.0135	0.0398	0.0302	0.000625459	0.901844	0.00785743	0.16782	0.767847	0.416466	0.655442	0.00132388	0.93285	0.0210659	0.333117	0.820859	0.560732	0.79241
ENSG00000137812	KNL1	0	-0.0331	0.0733	-0.092	-0.0756	0.0021	0.1146	-0.1624	-0.0917	0.0845	-0.0881	-0.0688	0.0017	0.1597	-0.1382	-0.1152	0.0100073	0.0142803	0.106182	0.969306	0.00044505	0.00455622	0.087406	0.0170015	0.0343202	0.185526	0.982582	0.00115733	0.0197492	0.200808
ENSG00000144746	ARL6IP5	0	-0.0331	0.0921	-0.1306	0.0088	0.0091	-0.079	0.0079	-0.1401	0.1063	-0.125	0.0096	0.0073	-0.0878	0.0069	-0.1761	0.0011824	0.000492677	0.822578	0.870487	0.0544521	0.887675	0.0087068	0.00238787	0.00194505	0.885031	0.930976	0.0874179	0.929113	0.034325
ENSG00000158089	GALNT14	0	-0.0331	-0.0862	-0.0705	0.0217	-0.2934	0.0369	0.1338	0.0258	-0.11	-0.0675	0.0236	-0.187	0.0515	0.1166	0.0291	0.000792847	0.0608465	0.579725	2.67e-05	0.260379	0.0168646	0.666544	0.00165283	0.114585	0.692073	0.000501577	0.339936	0.0529555	0.80028
ENSG00000122986	HVCN1	0	-0.0332	-0.137	-0.007	0.0554	-0.0114	-0.0093	-0.1116	-0.0116	-0.1748	-0.0067	0.0601	-0.0072	-0.0103	-0.0949	-0.0146	8.35e-08	0.851784	0.15782	0.872079	0.821581	0.0519209	0.828862	2.99e-07	0.898672	0.255543	0.931962	0.864421	0.123638	0.90616
ENSG00000103043	VAC14	0	-0.0332	-0.1979	-0.0989	0.0348	0.0669	0.0048	-0.0736	0.0314	-0.2524	-0.0947	0.0378	0.0541	0.0067	-0.0626	0.0355	5.88e-15	0.00841206	0.375169	0.228498	0.88375	0.200427	0.599394	4.48e-14	0.0219908	0.500727	0.410947	0.915281	0.332539	0.752757
ENSG00000111644	ACRBP	0	-0.0332	-0.1328	-0.0055	-0.0517	0.0263	0.0989	-0.0892	-0.0785	-0.1694	-0.0052	-0.0471	0.0213	0.1378	-0.0759	-0.0987	2.1e-07	0.884377	0.26921	0.635912	0.00247527	0.120568	0.143572	7.19e-07	0.920877	0.388713	0.779131	0.00549128	0.230884	0.288424
ENSG00000172830	SSH3	0	-0.0332	-0.2039	-0.0984	0.0153	-0.1172	0.0736	-0.0289	0.1268	-0.2601	-0.0942	0.0166	-0.0747	0.1026	-0.0246	0.1434	8.21e-16	0.00877071	0.697535	0.0959554	0.0245349	0.615812	0.0331328	6.89e-15	0.0228077	0.790289	0.227025	0.0433265	0.737486	0.0974635
ENSG00000149021	SCGB1A1	0	-0.0332	0.0495	-0.0359	-0.0988	-0.0958	0.0344	-0.0859	-0.0003	0.0571	-0.0343	-0.0899	-0.0611	0.0479	-0.0731	-0.0003	0.0818948	0.340509	0.0345843	0.173526	0.294582	0.13481	0.995992	0.114012	0.456655	0.0734162	0.340602	0.377351	0.249594	0.997915
ENSG00000173264	GPR137	0	-0.0333	0.1991	-0.1463	-0.061	0.0438	-0.1117	-0.1218	-0.0349	0.2297	-0.14	-0.0555	0.0354	-0.1242	-0.1037	-0.0438	1.42e-12	9.37e-05	0.192692	0.430873	0.00641934	0.0337036	0.517084	8.45e-12	0.000465901	0.299188	0.616615	0.0130604	0.0893267	0.689656
ENSG00000108406	DHX40	0	-0.0333	-0.1561	-0.1233	0.0424	0.1454	0.0144	-0.1629	0.0071	-0.1991	-0.1181	0.046	0.1175	0.0201	-0.1386	0.008	9.5e-10	0.00100541	0.279838	0.00866559	0.661195	0.00443618	0.905464	4.26e-09	0.0035932	0.400472	0.042093	0.731297	0.0193565	0.94851
ENSG00000114279	FGF12	0	-0.0333	-0.147	-0.1292	-0.1011	0.0114	-0.046	0.0144	0.1645	-0.1876	-0.1237	-0.092	0.0093	-0.0512	0.0125	0.1861	8.52e-09	0.000569144	0.0305658	0.8368	0.262852	0.798027	0.00552428	3.42e-08	0.00220823	0.0662164	0.911239	0.342667	0.870025	0.0237304
ENSG00000005810	MYCBP2	0	-0.0333	-0.2058	-0.0705	-0.0518	0.0311	0.1308	-0.0748	0.008	-0.2625	-0.0675	-0.0472	0.0251	0.1823	-0.0636	0.0091	4.32e-16	0.0605491	0.268025	0.575781	5.87e-05	0.193257	0.893373	3.76e-15	0.114207	0.387348	0.734425	0.000181032	0.324745	0.94242
ENSG00000107518	ATRNL1	0	-0.0333	0.0896	-0.0278	-0.0228	-0.0397	-0.0814	-0.1071	-0.044	0.1034	-0.0266	-0.0208	-0.0253	-0.0905	-0.0911	-0.0552	0.00160828	0.460162	0.625921	0.573571	0.0475513	0.0620033	0.413825	0.00317001	0.574415	0.731316	0.732644	0.077736	0.140714	0.597409
ENSG00000156298	TSPAN7	0	-0.0333	-0.0752	-0.1077	0.0037	-0.0066	-0.0518	-0.0301	0.0343	-0.0959	-0.1031	0.0041	-0.0042	-0.0576	-0.0256	0.0388	0.00343929	0.00410636	0.924245	0.925932	0.207697	0.601103	0.56662	0.00639423	0.0119553	0.952354	0.960101	0.28078	0.726297	0.726918
ENSG00000185634	SHC4	0	-0.0334	-0.0911	-0.0575	0.0097	-0.0338	0.0047	-0.0607	-0.0047	-0.1162	-0.055	0.0105	-0.0216	0.0065	-0.0517	-0.0059	0.000390392	0.126381	0.805251	0.631331	0.887288	0.290909	0.930153	0.000851512	0.209409	0.873777	0.77611	0.918289	0.435354	0.962196
ENSG00000177485	ZBTB33	0	-0.0334	-0.066	-0.1414	-0.0178	-0.0684	0.1921	0.0344	-0.1665	-0.0842	-0.1354	-0.0162	-0.0436	0.2678	0.0299	-0.2092	0.0103044	0.000159342	0.704672	0.331755	2.51e-09	0.540634	0.00176363	0.0174482	0.000735209	0.796258	0.524411	1.73e-08	0.676704	0.00955707
ENSG00000166579	NDEL1	0	-0.0334	-0.0538	-0.1251	-0.088	0.0338	0.1454	-0.126	-0.0199	-0.0686	-0.1198	-0.0801	0.0273	0.2026	-0.1072	-0.025	0.0367594	0.000847664	0.0597112	0.543314	7.65e-06	0.0280055	0.712116	0.0554341	0.00310627	0.115661	0.710348	2.76e-05	0.0776809	0.832266
ENSG00000080845	DLGAP4	0	-0.0334	-0.1919	-0.1252	-0.046	0.2005	-0.0098	-0.0974	0.036	-0.2448	-0.1199	-0.0419	0.1621	-0.0108	-0.0829	0.0408	3.96e-14	0.000839464	0.325349	0.000281425	0.812603	0.0899044	0.54661	2.76e-13	0.00308203	0.448946	0.00312301	0.857334	0.185667	0.711523
ENSG00000164344	KLKB1	0	-0.0334	-0.0841	-0.06	0.0197	-0.0491	0.093	-0.1724	0.0191	-0.1072	-0.0574	0.0213	-0.0313	0.1297	-0.1467	0.0216	0.00106917	0.110709	0.616382	0.486196	0.00443187	0.00257962	0.749306	0.00217904	0.188064	0.722928	0.66343	0.00933686	0.0126324	0.85723
ENSG00000167359	OR51I1	0	-0.0334	0.0552	-0.021	0.0532	-0.1417	0.0313	-0.096	-0.1148	0.0636	-0.0201	0.0577	-0.0903	0.0436	-0.0817	-0.1443	0.0526496	0.577094	0.175508	0.044008	0.339987	0.0946769	0.032065	0.0765622	0.681025	0.278031	0.133152	0.425303	0.193163	0.0951861
ENSG00000162374	ELAVL4	0	-0.0334	0.0258	-0.0675	0.0114	-0.0451	0.0015	-0.1048	-0.0553	0.0298	-0.0646	0.0124	-0.0288	0.0022	-0.0892	-0.0695	0.364439	0.0726894	0.77067	0.52205	0.96235	0.0678002	0.303984	0.426636	0.132922	0.846692	0.692847	0.973732	0.150238	0.487048
ENSG00000151014	NOCT	0	-0.0334	0.081	-0.1435	-0.04	-0.0625	0.0591	0.0315	-0.1597	0.0935	-0.1374	-0.0364	-0.0399	0.0824	0.0274	-0.2007	0.00437939	0.000127465	0.392494	0.374829	0.0713722	0.574955	0.00272531	0.00795091	0.000605085	0.51863	0.56464	0.111032	0.705461	0.0135435
ENSG00000129744	ART1	0	-0.0335	-0.0121	-0.0335	-0.0233	-0.0686	0.0021	-0.1022	0.0035	-0.0154	-0.0321	-0.0212	-0.0437	0.0029	-0.087	0.004	0.638831	0.372593	0.618512	0.33016	0.950057	0.0750218	0.953428	0.691627	0.488979	0.724595	0.522916	0.964724	0.161929	0.974686
ENSG00000108381	ASPA	0	-0.0335	0.0813	-0.1338	-0.0204	0.0753	-0.1441	-0.0677	-0.0249	0.0938	-0.1281	-0.0185	0.0608	-0.1602	-0.0576	-0.0313	0.00422218	0.000356909	0.663566	0.175351	0.000425655	0.238692	0.643804	0.00769651	0.00147447	0.762386	0.343254	0.00111123	0.378398	0.784748
ENSG00000106331	PAX4	0	-0.0335	0.0422	0.0153	-0.0495	-0.1212	0.0324	-0.1044	-0.0491	0.0487	0.0085	-0.045	-0.0772	0.0452	-0.0888	-0.0617	0.138402	0.813494	0.290424	0.0850846	0.323458	0.0690793	0.361339	0.181977	0.8713	0.411582	0.209685	0.40759	0.15227	0.545446
ENSG00000162552	WNT4	0	-0.0335	0.0434	-0.047	-0.0582	-0.123	0.0884	-0.0477	-0.0904	0.0501	-0.045	-0.0529	-0.0784	0.1232	-0.0406	-0.1135	0.127149	0.211076	0.214072	0.0805664	0.0068633	0.406957	0.0922085	0.168805	0.315235	0.325454	0.202349	0.0138697	0.551273	0.208949
ENSG00000132677	RHBG	0	-0.0335	0.0648	-0.0379	-0.0391	-0.2284	-0.0095	0.0267	-0.011	0.0747	-0.0363	-0.0356	-0.1456	-0.0105	0.0233	-0.0139	0.0228489	0.313748	0.403879	0.00112152	0.818003	0.634261	0.837591	0.0360099	0.429071	0.53031	0.00920908	0.86192	0.751163	0.91043
ENSG00000178462	TUBAL3	0	-0.0335	0.0245	0.0305	-0.0574	-0.0879	-0.038	-0.1055	-0.0009	0.0283	0.017	-0.0522	-0.056	-0.0422	-0.0897	-0.0012	0.389969	0.636599	0.220357	0.211824	0.355994	0.0661545	0.986108	0.452594	0.729006	0.332992	0.390592	0.441755	0.147499	0.992981
ENSG00000103546	SLC6A2	0	-0.0335	0.0665	-0.0513	-0.0166	-0.0901	-0.072	-0.0718	0.0006	0.0767	-0.0491	-0.0151	-0.0574	-0.08	-0.0611	0.0007	0.019452	0.172418	0.72343	0.200695	0.079856	0.21137	0.992286	0.0310656	0.268061	0.810728	0.375452	0.122426	0.346566	0.996301
ENSG00000197273	GUCA2A	0	-0.0335	0.0351	0.0403	0.0092	-0.1816	-0.0116	-0.1566	0.0305	0.0405	0.0225	0.01	-0.1158	-0.0129	-0.1332	0.0345	0.218273	0.532938	0.815118	0.00972153	0.77819	0.00624286	0.6101	0.272068	0.641268	0.879746	0.045822	0.829254	0.0251052	0.759723
ENSG00000105875	WDR91	0	-0.0335	-0.0711	-0.0621	0.0441	0.0546	0.1159	-0.2123	-0.1039	-0.0906	-0.0595	0.0478	0.0441	0.1616	-0.1806	-0.1306	0.00572675	0.0983497	0.261489	0.325854	0.000379072	0.000198298	0.0525314	0.0102	0.170473	0.380609	0.519141	0.00100002	0.00175028	0.138177
ENSG00000145626	UGT3A1	0	-0.0336	0.0352	-0.0265	-0.0262	-0.1452	-0.1492	0.0276	0.0494	0.0406	-0.0253	-0.0238	-0.0925	-0.1659	0.024	0.0559	0.216613	0.481926	0.575874	0.0389663	0.000261022	0.623473	0.408344	0.270175	0.595275	0.688388	0.122374	0.000709873	0.743314	0.591997
ENSG00000146926	ASB10	0	-0.0336	0.0288	0.0101	-0.0171	-0.1079	-0.0412	-0.1163	0.0087	0.0332	0.0056	-0.0156	-0.0688	-0.0459	-0.0989	0.0099	0.312327	0.875585	0.714249	0.125296	0.315962	0.0427614	0.884069	0.373585	0.915722	0.803743	0.272207	0.399645	0.106785	0.937254
ENSG00000167371	PRRT2	0	-0.0336	0.0654	-0.1342	-0.1424	0.0358	0.0547	-0.1599	0.0456	0.0755	-0.1285	-0.1296	0.0289	0.0762	-0.136	0.0516	0.021447	0.000342549	0.00226222	0.519444	0.0954301	0.00522675	0.445554	0.0339683	0.00142201	0.00729796	0.690398	0.142954	0.0219475	0.627596
ENSG00000153347	FAM81B	0	-0.0336	0.0651	-0.0394	-0.0027	-0.227	-0.0243	-0.0989	0.0921	0.0751	-0.0377	-0.0024	-0.1447	-0.027	-0.0841	0.1042	0.0220841	0.294658	0.954518	0.00120629	0.555049	0.0851428	0.122514	0.0349015	0.409251	0.9727	0.0097125	0.636419	0.178174	0.25754
ENSG00000155096	AZIN1	0	-0.0336	-0.2244	-0.1229	0.0327	0.0169	-0.0101	0.1133	-0.0406	-0.2863	-0.1177	0.0355	0.0137	-0.0112	0.0987	-0.051	5.79e-19	0.00104621	0.40494	0.760489	0.805943	0.0432858	0.450775	6.75e-18	0.00371904	0.530974	0.863518	0.851422	0.107698	0.632454
ENSG00000143028	SYPL2	0	-0.0336	-0.0298	-0.0684	-0.0548	-0.036	0.0655	-0.1205	0.0088	-0.038	-0.0655	-0.0499	-0.0229	0.0913	-0.1025	0.0099	0.247459	0.0686762	0.241822	0.609458	0.0456223	0.035717	0.883474	0.304434	0.126956	0.358739	0.759356	0.0750521	0.0934035	0.937067
ENSG00000170967	DDI1	0	-0.0336	0.076	-0.2071	-0.0379	-0.1396	-0.0134	0.025	0.0617	0.0877	-0.1983	-0.0345	-0.0889	-0.0149	0.0218	0.0697	0.00753611	2.7e-08	0.41816	0.0472746	0.745422	0.655794	0.30207	0.013131	3.44e-07	0.544486	0.139869	0.802265	0.767214	0.484692
ENSG00000164265	SCGB3A2	0	-0.0336	0.0941	-0.13	-0.0359	-0.1245	-0.0418	0.0608	-0.0583	0.1086	-0.1245	-0.0326	-0.0793	-0.0464	0.0529	-0.0732	0.000920988	0.000522659	0.443792	0.0769753	0.309879	0.279135	0.278352	0.00189595	0.00204397	0.569479	0.195781	0.393522	0.422897	0.459094
ENSG00000186566	GPATCH8	0	-0.0337	-0.2379	-0.0697	-0.0336	-0.0579	0.1967	-0.1097	0.0766	-0.3035	-0.0668	-0.0305	-0.0369	0.2742	-0.0933	0.0866	3.13e-21	0.0635403	0.47351	0.411039	1e-09	0.0559576	0.199682	4.82e-20	0.118839	0.59667	0.598554	7.48e-09	0.130431	0.365118
ENSG00000183918	SH2D1A	0	-0.0337	-0.0225	-0.0232	0.0358	0.1087	-0.1358	-0.1368	-0.0619	-0.0287	-0.0222	0.0388	0.0878	-0.151	-0.1164	-0.0778	0.383126	0.538237	0.362226	0.0501329	0.000903322	0.0170376	0.249503	0.4457	0.645968	0.487746	0.14546	0.00220524	0.0533128	0.426813
ENSG00000151623	NR3C2	0	-0.0337	-0.0683	-0.1072	0.0087	-0.0535	-0.0169	-0.0386	0.04	-0.0872	-0.1026	0.0094	-0.0341	-0.0188	-0.0328	0.0453	0.00789324	0.00428949	0.824666	0.447661	0.681588	0.502267	0.502963	0.0136925	0.0124059	0.886537	0.630157	0.748076	0.641885	0.678264
ENSG00000076258	FMO4	0	-0.0337	0.0312	-0.0966	0.0037	-0.0237	-0.0309	-0.1468	0.0271	0.036	-0.0925	0.004	-0.0151	-0.0344	-0.1249	0.0307	0.273014	0.0101118	0.925326	0.73685	0.452572	0.0104003	0.650377	0.332242	0.0257572	0.952955	0.848667	0.538097	0.037124	0.789276
ENSG00000206177	HBM	0	-0.0338	-0.0163	-0.0559	-0.0161	-0.1914	0.1068	0.0139	-0.0774	-0.0207	-0.0535	-0.0146	-0.122	0.1489	0.0121	-0.0973	0.528202	0.137303	0.731497	0.00641792	0.00106808	0.805239	0.149378	0.588882	0.223235	0.816483	0.0339262	0.00256654	0.875128	0.296718
ENSG00000115286	NDUFS7	0	-0.0338	0.1435	-0.0565	-0.0442	0.0346	-0.1873	-0.0198	-0.1068	0.1656	-0.0541	-0.0402	0.028	-0.2083	-0.0169	-0.1342	3.94e-07	0.132598	0.344952	0.533343	4.18e-06	0.730224	0.0463122	1.3e-06	0.216899	0.470191	0.702108	1.57e-05	0.82395	0.125593
ENSG00000167740	CYB5D2	0	-0.0338	-0.0371	-0.0341	0.0302	-0.0599	-0.0743	0.0026	-0.064	-0.0473	-0.0326	0.0327	-0.0382	-0.0827	0.0023	-0.0804	0.150148	0.365324	0.442495	0.395114	0.0703468	0.963252	0.233694	0.195574	0.481709	0.568202	0.583432	0.109648	0.978069	0.407839
ENSG00000110245	APOC3	0	-0.0338	-0.0132	-0.0881	0.0161	-0.0629	-0.0492	-0.0168	-0.0226	-0.0168	-0.0844	0.0175	-0.0401	-0.0547	-0.0143	-0.0284	0.608487	0.0189629	0.68166	0.371919	0.231903	0.770262	0.675059	0.664371	0.0435771	0.777343	0.562318	0.308358	0.851143	0.806008
ENSG00000148965	SAA4	0	-0.0338	-0.0527	-0.0282	-0.02	-0.1071	-0.0037	-0.0531	0.0282	-0.0672	-0.027	-0.0182	-0.0683	-0.0041	-0.0452	0.0319	0.040758	0.452903	0.668772	0.128098	0.928031	0.355978	0.637481	0.0609004	0.567375	0.76647	0.275716	0.947999	0.501679	0.780055
ENSG00000158769	F11R	0	-0.0338	0.0341	-0.1351	-0.0505	0.0713	-0.0203	-0.2194	0.083	0.0394	-0.1293	-0.0459	0.0576	-0.0226	-0.1867	0.0939	0.231015	0.000312654	0.280768	0.199445	0.621518	0.000119212	0.164171	0.286273	0.00131322	0.401277	0.373918	0.696467	0.00116281	0.318081
ENSG00000125966	MMP24	0	-0.0339	-0.0022	-0.0136	-0.1013	-0.0176	-0.0961	-0.0776	0.0715	-0.0028	-0.013	-0.0922	-0.0112	-0.1069	-0.066	0.0809	0.931882	0.718593	0.0301367	0.802459	0.0191272	0.176824	0.231202	0.944776	0.797689	0.0655372	0.890691	0.0348169	0.304257	0.40432
ENSG00000187288	CIDEC	0	-0.0339	0.0349	0.0057	0.0263	-0.1529	0.0016	-0.0763	-0.0763	0.0403	0.0032	0.0285	-0.0974	0.0023	-0.0649	-0.0959	0.220192	0.929612	0.50372	0.0296848	0.960173	0.184373	0.155158	0.274282	0.951228	0.623805	0.100803	0.972171	0.313751	0.305304
ENSG00000171942	OR10H2	0	-0.0339	0.0731	-0.035	-0.0308	-0.1503	-0.002	-0.0739	-0.0184	0.0843	-0.0335	-0.028	-0.0958	-0.0022	-0.0629	-0.0231	0.0101933	0.352008	0.510647	0.0325661	0.961421	0.198426	0.732749	0.0172849	0.468211	0.63009	0.107714	0.973113	0.330221	0.846174
ENSG00000158301	GPRASP2	0	-0.0339	-0.2305	-0.0923	-0.0457	0.0296	0.0272	-0.0838	0.1581	-0.2941	-0.0884	-0.0416	0.0239	0.038	-0.0713	0.1789	5.75e-20	0.013952	0.328659	0.594486	0.406748	0.144864	0.00769289	7.49e-19	0.0336951	0.452616	0.74905	0.49389	0.263442	0.0310514
ENSG00000168582	CRYGA	0	-0.0339	0.0454	-0.02	0.0095	-0.0605	-0.0794	-0.087	-0.0455	0.0523	-0.0191	0.0103	-0.0385	-0.0883	-0.074	-0.0572	0.111137	0.595651	0.808349	0.390828	0.0533175	0.130006	0.397296	0.149926	0.695895	0.875774	0.579226	0.0858303	0.243417	0.580886
ENSG00000130300	PLVAP	0	-0.0339	0.1343	-0.2022	-0.0761	0.1227	-0.0649	-0.0774	-0.0739	0.155	-0.1936	-0.0692	0.0992	-0.0722	-0.0658	-0.0928	2.1e-06	5.79e-08	0.103966	0.0269158	0.114074	0.17805	0.1691	6.33e-06	6.76e-07	0.182459	0.0942793	0.166851	0.305678	0.324959
ENSG00000100802	C14orf93	0	-0.0339	0.0811	-0.0485	0.0616	-0.1849	0.0499	-0.2216	0.025	0.0936	-0.0464	0.0668	-0.1178	0.0695	-0.1886	0.0283	0.0043372	0.197577	0.116524	0.00848823	0.128265	0.000101127	0.676106	0.00788086	0.298952	0.200031	0.041564	0.184767	0.00101952	0.80644
ENSG00000146618	FERD3L	0	-0.0339	0.0891	0.0183	0.0144	-0.0157	-0.044	-0.1122	-0.1873	0.1028	0.0102	0.0157	-0.01	-0.049	-0.0954	-0.2354	0.00171842	0.777549	0.713337	0.82415	0.28434	0.050624	0.000415454	0.00337383	0.843463	0.80318	0.90305	0.366623	0.121061	0.00295644
ENSG00000182732	RGS6	0	-0.0339	0.0849	-0.1533	-0.0286	-0.0557	-0.0444	0.0152	-0.0556	0.0979	-0.1468	-0.026	-0.0355	-0.0494	0.0133	-0.0698	0.00283301	4.2e-05	0.541186	0.429013	0.28041	0.786451	0.301445	0.00535852	0.000229434	0.656974	0.614527	0.362318	0.861557	0.484157
ENSG00000183935	HTR7P1	0	-0.0339	0.1329	-0.0411	-0.0951	-0.063	0.0408	-0.1156	-0.0965	0.1533	-0.0394	-0.0865	-0.0402	0.0569	-0.0983	-0.1213	2.7e-06	0.274399	0.0419395	0.371042	0.213448	0.0439823	0.0718639	8.02e-06	0.387938	0.0864301	0.561531	0.287438	0.1089	0.173996
ENSG00000120833	SOCS2	0	-0.034	-0.0852	-0.1312	-0.0224	0.0046	-0.0498	0.0965	-0.0503	-0.1086	-0.1256	-0.0203	0.0037	-0.0553	0.084	-0.0632	0.000918444	0.000464775	0.633152	0.933983	0.226315	0.0855094	0.34963	0.00189148	0.0018492	0.737794	0.963036	0.302003	0.178672	0.533237
ENSG00000188257	PLA2G2A	0	-0.034	-0.0084	0.0222	-0.0527	0.0158	-0.1197	-0.1053	0.0103	-0.0107	0.0124	-0.048	0.0128	-0.1331	-0.0896	0.0117	0.744071	0.731598	0.259843	0.776476	0.00349516	0.0665184	0.862735	0.783572	0.808179	0.378722	0.875236	0.00751648	0.148126	0.924105
ENSG00000170871	KIAA0232	0	-0.034	-0.1699	-0.1455	0.0374	0.0387	0.176	-0.182	0.0072	-0.2167	-0.1394	0.0406	0.0313	0.2454	-0.1548	0.0081	2.52e-11	0.000101339	0.340876	0.485656	5.17e-08	0.00145925	0.904246	1.32e-10	0.000499164	0.465629	0.663101	2.79e-07	0.00819769	0.947688
ENSG00000122958	VPS26A	0	-0.034	-0.2516	-0.1229	0.0267	-0.0015	0.0571	0.071	-0.0169	-0.321	-0.1177	0.0289	-0.001	0.0796	0.0618	-0.0213	1.12e-23	0.00104398	0.497281	0.983005	0.0816602	0.205889	0.753013	2.24e-22	0.00371198	0.617428	0.990089	0.124842	0.339505	0.859608
ENSG00000110171	TRIM3	0	-0.034	0.0744	-0.1306	-0.0897	0.0367	0.0445	-0.1404	-0.0332	0.0859	-0.1251	-0.0817	0.0297	0.062	-0.1194	-0.0418	0.00887912	0.000490697	0.0549403	0.508469	0.174924	0.0143271	0.536747	0.0152387	0.00193874	0.108129	0.681847	0.242687	0.0469517	0.705013
ENSG00000240771	ARHGEF25	0	-0.0341	0.064	-0.1141	-0.0493	-0.0911	-0.0935	0.0089	0.0365	0.0738	-0.1092	-0.0449	-0.058	-0.104	0.0077	0.0412	0.024508	0.00235286	0.292282	0.196066	0.0226988	0.874308	0.542035	0.0383758	0.00741239	0.413487	0.37	0.0405092	0.921262	0.708435
ENSG00000145247	OCIAD2	0	-0.0341	-0.1795	-0.0916	0.0864	0.0215	-0.105	0.0584	-0.0288	-0.229	-0.0877	0.0938	0.0174	-0.1167	0.0509	-0.0362	1.66e-12	0.0146867	0.0274894	0.698905	0.0104938	0.298365	0.59207	9.79e-12	0.0350932	0.0606501	0.822876	0.0203317	0.443304	0.74682
ENSG00000141002	TCF25	0	-0.0341	-0.0655	-0.0322	-0.0522	0.072	0.0501	-0.1708	-0.0402	-0.0836	-0.0308	-0.0475	0.0582	0.0698	-0.1453	-0.0505	0.010868	0.392706	0.265068	0.194823	0.126697	0.00283864	0.455258	0.0183215	0.509006	0.384695	0.368563	0.182801	0.0136102	0.635477
ENSG00000143815	LBR	0	-0.0341	0.0027	-0.1354	0.0481	-0.0561	-0.0086	-0.1127	0.0232	0.0031	-0.1297	0.0522	-0.0358	-0.0095	-0.0959	0.0263	0.924312	0.000300516	0.220008	0.426	0.835104	0.0496342	0.697859	0.938332	0.0012706	0.332596	0.611584	0.875584	0.119175	0.821819
ENSG00000119718	EIF2B2	0	-0.0341	-0.123	-0.0857	0.0328	0.1107	0.0034	-0.0243	-0.1528	-0.1569	-0.082	0.0356	0.0895	0.0048	-0.0207	-0.192	1.57e-06	0.0225706	0.403131	0.0458919	0.916789	0.67212	0.00417867	4.78e-06	0.0504078	0.529645	0.137263	0.940101	0.780116	0.0190114
ENSG00000172728	FUT10	0	-0.0341	-0.0298	-0.0529	0.0188	-0.0178	-0.0497	0.0282	-0.1355	-0.038	-0.0507	0.0203	-0.0114	-0.0552	0.0245	-0.1703	0.247322	0.159129	0.632995	0.800396	0.227063	0.616233	0.0112056	0.30429	0.251288	0.737667	0.889238	0.302949	0.737486	0.0418749
ENSG00000167014	TERB2	0	-0.0341	0.0255	-0.0263	-0.0093	-0.1295	-0.0258	-0.0648	-0.0087	0.0294	-0.0252	-0.0084	-0.0825	-0.0287	-0.0551	-0.011	0.370319	0.483898	0.84317	0.0657071	0.530248	0.25972	0.871086	0.432608	0.596892	0.899436	0.175762	0.613819	0.402729	0.928891
ENSG00000112414	ADGRG6	0	-0.0342	-0.0103	-0.1205	-0.045	-0.0775	0.01	-0.0247	0.0289	-0.0132	-0.1154	-0.041	-0.0494	0.0139	-0.021	0.0326	0.689088	0.00130847	0.33606	0.271053	0.761259	0.667844	0.629478	0.735584	0.00450063	0.460571	0.461705	0.815068	0.776662	0.773469
ENSG00000177000	MTHFR	0	-0.0342	-0.1698	-0.0376	-0.0176	0.0206	0.1177	-0.124	-0.0285	-0.2166	-0.036	-0.016	0.0167	0.164	-0.1055	-0.0358	2.57e-11	0.316877	0.70777	0.710789	0.000308048	0.0306227	0.596183	1.35e-10	0.432347	0.798731	0.83022	0.000824873	0.0832664	0.750386
ENSG00000132446	FTHL17	0	-0.0342	0.0357	-0.0413	-0.0756	-0.0356	-0.0588	-0.087	0.0234	0.0412	-0.0395	-0.0688	-0.0227	-0.0654	-0.0741	0.0264	0.210378	0.272538	0.106016	0.613605	0.152632	0.12971	0.695985	0.263299	0.385977	0.185313	0.762389	0.215607	0.243034	0.820818
ENSG00000169306	IL1RAPL1	0	-0.0342	-0.0343	-0.1129	-0.0746	0.0282	-0.0058	0.0069	-0.0468	-0.0438	-0.1081	-0.0678	0.0228	-0.0064	0.006	-0.0589	0.182395	0.00262122	0.111028	0.612075	0.888148	0.901636	0.383784	0.232167	0.00811591	0.192145	0.761749	0.918853	0.938083	0.567906
ENSG00000181523	SGSH	0	-0.0342	-0.028	-0.0848	0.0084	0.0994	-0.0074	-0.2731	0.0461	-0.0357	-0.0812	0.0091	0.0803	-0.0082	-0.2323	0.0522	0.277176	0.0239335	0.831247	0.0732798	0.857562	1.49e-06	0.440134	0.336585	0.0529803	0.891	0.189562	0.894051	3.6e-05	0.622653
ENSG00000152932	RAB3C	0	-0.0342	0.0427	-0.1332	-0.0177	-0.0436	0.0343	-0.0277	-0.0943	0.0492	-0.1275	-0.0161	-0.0278	0.0479	-0.0235	-0.1185	0.134077	0.000378892	0.704821	0.536494	0.29525	0.630354	0.0787174	0.176898	0.00155362	0.796342	0.704664	0.378112	0.748429	0.186232
ENSG00000101152	DNAJC5	0	-0.0342	-0.0161	-0.1411	0.003	-0.0838	0.12	-0.1001	-0.0213	-0.0205	-0.1351	0.0033	-0.0534	0.1672	-0.0852	-0.0268	0.532967	0.000165578	0.939207	0.233932	0.000233767	0.0811293	0.692086	0.593335	0.000759451	0.96259	0.417825	0.000641217	0.172127	0.81773
ENSG00000115415	STAT1	0	-0.0342	-0.1911	-0.1161	0.0305	0.1317	0.0022	-0.042	-0.0548	-0.2438	-0.1112	0.0331	0.1065	0.0031	-0.0357	-0.0688	5.03e-14	0.00196816	0.437426	0.0174823	0.946514	0.465375	0.308485	3.46e-13	0.00635204	0.563441	0.0695929	0.962477	0.607411	0.491944
ENSG00000074211	PPP2R2C	0	-0.0342	-0.0426	-0.0199	-0.0362	0.0531	-0.0516	-0.1232	-0.0192	-0.0543	-0.019	-0.0329	0.0429	-0.0574	-0.1048	-0.0242	0.0983496	0.597669	0.439976	0.33944	0.209097	0.0317721	0.720723	0.134212	0.697455	0.565703	0.532122	0.282348	0.0855863	0.838052
ENSG00000124935	SCGB1D2	0	-0.0342	0.0083	-0.0371	-0.0072	-0.0494	0.0002	-0.0689	-0.0856	0.0096	-0.0356	-0.0065	-0.0315	0.0003	-0.0587	-0.1076	0.769649	0.323514	0.878387	0.483691	0.994545	0.230336	0.110611	0.806113	0.439055	0.92147	0.661479	0.996237	0.368815	0.239368
ENSG00000196843	ARID5A	0	-0.0342	-0.1008	-0.0008	0.0128	0.0371	0.041	-0.0557	-0.1733	-0.1286	-0.0008	0.0139	0.03	0.0571	-0.0474	-0.2178	8.6e-05	0.982496	0.743905	0.504597	0.211824	0.332765	0.00111819	0.000206625	0.988761	0.826357	0.678488	0.285502	0.478584	0.00659674
ENSG00000019582	CD74	0	-0.0343	-0.0701	-0.1077	-0.0169	0.024	-0.0851	0.0084	0.0076	-0.0895	-0.1031	-0.0154	0.0194	-0.0947	0.0074	0.0086	0.00638518	0.00411757	0.717669	0.665342	0.0381247	0.880531	0.898921	0.0112744	0.0119811	0.806515	0.801152	0.064081	0.924889	0.944888
ENSG00000155545	MIER3	0	-0.0343	-0.0239	-0.1071	-0.0094	-0.0048	0.0578	-0.0863	-0.0661	-0.0305	-0.1026	-0.0086	-0.0031	0.0805	-0.0734	-0.0831	0.354009	0.00431533	0.840955	0.945866	0.0779825	0.133156	0.218337	0.416414	0.0124688	0.897782	0.969454	0.11989	0.247492	0.38825
ENSG00000109814	UGDH	0	-0.0343	-0.0117	-0.0876	-0.0085	-0.0686	0.0689	-0.02	-0.1124	-0.015	-0.0838	-0.0077	-0.0437	0.096	-0.017	-0.1413	0.648623	0.0197428	0.856259	0.330308	0.0354579	0.727626	0.0358311	0.700199	0.0450736	0.907709	0.523096	0.0601397	0.822248	0.103786
ENSG00000242221	PSG2	0	-0.0343	0.0838	-0.0559	-0.0252	-0.0495	-0.099	-0.1285	0.0341	0.0967	-0.0535	-0.023	-0.0315	-0.1101	-0.1093	0.0386	0.00318154	0.137327	0.589975	0.482713	0.0157907	0.0250924	0.567952	0.00595295	0.223252	0.700976	0.660495	0.0293506	0.0715443	0.728078
ENSG00000138085	ATRAID	0	-0.0343	-0.0412	-0.0548	0.0101	0.0568	-0.2314	0.1281	-0.1077	-0.0525	-0.0525	0.0109	0.0459	-0.2573	0.1115	-0.1354	0.109847	0.144641	0.797538	0.306888	1.06e-08	0.0222544	0.0443732	0.148341	0.232526	0.867195	0.499876	6.53e-08	0.0654889	0.121815
ENSG00000158022	TRIM63	0	-0.0343	-0.0035	-0.06	-0.0989	-0.0781	0.0553	-0.0759	0.0208	-0.0044	-0.0575	-0.09	-0.0498	0.077	-0.0646	0.0235	0.892667	0.11032	0.0343303	0.267525	0.0918939	0.186684	0.728253	0.912544	0.187529	0.0728972	0.457627	0.138333	0.316597	0.843096
ENSG00000137857	DUOX1	0	-0.0344	-0.0808	-0.0026	-0.1589	-0.0088	0.1008	-0.0574	-0.0328	-0.1031	-0.0025	-0.1446	-0.0056	0.1405	-0.0488	-0.0412	0.00166003	0.944616	0.000646464	0.901178	0.00202905	0.318256	0.542488	0.00326421	0.962081	0.00245717	0.948042	0.00458301	0.463684	0.708795
ENSG00000283632	EXOC3L2	0	-0.0344	0.0805	-0.0544	-0.0646	-0.0105	-0.0575	-0.1547	0.0207	0.0929	-0.0521	-0.0588	-0.0067	-0.064	-0.1316	0.0234	0.00461214	0.147613	0.167446	0.881561	0.161625	0.00692009	0.729161	0.00833298	0.236508	0.267641	0.937161	0.226633	0.0270895	0.843509
ENSG00000128714	HOXD13	0	-0.0344	0.0126	0.0547	-0.064	0.0184	-0.0737	-0.1301	-0.0585	0.0145	0.0305	-0.0582	0.0149	-0.082	-0.1107	-0.0735	0.659564	0.397486	0.171702	0.740532	0.0727208	0.0232433	0.276611	0.70916	0.513506	0.27319	0.850496	0.112694	0.0676578	0.457206
ENSG00000174010	KLHL15	0	-0.0344	-0.0456	-0.1474	-0.0028	-0.0186	0.0758	-0.0816	-0.0207	-0.0582	-0.1412	-0.0026	-0.0119	0.1056	-0.0694	-0.026	0.0763527	8.21e-05	0.95166	0.791898	0.0206479	0.155457	0.70088	0.107095	0.000415257	0.970804	0.884287	0.0372485	0.27763	0.824215
ENSG00000141449	GREB1L	0	-0.0345	-0.0595	0.0009	-0.1417	0.1525	0.0648	-0.1454	-0.1127	-0.0759	0.0005	-0.1289	0.1232	0.0903	-0.1237	-0.1417	0.0208233	0.989324	0.00238498	0.00589299	0.0480218	0.0111682	0.0352818	0.0330763	0.993206	0.00763773	0.0317989	0.0783931	0.0391193	0.102583
ENSG00000182950	ODF3L1	0	-0.0345	-0.1007	-0.0287	-0.1248	-0.0657	0.0154	0.0375	0.0259	-0.1285	-0.0275	-0.1136	-0.0419	0.0214	0.0327	0.0292	8.63e-05	0.445818	0.00751809	0.350974	0.639828	0.504138	0.665557	0.000207434	0.560622	0.0203449	0.54368	0.712606	0.643757	0.799902
ENSG00000136828	RALGPS1	0	-0.0345	-0.1921	-0.0685	-0.0194	-0.0826	0.0613	-0.1988	0.2587	-0.2451	-0.0656	-0.0176	-0.0526	0.0854	-0.1691	0.2926	3.69e-14	0.0681772	0.67887	0.240974	0.0615331	0.000500319	9.76e-06	2.58e-13	0.12608	0.77497	0.426868	0.0974576	0.00355705	0.000143613
ENSG00000006283	CACNA1G	0	-0.0345	-0.0562	-0.1576	-0.0744	0.0406	-0.1021	0.1487	-0.0405	-0.0717	-0.1509	-0.0677	0.0328	-0.1135	0.1295	-0.0509	0.0288472	2.51e-05	0.111535	0.465426	0.0128458	0.00785817	0.451769	0.0444343	0.000145797	0.192848	0.645961	0.0243829	0.0298179	0.633154
ENSG00000074771	NOX3	0	-0.0345	0.0133	-0.0789	-0.0591	-0.0745	-0.0368	-0.0169	0.0113	0.0153	-0.0756	-0.0537	-0.0475	-0.041	-0.0143	0.0128	0.641674	0.0356194	0.206966	0.290016	0.370547	0.769544	0.850389	0.694164	0.073532	0.316663	0.482855	0.456704	0.850643	0.918073
ENSG00000179292	TMEM151A	0	-0.0345	-0.0464	-0.0216	-0.0864	-0.1932	0.1197	0.029	-0.0427	-0.0592	-0.0207	-0.0786	-0.1231	0.1668	0.0252	-0.0537	0.0716546	0.565237	0.0646205	0.00593576	0.000242022	0.605971	0.426896	0.101117	0.670492	0.123576	0.0319959	0.000662673	0.729777	0.610102
ENSG00000117480	FAAH	0	-0.0346	-0.0281	-0.0202	0.0481	-0.1921	0.037	-0.0166	-0.0699	-0.0359	-0.0194	0.0521	-0.1224	0.0515	-0.0141	-0.0878	0.275153	0.590609	0.220821	0.00622408	0.2597	0.773488	0.193444	0.334341	0.692169	0.33353	0.0331703	0.339165	0.853741	0.357175
ENSG00000176920	FUT2	0	-0.0346	-0.0032	-0.1241	-0.1311	0.0174	-0.0232	-0.0546	0.0768	-0.0041	-0.1188	-0.1193	0.0141	-0.0258	-0.0464	0.0868	0.900595	0.000935783	0.00498048	0.753796	0.572285	0.342543	0.198412	0.919141	0.00337747	0.0143372	0.859242	0.652541	0.488518	0.363673
ENSG00000138663	COPS4	0	-0.0346	-0.2745	-0.0609	0.0728	0.1404	-0.0407	0.1008	-0.1799	-0.3502	-0.0583	0.079	0.1135	-0.0452	0.0878	-0.2261	3.63e-28	0.105349	0.0632735	0.0112905	0.322977	0.0723189	0.000709478	1.2e-26	0.18052	0.121278	0.0510941	0.407084	0.157618	0.00457472
ENSG00000165288	BRWD3	0	-0.0346	0.0878	-0.1655	-0.093	-0.076	0.142	-0.0935	-0.044	0.1013	-0.1584	-0.0846	-0.0484	0.198	-0.0796	-0.0553	0.00200614	9.59e-06	0.046723	0.280977	1.25e-05	0.103503	0.413317	0.00389527	6.24e-05	0.0944658	0.473157	4.35e-05	0.20609	0.5969
ENSG00000170190	SLC16A5	0	-0.0346	-0.2195	-0.0199	-0.011	0.0015	0.0532	-0.1089	0.0625	-0.28	-0.0191	-0.01	0.0012	0.0742	-0.0927	0.0707	3.54e-18	0.596039	0.814393	0.979067	0.104392	0.0577776	0.295539	3.79e-17	0.696214	0.879243	0.988361	0.154435	0.133652	0.477615
ENSG00000217128	FNIP1	0	-0.0346	-0.0049	-0.1437	-0.0618	-0.0549	0.0793	0.0229	-0.0795	-0.0062	-0.1376	-0.0563	-0.035	0.1106	0.02	-0.0999	0.849749	0.000124742	0.186436	0.435743	0.0153489	0.683062	0.138595	0.875357	0.000594183	0.291607	0.620857	0.028637	0.788394	0.281118
ENSG00000000419	DPM1	0	-0.0347	-0.0013	-0.0955	0.0443	-0.037	-0.0587	-0.001	-0.0934	-0.0016	-0.0914	0.048	-0.0236	-0.0653	-0.0009	-0.1173	0.960011	0.0110015	0.259565	0.599846	0.153032	0.985994	0.0817705	0.967976	0.0276599	0.378464	0.753077	0.216113	0.992214	0.191392
ENSG00000156486	KCNS2	0	-0.0347	-0.0548	-0.0672	-0.1251	0.0048	-0.0333	0.0046	0.0281	-0.0699	-0.0643	-0.1139	0.0039	-0.037	0.004	0.0318	0.0332218	0.0738527	0.00734977	0.931291	0.418467	0.934236	0.638396	0.0505323	0.13464	0.0199388	0.962223	0.505355	0.959678	0.780863
ENSG00000186300	ZNF555	0	-0.0347	0.0306	-0.1162	0.0214	0.0713	-0.0899	-0.0637	-0.0965	0.0353	-0.1113	0.0233	0.0576	-0.0999	-0.0542	-0.1213	0.28329	0.00194604	0.585044	0.199169	0.0285654	0.26747	0.0719018	0.343199	0.00629389	0.696685	0.373554	0.0495638	0.410722	0.17406
ENSG00000183668	PSG9	0	-0.0347	0.0819	-0.0566	-0.0184	-0.1502	-0.0174	-0.1862	0.1038	0.0945	-0.0542	-0.0168	-0.0957	-0.0194	-0.1584	0.1174	0.00396684	0.132531	0.693874	0.0326714	0.671618	0.00112676	0.0815114	0.00727261	0.216831	0.787519	0.107969	0.739833	0.00674033	0.190954
ENSG00000176076	KCNE5	0	-0.0347	-0.1323	0.0008	-0.1267	-0.0319	0.0724	0.1053	-0.1308	-0.1688	0.0005	-0.1153	-0.0203	0.101	0.0917	-0.1644	2.33e-07	0.989857	0.00664709	0.650907	0.0269594	0.0604724	0.0144134	7.93e-07	0.993466	0.0182557	0.790483	0.0470921	0.138165	0.0509644
ENSG00000115234	SNX17	0	-0.0347	-0.2145	-0.0803	0.1097	-0.0831	-0.1136	0.1728	-0.0342	-0.2737	-0.0769	0.119	-0.053	-0.1263	0.1505	-0.043	2.1e-17	0.0326016	0.00506365	0.237912	0.00557102	0.00197879	0.525314	2.07e-16	0.0683643	0.0145351	0.422683	0.0115041	0.0103565	0.695544
ENSG00000066032	CTNNA2	0	-0.0348	0.0521	-0.0411	-0.0308	-0.2507	0.0006	0.0535	-0.0271	0.0601	-0.0393	-0.0281	-0.1598	0.0009	0.0466	-0.0341	0.0671673	0.274919	0.510082	0.000343586	0.98444	0.340682	0.614162	0.0954263	0.388423	0.629596	0.00367436	0.989674	0.486952	0.762301
ENSG00000169777	TAS2R1	0	-0.0348	0.13	0.0244	0.0183	-0.1919	-0.0043	-0.1331	-0.0869	0.1499	0.0136	0.0198	-0.1223	-0.0048	-0.1132	-0.1092	4.49e-06	0.705346	0.641509	0.00628044	0.916186	0.020291	0.105359	1.29e-05	0.787008	0.744417	0.0333618	0.939876	0.0609406	0.230661
ENSG00000267909	CCDC177	0	-0.0348	0.0697	0.0889	-0.0134	-0.1953	-0.0272	-0.1189	-0.0476	0.0805	0.0495	-0.0122	-0.1245	-0.0302	-0.1011	-0.0598	0.0142284	0.1691	0.774533	0.00541426	0.508943	0.038309	0.376192	0.0234218	0.264029	0.850022	0.0299978	0.593644	0.0986245	0.560627
ENSG00000177946	CENPBD1	0	-0.0348	-0.0021	-0.0463	-0.0425	-0.1408	0.1016	0.0075	-0.1211	-0.0027	-0.0443	-0.0387	-0.0898	0.1416	0.0065	-0.1522	0.934802	0.218155	0.363942	0.0452725	0.00187671	0.893602	0.0236572	0.947047	0.323881	0.489497	0.136092	0.00427232	0.932831	0.0751476
ENSG00000111700	SLCO1B3	0	-0.0348	-0.0492	-0.0785	-0.0592	-0.1063	-0.0376	0.0438	0.0432	-0.0628	-0.0752	-0.0539	-0.0677	-0.0419	0.0382	0.0489	0.0559872	0.0366136	0.205571	0.131266	0.360236	0.435403	0.469898	0.08084	0.0752214	0.314938	0.280599	0.446404	0.578286	0.648524
ENSG00000184083	FAM120C	0	-0.0348	0.0455	0.0422	-0.1133	-0.0187	0.1726	-0.2822	-0.09	0.0525	0.0235	-0.1031	-0.0119	0.2405	-0.2401	-0.1131	0.10982	0.514356	0.0152993	0.791062	9.59e-08	6.41e-07	0.0935577	0.148318	0.624983	0.0370595	0.884063	4.9e-07	1.84e-05	0.21107
ENSG00000178234	GALNT11	0	-0.0348	-0.1623	-0.0811	-0.0171	0.1549	0.0414	-0.0685	-0.1112	-0.207	-0.0776	-0.0156	0.1252	0.0577	-0.0583	-0.1397	1.93e-10	0.030896	0.714752	0.00514138	0.206715	0.233158	0.0379059	9.34e-10	0.0654051	0.804034	0.0289398	0.279674	0.371993	0.108119
ENSG00000188425	NANOS2	0	-0.0348	0.0251	-0.0262	-0.0225	-0.1051	-0.0747	-0.0151	-0.0255	0.0289	-0.0251	-0.0204	-0.067	-0.083	-0.0128	-0.032	0.379015	0.485646	0.631499	0.135441	0.0691961	0.793401	0.636229	0.441521	0.598294	0.736428	0.287	0.108107	0.866878	0.778896
ENSG00000184672	RALYL	0	-0.0348	0.0101	-0.0062	-0.0687	-0.0773	-0.0993	-0.0163	0.0137	0.0117	-0.006	-0.0625	-0.0493	-0.1104	-0.0139	0.0155	0.721949	0.868085	0.14227	0.272361	0.0155251	0.777106	0.818466	0.765063	0.910361	0.23491	0.463437	0.0289327	0.855758	0.900733
ENSG00000137171	KLC4	0	-0.0349	0.0646	-0.0895	-0.0072	0.0104	0.0066	-0.2495	0.0203	0.0746	-0.0857	-0.0066	0.0084	0.0093	-0.2122	0.0229	0.0230798	0.0171689	0.877509	0.851225	0.839809	1.15e-05	0.734551	0.0363251	0.0399945	0.921054	0.920597	0.879313	0.000184081	0.847157
ENSG00000100065	CARD10	0	-0.0349	0.0598	-0.0767	-0.0452	-0.0224	-0.0543	-0.092	-0.0135	0.069	-0.0734	-0.0411	-0.0143	-0.0604	-0.0783	-0.017	0.0355585	0.0413507	0.334229	0.750962	0.18641	0.109242	0.802052	0.0537448	0.0830699	0.458637	0.857047	0.256112	0.214617	0.891596
ENSG00000198574	SH2D1B	0	-0.0349	-0.0289	-0.0284	0.0646	0.0034	-0.0332	-0.0801	-0.1419	-0.0368	-0.0271	0.0701	0.0028	-0.037	-0.0682	-0.1783	0.262607	0.451014	0.0994694	0.950934	0.418984	0.163099	0.00787713	0.32093	0.565578	0.175979	0.972201	0.505859	0.287059	0.0316698
ENSG00000205213	LGR4	0	-0.035	-0.0588	-0.1478	-0.0742	0.0247	0.0034	0.041	-0.033	-0.075	-0.1416	-0.0675	0.02	0.0047	0.0357	-0.0414	0.0223739	7.84e-05	0.112708	0.656555	0.917822	0.465369	0.539992	0.035323	0.000397606	0.19463	0.794803	0.940547	0.607411	0.707359
ENSG00000082269	FAM135A	0	-0.035	0.1119	-0.131	-0.066	-0.0198	0.0676	-0.1826	-0.0249	0.1291	-0.1254	-0.06	-0.0126	0.0942	-0.1554	-0.0313	8.06e-05	0.000473047	0.15862	0.779138	0.039009	0.00140256	0.64345	0.000194591	0.00187723	0.256613	0.876603	0.0654165	0.00796394	0.784694
ENSG00000120068	HOXB8	0	-0.035	-0.0173	0.134	-0.0429	-0.14	-0.0133	-0.0551	-0.1102	-0.0221	0.0747	-0.0391	-0.0892	-0.0148	-0.0469	-0.1385	0.502165	0.0378904	0.359102	0.0465986	0.746571	0.33779	0.0396089	0.563876	0.0773466	0.48451	0.138618	0.80304	0.483741	0.111872
ENSG00000027644	INSRR	0	-0.035	0.0496	-0.0453	-0.0633	-0.2213	-0.027	-0.0488	0.111	0.0573	-0.0434	-0.0576	-0.141	-0.03	-0.0415	0.1255	0.0812833	0.22816	0.176198	0.00160615	0.512291	0.395894	0.062485	0.113274	0.335558	0.278864	0.0120218	0.596913	0.540513	0.157273
ENSG00000183691	NOG	0	-0.035	0.0933	-0.0503	0.0162	-0.1216	-0.0959	-0.0646	-0.0225	0.1076	-0.0481	0.0176	-0.0775	-0.1066	-0.055	-0.0282	0.00102848	0.181292	0.679589	0.0840625	0.0194542	0.260931	0.676545	0.00210142	0.279109	0.775675	0.20797	0.0353532	0.403993	0.806712
ENSG00000250799	PRODH2	0	-0.0351	-0.0054	0.024	0.0246	-0.1101	0.0219	-0.0917	-0.1088	-0.0068	0.0134	0.0267	-0.0702	0.0305	-0.078	-0.1367	0.835255	0.710778	0.530857	0.117808	0.504889	0.110487	0.0423013	0.863447	0.791626	0.647876	0.261048	0.589948	0.216451	0.117697
ENSG00000151952	TMEM132D	0	-0.0351	0.0898	-0.0455	-0.0332	-0.1027	-0.033	-0.072	-0.0489	0.1036	-0.0435	-0.0302	-0.0655	-0.0367	-0.0612	-0.0615	0.00158075	0.226557	0.477927	0.144522	0.422314	0.210368	0.363242	0.00312033	0.33367	0.600489	0.299852	0.508997	0.34544	0.547347
ENSG00000197651	CCER1	0	-0.0351	0.0659	-0.023	0.0069	-0.0576	-0.0282	-0.1461	-0.0635	0.076	-0.0221	0.0075	-0.0367	-0.0313	-0.1243	-0.0798	0.0205464	0.540358	0.860684	0.41345	0.493384	0.0107859	0.23763	0.0326694	0.648261	0.910508	0.600548	0.578447	0.0381239	0.4125
ENSG00000175874	CREG2	0	-0.0351	-0.0382	-0.0287	-0.0967	-0.0471	0.0254	-0.0654	0.0051	-0.0487	-0.0275	-0.088	-0.03	0.0353	-0.0556	0.0057	0.1384	0.445937	0.0385805	0.503498	0.439705	0.255467	0.932662	0.181977	0.560726	0.0805593	0.677911	0.525491	0.398411	0.963342
ENSG00000140506	LMAN1L	0	-0.0351	0.028	-0.1628	-0.0616	-0.0337	0.053	-0.0592	-0.0094	0.0323	-0.1559	-0.0561	-0.0214	0.0738	-0.0504	-0.0118	0.325214	1.34e-05	0.187841	0.632994	0.106189	0.303034	0.861876	0.386791	8.42e-05	0.293355	0.777297	0.156755	0.447639	0.923818
ENSG00000156313	RPGR	0	-0.0351	-0.1627	-0.1018	-0.0278	0.124	0.1265	-0.1105	-0.0934	-0.2075	-0.0974	-0.0253	0.1002	0.1763	-0.094	-0.1174	1.75e-10	0.00670783	0.552553	0.0253045	0.000103124	0.054249	0.081526	8.5e-10	0.0181491	0.667176	0.0900639	0.000303233	0.127525	0.190959
ENSG00000105141	CASP14	0	-0.0351	0.0864	-0.0524	-0.0625	0.0535	-0.063	-0.1274	-0.0802	0.0996	-0.0502	-0.0569	0.0433	-0.07	-0.1084	-0.1008	0.00237331	0.163241	0.181483	0.335328	0.125431	0.0263227	0.135186	0.00455335	0.256476	0.285166	0.528043	0.181298	0.0741821	0.276401
ENSG00000171360	KRT38	0	-0.0351	0.0643	-0.0046	0.0176	-0.0857	-0.0704	-0.137	-0.03	0.0742	-0.0044	0.0192	-0.0546	-0.0783	-0.1165	-0.0377	0.0238773	0.901747	0.653168	0.223936	0.0867201	0.0168727	0.576737	0.0374611	0.932813	0.75389	0.405361	0.131606	0.0529703	0.734788
ENSG00000205593	DENND6B	0	-0.0352	0.1026	-0.0868	-0.0526	0.0403	-0.0446	-0.1402	-0.0647	0.1183	-0.0831	-0.0478	0.0326	-0.0496	-0.1193	-0.0813	0.000303434	0.0208282	0.261511	0.468448	0.277948	0.0144211	0.228439	0.000672667	0.0471421	0.380609	0.648509	0.359562	0.0471891	0.400999
ENSG00000179902	C1orf194	0	-0.0352	-0.0517	-0.0989	0.0003	-0.0254	-0.0653	-0.0932	0.0881	-0.0659	-0.0947	0.0003	-0.0162	-0.0726	-0.0793	0.0996	0.0446985	0.00841117	0.993803	0.718225	0.112158	0.104536	0.139773	0.0660727	0.0219908	0.996927	0.835973	0.164347	0.207662	0.282958
ENSG00000155875	SAXO1	0	-0.0352	0.0607	-0.0817	0.024	-0.0826	0.0112	-0.1531	-0.0248	0.0701	-0.0782	0.026	-0.0527	0.0156	-0.1303	-0.0311	0.0328144	0.0296302	0.541529	0.240823	0.732762	0.00752012	0.645426	0.0499672	0.0632767	0.657156	0.426651	0.792032	0.0288058	0.785763
ENSG00000236699	ARHGEF38	0	-0.0352	0.01	-0.1197	-0.0866	-0.093	0.1085	-0.0737	0.0083	0.0115	-0.1146	-0.0788	-0.0593	0.1512	-0.0627	0.0094	0.726607	0.00141036	0.0638938	0.18667	0.000887703	0.199943	0.889974	0.76871	0.00478897	0.122355	0.357781	0.00217057	0.33206	0.94013
ENSG00000245526	LINC00461	0	-0.0352	-0.0109	-0.0106	0.0082	-0.0525	0.0648	-0.1764	-0.0689	-0.0139	-0.0101	0.0089	-0.0335	0.0903	-0.1501	-0.0866	0.672981	0.778408	0.83408	0.456363	0.0480115	0.00203703	0.199456	0.721105	0.844051	0.893099	0.638008	0.0783846	0.0105889	0.364756
ENSG00000064607	SUGP2	0	-0.0352	-0.2293	-0.1169	0.0356	0.01	0.1206	-0.2224	0.1561	-0.2925	-0.112	0.0386	0.0081	0.1681	-0.1892	0.1765	9.12e-20	0.00182504	0.364781	0.856754	0.000215539	9.55e-05	0.00854825	1.16e-18	0.00596175	0.49028	0.923691	0.000594981	0.000978228	0.0338438
ENSG00000128617	OPN1SW	0	-0.0352	0.0325	-0.0804	-0.0467	-0.1184	0.0909	-0.0886	-0.0356	0.0375	-0.077	-0.0425	-0.0755	0.1267	-0.0754	-0.0448	0.253583	0.0323473	0.318336	0.0925536	0.00543132	0.122838	0.507799	0.311093	0.0679422	0.441535	0.222227	0.0112338	0.233828	0.682203
ENSG00000145214	DGKQ	0	-0.0352	-0.1275	-0.0088	0.0092	0.0118	0.1071	-0.2472	0.0089	-0.1626	-0.0084	0.01	0.0096	0.1493	-0.2104	0.0101	6.35e-07	0.814678	0.814131	0.831288	0.00103175	1.38e-05	0.881365	2.04e-06	0.872142	0.879092	0.907624	0.00248579	0.000214249	0.936137
ENSG00000180787	ZFP3	0	-0.0352	-0.2202	-0.0924	0.0313	-0.083	0.1203	-0.1041	0.1014	-0.2809	-0.0885	0.034	-0.0529	0.1677	-0.0885	0.1147	2.73e-18	0.013842	0.425322	0.238621	0.000222778	0.0698581	0.0888438	2.96e-17	0.0334928	0.551141	0.423385	0.0006136	0.153439	0.203159
ENSG00000215834	FMO9P	0	-0.0352	0.0935	-0.0912	-0.0498	-0.0642	-0.0325	-0.0035	-0.0988	0.1079	-0.0874	-0.0453	-0.0409	-0.0362	-0.003	-0.1242	0.00099762	0.0151177	0.287843	0.361945	0.429205	0.951005	0.0652754	0.00204245	0.0359492	0.40881	0.553784	0.51559	0.971266	0.161962
ENSG00000111229	ARPC3	0	-0.0353	0.0607	-0.0586	-0.093	0.0675	-0.2005	-0.2296	0.2064	0.07	-0.0562	-0.0846	0.0545	-0.223	-0.1953	0.2334	0.0330392	0.11877	0.0467271	0.224344	8.04e-07	5.58e-05	0.00046719	0.0502795	0.19889	0.0944658	0.405668	3.47e-06	0.000646314	0.00325355
ENSG00000119138	KLF9	0	-0.0353	-0.2162	-0.1597	-0.0254	0.0388	0.0331	0.0935	-0.0114	-0.2758	-0.1529	-0.0231	0.0314	0.0462	0.0814	-0.0144	1.17e-17	1.96e-05	0.587181	0.484629	0.3125	0.0956795	0.831757	1.19e-16	0.000117322	0.698306	0.662348	0.396423	0.19469	0.907219
ENSG00000170044	ZPLD1	0	-0.0353	-0.0387	-0.0379	0.05	-0.2319	0.0747	-0.0954	0.032	-0.0494	-0.0363	0.0542	-0.1478	0.1041	-0.0812	0.0362	0.132768	0.31322	0.203082	0.000939876	0.0225665	0.0967016	0.592457	0.175397	0.428501	0.311878	0.00811803	0.0403012	0.196168	0.747142
ENSG00000105205	CLC	0	-0.0354	0.0324	-0.0461	0.0074	-0.0502	-0.0449	-0.1043	-0.0419	0.0374	-0.0441	0.008	-0.032	-0.0499	-0.0888	-0.0527	0.255598	0.220731	0.850918	0.476262	0.275362	0.069138	0.435954	0.313188	0.327071	0.904342	0.655344	0.356668	0.152299	0.619248
ENSG00000168418	KCNG4	0	-0.0354	0.0747	-0.0244	-0.0586	-0.0205	-0.1344	-0.1431	0.0586	0.0862	-0.0234	-0.0533	-0.0131	-0.1494	-0.1217	0.0663	0.00858966	0.516661	0.210697	0.770816	0.00102476	0.0125366	0.326821	0.0147734	0.626705	0.321375	0.871116	0.00247059	0.0425734	0.510551
ENSG00000165678	GHITM	0	-0.0354	-0.2594	-0.1447	0.0517	0.0206	-0.0712	0.2378	-0.0825	-0.3309	-0.1386	0.0561	0.0166	-0.0792	0.2071	-0.1037	3.75e-25	0.000111176	0.187522	0.711013	0.0830401	1.88e-05	0.124184	8.8e-24	0.000539978	0.293003	0.830312	0.126623	0.000278623	0.259803
ENSG00000104450	SPAG1	0	-0.0354	0.2158	-0.0868	-0.1419	-0.0382	0.1066	-0.1786	-0.1246	0.2489	-0.0831	-0.1291	-0.0244	0.1485	-0.152	-0.1566	1.42e-14	0.0208983	0.00235411	0.587589	0.00110046	0.00178477	0.0198271	1.04e-13	0.0472727	0.00755309	0.744034	0.00263856	0.00959354	0.0656075
ENSG00000196263	ZNF471	0	-0.0354	-0.1477	-0.0977	0.013	-0.031	0.0459	-0.1255	0.0952	-0.1884	-0.0935	0.0141	-0.0198	0.064	-0.1068	0.1077	7.26e-09	0.00926698	0.741395	0.659702	0.161414	0.0286968	0.110468	2.94e-08	0.0238632	0.824826	0.797432	0.226365	0.0792681	0.239246
ENSG00000171819	ANGPTL7	0	-0.0354	-0.003	-0.0406	-0.0736	-0.0299	-0.0484	-0.0356	-0.0169	-0.0039	-0.0389	-0.067	-0.0191	-0.0538	-0.0303	-0.0212	0.905846	0.280515	0.115473	0.671172	0.239105	0.53586	0.754094	0.923454	0.394545	0.198624	0.805133	0.316588	0.672666	0.860393
ENSG00000215915	ATAD3C	0	-0.0354	-0.0111	-0.0664	-0.0872	-0.0224	-0.0674	-0.0257	0.032	-0.0141	-0.0635	-0.0793	-0.0143	-0.0749	-0.0219	0.0362	0.667132	0.0775116	0.0623668	0.750511	0.101082	0.654506	0.592633	0.715792	0.140243	0.119925	0.856816	0.15023	0.766176	0.747142
ENSG00000143001	TMEM61	0	-0.0354	0.0321	-0.0884	-0.0805	-0.1405	-0.0044	0.0491	-0.0155	0.037	-0.0847	-0.0732	-0.0896	-0.0049	0.0427	-0.0195	0.25955	0.0185662	0.0854254	0.0457766	0.91399	0.382348	0.773397	0.317548	0.0428068	0.155553	0.137026	0.938629	0.527489	0.873308
ENSG00000122705	CLTA	0	-0.0355	-0.2864	-0.0364	0.025	0.1752	-0.152	0.1134	-0.0871	-0.3653	-0.0349	0.0271	0.1416	-0.1691	0.0987	-0.1094	1.12e-30	0.332554	0.52433	0.00153254	0.000198138	0.0431186	0.104804	5.14e-29	0.448343	0.642231	0.0116242	0.000551488	0.107386	0.230011
ENSG00000187398	LUZP2	0	-0.0355	0.0132	-0.027	-0.0058	0.0439	-0.074	-0.113	-0.0861	0.0152	-0.0258	-0.0053	0.0355	-0.0823	-0.0962	-0.1082	0.642861	0.473608	0.900761	0.429282	0.0717251	0.0488535	0.10885	0.695252	0.587559	0.936516	0.614798	0.111411	0.117744	0.236814
ENSG00000067082	KLF6	0	-0.0355	-0.0794	-0.0696	-0.0193	0.0432	0.0444	-0.131	-0.0371	-0.1012	-0.0667	-0.0176	0.0349	0.0619	-0.1114	-0.0466	0.0020145	0.0640037	0.679777	0.436865	0.175622	0.0223528	0.490318	0.00390903	0.119545	0.775806	0.621631	0.243458	0.06569	0.667146
ENSG00000168993	CPLX1	0	-0.0356	0.0989	0.0017	-0.1031	-0.0258	-0.0475	-0.1342	-0.039	0.1142	0.001	-0.0938	-0.0165	-0.0528	-0.1142	-0.049	0.000493731	0.97855	0.0274321	0.713846	0.248485	0.0192223	0.46871	0.00106119	0.985825	0.0605591	0.832585	0.327	0.0583951	0.647526
ENSG00000105048	TNNT1	0	-0.0356	0.0496	-0.0764	-0.0244	-0.0197	-0.0045	-0.0766	-0.0971	0.0572	-0.0731	-0.0222	-0.0125	-0.005	-0.0652	-0.122	0.081641	0.0421024	0.602802	0.780105	0.913158	0.182398	0.0701946	0.1137	0.0843479	0.711688	0.877067	0.937901	0.311356	0.171135
ENSG00000171956	FOXB1	0	-0.0356	0.0985	-0.03	-0.07	-0.0749	-0.1012	-0.0146	-0.0571	0.1137	-0.0287	-0.0637	-0.0477	-0.1125	-0.0125	-0.0717	0.000520983	0.425735	0.134745	0.287964	0.0136443	0.799042	0.288285	0.00111726	0.54074	0.225075	0.480693	0.0257199	0.870803	0.470114
ENSG00000132470	ITGB4	0	-0.0356	0.0439	-0.144	-0.0358	0.0465	-0.0813	-0.1346	0.0559	0.0507	-0.1379	-0.0325	0.0376	-0.0904	-0.1145	0.0632	0.123002	0.000120504	0.445068	0.402236	0.0476838	0.0189186	0.349468	0.164139	0.00057759	0.570405	0.58991	0.0779328	0.0577705	0.533097
ENSG00000185742	C11orf87	0	-0.0356	0.0959	-0.1538	-0.0553	-0.201	0.0025	0.0455	0.0169	0.1107	-0.1473	-0.0503	-0.1281	0.0035	0.0396	0.0191	0.000732993	3.94e-05	0.237502	0.0041856	0.938223	0.418093	0.777177	0.00153831	0.000217088	0.353804	0.0247866	0.956079	0.562279	0.875252
ENSG00000183864	TOB2	0	-0.0356	0.1453	-0.0162	-0.0096	-0.0171	-0.0164	-0.2504	-0.085	0.1676	-0.0155	-0.0087	-0.0109	-0.0182	-0.213	-0.1069	2.82e-07	0.666975	0.837959	0.808581	0.690733	1.07e-05	0.113193	9.5e-07	0.754751	0.895749	0.893787	0.756059	0.000173426	0.243256
ENSG00000125122	LRRC29	0	-0.0356	-0.18	-0.0196	-0.0175	0.0209	-0.0932	-0.0057	0.0458	-0.2296	-0.0188	-0.0159	0.0169	-0.1036	-0.0049	0.0518	1.44e-12	0.60256	0.708607	0.707469	0.0231536	0.920966	0.443543	8.53e-12	0.701559	0.799147	0.827382	0.0411913	0.950928	0.6258
ENSG00000135451	TROAP	0	-0.0357	-0.0216	-0.1382	-0.0206	0.0617	-0.0289	-0.1358	0.0336	-0.0275	-0.1323	-0.0187	0.0498	-0.0321	-0.1155	0.038	0.402794	0.000225864	0.660794	0.266902	0.482327	0.017883	0.574245	0.465433	0.000993934	0.759936	0.457163	0.567657	0.0552805	0.73271
ENSG00000152749	GPR180	0	-0.0357	0.0825	-0.1338	-0.0667	0.048	0.011	-0.0471	-0.1439	0.0952	-0.1281	-0.0607	0.0388	0.0154	-0.0401	-0.1808	0.00369825	0.000356919	0.153932	0.387948	0.736922	0.412282	0.00703093	0.00683172	0.00147447	0.250299	0.576744	0.795127	0.556713	0.02882
ENSG00000186976	EFCAB6	0	-0.0358	-0.052	-0.0889	-0.1108	-0.0374	-0.0863	0.0247	0.1003	-0.0663	-0.0851	-0.1008	-0.0239	-0.096	0.0216	0.1135	0.0434063	0.0179613	0.0176914	0.595437	0.0355933	0.65963	0.0924469	0.0644175	0.0416063	0.0418678	0.749694	0.060336	0.770819	0.209304
ENSG00000137965	IFI44	0	-0.0358	-0.0125	-0.0955	-0.0903	0.0629	-0.0053	-0.0766	-0.0331	-0.0159	-0.0915	-0.0822	0.0509	-0.0059	-0.0651	-0.0416	0.628935	0.010946	0.0534691	0.257341	0.896732	0.182783	0.538692	0.682602	0.0275566	0.105696	0.446665	0.92546	0.311847	0.706769
ENSG00000189350	TOGARAM2	0	-0.0358	-0.1529	-0.02	-0.0206	0.1254	0.0465	-0.2098	-0.0192	-0.195	-0.0192	-0.0187	0.1013	0.0649	-0.1785	-0.0241	2.09e-09	0.594758	0.660682	0.0237412	0.155901	0.000236445	0.721173	9.04e-09	0.69517	0.759928	0.0862773	0.219658	0.00201274	0.83823
ENSG00000261371	PECAM1	0	-0.0358	-0.1121	-0.1002	0.0117	0.0914	-0.0157	-0.0426	-0.083	-0.143	-0.096	0.0127	0.0738	-0.0175	-0.0362	-0.1044	1.22e-05	0.00758326	0.765161	0.0997575	0.702346	0.459285	0.121873	3.31e-05	0.020137	0.842635	0.233555	0.766096	0.60177	0.256404
ENSG00000118855	MFSD1	0	-0.0358	-0.1896	-0.1706	-0.0233	0.1019	0.0229	0.0619	-0.054	-0.2418	-0.1633	-0.0212	0.0824	0.032	0.054	-0.0679	8.19e-14	5.03e-06	0.619195	0.0662531	0.484802	0.269932	0.314972	5.52e-13	3.53e-05	0.725284	0.17679	0.570132	0.413127	0.498706
ENSG00000166862	CACNG2	0	-0.0358	0.038	-0.02	-0.0086	-0.0324	-0.0968	-0.1101	-0.0209	0.0438	-0.0192	-0.0078	-0.0206	-0.1077	-0.0936	-0.0263	0.182345	0.594669	0.85408	0.646182	0.0182914	0.0551847	0.697827	0.232161	0.69512	0.906436	0.786804	0.0334664	0.129101	0.821819
ENSG00000111530	CAND1	0	-0.0358	0.1077	-0.1868	-0.0901	0.0453	0.0505	0.0002	-0.1776	0.1243	-0.1789	-0.082	0.0366	0.0704	0.0002	-0.2231	0.000147402	5.57e-07	0.0538816	0.415004	0.123487	0.997081	0.000835464	0.000341759	5e-06	0.10636	0.601902	0.178876	0.99853	0.00520305
ENSG00000122194	PLG	0	-0.0358	0.0405	-0.1068	-0.0264	-0.1345	0.0563	-0.1051	0.0252	0.0467	-0.1023	-0.0241	-0.0857	0.0784	-0.0895	0.0285	0.155193	0.00442135	0.572214	0.0560186	0.0860188	0.0670003	0.673143	0.201375	0.0127368	0.68519	0.156774	0.130684	0.148939	0.804494
ENSG00000163515	RETNLB	0	-0.0359	0.0653	-0.0022	-0.0894	-0.1465	-0.0063	-0.0687	-0.0033	0.0753	-0.0021	-0.0814	-0.0933	-0.007	-0.0584	-0.0041	0.0217025	0.953913	0.0557918	0.0373219	0.877659	0.232251	0.951562	0.0343374	0.969036	0.109482	0.118554	0.910416	0.371029	0.973819
ENSG00000163645	ERICH6	0	-0.0359	0.0328	-0.0374	-0.0605	0.0065	0.0224	-0.1277	-0.0873	0.0379	-0.0358	-0.055	0.0052	0.0312	-0.1087	-0.1097	0.249011	0.320368	0.196337	0.907293	0.494787	0.0259667	0.103936	0.306196	0.43575	0.303769	0.950758	0.579781	0.0734762	0.228394
ENSG00000174130	TLR6	0	-0.0359	-0.0232	-0.148	-0.0302	-0.094	0.0873	-0.0404	-0.0028	-0.0296	-0.1417	-0.0275	-0.0599	0.1217	-0.0343	-0.0035	0.36699	7.69e-05	0.51945	0.181917	0.00760271	0.482638	0.959133	0.429276	0.000390944	0.637612	0.351441	0.0152313	0.623302	0.978819
ENSG00000183888	SRARP	0	-0.0359	-0.0227	0.0369	-0.0395	-0.0178	-0.0928	-0.0611	-0.0544	-0.0289	0.0205	-0.0359	-0.0113	-0.1032	-0.052	-0.0684	0.379237	0.568421	0.399198	0.801182	0.0236969	0.288007	0.311599	0.441747	0.673329	0.52547	0.889771	0.0420163	0.43211	0.495363
ENSG00000106993	CDC37L1	0	-0.0359	0.1978	-0.1684	-0.0629	0.0267	0.0167	-0.0359	-0.2254	0.2282	-0.1613	-0.0573	0.0216	0.0233	-0.0305	-0.2832	2e-12	6.59e-06	0.178799	0.63051	0.610212	0.532986	1.91e-05	1.17e-11	4.49e-05	0.281903	0.775614	0.686713	0.670127	0.000248942
ENSG00000150893	FREM2	0	-0.0359	0.0188	-0.019	-0.0592	-0.1395	0.0163	-0.1376	0.0687	0.0217	-0.0182	-0.0538	-0.0889	0.0227	-0.1171	0.0777	0.508323	0.614021	0.206161	0.0473056	0.619493	0.0163638	0.249904	0.569747	0.710688	0.315632	0.139889	0.694758	0.0518081	0.427172
ENSG00000120697	ALG5	0	-0.0359	0.01	-0.0518	-0.0259	-0.0948	-0.1093	0.1098	-0.0897	0.0116	-0.0496	-0.0236	-0.0604	-0.1215	0.0957	-0.1127	0.724497	0.168212	0.579975	0.178341	0.00770498	0.0501098	0.0947587	0.767073	0.262938	0.69226	0.346676	0.0154079	0.120035	0.213099
ENSG00000115556	PLCD4	0	-0.0359	-0.0962	-0.1242	-0.1304	0.1084	0.1466	-0.1423	-0.0136	-0.1227	-0.1189	-0.1186	0.0876	0.2043	-0.121	-0.017	0.000178894	0.000922244	0.00522011	0.0506799	6.4e-06	0.0130595	0.801073	0.000409763	0.00333646	0.0149143	0.146464	2.34e-05	0.043935	0.890864
ENSG00000143155	TIPRL	0	-0.036	0.009	-0.1292	-0.1099	0.0788	-0.1101	0.1707	-0.1613	0.0104	-0.1237	-0.1	0.0637	-0.1224	0.1487	-0.2028	0.750932	0.000565403	0.0187018	0.155926	0.00726751	0.00224832	0.00245703	0.789657	0.00219538	0.0438398	0.316901	0.0145999	0.0114183	0.0124596
ENSG00000211456	SACM1L	0	-0.036	0.007	-0.1734	0.0061	-0.0248	0.0622	-0.1121	-0.017	0.0081	-0.1661	0.0066	-0.0158	0.0867	-0.0954	-0.0214	0.805482	3.45e-06	0.876168	0.725404	0.0576204	0.0507846	0.75169	0.837645	2.53e-05	0.920401	0.840516	0.0919357	0.121329	0.858481
ENSG00000135436	FAM186B	0	-0.036	0.0101	-0.0025	-0.0942	0.0046	0.0374	-0.1184	-0.0889	0.0116	-0.0024	-0.0857	0.0037	0.0521	-0.1007	-0.1118	0.723357	0.946264	0.043964	0.934578	0.254371	0.039034	0.0974193	0.766184	0.963567	0.0899606	0.96333	0.3332	0.100011	0.217539
ENSG00000203760	CENPW	0	-0.036	-0.1179	-0.1092	0.0063	0.0716	-0.0862	0.0744	-0.0911	-0.1504	-0.1045	0.0068	0.0579	-0.0959	0.0648	-0.1145	4.19e-06	0.00361768	0.872369	0.197359	0.0357428	0.185226	0.0894905	1.21e-05	0.010718	0.917797	0.371343	0.0605626	0.314683	0.204393
ENSG00000139292	LGR5	0	-0.036	0.0645	-0.0874	-0.1633	-0.0116	-0.0512	-0.0605	0.0574	0.0744	-0.0837	-0.1486	-0.0074	-0.0569	-0.0515	0.0649	0.0234408	0.0199405	0.000454966	0.869039	0.213404	0.292301	0.336787	0.0368592	0.0454621	0.00180595	0.930172	0.287404	0.436967	0.520597
ENSG00000166192	SENP8	0	-0.036	-0.1445	-0.1042	0.0633	-0.0644	-0.055	0.1401	-0.0877	-0.1843	-0.0998	0.0687	-0.0411	-0.0611	0.122	-0.1102	1.56e-08	0.00550232	0.106392	0.36059	0.181176	0.0123526	0.102299	6.07e-08	0.0153456	0.185802	0.552539	0.250017	0.0421206	0.225866
ENSG00000181544	FANCB	0	-0.0361	0.1047	-0.1207	-0.0411	-0.0848	0.0284	-0.0568	-0.0822	0.1208	-0.1156	-0.0374	-0.0541	0.0396	-0.0483	-0.1033	0.000226896	0.00128268	0.380554	0.228361	0.386467	0.323391	0.125762	0.00051151	0.00442607	0.50615	0.41075	0.473203	0.468688	0.262105
ENSG00000160087	UBE2J2	0	-0.0361	-0.0821	-0.0745	0.0788	-0.1781	-0.0396	0.0619	-0.0189	-0.1048	-0.0714	0.0855	-0.1135	-0.0441	0.0539	-0.0238	0.00138924	0.0473519	0.0444844	0.0112631	0.335102	0.270043	0.724858	0.002768	0.0928365	0.0907547	0.0510001	0.420016	0.413213	0.840366
ENSG00000256073	URB1-AS1	0	-0.0361	-0.0185	-0.0492	0.0344	-0.0074	-0.1175	0.0208	-0.1154	-0.0236	-0.0471	0.0373	-0.0047	-0.1306	0.0181	-0.145	0.471785	0.190635	0.381218	0.916484	0.00414674	0.711042	0.0311599	0.534139	0.290659	0.506826	0.955003	0.00878814	0.810126	0.0930362
ENSG00000090402	SI	0	-0.0361	0.0433	-0.0473	-0.0466	-0.1681	-0.0821	-0.0116	0.0595	0.0499	-0.0453	-0.0424	-0.1071	-0.0913	-0.0099	0.0673	0.12844	0.208679	0.319478	0.0167566	0.0456524	0.840105	0.319274	0.170282	0.312539	0.442839	0.0674265	0.0750911	0.899138	0.502865
ENSG00000186998	EMID1	0	-0.0361	-0.0897	-0.0393	0.0308	0.0881	-0.1085	-0.1112	-0.0231	-0.1145	-0.0376	0.0334	0.0712	-0.1206	-0.0946	-0.029	0.000476286	0.296132	0.433291	0.112679	0.00816611	0.0527082	0.668358	0.00102643	0.411	0.559008	0.253052	0.0162473	0.12485	0.801757
ENSG00000139910	NOVA1	0	-0.0361	0.0044	-0.0608	0.0242	-0.0515	-0.0048	-0.1954	0.0308	0.0051	-0.0582	0.0263	-0.0328	-0.0053	-0.1663	0.0349	0.876469	0.106053	0.536927	0.465068	0.906964	0.000622346	0.605959	0.899072	0.181421	0.653253	0.64564	0.933229	0.00420516	0.756966
ENSG00000167104	BPIFB6	0	-0.0361	0.0404	-0.0314	-0.1135	-0.0668	0.0007	-0.1028	0.0203	0.0467	-0.0301	-0.1032	-0.0426	0.0009	-0.0874	0.023	0.155538	0.404051	0.015146	0.342794	0.983697	0.0734188	0.733963	0.201772	0.520245	0.0367411	0.535262	0.989058	0.159435	0.846839
ENSG00000254999	BRK1	0	-0.0362	-0.1404	-0.1237	0.0771	0.0441	-0.1366	0.048	-0.0215	-0.1791	-0.1185	0.0836	0.0356	-0.1519	0.0418	-0.027	3.94e-08	0.000965597	0.0493557	0.427904	0.000844397	0.392638	0.68923	1.47e-07	0.00346954	0.0989051	0.61334	0.00207146	0.537439	0.815677
ENSG00000175701	MTLN	0	-0.0362	0.0328	0.0012	0.0659	0.036	-0.2572	-0.0029	-0.1289	0.0379	0.0007	0.0715	0.0291	-0.286	-0.0025	-0.162	0.24923	0.985004	0.0928985	0.517491	1.72e-10	0.959114	0.0159222	0.306391	0.990437	0.166606	0.689119	1.48e-09	0.975465	0.0550662
ENSG00000105662	CRTC1	0	-0.0362	0.0777	-0.1188	-0.0933	0.0502	-0.0233	-0.1616	0.0155	0.0896	-0.1137	-0.0849	0.0406	-0.026	-0.1375	0.0176	0.00628149	0.00153727	0.0460815	0.365862	0.570407	0.00477268	0.794946	0.0111028	0.00515926	0.0934197	0.557271	0.650861	0.0204616	0.886786
ENSG00000066382	MPPED2	0	-0.0362	-0.0569	-0.0822	-0.0485	-0.1039	-0.0516	-0.0318	0.1213	-0.0726	-0.0787	-0.0441	-0.0662	-0.0574	-0.027	0.1372	0.0269209	0.0287404	0.300148	0.14012	0.209406	0.580491	0.0416249	0.0417655	0.0616581	0.422275	0.293784	0.282662	0.709669	0.116323
ENSG00000018610	STEEP1	0	-0.0362	0.1225	-0.1228	0.0261	-0.0363	0.0641	-0.0538	-0.2536	0.1414	-0.1175	0.0283	-0.0232	0.0893	-0.0457	-0.3187	1.55e-05	0.00105965	0.505861	0.606192	0.0504539	0.349729	1.31e-06	4.14e-05	0.00375549	0.625949	0.757073	0.0818833	0.495215	2.86e-05
ENSG00000137709	POU2F3	0	-0.0363	0.1412	-0.0504	-0.1113	-0.0381	-0.0057	-0.1109	-0.0787	0.1629	-0.0483	-0.1013	-0.0243	-0.0063	-0.0943	-0.0989	6.06e-07	0.179844	0.017171	0.589095	0.890413	0.0533876	0.142981	1.95e-06	0.277299	0.0407938	0.745139	0.920428	0.126063	0.287653
ENSG00000152944	MED21	0	-0.0363	0.058	-0.1499	-0.0284	0.0378	-0.0899	0.0862	-0.1677	0.0669	-0.1435	-0.0258	0.0306	-0.1	0.0751	-0.2108	0.0414562	6.22e-05	0.544735	0.496188	0.0284578	0.124532	0.00162825	0.0618833	0.000325087	0.660026	0.672504	0.0494107	0.236406	0.00898396
ENSG00000102145	GATA1	0	-0.0363	0.0253	-0.0542	-0.087	-0.0704	0.0005	-0.0395	-0.029	0.0291	-0.0519	-0.0792	-0.0449	0.0007	-0.0336	-0.0364	0.375178	0.149667	0.0628598	0.317751	0.988237	0.492693	0.589922	0.43775	0.239074	0.120688	0.511085	0.991994	0.63266	0.745185
ENSG00000129682	FGF13	0	-0.0363	-0.0482	-0.0812	0.055	-0.0634	-0.08	-0.03	-0.0065	-0.0615	-0.0777	0.0597	-0.0404	-0.089	-0.0255	-0.0081	0.0609406	0.0306772	0.160794	0.368285	0.0513871	0.602385	0.904174	0.0873088	0.065032	0.259325	0.559325	0.0831335	0.727231	0.947688
ENSG00000125255	SLC10A2	0	-0.0363	-0.0782	-0.0762	0.0174	-0.1603	0.027	-0.0542	0.0703	-0.0997	-0.073	0.0189	-0.1022	0.0376	-0.0461	0.0795	0.00235501	0.0424966	0.658258	0.022602	0.411316	0.345827	0.239379	0.00452052	0.0849821	0.757938	0.0833437	0.498567	0.491545	0.414829
ENSG00000150456	EEF1AKMT1	0	-0.0363	-0.026	-0.0672	-0.0461	-0.0107	-0.0717	0.067	-0.0996	-0.0332	-0.0644	-0.0419	-0.0068	-0.0797	0.0584	-0.1251	0.312082	0.0736602	0.32483	0.878974	0.0810543	0.232649	0.0632778	0.373377	0.134322	0.448512	0.936052	0.124003	0.371356	0.158521
ENSG00000134216	CHIA	0	-0.0363	0.02	0.0629	-0.1212	-0.0462	-0.0787	-0.0872	-0.0041	0.0231	0.0351	-0.1103	-0.0294	-0.0875	-0.0742	-0.0052	0.48272	0.330222	0.00943963	0.512213	0.0554125	0.129217	0.939155	0.544879	0.445949	0.0246716	0.684769	0.088848	0.242422	0.966412
ENSG00000184305	CCSER1	0	-0.0364	0.0481	-0.1922	-0.0913	-0.023	-0.0412	0.0006	0.0444	0.0555	-0.184	-0.0831	-0.0147	-0.0458	0.0005	0.0503	0.0910836	2.58e-07	0.0508551	0.743754	0.316398	0.991512	0.457199	0.125358	2.52e-06	0.101445	0.852662	0.400076	0.995209	0.637316
ENSG00000101052	IFT52	0	-0.0364	0.0615	-0.084	0.0911	-0.0951	-0.1732	0.0251	-0.0801	0.071	-0.0804	0.0989	-0.0606	-0.1926	0.0218	-0.1007	0.0305436	0.0253575	0.0200249	0.176825	2.15e-05	0.655523	0.135802	0.0467979	0.0556021	0.0464006	0.344911	7.18e-05	0.767014	0.277105
ENSG00000102038	SMARCA1	0	-0.0364	-0.1552	-0.1184	0.0279	0.1097	0.0861	-0.0746	-0.1303	-0.1979	-0.1134	0.0303	0.0887	0.12	-0.0635	-0.1637	1.19e-09	0.00159453	0.476633	0.0479797	0.00851026	0.194261	0.0148396	5.26e-09	0.0053246	0.59957	0.141192	0.0168598	0.325732	0.0521823
ENSG00000187094	CCK	0	-0.0364	0.0354	-0.0676	-0.0636	-0.1188	-0.0447	-0.0106	0.0151	0.0409	-0.0647	-0.0579	-0.0757	-0.0497	-0.009	0.0171	0.213554	0.0721908	0.173795	0.0915851	0.277443	0.85332	0.800578	0.266773	0.132146	0.27566	0.220591	0.358939	0.907193	0.890673
ENSG00000167110	GOLGA2	0	-0.0364	-0.1068	-0.1396	-0.0003	-0.0298	0.1565	-0.1676	0.0329	-0.1362	-0.1337	-0.0003	-0.019	0.2181	-0.1426	0.0372	3.14e-05	0.000192825	0.994476	0.672176	1.4e-06	0.00340119	0.582522	8.07e-05	0.000866215	0.997146	0.805654	5.79e-06	0.0157074	0.739942
ENSG00000108684	ASIC2	0	-0.0364	0.0009	-0.0352	-0.0817	-0.2326	0.0817	-0.0259	0.0379	0.0011	-0.0337	-0.0744	-0.1482	0.1139	-0.022	0.0428	0.974018	0.349284	0.0805182	0.000905605	0.0125144	0.652917	0.526324	0.979519	0.465733	0.148275	0.00789464	0.0238128	0.765251	0.696219
ENSG00000157557	ETS2	0	-0.0364	-0.1446	-0.1453	-0.052	-0.0184	-0.0126	0.1073	0.0106	-0.1844	-0.1391	-0.0473	-0.0117	-0.014	0.0934	0.012	1.53e-08	0.00010418	0.266829	0.794496	0.759102	0.055679	0.859447	5.97e-08	0.000510368	0.38633	0.885866	0.8131	0.129921	0.922948
ENSG00000110244	APOA4	0	-0.0364	0.0584	-0.0422	-0.0596	-0.0979	-0.0507	-0.0119	-0.051	0.0674	-0.0404	-0.0542	-0.0624	-0.0564	-0.0101	-0.0641	0.0402125	0.261711	0.203217	0.164317	0.217485	0.835945	0.342977	0.0601615	0.37425	0.312049	0.328505	0.291949	0.896475	0.527186
ENSG00000095627	TDRD1	0	-0.0364	-0.0632	-0.0465	-0.0384	-0.1224	0.0169	-0.0274	0.026	-0.0806	-0.0445	-0.0349	-0.078	0.0236	-0.0233	0.0294	0.0139931	0.21636	0.412487	0.0819217	0.606771	0.634021	0.664153	0.0230842	0.321745	0.538427	0.204805	0.683745	0.751037	0.798904
ENSG00000130522	JUND	0	-0.0364	-0.08	0.0518	0.0564	-0.1142	-0.023	-0.1456	-0.0005	-0.1021	0.0289	0.0613	-0.0728	-0.0255	-0.1239	-0.0007	0.00184953	0.423106	0.15024	0.104897	0.576776	0.0110269	0.992063	0.00361041	0.538295	0.245468	0.241128	0.6567	0.038793	0.996301
ENSG00000186326	RGS9BP	0	-0.0365	-0.0419	-0.0141	0.0102	-0.1402	0.0527	-0.1105	-0.0114	-0.0534	-0.0135	0.011	-0.0894	0.0735	-0.094	-0.0144	0.103817	0.707045	0.795623	0.0461991	0.107893	0.0542028	0.831885	0.14102	0.7885	0.865845	0.137752	0.158899	0.127447	0.907219
ENSG00000152348	ATG10	0	-0.0365	0.0561	-0.0375	0.0279	0.021	-0.2043	-0.0361	-0.0824	0.0647	-0.0359	0.0302	0.0169	-0.2272	-0.0307	-0.1035	0.048898	0.318834	0.477815	0.706147	4.91e-07	0.530295	0.124965	0.0716715	0.434221	0.600464	0.826642	2.21e-06	0.66773	0.26108
ENSG00000049247	UTS2	0	-0.0365	0.0542	-0.1166	0.0513	-0.0097	-0.0084	-0.1402	-0.0858	0.0625	-0.1117	0.0557	-0.0062	-0.0094	-0.1193	-0.1079	0.0570102	0.00187648	0.191204	0.890073	0.837976	0.014414	0.10984	0.0821621	0.00609829	0.297631	0.941794	0.877874	0.0471759	0.238189
ENSG00000180083	WFDC11	0	-0.0365	0.0399	-0.0515	0.0238	-0.0974	-0.0272	-0.1087	-0.0345	0.0461	-0.0493	0.0259	-0.0621	-0.0302	-0.0925	-0.0433	0.160777	0.171221	0.543752	0.166534	0.509288	0.0581607	0.521649	0.20781	0.266742	0.659252	0.331293	0.593911	0.134401	0.692848
ENSG00000108932	SLC16A6	0	-0.0365	0.0974	-0.1199	-0.086	-0.0788	0.0287	0.0064	-0.1033	0.1123	-0.1148	-0.0782	-0.0502	0.04	0.0056	-0.1298	0.000608198	0.00138815	0.0660016	0.263063	0.3816	0.908806	0.0539885	0.00128913	0.00473032	0.125731	0.45341	0.468292	0.942917	0.140969
ENSG00000080293	SCTR	0	-0.0365	0.0288	-0.0828	-0.0844	-0.1158	0.0306	-0.0961	0.0641	0.0332	-0.0792	-0.0768	-0.0738	0.0426	-0.0817	0.0725	0.311942	0.0275992	0.0712321	0.0999364	0.351635	0.0943027	0.28344	0.373238	0.0596381	0.134011	0.233796	0.43748	0.192605	0.464335
ENSG00000180818	HOXC10	0	-0.0365	0.0676	-0.0557	-0.0178	-0.0957	-0.0554	-0.0792	-0.0195	0.078	-0.0533	-0.0162	-0.061	-0.0616	-0.0674	-0.0245	0.0174996	0.138782	0.703333	0.174373	0.178078	0.167995	0.716799	0.028245	0.225115	0.795314	0.341929	0.246283	0.293383	0.835248
ENSG00000144452	ABCA12	0	-0.0365	0.0209	-0.1324	-0.1835	0.0023	-0.0474	0.0282	0.0562	0.0241	-0.1267	-0.167	0.0019	-0.0527	0.0246	0.0635	0.464007	0.00041209	7.93e-05	0.96663	0.24932	0.615194	0.347133	0.526395	0.00166731	0.000395392	0.980979	0.327902	0.737058	0.531137
ENSG00000093167	LRRFIP2	0	-0.0365	-0.1996	-0.1362	-0.0247	0.0536	0.1203	-0.0906	0.0213	-0.2547	-0.1304	-0.0224	0.0433	0.1677	-0.0771	0.0241	3.32e-15	0.00027643	0.598583	0.334653	0.000223022	0.114775	0.721296	2.6e-14	0.00118247	0.707853	0.527196	0.000614052	0.222602	0.83823
ENSG00000156042	CFAP70	0	-0.0366	-0.1341	-0.074	-0.0136	0.0254	0.1013	-0.1862	0.0254	-0.1711	-0.0709	-0.0123	0.0205	0.1412	-0.1585	0.0287	1.56e-07	0.0487843	0.772129	0.647751	0.00193132	0.0011205	0.671114	5.43e-07	0.0952062	0.847808	0.788011	0.00438491	0.00671652	0.803553
ENSG00000170835	CEL	0	-0.0366	-0.1449	-0.0812	-0.1034	-0.1127	0.1163	0.0501	0.0195	-0.1848	-0.0777	-0.0941	-0.0718	0.1622	0.0437	0.0221	1.41e-08	0.0306854	0.0269199	0.109317	0.000361086	0.372074	0.743789	5.54e-08	0.0650329	0.0596342	0.247806	0.000955865	0.518042	0.852829
ENSG00000198873	GRK5	0	-0.0366	0.1566	-0.1625	-0.1698	0.1482	0.0125	-0.1551	-0.0863	0.1807	-0.1556	-0.1545	0.1198	0.0175	-0.132	-0.1084	2.98e-08	1.39e-05	0.00026588	0.00746053	0.702363	0.00676098	0.108011	1.12e-07	8.7e-05	0.00113639	0.037957	0.766096	0.0266027	0.235389
ENSG00000167005	NUDT21	0	-0.0367	-0.0603	-0.135	0.0729	-0.0717	-0.1164	-0.02	0.0737	-0.0769	-0.1292	0.0791	-0.0457	-0.1294	-0.0171	0.0834	0.0191413	0.000315799	0.0630205	0.309034	0.00451974	0.727478	0.217041	0.0306397	0.00132461	0.120909	0.501488	0.00951151	0.822248	0.386558
ENSG00000221866	PLXNA4	0	-0.0367	0.0666	-0.1676	-0.0595	0.0207	-0.0193	-0.0367	-0.0611	0.0769	-0.1605	-0.0542	0.0167	-0.0214	-0.0312	-0.0767	0.0191715	7.31e-06	0.203546	0.710082	0.639409	0.523632	0.255895	0.0306817	4.92e-05	0.312428	0.829711	0.71219	0.662118	0.43467
ENSG00000198271	KRTAP4-5	0	-0.0367	0.016	-0.1077	-0.0727	-0.1081	-0.0144	-0.0519	0.0817	0.0184	-0.1031	-0.0662	-0.0689	-0.016	-0.0441	0.0924	0.574686	0.0041077	0.120203	0.124726	0.726429	0.36681	0.171084	0.632146	0.0119569	0.205101	0.271391	0.78652	0.512952	0.327538
ENSG00000159214	CCDC24	0	-0.0367	-0.0775	-0.0156	0.0313	-0.3	0.033	0.1046	-0.0329	-0.0989	-0.0149	0.0339	-0.1912	0.046	0.0911	-0.0414	0.00256627	0.678355	0.425991	1.74e-05	0.314128	0.0621801	0.540482	0.00489352	0.764241	0.551606	0.000356405	0.397961	0.140924	0.707648
ENSG00000143595	AQP10	0	-0.0367	0.0506	-0.0094	-0.0961	-0.0714	0.0025	-0.0821	-0.0512	0.0583	-0.009	-0.0875	-0.0455	0.0035	-0.0699	-0.0644	0.0757238	0.802825	0.039704	0.311137	0.938815	0.152772	0.340793	0.106349	0.862891	0.0825675	0.503836	0.956515	0.274434	0.524882
ENSG00000149196	HIKESHI	0	-0.0367	0.1734	-0.0862	-0.0172	0.0121	-0.2617	0.1339	-0.2116	0.2	-0.0825	-0.0157	0.0098	-0.291	0.1166	-0.2659	7.88e-10	0.0218112	0.71266	0.827841	8.07e-11	0.0167809	6.28e-05	3.56e-09	0.0489473	0.802653	0.905747	7.36e-10	0.0527522	0.000649045
ENSG00000134516	DOCK2	0	-0.0368	-0.2312	-0.1322	0.0024	0.0179	0.1009	-0.0014	-0.0138	-0.2949	-0.1266	0.0027	0.0145	0.1407	-0.0012	-0.0173	4.45e-20	0.000417858	0.950363	0.747376	0.00200854	0.980888	0.798151	5.89e-19	0.0016875	0.969999	0.855149	0.00454406	0.989091	0.889044
ENSG00000154165	GPR15	0	-0.0368	0.0208	-0.0321	0.0079	-0.1713	-0.0323	-0.0888	0.0383	0.024	-0.0307	0.0086	-0.1092	-0.0359	-0.0755	0.0433	0.464474	0.393859	0.839771	0.0147718	0.432714	0.12214	0.521745	0.526886	0.510233	0.896873	0.0615219	0.518999	0.232908	0.692855
ENSG00000182287	AP1S2	0	-0.0368	0.0176	-0.1587	-0.033	-0.1761	-0.1287	0.2157	0.0058	0.0203	-0.152	-0.03	-0.1122	-0.1431	0.1878	0.0066	0.535912	2.2e-05	0.480789	0.0122297	0.00166728	0.000107806	0.922739	0.596263	0.000129479	0.603163	0.0539108	0.00383605	0.0010712	0.958316
ENSG00000101197	BIRC7	0	-0.0368	-0.1327	-0.0356	0.0405	-0.0057	-0.0162	-0.0848	-0.023	-0.1692	-0.0341	0.044	-0.0037	-0.018	-0.0721	-0.0289	2.15e-07	0.343727	0.302153	0.935058	0.693501	0.139943	0.669526	7.34e-07	0.460047	0.424628	0.963367	0.758537	0.256749	0.802844
ENSG00000166750	SLFN5	0	-0.0368	0.0835	-0.1798	-0.0348	-0.0479	0.0212	-0.0042	-0.0956	0.0963	-0.1721	-0.0317	-0.0305	0.0295	-0.0036	-0.1202	0.00331407	1.48e-06	0.457514	0.496935	0.518891	0.941957	0.0746653	0.00617943	1.2e-05	0.582311	0.673106	0.602983	0.965731	0.179276
ENSG00000089053	ANAPC5	0	-0.0368	-0.1651	-0.0562	0.0639	-0.1673	0.0256	0.0275	0.014	-0.2107	-0.0538	0.0693	-0.1066	0.0357	0.0239	0.0158	9.08e-11	0.135097	0.103524	0.0173242	0.434958	0.624702	0.814966	4.54e-10	0.220187	0.181829	0.0691363	0.521079	0.744026	0.899053
ENSG00000136810	TXN	0	-0.0368	-0.2045	-0.0733	-0.0268	0.0511	0.0013	0.146	-0.1515	-0.2608	-0.0702	-0.0244	0.0413	0.0018	0.1272	-0.1904	6.72e-16	0.0509715	0.567111	0.357902	0.967846	0.00907304	0.00450596	5.7e-15	0.0987324	0.680208	0.550735	0.977614	0.033344	0.0202537
ENSG00000160838	LRRC71	0	-0.0368	-0.0263	-0.1252	-0.0631	-0.1234	0.1128	-0.053	0.0204	-0.0336	-0.1199	-0.0574	-0.0786	0.1572	-0.0451	0.0231	0.306523	0.000836699	0.177537	0.0796345	0.000548841	0.356923	0.732791	0.367645	0.00307714	0.280404	0.200494	0.00139431	0.502757	0.846174
ENSG00000169347	GP2	0	-0.0368	0.0637	0.0145	-0.1128	0.0678	-0.1654	-0.0994	-0.0265	0.0735	0.0081	-0.1026	0.0548	-0.1839	-0.0846	-0.0333	0.0251505	0.822224	0.0157812	0.221857	5.07e-05	0.0834632	0.622128	0.0392872	0.877827	0.0380289	0.403075	0.000158321	0.175583	0.768328
ENSG00000156831	NSMCE2	0	-0.0369	-0.2437	-0.0968	0.0663	0.1218	-0.1106	0.1337	-0.1287	-0.3109	-0.0927	0.072	0.0984	-0.123	0.1164	-0.1617	3e-22	0.00992584	0.0909273	0.0280509	0.0069862	0.0169933	0.016114	5.2e-21	0.0253256	0.163665	0.0968595	0.0140902	0.053218	0.055585
ENSG00000240563	L1TD1	0	-0.0369	-0.0299	-0.0298	0.0145	-0.2608	0.0555	-0.0352	0.0276	-0.0382	-0.0285	0.0157	-0.1662	0.0773	-0.0299	0.0312	0.245462	0.428691	0.712822	0.000194222	0.0905662	0.540694	0.644205	0.302122	0.543819	0.802776	0.00238518	0.136684	0.676704	0.784833
ENSG00000127252	PLAAT1	0	-0.0369	-0.1349	-0.0654	-0.0964	0.0565	-0.0696	0.0408	0.0108	-0.1721	-0.0627	-0.0877	0.0457	-0.0774	0.0355	0.0122	1.32e-07	0.0817227	0.0391959	0.308855	0.0901225	0.467889	0.856393	4.62e-07	0.146256	0.0816328	0.501358	0.136146	0.609705	0.92189
ENSG00000111886	GABRR2	0	-0.0369	-0.0141	-0.0191	-0.0151	-0.208	0.1235	-0.0314	-0.0941	-0.018	-0.0183	-0.0137	-0.1325	0.1721	-0.0267	-0.1183	0.584334	0.610844	0.747055	0.003044	0.000151221	0.585173	0.0793129	0.641331	0.70835	0.829195	0.0194525	0.000431585	0.71354	0.18738
ENSG00000167394	ZNF668	0	-0.0369	-0.1701	-0.0241	0.0247	-0.125	0.0232	0.0402	-0.0273	-0.217	-0.0231	0.0268	-0.0797	0.0324	0.035	-0.0343	2.38e-11	0.521247	0.52989	0.0756338	0.479399	0.474133	0.611533	1.26e-10	0.630868	0.64685	0.193688	0.564992	0.615589	0.76058
ENSG00000205771	CATSPER2P1	0	-0.0369	0.0338	-0.0529	0.047	-0.1366	-0.0584	-0.2576	0.1662	0.039	-0.0507	0.051	-0.087	-0.0649	-0.2192	0.1879	0.235658	0.15937	0.231356	0.0522241	0.155667	5.79e-06	0.00506571	0.291391	0.251587	0.345927	0.149572	0.21939	0.000107014	0.022167
ENSG00000138193	PLCE1	0	-0.0369	-0.0471	-0.0837	-0.1567	-0.0182	0.1509	-0.1064	0.0026	-0.0601	-0.0801	-0.1426	-0.0116	0.2104	-0.0906	0.0029	0.0673259	0.0259529	0.000770081	0.795875	3.32e-06	0.063726	0.965508	0.0956072	0.0567695	0.00286447	0.886273	1.28e-05	0.143451	0.982771
ENSG00000113520	IL4	0	-0.037	0.0496	-0.1034	-0.1272	-0.0706	-0.0081	0.0763	-0.0754	0.0572	-0.099	-0.1157	-0.045	-0.009	0.0665	-0.0947	0.0813378	0.00587199	0.00644501	0.316523	0.844092	0.173801	0.160407	0.11333	0.0162083	0.0177964	0.509858	0.882953	0.300676	0.312315
ENSG00000146733	PSPH	0	-0.037	-0.1403	-0.0671	0.0195	0.0443	-0.0692	0.0111	-0.0571	-0.179	-0.0642	0.0211	0.0358	-0.0769	0.0096	-0.0718	4e-08	0.074282	0.620377	0.424987	0.0923884	0.843726	0.288049	1.49e-07	0.13531	0.72639	0.610645	0.138982	0.901285	0.469974
ENSG00000166396	SERPINB7	0	-0.037	-0.0015	-0.0733	-0.0517	0.0185	-0.0442	-0.0564	-0.0505	-0.0019	-0.0701	-0.047	0.0149	-0.0492	-0.048	-0.0634	0.954225	0.0512405	0.269738	0.739487	0.282308	0.326771	0.348062	0.963092	0.0991906	0.389291	0.849829	0.364371	0.472023	0.531869
ENSG00000109272	PF4V1	0	-0.037	0.0102	-0.0701	0.0156	-0.1706	-0.0188	-0.0096	-0.016	0.0118	-0.0671	0.0169	-0.1087	-0.0209	-0.0082	-0.0201	0.719112	0.0622228	0.691113	0.0152296	0.647126	0.867081	0.766877	0.762268	0.11676	0.785374	0.0629874	0.718956	0.916839	0.869014
ENSG00000186452	TMPRSS12	0	-0.0371	0.0572	-0.161	0.0232	-0.1493	-0.0485	-0.0429	0.0618	0.066	-0.1542	0.0252	-0.0952	-0.0539	-0.0365	0.0699	0.0445497	1.67e-05	0.554468	0.0337324	0.238297	0.456009	0.300885	0.0658909	0.000101855	0.668698	0.110498	0.315737	0.598707	0.483804
ENSG00000106128	GHRHR	0	-0.0371	0.0409	-0.1045	-0.0978	-0.0129	-0.0577	-0.1123	0.0848	0.0472	-0.1001	-0.089	-0.0082	-0.0642	-0.0955	0.0959	0.151139	0.00534613	0.0364936	0.855026	0.16032	0.0504124	0.155538	0.196695	0.0150139	0.0768514	0.922623	0.225056	0.120641	0.305804
ENSG00000127526	SLC35E1	0	-0.0371	-0.2417	-0.1147	0.1501	-0.0287	0.1669	-0.3404	0.1487	-0.3083	-0.1098	0.1629	-0.0183	0.2326	-0.2896	0.1681	6.95e-22	0.00223245	0.000118936	0.683389	2.55e-07	1.46e-09	0.0123153	1.15e-20	0.0070782	0.000562156	0.813322	1.2e-06	1.3e-07	0.0449854
ENSG00000158014	SLC30A2	0	-0.0371	0.0485	-0.0314	-0.0486	-0.0385	0.0128	-0.0649	-0.138	0.056	-0.03	-0.0442	-0.0245	0.0178	-0.0552	-0.1734	0.0882958	0.40434	0.299214	0.585374	0.696516	0.258743	0.0098067	0.121915	0.520367	0.421348	0.742333	0.761291	0.401947	0.0377431
ENSG00000166171	DPCD	0	-0.0371	-0.2387	-0.0378	0.0781	-0.0514	-0.0765	0.1061	-0.0398	-0.3046	-0.0362	0.0847	-0.0328	-0.085	0.0924	-0.05	2.28e-21	0.314879	0.0463999	0.465779	0.0626844	0.0585563	0.459911	3.55e-20	0.43031	0.0939407	0.646042	0.0990566	0.13509	0.639447
ENSG00000160593	JAML	0	-0.0372	-0.1766	-0.044	0.098	0.0223	-0.0239	-0.055	-0.0809	-0.2253	-0.0421	0.1064	0.018	-0.0266	-0.0468	-0.1016	3.83e-12	0.242068	0.0122942	0.688109	0.560615	0.338779	0.131993	2.19e-11	0.352139	0.0307686	0.816244	0.64184	0.484776	0.271468
ENSG00000115361	ACADL	0	-0.0372	-0.0069	-0.0533	-0.0846	-0.0977	0.026	-0.006	-0.0378	-0.0088	-0.051	-0.077	-0.0623	0.0362	-0.0051	-0.0475	0.788262	0.156529	0.0705814	0.165288	0.428588	0.917056	0.482725	0.822306	0.247838	0.132934	0.329843	0.514938	0.948521	0.660844
ENSG00000021574	SPAST	0	-0.0372	0.106	-0.1422	-0.0109	0.0218	0.0303	-0.1953	-0.0699	0.1223	-0.1362	-0.0099	0.0176	0.0422	-0.1662	-0.0878	0.000188115	0.000145685	0.815974	0.694706	0.356659	0.000627	0.193322	0.000429712	0.000680396	0.880484	0.819743	0.442544	0.00423176	0.357036
ENSG00000148346	LCN2	0	-0.0372	-0.1156	-0.0818	-0.0855	-0.0945	-0.0054	0.0019	0.1205	-0.1474	-0.0784	-0.0778	-0.0602	-0.006	0.0017	0.1363	6.5e-06	0.0293897	0.0674734	0.179706	0.896173	0.972576	0.0429543	1.83e-05	0.0628594	0.128074	0.348533	0.925109	0.983364	0.11921
ENSG00000197324	LRP10	0	-0.0372	-0.1085	-0.1491	-0.0164	-0.0069	0.0424	-0.0369	0.0152	-0.1384	-0.1428	-0.0149	-0.0044	0.0591	-0.0314	0.0172	2.32e-05	6.79e-05	0.726456	0.921465	0.196531	0.5208	0.799783	6.06e-05	0.000350792	0.812778	0.957648	0.268099	0.659571	0.890302
ENSG00000198842	STYXL2	0	-0.0372	0.0723	-0.1088	-0.0624	0.0452	-0.0496	-0.1371	-0.0203	0.0834	-0.1042	-0.0568	0.0366	-0.0552	-0.1166	-0.0255	0.0110083	0.00373419	0.182617	0.415648	0.227555	0.01681	0.706594	0.0185263	0.0109951	0.286478	0.602255	0.303499	0.0528275	0.82833
ENSG00000148835	TAF5	0	-0.0372	-0.1313	-0.1494	-0.0037	-0.1828	0.1395	0.1176	-0.0504	-0.1675	-0.1431	-0.0034	-0.1165	0.1945	0.1024	-0.0634	2.85e-07	6.56e-05	0.936358	0.00924527	1.78e-05	0.0358326	0.348391	9.57e-07	0.000341498	0.960351	0.0442716	6.04e-05	0.0936096	0.532195
ENSG00000183785	TUBA8	0	-0.0372	0.0434	-0.0125	-0.006	-0.1937	0.0314	-0.0636	-0.0596	0.0501	-0.012	-0.0055	-0.1235	0.0437	-0.0541	-0.0749	0.12708	0.738949	0.898125	0.00580521	0.339149	0.268503	0.26763	0.168742	0.813476	0.934837	0.0314694	0.424324	0.411555	0.44675
ENSG00000074935	TUBE1	0	-0.0372	-0.0608	-0.0811	-0.009	-0.0623	0.0552	-0.0899	-0.0128	-0.0776	-0.0776	-0.0082	-0.0397	0.0769	-0.0765	-0.016	0.0181276	0.0309036	0.848177	0.376324	0.0923828	0.11764	0.812598	0.0291512	0.0654051	0.903079	0.565613	0.138982	0.226752	0.897821
ENSG00000147443	DOK2	0	-0.0372	-0.0569	0.0749	0.0883	-0.2276	0.0017	-0.0888	-0.0522	-0.0726	0.0417	0.0958	-0.1451	0.0023	-0.0756	-0.0656	0.0270143	0.246354	0.0242788	0.00116858	0.959222	0.121965	0.331795	0.0418849	0.356754	0.0546531	0.00949874	0.971401	0.232745	0.515117
ENSG00000204272	NBDY	0	-0.0373	-0.1097	0.0856	-0.0493	-0.0487	-0.1352	0.0586	-0.0621	-0.1399	0.0477	-0.0449	-0.0311	-0.1503	0.051	-0.0781	1.9e-05	0.185366	0.292382	0.489246	0.000956725	0.297127	0.247874	5.03e-05	0.284154	0.413592	0.665747	0.00232265	0.442111	0.425089
ENSG00000108702	CCL1	0	-0.0373	-0.0505	-0.0285	-0.0178	-0.1147	-0.019	0.0279	-0.0581	-0.0645	-0.0273	-0.0162	-0.0731	-0.0211	0.0243	-0.073	0.0495587	0.449119	0.703339	0.103105	0.644212	0.619753	0.279793	0.0725289	0.563755	0.795314	0.238367	0.716446	0.740492	0.460429
ENSG00000170412	GPRC5C	0	-0.0373	-0.0953	-0.1227	-0.0998	0.1003	-0.0542	0.0139	-0.0032	-0.1215	-0.1175	-0.0908	0.081	-0.0603	0.0121	-0.004	0.000206234	0.00106861	0.0328177	0.0707607	0.187408	0.804643	0.952296	0.000468169	0.00377762	0.0702797	0.185014	0.257143	0.874853	0.974114
ENSG00000101204	CHRNA4	0	-0.0373	0.0513	0.1004	-0.0743	-0.2124	-0.0252	-0.121	0.0203	0.0592	0.0559	-0.0676	-0.1354	-0.028	-0.103	0.0229	0.0714616	0.120315	0.112163	0.00247121	0.539967	0.0349042	0.734406	0.100863	0.20108	0.19378	0.0166347	0.622471	0.0917321	0.847157
ENSG00000079841	RIMS1	0	-0.0373	0.0212	-0.0385	0.0337	-0.2418	0.0721	-0.084	-0.0238	0.0244	-0.0368	0.0365	-0.1541	0.1004	-0.0714	-0.0299	0.456969	0.306291	0.391327	0.000559779	0.0277708	0.143853	0.657962	0.519835	0.421319	0.517467	0.0054159	0.0483165	0.261946	0.7946
ENSG00000125995	ROMO1	0	-0.0373	0.1281	-0.037	0.0728	-0.0067	-0.3418	-0.0038	-0.0729	0.1477	-0.0354	0.079	-0.0043	-0.3801	-0.0032	-0.0916	6.2e-06	0.32525	0.0632764	0.924478	6.03e-18	0.947433	0.174821	1.76e-05	0.440825	0.121278	0.959372	2.34e-16	0.969528	0.332656
ENSG00000152767	FARP1	0	-0.0373	-0.2545	-0.1066	0.0357	-0.0375	0.0961	0.0205	-0.0151	-0.3247	-0.102	0.0387	-0.0239	0.1339	0.0178	-0.019	3.21e-24	0.00451241	0.363208	0.595101	0.0032808	0.715506	0.779005	6.8e-23	0.0129406	0.488682	0.749516	0.00710438	0.813215	0.876466
ENSG00000144583	MARCHF4	0	-0.0373	-0.0467	0.0278	-0.0476	-0.1322	0.0355	-0.0826	-0.0155	-0.0596	0.0155	-0.0433	-0.0843	0.0495	-0.0703	-0.0195	0.0695155	0.667304	0.309279	0.0602186	0.279551	0.150383	0.773325	0.0984073	0.754966	0.432657	0.165712	0.361361	0.270905	0.873291
ENSG00000188580	NKAIN2	0	-0.0373	0.0498	-0.1285	0.007	-0.1163	-0.013	-0.1015	0.0412	0.0574	-0.123	0.0076	-0.0741	-0.0145	-0.0864	0.0466	0.0803424	0.00060975	0.859102	0.0984136	0.751404	0.0769706	0.490769	0.112106	0.00234087	0.909337	0.231258	0.806904	0.165412	0.667404
ENSG00000187607	ZNF286A	0	-0.0373	0.1446	-0.1249	-0.0136	-0.0637	-0.0374	-0.1042	-0.0621	0.1668	-0.1196	-0.0124	-0.0406	-0.0416	-0.0887	-0.078	3.22e-07	0.000863617	0.771461	0.365655	0.362699	0.0695153	0.247931	1.07e-06	0.00315417	0.847257	0.557067	0.448802	0.152998	0.425128
ENSG00000171970	ZNF57	0	-0.0373	-0.1736	-0.0566	-0.0154	-0.0126	0.0553	0.0127	-0.0712	-0.2215	-0.0542	-0.014	-0.008	0.077	0.011	-0.0895	8.9e-12	0.131983	0.743029	0.858521	0.0918012	0.821514	0.185014	4.89e-11	0.216189	0.825803	0.924115	0.138248	0.886511	0.34649
ENSG00000253314	LINC00293	0	-0.0374	0.0948	-0.0112	0.035	-0.0849	-0.1074	-0.1618	-0.0259	0.1094	-0.0108	0.0379	-0.0541	-0.1194	-0.1377	-0.0325	0.000844833	0.764961	0.373282	0.22817	0.00880692	0.00471115	0.63048	0.00175048	0.834314	0.498774	0.41055	0.017389	0.0202773	0.773962
ENSG00000166069	TMCO5A	0	-0.0374	-0.0054	-0.0352	-0.0521	-0.0303	-0.0689	-0.1044	0.0348	-0.0069	-0.0337	-0.0475	-0.0193	-0.0766	-0.0888	0.0393	0.832763	0.348741	0.265284	0.667	0.093745	0.0689853	0.560878	0.861393	0.465211	0.384857	0.802118	0.140705	0.152159	0.722434
ENSG00000136883	KIF12	0	-0.0374	0.0202	-0.0881	-0.0867	-0.1036	0.0145	-0.0285	0.0106	0.0233	-0.0844	-0.0789	-0.066	0.0201	-0.0243	0.012	0.477436	0.0189389	0.0637039	0.141145	0.65971	0.619678	0.859492	0.539591	0.0435284	0.122022	0.295206	0.729865	0.740492	0.922948
ENSG00000166341	DCHS1	0	-0.0374	-0.0035	-0.1622	-0.0212	-0.0108	0.0543	-0.1026	-0.0158	-0.0044	-0.1553	-0.0193	-0.0069	0.0757	-0.0873	-0.0199	0.892701	1.45e-05	0.650422	0.878166	0.0976671	0.0738656	0.768724	0.912544	8.98e-05	0.751941	0.93579	0.145763	0.160269	0.870213
ENSG00000227199	ST7-AS1	0	-0.0374	0.1046	-0.0098	-0.0491	-0.147	0.0137	-0.0923	-0.0819	0.1206	-0.0094	-0.0446	-0.0937	0.0191	-0.0786	-0.103	0.000229894	0.795038	0.294647	0.0365596	0.675781	0.107893	0.12703	0.000517888	0.856926	0.416295	0.117153	0.743563	0.212702	0.264098
ENSG00000143653	SCCPDH	0	-0.0374	-0.1232	-0.0677	0.0682	-0.1515	-0.0651	0.0971	-0.0199	-0.1571	-0.0648	0.074	-0.0966	-0.0724	0.0846	-0.025	1.51e-06	0.0717124	0.0821778	0.0311851	0.11317	0.0834386	0.71208	4.62e-06	0.131427	0.150715	0.10457	0.165702	0.175583	0.832266
ENSG00000198597	ZNF536	0	-0.0374	0.0408	-0.068	-0.1192	0.0545	-0.1894	-0.0794	0.0985	0.0471	-0.0651	-0.1085	0.0441	-0.2106	-0.0676	0.1114	0.151631	0.0704782	0.0107028	0.326196	3.24e-06	0.167023	0.0985414	0.197238	0.129584	0.0274361	0.519431	1.25e-05	0.292151	0.219552
ENSG00000172150	OR1A2	0	-0.0375	0.0645	0.0548	-0.0535	-0.0647	-0.1265	-0.1577	0.0207	0.0744	0.0305	-0.0487	-0.0412	-0.1407	-0.1342	0.0234	0.0233663	0.396823	0.252708	0.358708	0.00200279	0.0058742	0.729279	0.0367496	0.512802	0.371078	0.551254	0.00453308	0.0239759	0.843561
ENSG00000170540	ARL6IP1	0	-0.0375	-0.2206	-0.1193	0.0583	0.1535	-0.0325	-0.0281	-0.0738	-0.2814	-0.1143	0.0632	0.124	-0.0362	-0.0239	-0.0927	2.35e-18	0.001461	0.13754	0.00557205	0.429368	0.625149	0.169685	2.56e-17	0.00494012	0.228522	0.0306173	0.515713	0.744385	0.325601
ENSG00000115966	ATF2	0	-0.0375	-0.0117	-0.1291	-0.0137	-0.0663	-0.0039	0.0023	-0.0404	-0.0149	-0.1236	-0.0124	-0.0422	-0.0043	0.002	-0.0507	0.650927	0.000571353	0.770286	0.34698	0.924869	0.967645	0.453217	0.702042	0.00221568	0.846452	0.539567	0.945775	0.980449	0.634105
ENSG00000160781	PAQR6	0	-0.0375	-0.0078	-0.0542	-0.0158	-0.1395	0.1727	-0.1707	-0.0475	-0.01	-0.0519	-0.0144	-0.0889	0.2407	-0.1452	-0.0597	0.761011	0.149619	0.735533	0.0473828	9.35e-08	0.0028574	0.377349	0.798501	0.239071	0.819555	0.140006	4.8e-07	0.0136702	0.561572
ENSG00000196900	TEX43	0	-0.0375	0.0056	-0.0294	-0.035	-0.122	0.0044	-0.0551	-0.0313	0.0064	-0.0281	-0.0318	-0.0778	0.0062	-0.0469	-0.0393	0.845342	0.434606	0.454912	0.0830189	0.892516	0.337642	0.56126	0.871931	0.549637	0.579626	0.206296	0.92208	0.483736	0.722523
ENSG00000196421	C20orf204	0	-0.0376	-0.0379	0.1234	-0.0716	-0.142	-0.0852	-0.0491	-0.0005	-0.0484	0.0688	-0.0652	-0.0905	-0.0947	-0.0418	-0.0006	0.140964	0.0560014	0.12578	0.0435163	0.0380157	0.393185	0.993277	0.185028	0.10712	0.212699	0.132032	0.0639329	0.537985	0.996792
ENSG00000179348	GATA2	0	-0.0376	0.0029	-0.0923	-0.0342	-0.0576	-0.0439	-0.0688	0.0311	0.0033	-0.0884	-0.0311	-0.0367	-0.0488	-0.0585	0.0351	0.919292	0.0139474	0.464833	0.413305	0.285709	0.231401	0.603254	0.934425	0.0336894	0.58908	0.600394	0.36814	0.369963	0.755157
ENSG00000142449	FBN3	0	-0.0376	-0.0682	-0.0184	-0.0605	-0.1357	0.0295	0.038	-0.0478	-0.087	-0.0176	-0.055	-0.0865	0.0412	0.0331	-0.0601	0.00802967	0.625642	0.196187	0.0538468	0.367999	0.498588	0.373933	0.0139008	0.720111	0.303598	0.152395	0.454222	0.63873	0.558292
ENSG00000151164	RAD9B	0	-0.0376	0.0013	-0.1296	-0.0241	0.0066	0.0485	-0.021	-0.1448	0.0015	-0.1241	-0.0219	0.0053	0.0676	-0.0178	-0.182	0.964219	0.000545723	0.607557	0.905564	0.13895	0.715602	0.0066723	0.971724	0.00212706	0.715758	0.950435	0.198514	0.813264	0.0276535
ENSG00000173467	AGR3	0	-0.0376	0.0531	-0.103	-0.1112	-0.1016	-0.0901	0.0358	0.054	0.0612	-0.0986	-0.1012	-0.0648	-0.1002	0.0312	0.0611	0.0622701	0.00605666	0.0172925	0.148979	0.0281435	0.523621	0.366086	0.0889971	0.0166281	0.0410378	0.306524	0.048915	0.662118	0.550009
ENSG00000125611	CHCHD5	0	-0.0376	-0.1261	0.0702	0.1174	-0.1451	-0.1906	0.1052	-0.0942	-0.1609	0.0391	0.1274	-0.0925	-0.212	0.0916	-0.1183	8.36e-07	0.277381	0.00267921	0.039099	2.79e-06	0.0606644	0.0792293	2.64e-06	0.390927	0.00843531	0.122546	1.08e-05	0.138411	0.18724
ENSG00000132801	ZSWIM3	0	-0.0376	0.1286	-0.1097	-0.0153	-0.1152	-0.0005	-0.0774	-0.0738	0.1484	-0.1051	-0.0139	-0.0734	-0.0006	-0.0658	-0.0927	5.62e-06	0.00344724	0.744429	0.10167	0.989807	0.178137	0.16969	1.6e-05	0.0102706	0.826819	0.236299	0.993244	0.305794	0.325601
ENSG00000100206	DMC1	0	-0.0376	-0.0171	-0.0418	0.0079	-0.194	0.022	-0.0111	-0.0291	-0.0218	-0.04	0.0085	-0.1236	0.0306	-0.0095	-0.0365	0.506571	0.266183	0.84126	0.00573882	0.503373	0.846503	0.588917	0.568075	0.379299	0.898015	0.03122	0.588402	0.903096	0.744484
ENSG00000131094	C1QL1	0	-0.0376	0.0265	0.0162	-0.0173	-0.0096	-0.1597	-0.0514	-0.0681	0.0306	0.009	-0.0158	-0.0061	-0.1776	-0.0437	-0.0855	0.351539	0.801874	0.711561	0.892038	9.16e-05	0.371257	0.20519	0.413986	0.861989	0.801828	0.942896	0.000271801	0.517375	0.372321
ENSG00000069667	RORA	0	-0.0376	-0.049	-0.0557	-0.0394	0.0211	0.0319	-0.057	-0.1153	-0.0624	-0.0533	-0.0359	0.017	0.0445	-0.0485	-0.1449	0.0572273	0.138478	0.399745	0.704636	0.330813	0.321801	0.0312718	0.0824517	0.224693	0.526145	0.826025	0.415422	0.466982	0.093334
ENSG00000145545	SRD5A1	0	-0.0376	-0.099	-0.0526	-0.0685	0.0367	0.0751	-0.0848	-0.0702	-0.1263	-0.0504	-0.0623	0.0296	0.1046	-0.0721	-0.0883	0.000114065	0.161723	0.143335	0.509273	0.0218692	0.140048	0.191031	0.000268821	0.254651	0.236355	0.682627	0.0391655	0.256849	0.354342
ENSG00000136267	DGKB	0	-0.0376	0.1195	-0.1006	-0.0483	-0.0137	-0.0527	-0.1141	-0.0535	0.1378	-0.0963	-0.0439	-0.0087	-0.0586	-0.0971	-0.0672	2.52e-05	0.00737206	0.302442	0.845935	0.199693	0.0467501	0.319783	6.57e-05	0.0196854	0.424889	0.91666	0.271783	0.113966	0.503616
ENSG00000152422	XRCC4	0	-0.0377	0.1848	-0.1162	-0.1323	0.0353	-0.0991	0.0841	-0.2203	0.2132	-0.1113	-0.1204	0.0285	-0.1102	0.0733	-0.2769	5.34e-11	0.00194116	0.00458421	0.525486	0.0157467	0.133914	2.98e-05	2.73e-10	0.00628077	0.0133383	0.695711	0.0292793	0.248517	0.000359798
ENSG00000181577	C6orf223	0	-0.0377	-0.0422	-0.0159	-0.0142	-0.0791	-0.0039	-0.0738	-0.0346	-0.0539	-0.0153	-0.0129	-0.0504	-0.0044	-0.0628	-0.0435	0.100883	0.671798	0.76247	0.261638	0.9237	0.199102	0.519971	0.137314	0.758566	0.840699	0.451774	0.945179	0.330987	0.692024
ENSG00000162951	LRRTM1	0	-0.0377	0.0243	-0.0754	-0.0181	-0.0195	-0.0881	-0.1511	0.0641	0.028	-0.0722	-0.0165	-0.0124	-0.098	-0.1286	0.0725	0.393403	0.0448568	0.699216	0.782259	0.03184	0.00832572	0.283419	0.456096	0.0888319	0.791938	0.87883	0.0546206	0.0312194	0.464335
ENSG00000182827	ACBD3	0	-0.0377	-0.0536	-0.1729	-0.021	0.0822	0.0799	-0.0895	-0.089	-0.0683	-0.1656	-0.0191	0.0665	0.1113	-0.0762	-0.1118	0.0374434	3.68e-06	0.654503	0.138587	0.0146905	0.11902	0.0972375	0.0563601	2.68e-05	0.755118	0.291769	0.0275295	0.22872	0.217196
ENSG00000171201	SMR3B	0	-0.0377	0.0673	-0.0165	0.0182	-0.1039	-0.0484	-0.0662	-0.1144	0.0776	-0.0158	0.0198	-0.0662	-0.0538	-0.0564	-0.1437	0.0180199	0.66051	0.642761	0.139976	0.239457	0.249178	0.0326814	0.0289992	0.749429	0.745408	0.293563	0.316889	0.390734	0.0964405
ENSG00000153822	KCNJ16	0	-0.0377	-0.0058	-0.0498	-0.1648	-0.0451	-0.0319	-0.0298	0.0631	-0.0074	-0.0477	-0.15	-0.0287	-0.0354	-0.0254	0.0713	0.822477	0.185492	0.000402301	0.52236	0.438655	0.604237	0.291202	0.852077	0.284289	0.00162684	0.693084	0.524482	0.728467	0.472795
ENSG00000007216	SLC13A2	0	-0.0378	0.0596	-0.0288	-0.0508	-0.2343	-0.0507	0.0258	0.0149	0.0687	-0.0276	-0.0462	-0.1493	-0.0563	0.0225	0.0168	0.0363691	0.444068	0.278031	0.000828323	0.217935	0.646369	0.803547	0.054905	0.558947	0.398738	0.00737925	0.292401	0.760269	0.892256
ENSG00000140527	WDR93	0	-0.0378	-0.0257	-0.055	-0.0405	-0.0591	0.0359	-0.145	0.025	-0.0328	-0.0527	-0.0368	-0.0377	0.05	-0.1234	0.0283	0.317691	0.143387	0.387471	0.401602	0.274536	0.0113926	0.675607	0.379199	0.230946	0.513298	0.589328	0.355759	0.0396694	0.806243
ENSG00000143409	MINDY1	0	-0.0378	0.1672	-0.1333	-0.0027	-0.1297	0.0082	-0.1293	-0.0448	0.1929	-0.1277	-0.0025	-0.0827	0.0115	-0.11	-0.0563	3.16e-09	0.000373455	0.953714	0.0652864	0.802049	0.0241624	0.404941	1.34e-08	0.00153574	0.972123	0.174995	0.848312	0.0695139	0.588914
ENSG00000152583	SPARCL1	0	-0.0378	0.0176	-0.0793	-0.0343	-0.1608	-0.0037	0.0722	-0.0763	0.0203	-0.0759	-0.0312	-0.1025	-0.0042	0.0629	-0.0959	0.535896	0.034878	0.464131	0.0222121	0.927572	0.198251	0.155262	0.596263	0.0723057	0.588532	0.0822429	0.947684	0.330038	0.305379
ENSG00000129925	PGAP6	0	-0.0378	0.1611	-0.135	-0.0799	0.057	0.0072	-0.0814	-0.1935	0.1859	-0.1293	-0.0727	0.0461	0.01	-0.0693	-0.2432	1.17e-08	0.000313482	0.0874781	0.3046	0.82665	0.15642	0.000261899	4.61e-08	0.00131561	0.1585	0.497654	0.868623	0.278992	0.00203693
ENSG00000164627	KIF6	0	-0.0378	0.0273	-0.0629	0.0971	-0.1765	-0.1449	-0.0174	0.0127	0.0315	-0.0602	0.1054	-0.1125	-0.1612	-0.0148	0.0144	0.33847	0.0944033	0.0131357	0.0119941	0.00039286	0.761814	0.83191	0.40069	0.165015	0.0325068	0.0532578	0.00103283	0.845233	0.907219
ENSG00000161149	TUBA3FP	0	-0.0378	0.0724	0.0056	-0.0361	-0.101	-0.0306	-0.1757	0.0009	0.0835	0.0031	-0.0329	-0.0644	-0.0341	-0.1495	0.001	0.0109526	0.931065	0.440593	0.151423	0.456414	0.00212334	0.988515	0.0184378	0.952587	0.566282	0.310303	0.54195	0.0109374	0.994359
ENSG00000177627	C12orf54	0	-0.0378	-0.1229	0.0069	0.0035	-0.0021	-0.0031	-0.0568	-0.0903	-0.1567	0.0038	0.0039	-0.0013	-0.0035	-0.0483	-0.1135	1.61e-06	0.915153	0.927985	0.976364	0.939434	0.323127	0.0924823	4.89e-06	0.941175	0.955051	0.986543	0.956955	0.468463	0.209353
ENSG00000267493	CIRBP-AS1	0	-0.0378	0.0118	-0.1246	-0.0504	-0.0636	0.1094	-0.1349	-0.0125	0.0136	-0.1193	-0.0459	-0.0405	0.1525	-0.1148	-0.0157	0.678862	0.000891741	0.281614	0.36681	0.000799312	0.0186315	0.816018	0.726639	0.00324219	0.40226	0.558216	0.00196954	0.0571152	0.899487
ENSG00000168010	ATG16L2	0	-0.0379	-0.1907	-0.0796	-0.0333	0.0586	0.1021	-0.2514	0.1292	-0.2432	-0.0762	-0.0303	0.0474	0.1422	-0.2139	0.1462	5.83e-14	0.0341779	0.477628	0.29133	0.00178286	9.79e-06	0.0298487	3.99e-13	0.0711335	0.60044	0.483833	0.00408356	0.00016269	0.0898041
ENSG00000235989	MORC2-AS1	0	-0.0379	-0.0265	0.0034	0.0519	-0.0774	0.0054	-0.2175	-0.0045	-0.0338	0.0019	0.0564	-0.0493	0.0076	-0.1851	-0.0056	0.304182	0.957532	0.185634	0.272108	0.86821	0.000136376	0.9338	0.365209	0.971103	0.290556	0.46311	0.90272	0.00130041	0.963342
ENSG00000213203	GIMAP1	0	-0.0379	-0.1049	-0.1008	0.0385	0.0253	-0.0145	-0.0496	-0.059	-0.1339	-0.0965	0.0418	0.0204	-0.0161	-0.0422	-0.0741	4.3e-05	0.00724915	0.327026	0.649508	0.724742	0.38801	0.272719	0.000108454	0.0194046	0.450975	0.789388	0.785132	0.533153	0.453023
ENSG00000177181	RIMKLA	0	-0.0379	0.0228	-0.0444	-0.0388	0.0931	-0.0544	-0.0524	-0.191	0.0263	-0.0425	-0.0353	0.0752	-0.0605	-0.0446	-0.24	0.42333	0.23775	0.407459	0.0936326	0.185688	0.362287	0.000317878	0.486337	0.346885	0.533456	0.223537	0.255331	0.507832	0.00239058
ENSG00000107485	GATA3	0	-0.0379	-0.131	-0.0044	0.0139	0.0128	-0.01	-0.1225	-0.0241	-0.1671	-0.0043	0.0151	0.0103	-0.0111	-0.1042	-0.0303	3.08e-07	0.905886	0.722989	0.81831	0.808669	0.0327943	0.653997	1.03e-06	0.935577	0.810353	0.899225	0.85383	0.0875085	0.791599
ENSG00000103051	COG4	0	-0.0379	-0.0977	0.0065	0.0556	-0.1921	0.049	-0.2103	0.1237	-0.1246	0.0036	0.0603	-0.1224	0.0683	-0.1789	0.1399	0.000141532	0.920397	0.156555	0.00623458	0.135292	0.000228196	0.0376785	0.000329045	0.94486	0.253916	0.0332091	0.193796	0.00195885	0.107698
ENSG00000213973	ZNF99	0	-0.0379	0.0295	-0.0262	-0.0027	-0.174	-0.0507	-0.0232	-0.018	0.034	-0.0251	-0.0024	-0.1109	-0.0563	-0.0197	-0.0226	0.300989	0.485352	0.954836	0.013259	0.217914	0.686632	0.738523	0.36183	0.598011	0.972879	0.0570041	0.292398	0.790964	0.849143
ENSG00000088899	LZTS3	0	-0.0379	-0.1865	-0.0923	0.0061	0.0821	0.0216	-0.1105	0.0139	-0.2379	-0.0884	0.0067	0.0663	0.0302	-0.094	0.0157	2.08e-13	0.013999	0.875909	0.139396	0.509819	0.0542866	0.816511	1.35e-12	0.0337714	0.920324	0.292846	0.594395	0.127547	0.89974
ENSG00000167759	KLK13	0	-0.0379	0.0127	0.0342	-0.0382	-0.048	-0.1073	-0.0959	-0.0231	0.0147	0.0191	-0.0347	-0.0306	-0.1193	-0.0816	-0.0291	0.655172	0.596595	0.415116	0.495376	0.00891039	0.0948382	0.667352	0.705736	0.696577	0.541259	0.671991	0.0175616	0.193415	0.800927
ENSG00000111817	DSE	0	-0.038	-0.2477	0.0759	-0.039	0.0907	-0.0945	0.0892	-0.1403	-0.3159	0.0423	-0.0355	0.0733	-0.105	0.0777	-0.1763	5.89e-23	0.240429	0.404606	0.102161	0.0213496	0.111878	0.00861728	1.1e-21	0.350293	0.530693	0.236888	0.0383561	0.218394	0.0340643
ENSG00000133027	PEMT	0	-0.038	-0.0173	-0.0342	-0.0721	0.0847	-0.2012	0.0178	-0.0433	-0.0221	-0.0328	-0.0657	0.0685	-0.2238	0.0155	-0.0544	0.501958	0.362711	0.123048	0.127046	7.33e-07	0.751747	0.420941	0.563686	0.478965	0.209002	0.27445	3.2e-06	0.838353	0.604151
ENSG00000112282	MED23	0	-0.038	-0.1073	-0.1524	0.0118	-0.0082	0.1116	-0.196	0.0747	-0.1369	-0.1459	0.0128	-0.0052	0.1556	-0.1667	0.0845	2.85e-05	4.68e-05	0.764017	0.907675	0.000623312	0.000601139	0.21102	7.37e-05	0.000252982	0.84183	0.950982	0.00156662	0.0041006	0.379247
ENSG00000176204	LRRTM4	0	-0.038	0.0789	-0.1056	-0.0469	-0.0069	-0.1358	-0.0186	-0.0312	0.091	-0.1012	-0.0427	-0.0044	-0.151	-0.0158	-0.0393	0.00554185	0.00487552	0.316565	0.921948	0.000906429	0.746714	0.561427	0.00989482	0.013878	0.439916	0.958045	0.00221247	0.834816	0.722677
ENSG00000143590	EFNA3	0	-0.038	-0.0102	-0.0855	-0.0307	-0.0546	-0.0203	0.0023	-0.0672	-0.013	-0.0819	-0.0279	-0.0348	-0.0226	0.002	-0.0845	0.692775	0.0227581	0.512274	0.438395	0.622001	0.966719	0.210978	0.739056	0.0507451	0.63164	0.622954	0.696903	0.979926	0.379216
ENSG00000161031	PGLYRP2	0	-0.0381	0.0299	-0.0317	-0.0053	-0.0859	-0.1289	0.0192	-0.0639	0.0345	-0.0303	-0.0048	-0.0547	-0.1433	0.0167	-0.0803	0.294013	0.400071	0.910274	0.22262	0.0016472	0.732739	0.234452	0.35439	0.516323	0.942461	0.403983	0.00379385	0.825486	0.408697
ENSG00000183535	COL18A1-AS1	0	-0.0381	0.0288	-0.0993	-0.0667	-0.1351	0.0204	0.0444	-0.0591	0.0332	-0.0951	-0.0607	-0.0861	0.0285	0.0387	-0.0743	0.311635	0.00817533	0.153874	0.0548303	0.533573	0.428973	0.271578	0.372958	0.0214599	0.250258	0.154295	0.616688	0.571889	0.451866
ENSG00000132359	RAP1GAP2	0	-0.0381	0.0289	-0.1351	-0.1111	-0.0381	0.016	-0.0408	0.0133	0.0334	-0.1293	-0.1011	-0.0243	0.0223	-0.0347	0.015	0.309616	0.00031275	0.0174481	0.588966	0.625314	0.478479	0.824465	0.370861	0.00131326	0.0413558	0.745099	0.699744	0.619918	0.903719
ENSG00000169213	RAB3B	0	-0.0381	0.0139	-0.0405	-0.0224	-0.2047	0.0549	-0.0208	-0.047	0.016	-0.0388	-0.0204	-0.1305	0.0766	-0.0177	-0.0591	0.625915	0.281196	0.63204	0.00353472	0.0937746	0.71746	0.381815	0.679854	0.395321	0.736778	0.0218269	0.140722	0.81471	0.565978
ENSG00000165804	ZNF219	0	-0.0381	-0.1	-0.0338	-0.0488	-0.1459	-0.0168	0.0825	-0.0038	-0.1275	-0.0324	-0.0444	-0.093	-0.0187	0.0718	-0.0048	9.77e-05	0.368326	0.296755	0.0379905	0.683457	0.14173	0.943839	0.000232309	0.484802	0.418617	0.120129	0.749692	0.25922	0.968875
ENSG00000169271	HSPB3	0	-0.0381	-0.0012	-0.0977	-0.0143	-0.1079	0.0612	-0.1397	0.0328	-0.0015	-0.0936	-0.013	-0.0688	0.0853	-0.1188	0.0371	0.963105	0.00924345	0.760529	0.125414	0.0618789	0.0148082	0.583431	0.970839	0.0238231	0.839163	0.272244	0.0979446	0.0480959	0.740637
ENSG00000131386	GALNT15	0	-0.0381	-0.0091	-0.0867	-0.0834	-0.0342	-0.0693	0.0557	-0.0399	-0.0116	-0.083	-0.0759	-0.0218	-0.077	0.0485	-0.0502	0.724205	0.0210539	0.07462	0.627788	0.0918628	0.321267	0.457796	0.766954	0.0475685	0.139107	0.773385	0.1383	0.466682	0.637712
ENSG00000241644	INMT	0	-0.0381	-0.16	-0.0178	0.001	0.0631	-0.1889	0.0332	0.0025	-0.2041	-0.0171	0.0011	0.051	-0.21	0.0289	0.0028	3.52e-10	0.635919	0.979292	0.255923	3.47e-06	0.554557	0.96673	1.65e-09	0.728491	0.987741	0.445352	1.33e-05	0.688049	0.983444
ENSG00000255150	EID3	0	-0.0381	0.1396	-0.0801	-0.0378	-0.0602	0.002	-0.2502	0.0199	0.161	-0.0767	-0.0344	-0.0384	0.0027	-0.2129	0.0225	8.18e-07	0.0330002	0.419932	0.39282	0.95209	1.08e-05	0.739389	2.59e-06	0.0690766	0.546143	0.581109	0.966031	0.000175383	0.849593
ENSG00000170471	RALGAPB	0	-0.0381	-0.0775	-0.1864	-0.038	-0.1192	0.1605	-0.1413	0.1348	-0.0989	-0.1785	-0.0345	-0.076	0.2237	-0.1202	0.1525	0.00256692	5.89e-07	0.4176	0.0903841	7.34e-07	0.0137045	0.0233886	0.00489415	5.26e-06	0.543942	0.218767	3.2e-06	0.0454956	0.0745106
ENSG00000119421	NDUFA8	0	-0.0382	-0.2033	-0.0793	0.0544	0.0303	-0.1409	0.1931	-0.1214	-0.2593	-0.0759	0.0591	0.0245	-0.1566	0.1681	-0.1526	1e-15	0.0348378	0.165346	0.58575	0.000573262	0.000539781	0.0232585	8.33e-15	0.0722515	0.264948	0.742441	0.00145323	0.00377797	0.074188
ENSG00000003987	MTMR7	0	-0.0382	-0.044	-0.1174	-0.0675	-0.0519	-0.0501	0.0172	0.0464	-0.0561	-0.1124	-0.0614	-0.0331	-0.0557	0.015	0.0525	0.0874554	0.00174692	0.149294	0.461227	0.222905	0.759851	0.437562	0.120864	0.00574209	0.244261	0.64252	0.297946	0.844002	0.620561
ENSG00000077264	PAK3	0	-0.0382	-0.0085	-0.1039	-0.0063	-0.0648	0.0106	-0.1379	0.0435	-0.0109	-0.0994	-0.0057	-0.0413	0.0147	-0.1174	0.0492	0.740173	0.00565417	0.893642	0.357652	0.747641	0.016107	0.466872	0.780356	0.0156997	0.931793	0.550627	0.803747	0.0511855	0.645559
ENSG00000178074	C2orf69	0	-0.0382	0.1298	-0.1	-0.0653	-0.0769	0.0136	0.0315	-0.2001	0.1498	-0.0958	-0.0594	-0.049	0.0189	0.0274	-0.2515	4.6e-06	0.00771485	0.162832	0.275142	0.679695	0.575338	0.000158249	1.32e-05	0.0204297	0.261795	0.466408	0.746528	0.705468	0.0013516
ENSG00000198774	RASSF9	0	-0.0382	-0.1061	-0.0815	0.0033	-0.1283	0.0174	-0.0274	0.0551	-0.1354	-0.0781	0.0036	-0.0818	0.0243	-0.0233	0.0623	3.52e-05	0.0299999	0.932395	0.0682273	0.596051	0.633829	0.356762	8.99e-05	0.0638524	0.957955	0.180029	0.674095	0.750867	0.540936
ENSG00000240225	ZNF542P	0	-0.0382	0.0936	-0.0416	0.0713	0.0244	-0.1391	-0.2391	-0.037	0.1079	-0.0399	0.0774	0.0197	-0.1547	-0.2034	-0.0465	0.00098981	0.268417	0.0689152	0.66104	0.000671947	2.67e-05	0.491474	0.00202755	0.381736	0.13047	0.79855	0.00167894	0.000361678	0.667983
ENSG00000213420	GPC2	0	-0.0382	0.0507	-0.0307	-0.0796	-0.0316	-0.0495	-0.1189	-0.008	0.0585	-0.0294	-0.0724	-0.0201	-0.0551	-0.1012	-0.0101	0.0751026	0.414622	0.0887427	0.654373	0.228521	0.0381505	0.881261	0.105574	0.530365	0.160393	0.793245	0.304576	0.0983679	0.936137
ENSG00000102984	ZNF821	0	-0.0383	0.1724	-0.0668	-0.0463	-0.0168	-0.0911	-0.1959	-0.0233	0.1989	-0.0639	-0.0422	-0.0107	-0.1014	-0.1667	-0.0293	9.84e-10	0.075733	0.322333	0.811828	0.0263808	0.000604117	0.665295	4.39e-09	0.137577	0.445788	0.895517	0.0462027	0.00411725	0.799649
ENSG00000112972	HMGCS1	0	-0.0383	0.0111	-0.1619	-0.07	-0.0122	0.1552	-0.107	-0.0831	0.0129	-0.155	-0.0637	-0.0078	0.2163	-0.091	-0.1045	0.695618	1.49e-05	0.134354	0.862792	1.73e-06	0.0624243	0.121482	0.74165	9.23e-05	0.224471	0.926758	7.01e-06	0.141402	0.256037
ENSG00000187609	EXD3	0	-0.0383	-0.1046	-0.0405	-0.0323	-0.0463	-0.0024	-0.0686	0.0267	-0.1334	-0.0388	-0.0294	-0.0295	-0.0027	-0.0584	0.0302	4.55e-05	0.28143	0.490462	0.511223	0.953408	0.232454	0.65501	0.000113989	0.395505	0.611391	0.684102	0.966984	0.371203	0.792297
ENSG00000180806	HOXC9	0	-0.0383	0.0676	-0.0288	0.0271	-0.12	-0.0309	-0.1883	0.0053	0.078	-0.0276	0.0294	-0.0765	-0.0344	-0.1602	0.006	0.0175423	0.444258	0.490408	0.0881839	0.45194	0.000984528	0.928976	0.028308	0.559118	0.611385	0.214945	0.537429	0.00607212	0.961658
ENSG00000142405	NLRP12	0	-0.0383	-0.0559	-0.1047	-0.0887	-0.0287	-0.0626	0.0342	0.0384	-0.0713	-0.1003	-0.0807	-0.0183	-0.0697	0.0298	0.0434	0.0299023	0.00527219	0.0577625	0.683522	0.127493	0.543046	0.52082	0.0459118	0.0148307	0.112541	0.813322	0.18381	0.678542	0.692347
ENSG00000119471	HSDL2	0	-0.0383	-0.1502	-0.1627	0.0197	0.0231	-0.1012	0.0709	0.0322	-0.1916	-0.1558	0.0214	0.0187	-0.1126	0.0618	0.0364	3.99e-09	1.35e-05	0.616214	0.677658	0.0136148	0.206474	0.590649	1.67e-08	8.46e-05	0.722842	0.809742	0.0256769	0.340214	0.745627
ENSG00000159173	TNNI1	0	-0.0383	-0.0272	-0.0967	-0.0973	0.062	-0.1509	0.0107	0.031	-0.0347	-0.0926	-0.0885	0.0501	-0.1678	0.0093	0.035	0.291488	0.0100278	0.0374806	0.264712	0.000221588	0.848561	0.604407	0.351816	0.0255603	0.0786595	0.454936	0.000610764	0.904456	0.755644
ENSG00000139168	ZCRB1	0	-0.0383	0.0014	-0.0417	0.015	-0.1041	-0.0929	0.0988	-0.145	0.0017	-0.04	0.0162	-0.0664	-0.1033	0.0861	-0.1822	0.959644	0.267202	0.703267	0.13924	0.0236538	0.0780715	0.0066149	0.967669	0.380368	0.795314	0.29266	0.0419495	0.167293	0.02749
ENSG00000183625	CCR3	0	-0.0384	-0.0295	0.0159	-0.0896	-0.0381	0.0464	-0.0825	-0.091	-0.0376	0.0089	-0.0815	-0.0243	0.0646	-0.0702	-0.1144	0.252062	0.805302	0.0554298	0.588501	0.15746	0.150772	0.0898396	0.309475	0.864582	0.108911	0.744696	0.22157	0.27151	0.205038
ENSG00000129667	RHBDF2	0	-0.0384	-0.1346	0.0516	-0.0214	-0.0475	0.076	-0.1466	-0.046	-0.1717	0.0288	-0.0194	-0.0303	0.1059	-0.1247	-0.0578	1.42e-07	0.424652	0.648197	0.499888	0.020267	0.0105258	0.392233	4.94e-07	0.539842	0.749962	0.675185	0.0366606	0.0374429	0.575516
ENSG00000147403	RPL10	0	-0.0384	-0.2003	-0.0076	0.1144	-0.0157	-0.0639	-0.115	0.0195	-0.2555	-0.0073	0.1242	-0.01	-0.0711	-0.0978	0.0221	2.67e-15	0.840248	0.00344812	0.82421	0.11987	0.0451254	0.744044	2.11e-14	0.891229	0.0104439	0.903052	0.174231	0.110994	0.853015
ENSG00000129455	KLK8	0	-0.0384	0.0575	-0.0031	-0.0633	-0.0781	-0.0755	-0.0533	-0.0527	0.0663	-0.003	-0.0576	-0.0498	-0.084	-0.0454	-0.0662	0.0433546	0.934051	0.176308	0.267399	0.0660283	0.353587	0.327149	0.0643509	0.954643	0.278981	0.457587	0.103804	0.499201	0.51096
ENSG00000182511	FES	0	-0.0384	-0.1419	-0.037	-0.0396	-0.0983	0.0582	0.0521	-0.062	-0.181	-0.0355	-0.0361	-0.0627	0.0812	0.0454	-0.0779	2.81e-08	0.324711	0.39717	0.162621	0.075692	0.35368	0.249008	1.06e-07	0.440328	0.523566	0.326002	0.116779	0.499239	0.426186
ENSG00000196465	MYL6B	0	-0.0384	-0.0561	-0.0132	0.1525	-0.0783	0.076	-0.0468	-0.3027	-0.0716	-0.0126	0.1655	-0.0499	0.106	-0.0398	-0.3804	0.0291225	0.726121	9.21e-05	0.266104	0.0202099	0.415813	5.09e-09	0.0448043	0.80363	0.000450084	0.456544	0.0365833	0.560098	3.25e-07
ENSG00000169740	ZNF32	0	-0.0384	-0.1502	-0.0673	0.1026	-0.0683	-0.1093	0.0366	-0.0126	-0.1916	-0.0645	0.1113	-0.0436	-0.1216	0.0318	-0.0158	4.01e-09	0.0732541	0.00878413	0.332089	0.00766399	0.515294	0.815253	1.68e-08	0.133756	0.0231931	0.524777	0.015336	0.654492	0.899083
ENSG00000174326	SLC16A11	0	-0.0384	0.0193	-0.0596	-0.0468	0.0326	-0.095	-0.0771	-0.0422	0.0223	-0.0571	-0.0426	0.0264	-0.1057	-0.0656	-0.053	0.498171	0.112633	0.317704	0.556967	0.0206054	0.179855	0.433276	0.559926	0.19067	0.441019	0.720222	0.0371806	0.307984	0.616538
ENSG00000113597	TRAPPC13	0	-0.0384	-0.1412	-0.0937	0.0057	0.1894	-0.0211	-0.1565	-0.0513	-0.1801	-0.0897	0.0061	0.153	-0.0234	-0.1332	-0.0644	3.33e-08	0.0125869	0.885302	0.000610376	0.608746	0.00626346	0.340317	1.25e-07	0.0309398	0.926454	0.00582023	0.685265	0.0251623	0.524451
ENSG00000123094	RASSF8	0	-0.0384	0.0813	-0.174	-0.1217	-0.0812	0.0557	0.0538	-0.0829	0.0938	-0.1666	-0.1107	-0.0517	0.0777	0.0468	-0.1042	0.00422438	3.21e-06	0.00916537	0.249281	0.0890706	0.338189	0.122626	0.00769961	2.37e-05	0.0240641	0.437435	0.134772	0.484157	0.257647
ENSG00000131446	MGAT1	0	-0.0384	-0.1611	0.0038	0.0396	0.0476	-0.0202	-0.0482	-0.1303	-0.2055	0.0021	0.043	0.0384	-0.0224	-0.041	-0.1637	2.62e-10	0.953196	0.313021	0.392068	0.623792	0.401825	0.0148135	1.25e-09	0.968565	0.436218	0.580222	0.698453	0.546313	0.0521468
ENSG00000167695	TLCD3A	0	-0.0384	-0.1129	-0.0632	-0.0217	0.0048	-0.0043	-0.0437	-0.028	-0.144	-0.0605	-0.0198	0.0039	-0.0047	-0.0372	-0.0352	1.06e-05	0.092748	0.642801	0.930849	0.917571	0.447079	0.602692	2.91e-05	0.162511	0.745408	0.962046	0.940415	0.589663	0.754975
ENSG00000239332	LINC01119	0	-0.0384	-0.0441	-0.0248	-0.0409	-0.0379	-0.0791	0.0207	-0.0628	-0.0563	-0.0237	-0.0372	-0.0242	-0.0879	0.018	-0.079	0.0867553	0.509998	0.381983	0.590304	0.0542014	0.712798	0.242447	0.120048	0.621033	0.50761	0.745851	0.0870611	0.811434	0.418205
ENSG00000188803	SHISA6	0	-0.0385	0.0895	-0.0838	-0.1397	-0.1645	0.0312	-0.0584	0.0565	0.1032	-0.0803	-0.1271	-0.1049	0.0435	-0.0497	0.0639	0.00163985	0.0256393	0.00275464	0.0192455	0.341312	0.309313	0.344252	0.00322909	0.0561638	0.00863024	0.074388	0.426716	0.454589	0.528403
ENSG00000243137	PSG4	0	-0.0385	0.1256	-0.0758	-0.0525	0.0845	-0.1332	-0.1854	-0.0325	0.1449	-0.0725	-0.0477	0.0683	-0.1482	-0.1578	-0.0409	9.29e-06	0.0437524	0.262323	0.127988	0.00113252	0.00117812	0.545323	2.56e-05	0.0871065	0.381538	0.27567	0.00270696	0.00695937	0.710962
ENSG00000186471	AKAP14	0	-0.0385	0.0128	0.0036	-0.1269	-0.0038	0.0021	-0.0566	-0.1004	0.0147	0.002	-0.1155	-0.0024	0.0029	-0.0482	-0.1262	0.653999	0.955211	0.00653831	0.956807	0.949864	0.324422	0.0610637	0.704859	0.969712	0.0180183	0.975925	0.964603	0.469807	0.154592
ENSG00000120896	SORBS3	0	-0.0385	-0.1289	-0.1237	0.0388	-0.1486	0.09	-0.0421	0.0448	-0.1644	-0.1184	0.0421	-0.0947	0.1254	-0.0358	0.0507	4.74e-07	0.000970062	0.322843	0.034654	0.00592074	0.464445	0.453222	1.55e-06	0.00348476	0.446373	0.112697	0.0121509	0.606611	0.634105
ENSG00000249709	ZNF564	0	-0.0385	-0.0389	-0.1011	-0.0528	0.1269	-0.0978	-0.0333	-0.0728	-0.0496	-0.0968	-0.048	0.1026	-0.1088	-0.0284	-0.0914	0.130708	0.00709477	0.25945	0.0220346	0.0171275	0.5622	0.175595	0.17299	0.0190713	0.378365	0.0818428	0.0315527	0.69527	0.33359
ENSG00000130827	PLXNA3	0	-0.0385	0.1089	-0.0936	0.0095	-0.1461	0.1603	-0.1648	-0.144	0.1257	-0.0896	0.0103	-0.0931	0.2234	-0.1402	-0.181	0.00012387	0.0127152	0.809822	0.0377885	7.63e-07	0.00398888	0.0069857	0.000290497	0.0312102	0.876702	0.119609	3.31e-06	0.0178613	0.0286807
ENSG00000173401	GLIPR1L1	0	-0.0385	-0.0042	-0.1214	0.0066	-0.1708	0.0933	-0.0722	-0.0011	-0.0054	-0.1162	0.0072	-0.1088	0.1301	-0.0615	-0.0014	0.86962	0.00120695	0.866333	0.0151066	0.00431758	0.208692	0.983478	0.892836	0.00419693	0.913833	0.0625935	0.00912369	0.343166	0.991506
ENSG00000168959	GRM5	0	-0.0386	0.0633	-0.1018	-0.1546	-0.0914	-0.059	0.0057	0.0676	0.073	-0.0974	-0.1407	-0.0582	-0.0657	0.005	0.0764	0.0260913	0.00670273	0.000909483	0.194532	0.150885	0.918865	0.257752	0.0406059	0.0181424	0.00330827	0.36815	0.213337	0.949622	0.436349
ENSG00000110921	MVK	0	-0.0386	-0.0478	-0.0645	0.011	0.0153	0.0576	-0.1892	-0.0526	-0.061	-0.0617	0.012	0.0124	0.0804	-0.161	-0.0662	0.0631908	0.0863606	0.778567	0.782777	0.0786289	0.000927873	0.327545	0.0902035	0.153088	0.853226	0.879103	0.120715	0.00577333	0.51137
ENSG00000156206	CFAP161	0	-0.0386	-0.0442	-0.0438	-0.0028	-0.1941	0.0288	0.0152	-0.0297	-0.0563	-0.042	-0.0025	-0.1237	0.0402	0.0132	-0.0373	0.0862839	0.243643	0.953155	0.00571392	0.379732	0.786602	0.580886	0.119482	0.353664	0.971941	0.0311611	0.466336	0.861661	0.738354
ENSG00000147383	NSDHL	0	-0.0386	0.0521	-0.1379	0.002	0.1033	-0.0479	-0.0414	-0.2008	0.0602	-0.132	0.0022	0.0835	-0.0533	-0.0352	-0.2524	0.0669756	0.000232602	0.959055	0.0626793	0.244129	0.471966	0.000149343	0.0951893	0.00101948	0.975489	0.170401	0.322071	0.613556	0.0012892
ENSG00000102970	CCL17	0	-0.0387	0.0077	-0.0729	-0.0148	0.0214	-0.0358	0.0013	-0.1777	0.0089	-0.0698	-0.0135	0.0173	-0.0398	0.0011	-0.2233	0.786705	0.0523652	0.751618	0.69983	0.384652	0.981871	0.000826942	0.820961	0.101087	0.83232	0.823418	0.471395	0.989756	0.00515627
ENSG00000012211	PRICKLE3	0	-0.0387	0.116	-0.11	-0.1012	-0.0854	0.0614	-0.0306	-0.1211	0.1339	-0.1053	-0.0921	-0.0544	0.0856	-0.026	-0.1521	4.3e-05	0.00336315	0.0304248	0.225172	0.0609178	0.594545	0.023692	0.000108457	0.0100573	0.0660044	0.406731	0.0966029	0.721089	0.0752114
ENSG00000131773	KHDRBS3	0	-0.0387	-0.2513	-0.0559	0.0259	-0.0273	-0.0179	0.0633	-0.0077	-0.3206	-0.0535	0.0281	-0.0174	-0.0199	0.0552	-0.0097	1.26e-23	0.136995	0.509814	0.69899	0.663603	0.259269	0.885869	2.5e-22	0.222853	0.629366	0.822904	0.733167	0.402323	0.938188
ENSG00000168172	HOOK3	0	-0.0387	-0.1189	-0.0881	-0.0333	0.0359	0.0994	-0.1978	0.032	-0.1517	-0.0843	-0.0303	0.029	0.1385	-0.1683	0.0361	3.46e-06	0.0190084	0.476744	0.518772	0.00235304	0.000534349	0.593123	1.01e-05	0.0436447	0.59966	0.69012	0.00524443	0.0037468	0.74764
ENSG00000169397	RNASE3	0	-0.0387	-0.026	-0.0786	-0.013	-0.1708	0.0318	-0.0077	-0.0067	-0.0331	-0.0752	-0.0118	-0.1089	0.0444	-0.0066	-0.0084	0.31369	0.0364866	0.781642	0.0150825	0.331905	0.892933	0.90099	0.375154	0.0750008	0.854944	0.0625604	0.416554	0.932469	0.945963
ENSG00000119801	YPEL5	0	-0.0387	-0.1984	-0.1101	0.1084	0.121	-0.154	-0.0872	0.0493	-0.2531	-0.1055	0.1176	0.0978	-0.1713	-0.0742	0.0557	5.03e-15	0.00333197	0.00561324	0.0291091	0.000163163	0.129116	0.409689	3.86e-14	0.00998549	0.0158308	0.0993264	0.000461862	0.242284	0.593399
ENSG00000205436	EXOC3L4	0	-0.0387	-0.0565	-0.0113	0.0675	-0.2734	0.0119	-0.0762	0.0669	-0.072	-0.0108	0.0732	-0.1742	0.0166	-0.0649	0.0757	0.0282213	0.764558	0.0852926	9.31e-05	0.717251	0.184602	0.262754	0.0435622	0.834077	0.155349	0.00137079	0.778697	0.313946	0.441014
ENSG00000196517	SLC6A9	0	-0.0387	-0.114	-0.0484	-0.0694	-0.0004	0.0866	-0.1039	-0.0215	-0.1455	-0.0464	-0.0631	-0.0003	0.1206	-0.0884	-0.0271	8.64e-06	0.197964	0.138247	0.995092	0.00814651	0.0703061	0.688909	2.4e-05	0.29936	0.229498	0.997269	0.0162231	0.154264	0.81536
ENSG00000144048	DUSP11	0	-0.0388	-0.0151	-0.1213	0.0667	-0.1054	-0.0795	0.0908	-0.1076	-0.0193	-0.1161	0.0723	-0.0671	-0.0884	0.0791	-0.1352	0.557281	0.00122146	0.0892582	0.134547	0.0530396	0.105499	0.0447313	0.615699	0.00424062	0.161153	0.285539	0.0854638	0.208925	0.122394
ENSG00000142273	CBLC	0	-0.0388	-0.0455	-0.099	-0.1241	-0.0304	-0.0471	0.112	-0.0372	-0.058	-0.0948	-0.1129	-0.0194	-0.0523	0.0975	-0.0468	0.0773763	0.00837211	0.00785636	0.665812	0.252501	0.0457951	0.489076	0.108432	0.0219014	0.0210659	0.80134	0.331288	0.112263	0.666226
ENSG00000128708	HAT1	0	-0.0388	-0.0488	-0.1401	-0.0623	0.1601	-0.0634	0.0919	-0.2089	-0.0622	-0.1341	-0.0567	0.1294	-0.0704	0.08	-0.2625	0.0580745	0.000184307	0.182986	0.00381027	0.123227	0.101606	7.83e-05	0.083578	0.000834064	0.286968	0.0230634	0.17855	0.203424	0.000777879
ENSG00000160801	PTH1R	0	-0.0388	-0.0072	-0.0734	-0.0702	0.0062	-0.1001	-0.0495	0.0228	-0.0092	-0.0703	-0.0639	0.005	-0.1113	-0.0421	0.0258	0.778479	0.0506853	0.133412	0.910662	0.0146728	0.389349	0.702634	0.814041	0.09824	0.223092	0.952321	0.0274996	0.534608	0.82529
ENSG00000111077	TNS2	0	-0.0388	0.0533	-0.1777	-0.1926	0.0539	0.0307	-0.0903	0.0509	0.0615	-0.1701	-0.1752	0.0435	0.0428	-0.0768	0.0576	0.061108	1.96e-06	3.42e-05	0.332253	0.349241	0.115881	0.394243	0.0875406	1.53e-05	0.000187871	0.524859	0.434925	0.224203	0.577745
ENSG00000123454	DBH	0	-0.0388	-0.0504	-0.0953	-0.0433	-0.1345	0.0259	-0.0321	0.0578	-0.0643	-0.0912	-0.0394	-0.0857	0.0362	-0.0273	0.0654	0.0501291	0.0111486	0.354522	0.0558454	0.429232	0.577151	0.333276	0.0732796	0.0279639	0.479989	0.156546	0.51559	0.707135	0.516787
ENSG00000119446	RBM18	0	-0.0389	0.1515	-0.0926	0.0001	-0.214	-0.1328	0.1551	-0.1393	0.1747	-0.0887	0.0001	-0.1364	-0.1477	0.1351	-0.175	8.44e-08	0.013653	0.997432	0.00228946	0.00117121	0.00555298	0.00913315	3.02e-07	0.0331087	0.99939	0.0157012	0.0027907	0.0229647	0.0356617
ENSG00000163536	SERPINI1	0	-0.0389	0.0587	-0.0535	-0.0194	-0.0582	-0.1438	-0.0007	-0.055	0.0678	-0.0512	-0.0177	-0.0371	-0.1599	-0.0006	-0.0692	0.0390487	0.154606	0.678689	0.408607	0.000435384	0.990094	0.305987	0.0585119	0.245199	0.774824	0.596188	0.0011347	0.994314	0.489542
ENSG00000178209	PLEC	0	-0.0389	0.1138	-0.1218	-0.0204	-0.0979	0.0472	-0.1424	-0.0505	0.1313	-0.1167	-0.0186	-0.0624	0.0658	-0.1212	-0.0634	6.06e-05	0.00115608	0.66302	0.164496	0.150201	0.0129471	0.348114	0.000149097	0.00404574	0.761931	0.328766	0.212456	0.0436241	0.531878
ENSG00000185559	DLK1	0	-0.0389	0.0059	-0.012	-0.0645	-0.06	0.0109	-0.1344	-0.018	0.0068	-0.0115	-0.0587	-0.0383	0.0152	-0.1143	-0.0226	0.835619	0.750153	0.167839	0.394346	0.739882	0.0190812	0.738315	0.863765	0.822381	0.268073	0.582917	0.797701	0.0581165	0.849067
ENSG00000266524	GDF10	0	-0.0389	0.0324	-0.0682	0.0408	-0.045	-0.0516	-0.1894	0.009	0.0373	-0.0653	0.0443	-0.0287	-0.0574	-0.1612	0.0102	0.256007	0.0695235	0.298552	0.52336	0.209255	0.00091703	0.880716	0.313639	0.128225	0.420677	0.693796	0.282512	0.00573668	0.935837
ENSG00000179218	CALR	0	-0.0389	-0.1358	-0.04	0.0145	-0.0604	0.0549	-0.0383	-0.0674	-0.1732	-0.0383	0.0157	-0.0385	0.0765	-0.0326	-0.0847	1.09e-07	0.288083	0.711998	0.391559	0.0940139	0.505403	0.209525	3.86e-07	0.402638	0.802154	0.580084	0.140998	0.644871	0.37749
ENSG00000178537	SLC25A20	0	-0.0389	0.158	-0.1602	0.0248	-0.0156	-0.0241	-0.0802	-0.1752	0.1823	-0.1533	0.0269	-0.0099	-0.0268	-0.0682	-0.2202	2.24e-08	1.85e-05	0.528118	0.824781	0.558167	0.162666	0.000983929	8.59e-08	0.000111497	0.645356	0.903483	0.639373	0.286494	0.00595749
ENSG00000105507	CABP5	0	-0.0389	0.0491	0.0538	-0.0552	-0.2027	-0.0962	-0.0258	0.0045	0.0566	0.03	-0.0502	-0.1292	-0.1069	-0.0219	0.005	0.0848018	0.405613	0.238188	0.00387782	0.0191185	0.654007	0.940568	0.117685	0.521454	0.354545	0.0233004	0.0348052	0.765766	0.967091
ENSG00000115760	BIRC6	0	-0.039	0.0161	-0.1325	-0.0437	-0.0503	0.234	-0.2916	-0.0046	0.0186	-0.1269	-0.0398	-0.032	0.3262	-0.2481	-0.0058	0.572052	0.000404881	0.350328	0.475565	2.32e-13	2.61e-07	0.931329	0.62943	0.00164204	0.475867	0.655039	3.51e-12	8.92e-06	0.9629
ENSG00000179097	HTR1F	0	-0.039	0.0815	-0.1364	-0.0493	-0.0267	0.046	-0.1023	-0.0854	0.094	-0.1306	-0.0449	-0.017	0.0641	-0.0871	-0.1074	0.00416042	0.000271191	0.292031	0.704967	0.160829	0.0746686	0.111494	0.00759389	0.00116364	0.413208	0.826192	0.225708	0.16145	0.240616
ENSG00000165556	CDX2	0	-0.039	0.0613	-0.0465	-0.0902	-0.0697	-0.041	-0.0402	-0.0465	0.0707	-0.0445	-0.0821	-0.0444	-0.0456	-0.0342	-0.0585	0.0313043	0.216646	0.0536793	0.32283	0.318678	0.484736	0.386883	0.0478771	0.322077	0.106084	0.516865	0.40246	0.625168	0.570728
ENSG00000135413	LACRT	0	-0.039	0.1301	-0.0334	-0.1006	-0.1751	-0.0279	-0.038	-0.0279	0.15	-0.032	-0.0916	-0.1116	-0.0311	-0.0323	-0.0351	4.42e-06	0.374726	0.0312921	0.012704	0.49698	0.509129	0.604072	1.27e-05	0.491062	0.0675525	0.0554112	0.581951	0.648491	0.75541
ENSG00000111224	PARP11	0	-0.039	-0.0556	-0.0949	-0.056	0.0957	0.0229	-0.2369	0.0519	-0.0709	-0.0909	-0.051	0.0773	0.0319	-0.2015	0.0587	0.0307888	0.0114614	0.231226	0.0846748	0.48598	3.17e-05	0.385185	0.0471499	0.0286143	0.3458	0.208978	0.57121	0.000415511	0.568935
ENSG00000142484	TM4SF5	0	-0.039	-0.0149	-0.0847	-0.1148	-0.1737	-0.0596	0.1915	-0.0168	-0.019	-0.0811	-0.1045	-0.1107	-0.0663	0.1668	-0.0211	0.563326	0.0241143	0.0139716	0.0134557	0.146775	0.000599279	0.755493	0.621346	0.0532804	0.0342393	0.057607	0.208218	0.00408973	0.861515
ENSG00000174175	SELP	0	-0.039	-0.141	-0.0793	0.0246	-0.006	0.0116	-0.0692	-0.014	-0.1798	-0.0759	0.0267	-0.0038	0.0161	-0.0588	-0.0176	3.46e-08	0.0348166	0.531603	0.932474	0.72434	0.228889	0.794293	1.3e-07	0.0722191	0.648425	0.962765	0.784869	0.367195	0.886316
ENSG00000184895	SRY	0	-0.039	0.0886	-0.0652	-0.013	-0.2688	-0.0337	0.0169	0.0019	0.1022	-0.0624	-0.0118	-0.1713	-0.0374	0.0147	0.0021	0.00182814	0.0829477	0.781084	0.000122361	0.41322	0.763708	0.975183	0.00357184	0.148066	0.854732	0.00168929	0.50032	0.846452	0.987235
ENSG00000153294	ADGRF4	0	-0.039	0.0343	-0.051	-0.1156	-0.0149	-0.0466	-0.0956	0.0161	0.0395	-0.0488	-0.1052	-0.0095	-0.0518	-0.0814	0.0182	0.228733	0.174936	0.0133064	0.832662	0.257632	0.0958289	0.787812	0.283744	0.271069	0.0328455	0.9088	0.336953	0.194849	0.882902
ENSG00000197905	TEAD4	0	-0.0391	-0.124	-0.1407	-0.1323	0.0325	-0.0067	0.028	0.0698	-0.1582	-0.1347	-0.1204	0.0263	-0.0074	0.0244	0.0789	1.28e-06	0.000171631	0.0045759	0.558784	0.871055	0.617993	0.242474	3.96e-06	0.000784352	0.0133248	0.721641	0.905098	0.738966	0.418205
ENSG00000131864	USP29	0	-0.0391	0.073	-0.0076	-0.0395	-0.169	-0.0771	-0.0911	0.0379	0.0843	-0.0073	-0.0359	-0.1077	-0.0857	-0.0775	0.0429	0.0102231	0.839262	0.399041	0.0161635	0.0606499	0.112594	0.526114	0.0173281	0.890491	0.525309	0.0656575	0.0962579	0.219372	0.696066
ENSG00000116670	MAD2L2	0	-0.0391	-0.0374	-0.0107	0.0525	-0.0409	-0.2108	0.0532	-0.0795	-0.0477	-0.0102	0.057	-0.0261	-0.2344	0.0463	-0.0999	0.146606	0.776887	0.180757	0.5616	2.05e-07	0.343835	0.13867	0.191662	0.843	0.28423	0.724056	9.84e-07	0.489767	0.281195
ENSG00000171792	RHNO1	0	-0.0391	-0.1379	-0.0802	0.0196	-0.0844	-0.0233	0.0725	-0.0399	-0.1759	-0.0768	0.0213	-0.0538	-0.0259	0.0632	-0.0502	6.97e-08	0.0327599	0.617173	0.230683	0.570834	0.196339	0.457918	2.52e-07	0.0686676	0.723456	0.413663	0.651252	0.327996	0.637737
ENSG00000203724	C1orf53	0	-0.0391	-0.1539	-0.078	0.0018	0.0225	-0.0858	0.0949	-0.0751	-0.1963	-0.0747	0.002	0.0181	-0.0954	0.0826	-0.0944	1.63e-09	0.0379333	0.96293	0.686224	0.0366729	0.0907831	0.161963	7.1e-09	0.0773928	0.977725	0.814954	0.0619193	0.186914	0.314599
ENSG00000186994	KANK3	0	-0.0391	-0.158	-0.0812	0.0433	-0.0506	-0.034	-0.0536	0.0604	-0.2016	-0.0777	0.047	-0.0322	-0.0378	-0.0456	0.0684	5.75e-10	0.0306861	0.270049	0.472989	0.409016	0.350982	0.311763	2.64e-09	0.0650329	0.389666	0.652613	0.49621	0.496622	0.49552
ENSG00000198265	HELZ	0	-0.0391	-0.2665	-0.1609	-0.0785	0.0764	0.1355	-0.1515	0.1717	-0.34	-0.154	-0.0714	0.0618	0.1888	-0.1289	0.1941	1.54e-26	1.7e-05	0.0934963	0.168859	3.14e-05	0.00816829	0.00376151	4.22e-25	0.000103403	0.167458	0.334528	0.000101628	0.0307345	0.017424
ENSG00000131203	IDO1	0	-0.0391	-0.0646	-0.0184	-0.0012	0.077	-0.1168	-0.0395	-0.1104	-0.0824	-0.0176	-0.0011	0.0622	-0.1299	-0.0336	-0.1387	0.0120867	0.625078	0.979494	0.165547	0.00437072	0.492192	0.0393708	0.0201982	0.719678	0.987852	0.330173	0.00922326	0.632388	0.111426
ENSG00000174695	TMEM167A	0	-0.0391	-0.0214	-0.1508	-0.0482	0.0135	-0.0745	0.203	-0.1955	-0.0273	-0.1444	-0.0439	0.0109	-0.0829	0.1768	-0.2456	0.405978	5.61e-05	0.303059	0.807557	0.0696251	0.000271442	0.000226277	0.468547	0.000296238	0.42555	0.893112	0.108678	0.0022265	0.00180292
ENSG00000183813	CCR4	0	-0.0391	-0.0038	-0.047	-0.0343	0.0023	-0.0561	-0.048	-0.087	-0.0048	-0.045	-0.0313	0.0019	-0.0624	-0.0409	-0.1094	0.88346	0.21173	0.463279	0.966418	0.172571	0.40367	0.104865	0.904607	0.315966	0.587761	0.980894	0.239858	0.547886	0.23005
ENSG00000132906	CASP9	0	-0.0392	-0.2293	-0.0294	0.0509	0.0135	0.0505	-0.098	-0.0324	-0.2925	-0.0281	0.0552	0.0109	0.0705	-0.0834	-0.0408	9.27e-20	0.435144	0.194659	0.80854	0.123223	0.0879918	0.546768	1.18e-18	0.550227	0.301692	0.893787	0.17855	0.182663	0.711523
ENSG00000184347	SLIT3	0	-0.0392	0.0035	-0.0913	0.002	-0.1688	-0.0314	-0.0079	0.0197	0.004	-0.0874	0.0021	-0.1076	-0.0349	-0.0067	0.0223	0.901982	0.0150802	0.959901	0.0163261	0.445107	0.890854	0.741339	0.920372	0.0358712	0.976025	0.0661742	0.530746	0.931177	0.850657
ENSG00000101986	ABCD1	0	-0.0392	-0.0713	-0.0738	0.0179	0	0.0169	-0.0941	-0.0698	-0.0909	-0.0706	0.0195	0	0.0235	-0.08	-0.0877	0.0055756	0.0496087	0.647789	0.999827	0.607673	0.101426	0.193801	0.00995161	0.0965689	0.749603	0.999859	0.684419	0.203198	0.357618
ENSG00000164626	KCNK5	0	-0.0392	0.0458	-0.0416	-0.0543	-0.1058	-0.074	-0.1183	0.0738	0.0528	-0.0398	-0.0494	-0.0675	-0.0823	-0.1006	0.0835	0.107639	0.268518	0.246358	0.132776	0.0715989	0.0392986	0.216236	0.145605	0.38181	0.363882	0.282879	0.111271	0.100454	0.385814
ENSG00000156467	UQCRB	0	-0.0392	0.0496	-0.1107	-0.0779	0.1819	-0.0899	0.0412	-0.2685	0.0572	-0.106	-0.0709	0.147	-0.1	0.0359	-0.3375	0.0815671	0.00316942	0.0957502	0.000998966	0.0284727	0.46353	2.75e-07	0.113629	0.00957894	0.170641	0.00846606	0.0494254	0.605692	8.08e-06
ENSG00000116785	CFHR3	0	-0.0392	-0.0525	-0.1397	-0.0199	0.0307	0.0557	-0.1687	0.0198	-0.067	-0.1337	-0.0181	0.0248	0.0776	-0.1436	0.0224	0.0412805	0.000192698	0.671333	0.580293	0.089414	0.00318999	0.740146	0.061639	0.000865896	0.768657	0.738335	0.135185	0.0149484	0.850189
ENSG00000161904	LEMD2	0	-0.0393	-0.1811	-0.0472	0.0511	-0.222	0.1301	-0.1223	0.1165	-0.2311	-0.0452	0.0555	-0.1415	0.1813	-0.1041	0.1318	1.03e-12	0.209428	0.192461	0.00155182	6.45e-05	0.0330127	0.050429	6.26e-12	0.313324	0.298889	0.011733	0.000197626	0.0878992	0.133842
ENSG00000171914	TLN2	0	-0.0393	0.0503	-0.1587	-0.1128	-0.0438	0.0769	0.0039	-0.0906	0.058	-0.1519	-0.1026	-0.0279	0.1072	0.0034	-0.1139	0.0773452	2.21e-05	0.0157611	0.534348	0.0188562	0.944741	0.0911524	0.108398	0.00013	0.0379925	0.702947	0.0343767	0.967726	0.207047
ENSG00000173442	EHBP1L1	0	-0.0393	-0.1944	-0.148	0.0105	0.1413	0.0836	-0.1701	0.0021	-0.248	-0.1418	0.0114	0.1142	0.1165	-0.1447	0.0024	1.8e-14	7.66e-05	0.789647	0.010732	0.0106315	0.002953	0.971453	1.31e-13	0.000389944	0.861238	0.0493541	0.0205595	0.0140355	0.985678
ENSG00000163012	ZSWIM2	0	-0.0393	-0.0363	-0.011	-0.0428	-0.2035	-0.0091	0.0073	0.0203	-0.0463	-0.0105	-0.0389	-0.1297	-0.0101	0.0064	0.0229	0.15846	0.769878	0.360794	0.00373493	0.824944	0.896635	0.734533	0.205145	0.837632	0.486245	0.0227505	0.867247	0.934952	0.847157
ENSG00000151445	VIPAS39	0	-0.0393	0.0838	-0.0638	0.0451	0.0653	-0.0023	-0.2192	-0.184	0.0967	-0.0611	0.049	0.0528	-0.0026	-0.1865	-0.2312	0.0031924	0.089422	0.250157	0.239916	0.954584	0.00012067	0.000530219	0.00597075	0.157639	0.368179	0.425338	0.967984	0.00117324	0.00361361
ENSG00000166257	SCN3B	0	-0.0393	-0.0052	-0.0918	-0.0194	-0.0701	-0.0281	-0.0068	-0.054	-0.0066	-0.0879	-0.0177	-0.0447	-0.0313	-0.0058	-0.0678	0.841073	0.0145421	0.678676	0.319843	0.49398	0.905683	0.315603	0.86864	0.0348039	0.774824	0.513371	0.578938	0.940888	0.499292
ENSG00000122085	MTERF4	0	-0.0394	-0.1477	-0.0827	0.0677	0.0233	0.0446	-0.0482	-0.1326	-0.1884	-0.0792	0.0735	0.0188	0.0621	-0.041	-0.1666	7.39e-09	0.0276664	0.0843929	0.675079	0.174161	0.402083	0.0131305	2.99e-08	0.0597578	0.154091	0.807858	0.24176	0.546507	0.0474023
ENSG00000064763	FAR2	0	-0.0394	0.0078	-0.0888	-0.102	0.049	-0.0848	-0.0019	-0.055	0.009	-0.085	-0.0928	0.0396	-0.0943	-0.0016	-0.0691	0.783136	0.0180368	0.0290487	0.377353	0.0388182	0.973632	0.306565	0.8178	0.0417749	0.0635775	0.566492	0.0651536	0.983977	0.490215
ENSG00000090581	GNPTG	0	-0.0394	-0.1731	-0.0411	0.0041	0.0933	0.0138	-0.0315	-0.1412	-0.2208	-0.0394	0.0044	0.0754	0.0193	-0.0268	-0.1775	1.05e-11	0.273993	0.917537	0.0926907	0.67383	0.583335	0.00818482	5.7e-11	0.387543	0.947738	0.222417	0.741843	0.711978	0.0327094
ENSG00000105550	FGF21	0	-0.0394	0.0455	-0.026	-0.0522	-0.2065	-0.0747	0.0392	-0.001	0.0524	-0.0249	-0.0475	-0.1316	-0.0831	0.0341	-0.0013	0.110333	0.490035	0.264802	0.00325752	0.0688634	0.485485	0.985236	0.148933	0.60257	0.384414	0.0204709	0.107632	0.625924	0.992425
ENSG00000112304	ACOT13	0	-0.0394	-0.1657	-0.1055	0.005	0.0571	-0.0806	0.1642	-0.1506	-0.2113	-0.101	0.0054	0.0462	-0.0896	0.143	-0.1893	7.9e-11	0.00495102	0.898368	0.303795	0.0498394	0.00331409	0.00475167	3.97e-10	0.0140501	0.93499	0.497025	0.0810233	0.0153887	0.0211103
ENSG00000178645	C10orf53	0	-0.0395	0.0338	-0.0355	-0.0464	0.035	-0.1423	-0.0699	-0.051	0.039	-0.034	-0.0422	0.0283	-0.1583	-0.0595	-0.064	0.235603	0.345506	0.322123	0.529322	0.000500683	0.223954	0.343263	0.29137	0.461861	0.445616	0.698977	0.001288	0.361852	0.527414
ENSG00000105641	SLC5A5	0	-0.0395	-0.0277	-0.0483	-0.0965	-0.0341	-0.0102	-0.0871	0.0276	-0.0353	-0.0462	-0.0878	-0.0217	-0.0114	-0.0741	0.0312	0.282769	0.199029	0.0389979	0.628945	0.803812	0.129284	0.644853	0.34267	0.300556	0.0812868	0.774437	0.849874	0.242422	0.785362
ENSG00000162419	GMEB1	0	-0.0395	-0.1288	-0.1982	-0.0191	0.0467	0.1525	-0.0937	-0.0358	-0.1643	-0.1897	-0.0174	0.0377	0.2126	-0.0798	-0.045	4.83e-07	1.06e-07	0.683583	0.400665	2.6e-06	0.102626	0.505401	1.57e-06	1.16e-06	0.778898	0.588639	1.02e-05	0.204808	0.680118
ENSG00000137500	CCDC90B	0	-0.0395	0.1407	-0.1234	0.0151	-0.0371	-0.12	0.0074	-0.1591	0.1624	-0.1182	0.0164	-0.0236	-0.1334	0.0064	-0.2	6.62e-07	0.000993681	0.701026	0.598831	0.00339923	0.895336	0.00282373	2.12e-06	0.00355875	0.793577	0.75242	0.00733593	0.933749	0.0139088
ENSG00000156273	BACH1	0	-0.0395	-0.0805	-0.0625	-0.0828	0.0882	0.0841	-0.0678	-0.1552	-0.1027	-0.0599	-0.0754	0.0713	0.1172	-0.0577	-0.1951	0.00173955	0.0962194	0.0765745	0.111984	0.0101726	0.238305	0.00359438	0.00341312	0.167482	0.142262	0.2521	0.0197939	0.377942	0.0168458
ENSG00000237575	PYY2	0	-0.0395	-0.07	-0.0682	-0.015	-0.0783	0.0626	-0.1192	0.0114	-0.0893	-0.0653	-0.0137	-0.0499	0.0872	-0.1014	0.0129	0.00647279	0.0696139	0.748624	0.266345	0.0562546	0.0377875	0.848624	0.0114172	0.128334	0.830152	0.456855	0.089972	0.0976813	0.917201
ENSG00000101425	BPI	0	-0.0395	0.1062	-0.1031	-0.124	-0.1389	0.0044	0.0055	-0.0269	0.1225	-0.0987	-0.1128	-0.0885	0.0061	0.0048	-0.0338	0.000183046	0.00600997	0.0079094	0.0484055	0.894416	0.921609	0.617356	0.000418634	0.0165266	0.0211867	0.141954	0.923488	0.951238	0.764556
ENSG00000163762	TM4SF18	0	-0.0395	-0.172	-0.093	0.0029	0.0589	-0.1498	0.1265	-0.0504	-0.2194	-0.089	0.0032	0.0476	-0.1666	0.1102	-0.0633	1.42e-11	0.0132819	0.940336	0.288619	0.000245778	0.0239561	0.348603	7.64e-11	0.032378	0.96336	0.481326	0.00067217	0.0691803	0.532466
ENSG00000184992	BRI3BP	0	-0.0396	0.0421	-0.1424	-0.0162	0.0226	-0.0643	-0.0638	-0.0548	0.0485	-0.1364	-0.0148	0.0183	-0.0715	-0.0543	-0.0689	0.13961	0.000142912	0.728712	0.684419	0.11795	0.266822	0.307729	0.183424	0.000669693	0.814545	0.813694	0.17183	0.410004	0.491408
ENSG00000145839	IL9	0	-0.0396	0.0841	-0.0366	-0.0569	-0.1589	0.0406	-0.072	-0.0772	0.097	-0.035	-0.0518	-0.1013	0.0566	-0.0613	-0.097	0.00309678	0.330477	0.223749	0.0238306	0.216024	0.21024	0.150717	0.00579898	0.446172	0.336822	0.0865816	0.290269	0.345268	0.298778
ENSG00000143167	GPA33	0	-0.0396	0.0822	-0.0507	0.0012	-0.1106	-0.0923	-0.0802	-0.0265	0.0949	-0.0486	0.0013	-0.0705	-0.1027	-0.0683	-0.0333	0.00382435	0.177503	0.975415	0.116091	0.0244883	0.162634	0.622203	0.0070383	0.274341	0.985235	0.258329	0.0432593	0.286494	0.768354
ENSG00000246705	H2AJ	0	-0.0396	-0.0054	-0.1041	-0.0082	0.0121	-0.2022	0.1361	-0.1054	-0.0069	-0.0996	-0.0074	0.0098	-0.2249	0.1185	-0.1325	0.834608	0.00556082	0.861664	0.828161	6.44e-07	0.0150752	0.0492165	0.862953	0.0154867	0.911293	0.905803	2.84e-06	0.0488184	0.131307
ENSG00000132297	HHLA1	0	-0.0396	0.098	0.036	-0.0322	-0.1668	0.011	-0.1411	-0.082	0.113	0.02	-0.0293	-0.1063	0.0153	-0.12	-0.103	0.000561248	0.577843	0.491127	0.017638	0.737522	0.0138239	0.126863	0.00119807	0.681642	0.611971	0.0700488	0.795576	0.0457727	0.263893
ENSG00000123700	KCNJ2	0	-0.0396	-0.2082	-0.0949	-0.004	0.0717	0.0275	-0.0075	-0.062	-0.2656	-0.0908	-0.0036	0.0579	0.0383	-0.0064	-0.0779	1.9e-16	0.0115233	0.932432	0.196987	0.402466	0.896715	0.248605	1.71e-15	0.0287501	0.957955	0.370734	0.489272	0.934952	0.425854
ENSG00000162482	AKR7A3	0	-0.0397	-0.1029	-0.101	-0.0427	-0.061	0.0912	-0.1344	0.0732	-0.1312	-0.0967	-0.0389	-0.0389	0.1272	-0.1144	0.0828	6.09e-05	0.00714887	0.361414	0.386303	0.00527148	0.0190429	0.220237	0.000149979	0.0191898	0.486865	0.575149	0.0109357	0.0580229	0.390406
ENSG00000108861	DUSP3	0	-0.0397	0.1292	-0.1563	-0.0089	-0.1246	-0.0086	0.0085	-0.1169	0.149	-0.1496	-0.0081	-0.0794	-0.0096	0.0074	-0.1469	5.12e-06	2.95e-05	0.84919	0.0766225	0.833684	0.880041	0.0290176	1.47e-05	0.000167498	0.903592	0.195241	0.874335	0.924627	0.0879602
ENSG00000105549	THEG	0	-0.0397	0.0508	-0.0683	-0.0982	-0.0939	0.0031	-0.0012	-0.07	0.0586	-0.0654	-0.0894	-0.0599	0.0043	-0.001	-0.088	0.0741582	0.0690892	0.0355951	0.182348	0.9249	0.983469	0.192646	0.104419	0.127566	0.0752074	0.352008	0.945775	0.990845	0.356297
ENSG00000058804	NDC1	0	-0.0397	-0.0059	-0.1714	-0.0276	-0.0949	0.071	0.0012	-0.0502	-0.0075	-0.1641	-0.0251	-0.0605	0.099	0.001	-0.0631	0.819993	4.5e-06	0.555919	0.17763	0.0300928	0.983273	0.350348	0.850079	3.2e-05	0.670117	0.345909	0.0518907	0.990712	0.534173
ENSG00000169372	CRADD	0	-0.0397	0.1588	-0.1494	0.0345	-0.0334	-0.2251	0.0613	-0.1249	0.1832	-0.143	0.0374	-0.0213	-0.2503	0.0534	-0.1569	1.89e-08	6.6e-05	0.379763	0.635986	2.73e-08	0.274914	0.019579	7.29e-08	0.00034312	0.50536	0.779136	1.55e-07	0.41845	0.064955
ENSG00000166863	TAC3	0	-0.0397	0.0728	-0.0313	-0.1456	-0.1841	0.0387	-0.0578	0.0292	0.084	-0.0299	-0.1325	-0.1174	0.054	-0.0492	0.033	0.0104489	0.405854	0.00179904	0.00875537	0.23802	0.314283	0.625941	0.0176753	0.521588	0.00598013	0.0423784	0.315397	0.45955	0.770862
ENSG00000181773	GPR3	0	-0.0397	0.0148	-0.0528	-0.0391	-0.1187	0.0285	-0.0838	-0.0272	0.0171	-0.0505	-0.0355	-0.0757	0.0397	-0.0713	-0.0342	0.602744	0.160565	0.404172	0.091603	0.385447	0.144882	0.613345	0.658939	0.25326	0.530422	0.220591	0.472218	0.263443	0.761829
ENSG00000268104	SLC6A14	0	-0.0398	-0.0014	-0.0622	-0.0939	-0.0886	-0.0702	0.0078	0.0302	-0.0018	-0.0596	-0.0855	-0.0565	-0.0781	0.0068	0.0342	0.955584	0.0979214	0.0444747	0.208322	0.0874761	0.889136	0.613433	0.96428	0.169876	0.090751	0.385853	0.132649	0.92988	0.761829
ENSG00000168412	MTNR1A	0	-0.0398	0.0226	-0.1003	-0.0972	-0.0052	-0.0902	-0.025	0.0166	0.0261	-0.0961	-0.0885	-0.0033	-0.1003	-0.0212	0.0188	0.427943	0.00751295	0.03758	0.941663	0.0279512	0.664286	0.78086	0.490863	0.0199954	0.0788248	0.967437	0.0486083	0.774369	0.877665
ENSG00000118640	VAMP8	0	-0.0398	0.0948	-0.1405	-0.0711	0.2248	-0.3166	0.0497	-0.1197	0.1093	-0.1346	-0.0647	0.1817	-0.3521	0.0433	-0.1504	0.000849403	0.000175371	0.128765	4.53e-05	1.86e-15	0.37661	0.0253638	0.00175971	0.000799773	0.21667	0.000768226	4.32e-14	0.522468	0.0791889
ENSG00000165895	ARHGAP42	0	-0.0398	-0.0094	-0.1729	-0.0576	0.0403	0.0096	-0.0328	-0.0561	-0.012	-0.1656	-0.0524	0.0326	0.0134	-0.0279	-0.0705	0.715513	3.69e-06	0.218744	0.467944	0.769322	0.567937	0.296539	0.759031	2.68e-05	0.331184	0.648164	0.822034	0.699831	0.478827
ENSG00000204300	TMEM225	0	-0.0398	0.0702	-0.1384	-0.0751	-0.0228	-0.0738	-0.0168	-0.0223	0.081	-0.1326	-0.0683	-0.0145	-0.082	-0.0143	-0.0281	0.0135561	0.000219168	0.108567	0.746842	0.0725185	0.770275	0.678326	0.0224358	0.000968082	0.188782	0.854985	0.112415	0.851143	0.807956
ENSG00000171403	KRT9	0	-0.0399	-0.0063	-0.1335	0.0055	0.051	-0.1534	-0.0056	-0.0367	-0.008	-0.1279	0.0059	0.0412	-0.1706	-0.0048	-0.0461	0.807597	0.000365816	0.889429	0.358555	0.000172783	0.922609	0.49575	0.839672	0.00150594	0.929235	0.551254	0.000486756	0.951926	0.67179
ENSG00000144278	GALNT13	0	-0.0399	0.0198	-0.1087	-0.0394	-0.0044	-0.0044	-0.1393	-0.0031	0.0228	-0.1041	-0.0359	-0.0028	-0.0048	-0.1185	-0.0039	0.487502	0.00377018	0.400059	0.950653	0.915817	0.0150945	0.954548	0.549294	0.011084	0.526422	0.972174	0.93975	0.04885	0.975506
ENSG00000185745	IFIT1	0	-0.0399	-0.1735	-0.0206	-0.0832	0.073	-0.0422	0.0159	-0.0489	-0.2213	-0.0197	-0.0757	0.059	-0.0469	0.0138	-0.0614	9.3e-12	0.584071	0.0752805	0.188865	0.304894	0.777571	0.363691	5.1e-11	0.686346	0.140232	0.360588	0.388319	0.855996	0.547539
ENSG00000265972	TXNIP	0	-0.0399	-0.1917	-0.092	-0.0612	0.0854	-0.0558	-0.0348	0.0705	-0.2445	-0.0881	-0.0557	0.069	-0.0621	-0.0296	0.0797	4.2e-14	0.0143238	0.190758	0.123921	0.174611	0.545595	0.237917	2.91e-13	0.0344032	0.297035	0.270177	0.242315	0.680726	0.412764
ENSG00000159228	CBR1	0	-0.04	-0.1001	-0.0906	0.0167	0.0219	-0.0912	0.1072	-0.1436	-0.1277	-0.0868	0.0181	0.0177	-0.1014	0.0934	-0.1805	9.63e-05	0.0157972	0.670865	0.69389	0.0263586	0.0559272	0.00714073	0.000229257	0.0372871	0.768206	0.819543	0.046178	0.130381	0.0291764
ENSG00000119185	ITGB1BP1	0	-0.04	-0.1865	-0.1382	-0.0566	0.2368	-0.1448	0.1154	-0.1062	-0.2379	-0.1323	-0.0515	0.1914	-0.161	0.1005	-0.1335	2.09e-13	0.000225208	0.226893	1.7e-05	0.000398178	0.0394697	0.0474275	1.36e-12	0.000991329	0.340551	0.000349791	0.00104533	0.10069	0.127961
ENSG00000168333	PPDPFL	0	-0.04	0.0218	-0.0303	-0.1241	-0.122	-0.0283	0.0302	-0.0274	0.0251	-0.029	-0.1129	-0.0778	-0.0315	0.0263	-0.0344	0.445143	0.42089	0.00786582	0.0830261	0.490804	0.590735	0.610828	0.508308	0.53643	0.0210848	0.206296	0.575952	0.717749	0.760068
ENSG00000255974	CYP2A6	0	-0.04	0.1001	-0.0649	-0.0547	-0.0065	-0.0224	-0.2129	-0.0189	0.1155	-0.0621	-0.0497	-0.0041	-0.0249	-0.1812	-0.0238	0.000424323	0.0843032	0.242974	0.927089	0.585828	0.000189295	0.725191	0.000920408	0.150084	0.359995	0.960584	0.664841	0.0016903	0.840477
ENSG00000177599	ZNF491	0	-0.04	0.072	-0.1036	-0.0956	-0.0759	-0.1134	-0.037	0.0733	0.0831	-0.0992	-0.087	-0.0484	-0.1261	-0.0315	0.0829	0.0113591	0.00577937	0.0408961	0.281171	0.00566211	0.519976	0.219649	0.0190781	0.0160017	0.0846213	0.473369	0.0116733	0.659018	0.389737
ENSG00000112078	KCTD20	0	-0.0401	0.1095	-0.1465	-0.0196	-0.0543	-0.0436	-0.1095	-0.0165	0.1263	-0.1402	-0.0179	-0.0346	-0.0485	-0.0931	-0.0208	0.000114036	9.14e-05	0.675219	0.440761	0.288655	0.0564926	0.758943	0.000268794	0.000456587	0.771952	0.62504	0.371343	0.131459	0.863995
ENSG00000137473	TTC29	0	-0.0401	-0.0074	-0.0014	-0.0567	-0.2133	-0.0021	-0.0158	0.016	-0.0094	-0.0014	-0.0516	-0.1359	-0.0023	-0.0134	0.0181	0.774803	0.970012	0.226087	0.00236738	0.960069	0.783798	0.788926	0.810862	0.979866	0.33964	0.0161201	0.972171	0.859679	0.883353
ENSG00000170255	MRGPRX1	0	-0.0401	0.0371	-0.0213	-0.0078	-0.0831	-0.089	-0.0089	-0.1076	0.0428	-0.0204	-0.0071	-0.0529	-0.099	-0.0075	-0.1352	0.192826	0.57086	0.867444	0.238216	0.0301122	0.877589	0.0447071	0.244024	0.675487	0.914572	0.422961	0.0519182	0.923112	0.122389
ENSG00000108784	NAGLU	0	-0.0401	-0.2826	-0.0351	0.0543	-0.0213	0.0344	-0.0302	-0.0004	-0.3604	-0.0336	0.059	-0.0136	0.0479	-0.0257	-0.0005	7.5e-30	0.350352	0.166094	0.762456	0.29482	0.599752	0.994379	3.03e-28	0.46679	0.26598	0.864971	0.377624	0.725139	0.997244
ENSG00000099960	SLC7A4	0	-0.0401	-0.0335	-0.0527	-0.0327	-0.124	-0.0343	-0.0973	0.0936	-0.0428	-0.0504	-0.0297	-0.079	-0.0382	-0.0828	0.1059	0.193016	0.161269	0.485257	0.0781283	0.403971	0.090185	0.116583	0.244224	0.254108	0.607077	0.197785	0.490869	0.186081	0.24883
ENSG00000099992	TBC1D10A	0	-0.0401	0.0423	-0.0535	0.0437	-0.1283	-0.0633	-0.0424	-0.0794	0.0489	-0.0513	0.0474	-0.0818	-0.0704	-0.036	-0.0998	0.136979	0.154414	0.265646	0.0681841	0.123678	0.461421	0.138991	0.180431	0.244945	0.385201	0.179994	0.179119	0.604103	0.281735
ENSG00000179023	KLHDC7A	0	-0.0402	-0.0121	-0.0797	-0.0758	0.0035	-0.0525	-0.0185	-0.0461	-0.0154	-0.0763	-0.0689	0.0028	-0.0584	-0.0157	-0.0579	0.639555	0.0338255	0.105326	0.949465	0.201869	0.747606	0.3919	0.692215	0.0705247	0.184363	0.971932	0.274232	0.835255	0.575082
ENSG00000101470	TNNC2	0	-0.0402	-0.0332	-0.0067	0.0016	-0.0233	-0.0523	-0.1156	-0.0517	-0.0423	-0.0064	0.0017	-0.0149	-0.0582	-0.0984	-0.065	0.197636	0.858107	0.967913	0.740924	0.203277	0.0439268	0.336103	0.249328	0.903352	0.98084	0.850691	0.275803	0.108815	0.519802
ENSG00000046651	OFD1	0	-0.0402	-0.2149	-0.1103	0.0987	0.0139	0.1183	-0.3038	0.1168	-0.2741	-0.1056	0.1072	0.0112	0.1648	-0.2585	0.1321	1.84e-17	0.00327429	0.0116839	0.802261	0.000287033	7.75e-08	0.0498477	1.83e-16	0.00983958	0.0295503	0.890613	0.000773997	3.39e-06	0.132647
ENSG00000092607	TBX15	0	-0.0402	-0.031	-0.1573	0.0323	0.0349	0.0112	-0.0795	-0.092	-0.0395	-0.1506	0.0351	0.0282	0.0156	-0.0676	-0.1156	0.229472	2.62e-05	0.410482	0.529657	0.733638	0.166509	0.0864355	0.284568	0.000151192	0.536496	0.699098	0.792812	0.291687	0.199043
ENSG00000152601	MBNL1	0	-0.0402	-0.2092	-0.1118	0.0278	0.0241	0.0333	-0.0892	0.0438	-0.2669	-0.1071	0.0301	0.0195	0.0464	-0.0759	0.0495	1.33e-16	0.00288058	0.479696	0.663973	0.310709	0.12038	0.464007	1.22e-15	0.00882265	0.602185	0.800351	0.394348	0.230581	0.643098
ENSG00000115488	NEU2	0	-0.0402	0.0906	-0.0331	-0.0521	-0.2396	0.0002	-0.0486	0.0012	0.1046	-0.0317	-0.0474	-0.1527	0.0003	-0.0413	0.0013	0.00142533	0.378184	0.265914	0.00062952	0.994537	0.397976	0.98435	0.00283326	0.494621	0.385443	0.00595458	0.996237	0.542563	0.992099
ENSG00000263639	MSMB	0	-0.0402	-0.0416	-0.0714	-0.0756	0.0677	-0.0376	-0.0608	-0.0622	-0.0531	-0.0683	-0.0688	0.0547	-0.0418	-0.0517	-0.0781	0.105793	0.0575887	0.105885	0.222923	0.360549	0.290074	0.247347	0.143395	0.109554	0.185147	0.404202	0.446719	0.434233	0.424412
ENSG00000087085	ACHE	0	-0.0402	-0.1007	-0.0775	0.0084	0.127	-0.0331	-0.1704	-0.0353	-0.1285	-0.0742	0.0092	0.1026	-0.0369	-0.1449	-0.0444	8.68e-05	0.0392647	0.829783	0.0220047	0.42044	0.00290712	0.511774	0.000208315	0.0796001	0.889805	0.081778	0.507138	0.0138561	0.685259
ENSG00000185761	ADAMTSL5	0	-0.0402	0.071	-0.0826	-0.092	-0.1585	-0.0161	0.0066	-0.0101	0.0819	-0.0791	-0.0837	-0.101	-0.0179	0.0058	-0.0127	0.0125247	0.0278942	0.0490661	0.0241769	0.695035	0.906082	0.851002	0.020855	0.0601734	0.0983764	0.0873633	0.759944	0.941048	0.91854
ENSG00000197893	NRAP	0	-0.0403	-0.0281	-0.1466	-0.0858	-0.0266	0.0181	-0.0058	-0.0069	-0.0359	-0.1404	-0.0781	-0.0169	0.0252	-0.0049	-0.0087	0.274881	8.97e-05	0.0665985	0.706108	0.582322	0.919766	0.897698	0.334142	0.000448774	0.126726	0.826642	0.661697	0.950361	0.944681
ENSG00000126259	KIRREL2	0	-0.0403	-0.103	-0.0525	0.0095	0.0228	0.034	-0.0672	-0.1254	-0.1314	-0.0503	0.0103	0.0184	0.0474	-0.0572	-0.1576	5.94e-05	0.162561	0.809056	0.68215	0.300184	0.242425	0.019078	0.000146436	0.255643	0.87623	0.812194	0.383564	0.382141	0.0636375
ENSG00000113212	PCDHB7	0	-0.0403	0.1395	-0.1055	-0.045	-0.0849	-0.106	-0.0231	-0.057	0.161	-0.101	-0.0409	-0.0541	-0.1179	-0.0197	-0.0716	8.26e-07	0.00494834	0.336556	0.227831	0.00972461	0.687831	0.289069	2.61e-06	0.0140461	0.461003	0.410085	0.0190195	0.791843	0.470838
ENSG00000184012	TMPRSS2	0	-0.0403	-0.0437	-0.079	-0.1094	-0.103	0.0216	-0.0413	0.0725	-0.0557	-0.0757	-0.0996	-0.0657	0.0301	-0.0352	0.082	0.0897124	0.0353983	0.0191735	0.143397	0.510624	0.472252	0.224761	0.123637	0.0731961	0.0447459	0.298414	0.595106	0.613667	0.396451
ENSG00000081177	EXD2	0	-0.0404	-0.1987	-0.1064	0.0168	0.0663	0.0335	-0.0673	-0.0267	-0.2534	-0.1019	0.0182	0.0536	0.0467	-0.0573	-0.0335	4.56e-15	0.00456804	0.669304	0.232611	0.307121	0.241659	0.620089	3.51e-14	0.0130709	0.767022	0.41617	0.390539	0.381478	0.766737
ENSG00000003393	ALS2	0	-0.0404	-0.209	-0.1553	0.057	0.0486	0.1401	-0.1019	-0.062	-0.2666	-0.1487	0.0618	0.0393	0.1953	-0.0867	-0.0779	1.46e-16	3.33e-05	0.146554	0.381746	1.64e-05	0.0758606	0.248734	1.33e-15	0.00018663	0.240549	0.570569	5.6e-05	0.163583	0.425931
ENSG00000109061	MYH1	0	-0.0404	-0.022	-0.0973	-0.0424	-0.1718	0.0418	-0.0336	0.0427	-0.028	-0.0931	-0.0386	-0.1095	0.0582	-0.0286	0.0483	0.393489	0.00958307	0.364632	0.0144751	0.203071	0.55848	0.474827	0.456127	0.0245647	0.490124	0.0606159	0.27555	0.691787	0.653206
ENSG00000127418	FGFRL1	0	-0.0404	-0.0426	-0.1009	-0.1079	0.0329	0.0318	-0.0113	-0.085	-0.0544	-0.0966	-0.0982	0.0266	0.0443	-0.0096	-0.1068	0.0978314	0.00717364	0.0209716	0.553855	0.332517	0.844701	0.113409	0.133584	0.0192495	0.0483091	0.71873	0.417254	0.901929	0.243479
ENSG00000180884	ZNF792	0	-0.0404	-0.0521	-0.1395	0.0253	-0.0274	-0.0367	0.031	-0.0837	-0.0665	-0.1336	0.0275	-0.0175	-0.0408	0.027	-0.1052	0.0427888	0.000195737	0.519151	0.697336	0.372911	0.581053	0.118874	0.0636183	0.00087698	0.637347	0.821872	0.459249	0.710043	0.252312
ENSG00000139549	DHH	0	-0.0404	0.0569	0.0009	-0.0061	-0.1439	-0.1132	-0.0145	-0.0632	0.0657	0.0005	-0.0055	-0.0917	-0.1258	-0.0124	-0.0795	0.0454492	0.989471	0.896711	0.0407528	0.00576779	0.800514	0.239462	0.0670658	0.993206	0.933848	0.125977	0.0118657	0.871787	0.414927
ENSG00000143183	TMCO1	0	-0.0405	-0.1081	-0.1318	-0.0811	0.0904	-0.0565	0.1286	-0.1246	-0.1379	-0.1262	-0.0738	0.0731	-0.0629	0.112	-0.1566	2.5e-05	0.000436452	0.0828205	0.103219	0.169027	0.021721	0.0198231	6.51e-05	0.00175428	0.151803	0.238503	0.235595	0.0643023	0.0656075
ENSG00000107566	ERLIN1	0	-0.0405	-0.1774	-0.1561	-0.0478	0.1354	0.0519	-0.0712	-0.0181	-0.2263	-0.1495	-0.0435	0.1095	0.0724	-0.0605	-0.0227	3.08e-12	3e-05	0.306827	0.014515	0.113202	0.2156	0.736962	1.78e-11	0.000169803	0.430092	0.0607662	0.165734	0.351843	0.848241
ENSG00000167757	KLK11	0	-0.0405	-0.0785	-0.078	-0.0898	-0.0141	-0.1027	0.0658	0.0141	-0.1001	-0.0747	-0.0817	-0.009	-0.1142	0.0573	0.0159	0.0022607	0.037949	0.0547021	0.841422	0.0122766	0.241203	0.813715	0.00435094	0.0774146	0.107716	0.913817	0.0234107	0.380998	0.898171
ENSG00000164603	BMT2	0	-0.0405	0.064	-0.1154	-0.0288	0.0244	-0.1498	0.0285	-0.1063	0.0739	-0.1105	-0.0262	0.0197	-0.1665	0.0248	-0.1336	0.0244265	0.00208632	0.538492	0.661095	0.000247334	0.61165	0.0472257	0.0382639	0.0066813	0.654793	0.79855	0.000675887	0.734018	0.127506
ENSG00000144485	HES6	0	-0.0405	-0.0387	-0.0123	0.0352	-0.0698	-0.096	-0.03	-0.072	-0.0494	-0.0118	0.0382	-0.0445	-0.1067	-0.0255	-0.0905	0.132942	0.742908	0.3699	0.322139	0.0193278	0.602239	0.180149	0.175551	0.816777	0.495248	0.515974	0.0351402	0.727169	0.340215
ENSG00000135441	BLOC1S1	0	-0.0405	0.0484	-0.1437	-0.0266	0.1333	-0.3082	-0.1434	0.1565	0.0558	-0.1376	-0.0242	0.1077	-0.3428	-0.122	0.177	0.0891705	0.000124296	0.569775	0.0161946	1.11e-14	0.0123358	0.00836855	0.12299	0.000592251	0.68275	0.0657662	2.21e-13	0.0420872	0.0332614
ENSG00000145777	TSLP	0	-0.0406	0.0695	-0.0879	-0.0603	-0.0887	0.0072	-0.0395	-0.0842	0.0802	-0.0842	-0.0549	-0.0565	0.01	-0.0336	-0.1058	0.0145136	0.0192071	0.197629	0.207884	0.826857	0.492449	0.116732	0.0238402	0.0440392	0.305429	0.385183	0.868781	0.632588	0.249057
ENSG00000135443	KRT85	0	-0.0406	0.0748	-0.0095	-0.0434	-0.1608	-0.0184	-0.036	-0.091	0.0863	-0.0091	-0.0395	-0.1025	-0.0204	-0.0307	-0.1144	0.00851794	0.800863	0.354181	0.0222112	0.655451	0.530957	0.0898842	0.0146582	0.861144	0.479696	0.0822429	0.7263	0.668289	0.205078
ENSG00000177169	ULK1	0	-0.0406	-0.1419	-0.085	0.0012	-0.0638	0.1127	-0.1237	0.0162	-0.1811	-0.0814	0.0013	-0.0407	0.1571	-0.1053	0.0183	2.78e-08	0.0236507	0.975416	0.365196	0.000549846	0.0310195	0.7868	1.05e-07	0.0524159	0.985235	0.556701	0.00139641	0.0839874	0.882198
ENSG00000109674	NEIL3	0	-0.0406	0.1545	-0.1067	-0.0381	-0.1984	0.1047	-0.0798	-0.1206	0.1782	-0.1022	-0.0347	-0.1265	0.1459	-0.0679	-0.1516	4.61e-08	0.00446996	0.415934	0.00470564	0.00135122	0.16493	0.0242156	1.7e-07	0.0128454	0.542078	0.027091	0.00317128	0.289516	0.0766576
ENSG00000104237	RP1	0	-0.0407	0.094	-0.0348	-0.0781	-0.0444	-0.0926	-0.0751	-0.0538	0.1084	-0.0333	-0.0711	-0.0283	-0.103	-0.0639	-0.0676	0.00094087	0.355324	0.0948792	0.528554	0.0240748	0.191403	0.317148	0.00193325	0.471399	0.169286	0.698324	0.0426221	0.322529	0.500754
ENSG00000163202	LCE3D	0	-0.0407	0.074	-0.0126	-0.0711	-0.0142	-0.0841	-0.1053	-0.0715	0.0853	-0.012	-0.0647	-0.009	-0.0935	-0.0896	-0.0898	0.00929845	0.738451	0.128618	0.840397	0.0405778	0.0664895	0.183257	0.015896	0.813104	0.21647	0.913274	0.0676989	0.148126	0.343964
ENSG00000117614	SYF2	0	-0.0407	-0.0784	-0.0572	0.0692	0.0227	-0.0301	-0.1073	-0.1037	-0.1001	-0.0547	0.0751	0.0183	-0.0334	-0.0913	-0.1303	0.00227239	0.128419	0.0777547	0.683247	0.465112	0.0615495	0.0530345	0.00437013	0.21161	0.144139	0.813247	0.550613	0.140096	0.138999
ENSG00000225950	NTF4	0	-0.0407	0.0335	-0.0747	0.0085	-0.1816	-0.0522	-0.0174	-0.0011	0.0387	-0.0715	0.0092	-0.1157	-0.058	-0.0148	-0.0013	0.239313	0.0467827	0.82856	0.00974714	0.204678	0.762724	0.984278	0.295385	0.0920033	0.889001	0.0458635	0.27736	0.845739	0.992099
ENSG00000171174	RBKS	0	-0.0407	0.1575	-0.1343	-0.0405	0.1087	-0.1913	-0.0952	-0.09	0.1817	-0.1286	-0.0368	0.0879	-0.2127	-0.081	-0.1131	2.48e-08	0.000337909	0.387367	0.049968	2.57e-06	0.0973315	0.0935838	9.44e-08	0.00140503	0.513206	0.145154	1.01e-05	0.197028	0.211078
ENSG00000163736	PPBP	0	-0.0407	-0.0758	-0.1055	-0.0587	-0.0411	0.0383	-0.0253	-0.017	-0.0966	-0.101	-0.0534	-0.0262	0.0534	-0.0215	-0.0214	0.00320679	0.00494229	0.20961	0.559849	0.243031	0.660145	0.752064	0.0059918	0.0140342	0.320005	0.722407	0.320788	0.77099	0.858781
ENSG00000119917	IFIT3	0	-0.0407	-0.0784	-0.0666	-0.063	0.0334	-0.0217	-0.0479	-0.041	-0.1001	-0.0637	-0.0573	0.027	-0.0242	-0.0407	-0.0515	0.00227337	0.0766341	0.17826	0.547804	0.597405	0.405141	0.445928	0.00437147	0.138868	0.281314	0.71417	0.675227	0.549396	0.627891
ENSG00000172732	MUS81	0	-0.0408	-0.2333	-0.0832	0.0866	0.0641	0.1029	-0.172	-0.0503	-0.2976	-0.0797	0.0939	0.0518	0.1435	-0.1464	-0.0633	1.95e-20	0.0267407	0.0271711	0.248319	0.00162438	0.00264225	0.349201	2.71e-19	0.0580943	0.0601124	0.436397	0.00374747	0.0128496	0.53297
ENSG00000102871	TRADD	0	-0.0408	-0.0582	0.1788	0.0364	-0.2316	-0.0715	-0.1065	-0.0326	-0.0743	0.0996	0.0395	-0.1476	-0.0795	-0.0906	-0.041	0.02369	0.00556441	0.35431	0.000954123	0.0816845	0.0636277	0.544509	0.0372205	0.0154867	0.479829	0.00819946	0.124854	0.143331	0.710519
ENSG00000163159	VPS72	0	-0.0408	0.024	-0.0799	0.0576	-0.0738	-0.0465	-0.1394	-0.0274	0.0277	-0.0765	0.0625	-0.047	-0.0517	-0.1186	-0.0344	0.399142	0.0334596	0.142274	0.295032	0.258203	0.014984	0.610905	0.461806	0.069876	0.23491	0.488114	0.337549	0.0485847	0.760068
ENSG00000122122	SASH3	0	-0.0408	-0.1666	-0.0935	0.0202	0.0775	0.0417	-0.0523	-0.1125	-0.2125	-0.0895	0.0219	0.0627	0.0581	-0.0445	-0.1414	6.13e-11	0.0127548	0.607154	0.16258	0.203868	0.363426	0.0356204	3.12e-10	0.0313025	0.715337	0.325968	0.276452	0.509103	0.10341
ENSG00000137266	SLC22A23	0	-0.0408	-0.1908	-0.1087	-0.0092	0.0644	0.0786	-0.1362	0.0162	-0.2434	-0.1041	-0.0083	0.052	0.1096	-0.1159	0.0184	5.57e-14	0.00377342	0.845049	0.246324	0.0163031	0.0175175	0.786104	3.82e-13	0.0110893	0.900746	0.433786	0.0301784	0.0545133	0.88174
ENSG00000171049	FPR2	0	-0.0408	-0.1169	-0.0697	0.0018	0.0065	-0.0377	0.0519	-0.1216	-0.1491	-0.0667	0.002	0.0053	-0.042	0.0452	-0.1528	5.08e-06	0.0638336	0.963026	0.906511	0.358881	0.355203	0.0231069	1.45e-05	0.119315	0.977725	0.950586	0.445013	0.500974	0.0738282
ENSG00000163817	SLC6A20	0	-0.0408	0.0411	-0.0353	-0.1244	-0.0852	0.0256	-0.1054	-0.0021	0.0475	-0.0338	-0.1132	-0.0543	0.0356	-0.0897	-0.0026	0.148595	0.348262	0.00772448	0.226441	0.436223	0.066315	0.969001	0.193832	0.464693	0.0207969	0.408172	0.522227	0.147759	0.984495
ENSG00000187021	PNLIPRP1	0	-0.0408	0.0618	-0.0409	0.0093	-0.2126	-0.0773	-0.014	-0.012	0.0713	-0.0391	0.0101	-0.1355	-0.0859	-0.0119	-0.0151	0.0298	0.277275	0.812737	0.00244056	0.0599017	0.807745	0.823165	0.0457684	0.390814	0.878289	0.0164642	0.0951889	0.876905	0.902801
ENSG00000107745	MICU1	0	-0.0408	-0.2127	-0.0819	-0.0631	0.0743	0.0817	-0.0009	-0.0831	-0.2713	-0.0784	-0.0574	0.0601	0.1138	-0.0008	-0.1044	4.03e-17	0.0293063	0.177494	0.180839	0.012596	0.987046	0.121759	3.87e-16	0.0627161	0.280365	0.35002	0.0239532	0.992947	0.25634
ENSG00000173452	TMEM196	0	-0.0409	0.0262	-0.0025	-0.0599	0.0493	-0.0171	-0.1968	-0.0852	0.0302	-0.0024	-0.0545	0.0398	-0.019	-0.1674	-0.1071	0.358358	0.946887	0.200507	0.374986	0.678569	0.000571495	0.112317	0.420528	0.964073	0.309128	0.564655	0.745773	0.00395475	0.241881
ENSG00000133059	DSTYK	0	-0.0409	-0.1773	-0.1499	-0.0081	0.026	0.1409	-0.1671	0.0494	-0.2261	-0.1436	-0.0074	0.021	0.1963	-0.1422	0.0559	3.18e-12	6.18e-05	0.862984	0.639814	1.48e-05	0.00350663	0.408086	1.83e-11	0.000323557	0.912228	0.781909	5.08e-05	0.0160662	0.591746
ENSG00000093072	ADA2	0	-0.0409	-0.1952	-0.0346	-0.038	0.0191	0.0294	-0.047	-0.02	-0.249	-0.0332	-0.0346	0.0154	0.041	-0.04	-0.0251	1.4e-14	0.357168	0.416522	0.73101	0.370056	0.413747	0.71048	1.03e-13	0.473278	0.542769	0.844818	0.456189	0.558239	0.831185
ENSG00000107831	FGF8	0	-0.0409	-0.0947	-0.038	-0.1062	-0.0306	0.0016	-0.0326	0.0143	-0.1209	-0.0364	-0.0966	-0.0195	0.0022	-0.0278	0.0162	0.000224007	0.312085	0.0230367	0.663968	0.962109	0.570228	0.81122	0.000505368	0.427407	0.0522488	0.800351	0.973681	0.701798	0.897098
ENSG00000102683	SGCG	0	-0.0409	-0.027	-0.0539	-0.0912	-0.0305	-0.0404	-0.0505	0.0069	-0.0344	-0.0516	-0.083	-0.0194	-0.0449	-0.043	0.0078	0.295414	0.151925	0.0511874	0.665559	0.325951	0.379291	0.907861	0.355713	0.241873	0.101949	0.801261	0.410237	0.524521	0.949439
ENSG00000113088	GZMK	0	-0.0409	-0.0344	-0.0376	0.006	0.1	-0.1134	-0.1255	-0.0818	-0.0439	-0.036	0.0065	0.0808	-0.1261	-0.1068	-0.1028	0.181724	0.317808	0.878354	0.0715128	0.00568339	0.0286722	0.127746	0.231447	0.433115	0.92147	0.186186	0.0117125	0.0792287	0.26501
ENSG00000159961	OR3A3	0	-0.0409	0.0443	-0.0183	-0.0359	-0.2804	0.0953	-0.1178	0.0261	0.0511	-0.0175	-0.0327	-0.1787	0.1329	-0.1002	0.0295	0.120105	0.627401	0.44344	6.08e-05	0.00354023	0.0401439	0.662768	0.160711	0.721323	0.569128	0.000973502	0.00760807	0.101985	0.797676
ENSG00000111961	SASH1	0	-0.0409	-0.1638	-0.0324	-0.0089	-0.0426	0.0184	-0.0036	-0.0539	-0.2089	-0.031	-0.0081	-0.0271	0.0256	-0.003	-0.0677	1.31e-10	0.389625	0.849992	0.545965	0.576038	0.950538	0.316178	6.44e-10	0.506082	0.904164	0.712501	0.656309	0.971177	0.499729
ENSG00000141298	SSH2	0	-0.041	0.121	-0.1729	-0.0116	0.0644	-0.0935	-0.2049	0.0107	0.1396	-0.1655	-0.0106	0.0521	-0.1039	-0.1744	0.0121	1.98e-05	3.71e-06	0.803845	0.246044	0.0227839	0.00033008	0.857536	5.23e-05	2.69e-05	0.872437	0.433343	0.0406185	0.00259489	0.92228
ENSG00000095110	NXPE1	0	-0.041	0.0688	-0.0904	-0.0675	-0.0837	-0.0647	-0.1461	0.0967	0.0794	-0.0865	-0.0614	-0.0534	-0.0719	-0.1243	0.1094	0.0155897	0.0161249	0.148999	0.234573	0.115571	0.0108018	0.104807	0.0254277	0.0379261	0.243831	0.418823	0.168783	0.038159	0.230011
ENSG00000182931	WFDC10B	0	-0.041	-0.0119	-0.0396	-0.0842	-0.0913	0.009	-0.0177	-0.0513	-0.0152	-0.0379	-0.0766	-0.0582	0.0126	-0.0151	-0.0645	0.643529	0.292992	0.0718678	0.195081	0.783203	0.758216	0.339874	0.695681	0.407602	0.135024	0.368867	0.833146	0.842988	0.524047
ENSG00000155893	PXYLP1	0	-0.0411	-0.0437	-0.0906	0.0001	0.0571	-0.0075	-0.1736	-0.0292	-0.0558	-0.0868	0.0001	0.0461	-0.0083	-0.1477	-0.0367	0.089448	0.0158305	0.997716	0.304237	0.855399	0.00240579	0.587709	0.123328	0.0373412	0.999478	0.497288	0.892341	0.0119874	0.743694
ENSG00000197557	TTC30A	0	-0.0411	0.0256	-0.1493	-0.0072	-0.05	-0.0985	0.0763	-0.0843	0.0295	-0.143	-0.0066	-0.0319	-0.1095	0.0664	-0.106	0.369425	6.64e-05	0.877834	0.477971	0.0163708	0.17424	0.116177	0.431762	0.00034439	0.921111	0.656942	0.0302964	0.301241	0.248205
ENSG00000132518	GUCY2D	0	-0.0411	0.0574	-0.0738	-0.0413	-0.0808	-0.0011	-0.0995	-0.0485	0.0662	-0.0707	-0.0376	-0.0515	-0.0012	-0.0846	-0.061	0.0437378	0.0495288	0.378082	0.251218	0.979449	0.0831506	0.367159	0.0648404	0.0964501	0.503956	0.439461	0.98634	0.175106	0.550972
ENSG00000184302	SIX6	0	-0.0411	0.0451	-0.1283	-0.0254	-0.1117	-0.0059	-0.0092	-0.0522	0.052	-0.1228	-0.0231	-0.0712	-0.0065	-0.0079	-0.0656	0.11328	0.0006203	0.587052	0.112699	0.886896	0.872383	0.331545	0.152556	0.0023766	0.698306	0.253061	0.918008	0.920215	0.514937
ENSG00000180398	MCFD2	0	-0.0411	-0.0636	-0.1659	-0.0687	0.1231	0.0009	-0.0313	-0.0822	-0.0812	-0.1588	-0.0625	0.0995	0.0012	-0.0266	-0.1033	0.0133998	9.14e-06	0.141832	0.0263462	0.97927	0.586306	0.125764	0.0222035	5.98e-05	0.234331	0.0928111	0.98629	0.714352	0.262105
ENSG00000165164	CFAP47	0	-0.0411	0.0516	-0.0906	-0.0413	-0.0323	0.0187	-0.1352	-0.0588	0.0596	-0.0868	-0.0376	-0.0206	0.026	-0.115	-0.0739	0.0697388	0.0158287	0.377523	0.647223	0.569657	0.0183661	0.273824	0.0986872	0.0373412	0.503298	0.787774	0.650345	0.0563982	0.454268
ENSG00000156103	MMP16	0	-0.0412	0.0125	-0.2022	-0.0801	0.058	-0.0544	-0.0452	0.0232	0.0144	-0.1936	-0.0729	0.0469	-0.0605	-0.0384	0.0263	0.660657	5.75e-08	0.0869778	0.296448	0.186032	0.432305	0.69781	0.709986	6.73e-07	0.15778	0.489429	0.25569	0.57533	0.821819
ENSG00000129255	MPDU1	0	-0.0412	-0.0413	-0.1398	-0.1191	-0.0577	0.0321	0.1557	-0.1182	-0.0527	-0.1339	-0.1083	-0.0368	0.0448	0.1356	-0.1486	0.108673	0.000189176	0.0107885	0.412896	0.327526	0.00537475	0.0272055	0.146904	0.000852319	0.0276141	0.600039	0.411868	0.0224275	0.0835254
ENSG00000187783	TMEM72	0	-0.0412	0.0239	-0.0426	-0.0855	-0.164	-0.07	-0.0595	0.1094	0.0276	-0.0408	-0.0778	-0.1045	-0.0778	-0.0506	0.1237	0.401016	0.256855	0.0674741	0.0196415	0.0886277	0.300425	0.0663645	0.463764	0.368959	0.128074	0.0754049	0.134181	0.445417	0.164132
ENSG00000131061	ZNF341	0	-0.0412	-0.242	-0.0993	0.0899	-0.0992	0.1389	-0.0184	-0.0582	-0.3088	-0.0951	0.0975	-0.0632	0.1936	-0.0156	-0.0732	6e-22	0.00815987	0.0218314	0.158784	1.95e-05	0.749259	0.278814	1e-20	0.021427	0.0499219	0.320583	6.57e-05	0.836581	0.459527
ENSG00000248099	INSL3	0	-0.0412	-0.1945	-0.0306	0.0316	-0.0812	0.0276	-0.0966	0.0553	-0.2481	-0.0293	0.0343	-0.0518	0.0384	-0.0822	0.0625	1.74e-14	0.41626	0.421379	0.248809	0.400778	0.0924582	0.355	1.26e-13	0.532015	0.547618	0.436834	0.487685	0.189634	0.538904
ENSG00000157823	AP3S2	0	-0.0412	-0.1101	-0.0573	0.0047	-0.0719	0.0634	0.0029	-0.1203	-0.1404	-0.0549	0.0051	-0.0459	0.0884	0.0025	-0.1512	1.77e-05	0.127281	0.904702	0.307153	0.0530549	0.959176	0.0245403	4.7e-05	0.210495	0.939146	0.500132	0.0854796	0.975465	0.0773113
ENSG00000157005	SST	0	-0.0412	0.0124	-0.0475	-0.1185	-0.0534	-0.0986	0.012	0.0049	0.0143	-0.0454	-0.1078	-0.0341	-0.1096	0.0105	0.0055	0.663065	0.206862	0.0111547	0.448316	0.0162748	0.830805	0.935336	0.712074	0.310186	0.0284091	0.630848	0.0301369	0.89265	0.963823
ENSG00000143257	NR1I3	0	-0.0413	0.0188	-0.0932	-0.0244	-0.098	0.1021	-0.0765	-0.1177	0.0217	-0.0893	-0.0222	-0.0624	0.1423	-0.0651	-0.1479	0.509172	0.0130321	0.602872	0.164237	0.00177083	0.18301	0.0278759	0.570574	0.0318608	0.711717	0.328431	0.00405904	0.312165	0.08514
ENSG00000186081	KRT5	0	-0.0413	-0.0419	0.0619	-0.0828	0.0468	-0.0967	-0.0865	-0.09	-0.0535	0.0345	-0.0753	0.0378	-0.1075	-0.0736	-0.1131	0.103314	0.337852	0.0768262	0.399589	0.0184938	0.132142	0.093613	0.140374	0.453809	0.142677	0.587603	0.033802	0.246153	0.211087
ENSG00000067221	STOML1	0	-0.0413	-0.1618	-0.014	0.0328	0.0365	-0.0347	0.0243	-0.1722	-0.2064	-0.0134	0.0356	0.0295	-0.0386	0.0212	-0.2165	2.19e-10	0.710676	0.403301	0.510763	0.398282	0.665453	0.00120362	1.05e-09	0.791569	0.529744	0.683785	0.485033	0.775139	0.00701845
ENSG00000187583	PLEKHN1	0	-0.0413	-0.0252	-0.0518	-0.1059	-0.0987	-0.0039	0.0001	-0.0038	-0.0321	-0.0496	-0.0964	-0.0629	-0.0043	0.0001	-0.0048	0.328341	0.168448	0.0233916	0.161146	0.924441	0.998514	0.943885	0.389996	0.263226	0.0529752	0.323816	0.945621	0.999115	0.968875
ENSG00000112164	GLP1R	0	-0.0413	0.062	-0.0495	-0.0881	-0.0683	0.0222	-0.1406	-0.0269	0.0715	-0.0474	-0.0801	-0.0435	0.0309	-0.1197	-0.0338	0.0293897	0.188407	0.0596281	0.332493	0.49927	0.0141352	0.617516	0.0451745	0.287864	0.115529	0.524981	0.584409	0.0465085	0.764667
ENSG00000152154	TMEM178A	0	-0.0413	0.0518	-0.1072	-0.096	0.0266	-0.0525	-0.1927	0.0809	0.0597	-0.1026	-0.0873	0.0215	-0.0584	-0.1639	0.0914	0.0690289	0.00429842	0.0400653	0.632638	0.201245	0.000744329	0.175594	0.0977898	0.0124247	0.0831514	0.777181	0.273481	0.0048629	0.33359
ENSG00000005981	ASB4	0	-0.0413	0.0186	-0.085	-0.08	-0.0615	-0.0063	-0.1455	0.0704	0.0215	-0.0814	-0.0728	-0.0392	-0.007	-0.1238	0.0797	0.512913	0.0236881	0.0870859	0.383141	0.878684	0.0110933	0.238289	0.574135	0.0524826	0.157864	0.571873	0.911356	0.0389551	0.413268
ENSG00000138650	PCDH10	0	-0.0413	0.0233	-0.0112	-0.0648	-0.0796	-0.0993	-0.0556	-0.0021	0.0269	-0.0107	-0.059	-0.0507	-0.1104	-0.0473	-0.0026	0.41254	0.765396	0.165817	0.258624	0.0154942	0.333264	0.968975	0.475404	0.834492	0.265591	0.448027	0.0288836	0.478987	0.984495
ENSG00000143393	PI4KB	0	-0.0414	-0.1666	-0.0924	0.0687	-0.0642	0.1465	-0.1538	-0.0277	-0.2125	-0.0885	0.0745	-0.0409	0.2041	-0.1308	-0.0348	6.19e-11	0.0138722	0.0799056	0.361874	6.53e-06	0.00725524	0.606907	3.15e-10	0.0335482	0.147395	0.553784	2.38e-05	0.0280521	0.757719
ENSG00000130751	NPAS1	0	-0.0414	0.0262	0.0629	-0.054	-0.0745	-0.1493	-0.0815	-0.0194	0.0302	0.035	-0.0491	-0.0475	-0.166	-0.0693	-0.0244	0.357863	0.330714	0.248572	0.29034	0.000259305	0.156193	0.718834	0.420076	0.446452	0.366379	0.48308	0.00070558	0.278711	0.837
ENSG00000176390	CRLF3	0	-0.0414	0.0589	-0.1351	-0.0191	0.0618	-0.1045	-0.0745	-0.077	0.0679	-0.1294	-0.0174	0.0499	-0.1162	-0.0634	-0.0968	0.0386333	0.000311245	0.683136	0.265963	0.0108538	0.194553	0.151513	0.0579746	0.00130837	0.778595	0.456544	0.0209523	0.325999	0.299971
ENSG00000109047	RCVRN	0	-0.0414	-0.1078	-0.0669	-0.1018	-0.044	0.0331	0.0001	-0.0023	-0.1375	-0.0641	-0.0927	-0.028	0.0462	0.0001	-0.0029	2.63e-05	0.0748968	0.0293236	0.532773	0.312944	0.998852	0.966223	6.83e-05	0.136284	0.0640585	0.701779	0.396822	0.999212	0.983232
ENSG00000167754	KLK5	0	-0.0414	0.072	-0.0335	-0.0606	-0.1451	-0.1028	-0.0045	-0.0153	0.083	-0.0321	-0.0552	-0.0925	-0.1143	-0.0039	-0.0192	0.0113773	0.373379	0.195241	0.0390907	0.012203	0.93726	0.776382	0.0191065	0.489758	0.3025	0.122546	0.0232897	0.961947	0.874873
ENSG00000205755	CRLF2	0	-0.0414	-0.0566	-0.0812	-0.0245	0.0049	0.0106	-0.0539	-0.0891	-0.0722	-0.0778	-0.0223	0.004	0.0147	-0.0459	-0.112	0.0278416	0.0306481	0.600593	0.929922	0.747589	0.34834	0.0968831	0.0430238	0.0649791	0.709847	0.961698	0.803747	0.493933	0.216594
ENSG00000269313	MAGIX	0	-0.0414	-0.103	-0.044	-0.0763	0.051	-0.0786	-0.0746	0.0356	-0.1313	-0.0421	-0.0694	0.0412	-0.0874	-0.0635	0.0402	5.99e-05	0.24241	0.102804	0.358448	0.0556498	0.194033	0.551934	0.000147626	0.352407	0.180855	0.551243	0.0891818	0.325458	0.715653
ENSG00000139173	TMEM117	0	-0.0414	-0.0127	-0.0544	-0.0817	-0.0435	-0.0811	0.0021	-0.0187	-0.0162	-0.0521	-0.0744	-0.0277	-0.0902	0.0018	-0.0234	0.622801	0.148188	0.0806242	0.537277	0.0482051	0.970826	0.728945	0.677	0.237181	0.148453	0.705104	0.0786588	0.982308	0.84345
ENSG00000163463	KRTCAP2	0	-0.0414	0.1366	-0.0696	-0.0834	-0.0853	-0.2217	0.0009	0.0324	0.1576	-0.0666	-0.0759	-0.0543	-0.2465	0.0008	0.0366	1.4e-06	0.0641058	0.0745041	0.226071	4.47e-08	0.986954	0.587908	4.3e-06	0.119692	0.138971	0.407877	2.43e-07	0.992919	0.74376
ENSG00000167680	SEMA6B	0	-0.0414	0.1232	-0.1311	-0.1782	0.025	-0.0765	-0.1252	0.0728	0.1421	-0.1256	-0.1622	0.0202	-0.085	-0.1066	0.0823	1.39e-05	0.000466467	0.000127842	0.652194	0.062685	0.0289987	0.222977	3.74e-05	0.00185497	0.000598708	0.79171	0.0990566	0.079958	0.394166
ENSG00000064115	TM7SF3	0	-0.0414	0.1184	-0.1739	-0.1964	0.0038	-0.0585	0.0766	-0.0602	0.1366	-0.1665	-0.1787	0.0031	-0.065	0.0667	-0.0757	2.97e-05	3.25e-06	2.36e-05	0.944994	0.155055	0.172286	0.262747	7.66e-05	2.4e-05	0.000136218	0.969203	0.218607	0.298873	0.441014
ENSG00000241794	SPRR2A	0	-0.0414	0	0.0382	-0.0252	-0.0523	-0.1033	-0.1607	0.0131	0	0.0213	-0.0229	-0.0333	-0.1149	-0.1367	0.0149	0.998995	0.554124	0.591201	0.458025	0.011754	0.00501267	0.826123	0.999181	0.660813	0.701997	0.639632	0.0225227	0.0212997	0.904708
ENSG00000110934	BIN2	0	-0.0415	-0.022	-0.1521	-0.0698	0.1715	0.0428	-0.1617	-0.099	-0.0281	-0.1456	-0.0636	0.1387	0.0597	-0.1376	-0.1244	0.392218	4.82e-05	0.135548	0.00192639	0.191702	0.0047389	0.0648699	0.454894	0.00025949	0.225889	0.0137405	0.262261	0.0203681	0.161348
ENSG00000029534	ANK1	0	-0.0415	-0.0357	-0.0696	-0.0273	-0.0477	0.0198	-0.2758	0.146	-0.0455	-0.0667	-0.0248	-0.0304	0.0276	-0.2346	0.1651	0.165798	0.0639278	0.560087	0.498383	0.545951	1.16e-06	0.0139969	0.213472	0.119433	0.674041	0.673928	0.628056	2.91e-05	0.0498315
ENSG00000168646	AXIN2	0	-0.0415	-0.2314	-0.0563	-0.0522	0.0778	-0.0383	-0.1072	0.1171	-0.2952	-0.0539	-0.0475	0.0629	-0.0426	-0.0912	0.1324	4.08e-20	0.134612	0.264719	0.161147	0.351714	0.0619356	0.0492593	5.42e-19	0.21949	0.384366	0.323816	0.437542	0.140641	0.131398
ENSG00000064201	TSPAN32	0	-0.0415	-0.0523	0.1281	0.0491	-0.241	-0.0483	-0.1609	0.0348	-0.0668	0.0714	0.0532	-0.1536	-0.0537	-0.1369	0.0393	0.0420459	0.0473017	0.21131	0.000584292	0.24011	0.00495818	0.560761	0.0626612	0.0927748	0.321926	0.00560643	0.317726	0.0211033	0.722427
ENSG00000196188	CTSE	0	-0.0415	0.0038	-0.0959	-0.0765	0.0372	-0.0144	-0.1416	-0.0031	0.0044	-0.0918	-0.0696	0.03	-0.016	-0.1205	-0.0039	0.894359	0.0106301	0.101828	0.503784	0.726426	0.0134871	0.954253	0.913934	0.026894	0.179385	0.678177	0.78652	0.0449492	0.975388
ENSG00000110871	COQ5	0	-0.0415	-0.2232	0.0542	0.1158	-0.0313	-0.0778	0.0267	-0.1549	-0.2848	0.0302	0.1256	-0.02	-0.0865	0.0232	-0.1947	9.01e-19	0.40158	0.00308615	0.656519	0.0583533	0.634734	0.00366077	1.03e-17	0.517834	0.00952272	0.794803	0.0929985	0.751299	0.017045
ENSG00000166926	MS4A6E	0	-0.0415	-0.0289	-0.007	0.0042	-0.1409	0.0625	-0.0579	-0.1226	-0.0369	-0.0067	0.0046	-0.0898	0.0871	-0.0493	-0.1541	0.261139	0.853139	0.914387	0.045193	0.0564859	0.313682	0.0219399	0.319211	0.899667	0.945377	0.13597	0.0903043	0.459108	0.0709135
ENSG00000136141	LRCH1	0	-0.0415	-0.024	-0.0858	-0.1108	0.0493	0.0463	-0.096	-0.0697	-0.0306	-0.0822	-0.1008	0.0398	0.0645	-0.0816	-0.0876	0.352091	0.0223168	0.0176909	0.374965	0.158222	0.0947345	0.194662	0.414476	0.0498992	0.0418678	0.564655	0.222478	0.193229	0.358625
ENSG00000172818	OVOL1	0	-0.0415	0.0184	-0.0337	-0.043	-0.2073	0.0022	-0.0724	0.045	0.0212	-0.0322	-0.0391	-0.1321	0.003	-0.0616	0.0509	0.517978	0.370626	0.358464	0.00314089	0.947518	0.207496	0.451576	0.578875	0.487191	0.483872	0.0199335	0.963115	0.341603	0.632992
ENSG00000168143	FAM83B	0	-0.0415	0.0275	-0.0872	-0.1331	-0.0673	-0.0625	-0.0322	0.064	0.0317	-0.0835	-0.1211	-0.0429	-0.0695	-0.0274	0.0724	0.334379	0.020302	0.00433315	0.33919	0.128194	0.575299	0.283734	0.396306	0.0461421	0.0127196	0.531827	0.184681	0.705468	0.464667
ENSG00000165682	CLEC1B	0	-0.0416	-0.036	-0.1176	-0.0271	-0.0514	0.0723	-0.0386	-0.0925	-0.0459	-0.1126	-0.0247	-0.0328	0.1008	-0.0328	-0.1162	0.162086	0.00171229	0.562518	0.465741	0.0271902	0.50212	0.0847855	0.209273	0.00564642	0.676116	0.646042	0.0474412	0.641751	0.196371
ENSG00000133328	PLAAT2	0	-0.0416	0.0545	-0.0634	-0.08	-0.0929	0.022	-0.0392	-0.0919	0.0629	-0.0607	-0.0728	-0.0592	0.0306	-0.0333	-0.1155	0.0553275	0.0916885	0.0870181	0.18702	0.503076	0.495699	0.0868324	0.079993	0.16093	0.157816	0.358227	0.588235	0.635721	0.199812
ENSG00000124615	MOCS1	0	-0.0416	-0.0001	-0.133	-0.1017	0.0083	-0.1625	0.0286	0.0695	-0.0002	-0.1274	-0.0926	0.0067	-0.1807	0.0249	0.0786	0.995994	0.000385159	0.0295016	0.881323	6.86e-05	0.610484	0.244815	0.996971	0.00157457	0.0643734	0.93715	0.000209283	0.733279	0.420915
ENSG00000140612	SEC11A	0	-0.0416	-0.1084	-0.0924	-0.015	0.1368	-0.048	-0.025	-0.139	-0.1383	-0.0884	-0.0136	0.1105	-0.0534	-0.0213	-0.1747	2.35e-05	0.0139122	0.749026	0.0135861	0.243357	0.664083	0.00924488	6.15e-05	0.0336204	0.830239	0.0579225	0.321163	0.774329	0.0359695
ENSG00000103723	AP3B2	0	-0.0416	0.0334	0.0306	-0.092	0.0335	-0.0316	-0.1774	-0.0875	0.0385	0.017	-0.0837	0.027	-0.0351	-0.1509	-0.11	0.241032	0.636103	0.0490632	0.547201	0.44305	0.00192233	0.102868	0.297246	0.728545	0.0983764	0.713786	0.528787	0.0101337	0.22673
ENSG00000115590	IL1R2	0	-0.0416	0.015	-0.0282	-0.0687	0.0311	-0.0931	-0.0204	-0.127	0.0173	-0.027	-0.0625	0.0252	-0.1035	-0.0173	-0.1597	0.598039	0.453998	0.14227	0.575468	0.0233592	0.722947	0.0175326	0.654683	0.568435	0.23491	0.734251	0.041528	0.819058	0.0594539
ENSG00000101452	DHX35	0	-0.0416	-0.1534	-0.0956	0.0683	-0.1444	0.1403	-0.0623	-0.0443	-0.1957	-0.0915	0.0742	-0.092	0.1956	-0.053	-0.0556	1.84e-09	0.0109211	0.0814418	0.0400976	1.59e-05	0.278249	0.410495	7.98e-09	0.0274984	0.149688	0.124706	5.44e-05	0.421933	0.593945
ENSG00000113492	AGXT2	0	-0.0416	-0.0107	0.0122	-0.0163	-0.0598	-0.1325	-0.0888	0.0045	-0.0136	0.0068	-0.0148	-0.0381	-0.1474	-0.0755	0.0051	0.678997	0.8507	0.727669	0.396257	0.0012045	0.122148	0.940103	0.726639	0.898209	0.813697	0.584331	0.00286335	0.232908	0.966938
ENSG00000101280	ANGPT4	0	-0.0416	0.0847	-0.0933	-0.0029	-0.137	-0.0804	-0.087	0.0244	0.0978	-0.0893	-0.0026	-0.0873	-0.0894	-0.074	0.0276	0.00287306	0.0129828	0.951216	0.0514726	0.0503077	0.129885	0.682994	0.00542248	0.0317601	0.970675	0.148191	0.0816979	0.24328	0.811118
ENSG00000179546	HTR1D	0	-0.0417	0.089	-0.0266	-0.1287	-0.0974	-0.0566	-0.1032	0.0318	0.1026	-0.0255	-0.1171	-0.0621	-0.063	-0.0878	0.036	0.00174684	0.479521	0.0058421	0.166527	0.168382	0.0722691	0.594598	0.00342567	0.593261	0.0163707	0.331293	0.234857	0.157595	0.748945
ENSG00000112624	BICRAL	0	-0.0417	-0.0951	-0.1862	-0.024	0.0393	0.14	-0.2759	0.1101	-0.1213	-0.1783	-0.0218	0.0318	0.1952	-0.2347	0.1245	0.000212677	6.04e-07	0.608485	0.479263	1.66e-05	1.15e-06	0.0646384	0.000481582	5.38e-06	0.716685	0.657851	5.66e-05	2.9e-05	0.160981
ENSG00000037749	MFAP3	0	-0.0417	-0.0018	-0.1549	-0.0084	0.0066	0.0699	-0.1184	-0.0848	-0.0023	-0.1483	-0.0076	0.0053	0.0975	-0.1007	-0.1066	0.94438	3.47e-05	0.85759	0.905928	0.0327612	0.0390822	0.114222	0.954919	0.000193527	0.908364	0.950586	0.0560126	0.100073	0.244916
ENSG00000181004	BBS12	0	-0.0417	-0.0574	-0.1246	-0.0117	0.1042	-0.116	0.0363	-0.1228	-0.0732	-0.1193	-0.0106	0.0842	-0.129	0.0316	-0.1543	0.0257239	0.00089304	0.803474	0.0603201	0.00464478	0.517839	0.0217227	0.0400911	0.00324411	0.872158	0.165932	0.00975857	0.656853	0.0703901
ENSG00000266412	NCOA4	0	-0.0417	-0.0266	-0.2038	0.0053	0.0334	-0.0891	0.0985	-0.1097	-0.0339	-0.1951	0.0057	0.027	-0.0991	0.0858	-0.1379	0.301561	4.54e-08	0.893224	0.547443	0.0300191	0.0791947	0.0405996	0.362374	5.47e-07	0.93161	0.713925	0.0517869	0.1691	0.114105
ENSG00000065320	NTN1	0	-0.0417	0.0349	-0.0573	-0.0654	-0.2312	0.0528	0.0337	-0.0595	0.0403	-0.0549	-0.0595	-0.1473	0.0737	0.0293	-0.0748	0.220359	0.127353	0.161979	0.000975999	0.106995	0.549067	0.268408	0.274468	0.210545	0.260754	0.00832207	0.157777	0.683555	0.447657
ENSG00000106341	PPP1R17	0	-0.0417	0.0094	-0.0679	-0.048	-0.1192	0.0124	-0.0711	-0.0077	0.0108	-0.065	-0.0437	-0.0759	0.0173	-0.0605	-0.0096	0.742245	0.0707422	0.304941	0.0904933	0.705149	0.215891	0.886752	0.782241	0.129944	0.427839	0.218893	0.768642	0.352168	0.938669
ENSG00000140365	COMMD4	0	-0.0417	-0.1361	-0.032	0.0391	0.084	-0.0773	-0.092	-0.0778	-0.1736	-0.0307	0.0425	0.0679	-0.086	-0.0782	-0.0978	1.02e-07	0.394335	0.318933	0.130366	0.0597587	0.109371	0.147157	3.62e-07	0.510642	0.442237	0.279102	0.0950111	0.214788	0.293513
ENSG00000075073	TACR2	0	-0.0417	-0.0049	-0.0621	-0.0178	-0.0648	-0.0745	-0.0541	-0.0139	-0.0063	-0.0594	-0.0162	-0.0413	-0.0829	-0.046	-0.0175	0.847745	0.098688	0.704158	0.357466	0.0696152	0.346733	0.795726	0.873822	0.170924	0.795839	0.550396	0.108673	0.492504	0.887354
ENSG00000180219	FAM71C	0	-0.0418	0.062	0.052	-0.0433	-0.1156	-0.1793	-0.085	0.0167	0.0716	0.029	-0.0394	-0.0736	-0.1993	-0.0724	0.0189	0.0292253	0.420934	0.355047	0.10066	1.08e-05	0.138756	0.780273	0.0449535	0.53643	0.480572	0.234816	3.81e-05	0.255	0.87722
ENSG00000132825	PPP1R3D	0	-0.0418	-0.1575	-0.1152	-0.0351	-0.1011	0.0707	0.0486	-0.0029	-0.2009	-0.1103	-0.032	-0.0644	0.0985	0.0423	-0.0036	6.63e-10	0.00214121	0.452941	0.151156	0.030955	0.386712	0.957718	3.02e-09	0.00683278	0.577884	0.309879	0.0532755	0.531846	0.977766
ENSG00000203950	RTL8A	0	-0.0418	-0.1664	-0.0867	-0.0225	0.026	0.0038	-0.0081	-0.0386	-0.2123	-0.083	-0.0204	0.021	0.0053	-0.0069	-0.0485	6.5e-11	0.0210362	0.631666	0.639927	0.907977	0.888078	0.472793	3.29e-10	0.0475425	0.736567	0.781923	0.933832	0.929281	0.651504
ENSG00000153002	CPB1	0	-0.0418	0.0027	-0.051	-0.1607	0.012	-0.0266	-0.0381	-0.0307	0.0032	-0.0489	-0.1462	0.0097	-0.0296	-0.0325	-0.0386	0.923116	0.174815	0.000561557	0.829021	0.517744	0.507098	0.567712	0.937378	0.270964	0.00216453	0.906377	0.602075	0.646711	0.727989
ENSG00000129515	SNX6	0	-0.0418	-0.07	-0.0467	0.0487	-0.1779	-0.0402	0.1359	-0.1423	-0.0893	-0.0448	0.0528	-0.1134	-0.0447	0.1183	-0.1788	0.00645896	0.213912	0.214997	0.0113361	0.328786	0.0152405	0.0077085	0.0113941	0.318663	0.326633	0.0512246	0.41308	0.0492181	0.0310898
ENSG00000130165	ELOF1	0	-0.0418	0.1509	-0.0807	0.0021	-0.0193	-0.0945	-0.1491	-0.1021	0.174	-0.0773	0.0023	-0.0123	-0.1051	-0.1269	-0.1283	9.54e-08	0.0317481	0.957414	0.784365	0.0212364	0.00925507	0.0569459	3.39e-07	0.0669407	0.974532	0.879896	0.0381797	0.0338829	0.146419
ENSG00000171671	SHANK2-AS3	0	-0.0418	0.0497	-0.1271	-0.0239	-0.2288	-0.1205	-0.022	0.1799	0.0573	-0.1217	-0.0217	-0.1458	-0.134	-0.0187	0.2035	0.0808037	0.000695108	0.610354	0.0011003	0.00326434	0.701655	0.0023683	0.112668	0.00262707	0.718169	0.00906405	0.00707373	0.802423	0.0121064
ENSG00000163803	PLB1	0	-0.0418	-0.0411	-0.0191	-0.0204	-0.0711	-0.0129	-0.0358	-0.0925	-0.0524	-0.0183	-0.0186	-0.0453	-0.0143	-0.0305	-0.1163	0.110403	0.611368	0.66323	0.312977	0.754636	0.533158	0.0846011	0.149014	0.708796	0.762115	0.505636	0.809619	0.670233	0.196048
ENSG00000164296	TIGD6	0	-0.0419	-0.0396	-0.1117	0.0169	0.0062	0.1082	-0.1136	-0.1593	-0.0505	-0.107	0.0183	0.005	0.1508	-0.0967	-0.2002	0.123972	0.00290697	0.667466	0.910943	0.000920592	0.0476806	0.00279346	0.165184	0.00889102	0.765546	0.952321	0.00224382	0.115681	0.0138012
ENSG00000162571	TTLL10	0	-0.0419	-0.0202	-0.0988	0.0159	-0.0859	0.0724	-0.1858	0.0094	-0.0258	-0.0946	0.0173	-0.0547	0.1009	-0.158	0.0106	0.432368	0.00846504	0.685604	0.222795	0.0270861	0.00115471	0.875529	0.495419	0.0221067	0.780475	0.404107	0.047281	0.00685878	0.931878
ENSG00000165507	DEPP1	0	-0.0419	-0.0526	-0.13	0.0464	-0.0227	-0.0293	-0.0364	-0.0687	-0.0671	-0.1244	0.0503	-0.0144	-0.0326	-0.031	-0.0864	0.0410421	0.000524575	0.237179	0.747811	0.475651	0.526753	0.200829	0.0612949	0.00205037	0.353426	0.855455	0.561353	0.664637	0.366588
ENSG00000092020	PPP2R3C	0	-0.0419	-0.238	-0.096	0.0562	0.0698	-0.1388	0.1536	-0.1003	-0.3036	-0.0919	0.061	0.0564	-0.1544	0.1338	-0.1261	3.1e-21	0.0105386	0.15172	0.208954	0.000689567	0.0060409	0.0612697	4.78e-20	0.0266846	0.247464	0.386558	0.00172072	0.024532	0.155037
ENSG00000087495	PHACTR3	0	-0.042	-0.0132	-0.086	0.0217	-0.1403	0.0389	-0.1378	0.0229	-0.0169	-0.0823	0.0235	-0.0894	0.0541	-0.1172	0.0259	0.607643	0.022082	0.580533	0.0461365	0.236358	0.0162395	0.701667	0.663632	0.049468	0.692667	0.137646	0.31352	0.0514888	0.824534
ENSG00000172179	PRL	0	-0.042	-0.0114	-0.0755	-0.0664	-0.0344	0.0624	-0.1367	-0.032	-0.0146	-0.0723	-0.0604	-0.0219	0.0869	-0.1163	-0.0402	0.657625	0.0445911	0.156044	0.625491	0.05701	0.0170776	0.552364	0.70759	0.0883628	0.253195	0.771859	0.0910567	0.0534056	0.715703
ENSG00000123560	PLP1	0	-0.042	0.0223	-0.0573	-0.0699	-0.1877	-0.0035	0.0059	-0.004	0.0258	-0.0549	-0.0636	-0.1196	-0.0039	0.0051	-0.005	0.432927	0.127538	0.135031	0.00753291	0.931828	0.916558	0.940554	0.495995	0.21076	0.225307	0.0381604	0.950827	0.948258	0.967091
ENSG00000137571	SLCO5A1	0	-0.042	-0.0127	-0.0292	-0.0109	-0.0079	-0.0501	-0.1343	-0.0491	-0.0162	-0.028	-0.01	-0.005	-0.0558	-0.1142	-0.0618	0.622007	0.437054	0.815273	0.91129	0.22277	0.0192029	0.360885	0.676185	0.552369	0.879789	0.952321	0.29787	0.0583477	0.545156
ENSG00000113558	SKP1	0	-0.042	-0.1965	-0.1648	-0.0081	0.1419	-0.0928	0.1553	-0.1293	-0.2507	-0.1578	-0.0074	0.1147	-0.1032	0.1353	-0.1625	9.1e-15	1.05e-05	0.862971	0.0104387	0.0237976	0.00548393	0.0156047	6.81e-14	6.74e-05	0.912228	0.0483102	0.0421654	0.0227714	0.0542375
ENSG00000174611	KY	0	-0.042	0.0428	-0.0448	-0.1931	0.0281	-0.0295	-0.1228	0.025	0.0494	-0.0429	-0.1757	0.0227	-0.0328	-0.1045	0.0283	0.132869	0.233304	3.24e-05	0.61286	0.473259	0.0323457	0.6761	0.175501	0.341413	0.000178825	0.762045	0.558961	0.0865798	0.80644
ENSG00000188010	MORN2	0	-0.042	0.0735	-0.1289	0.0261	-0.1824	-0.0993	0.1449	-0.1283	0.0848	-0.1234	0.0283	-0.1163	-0.1104	0.1262	-0.1612	0.00975391	0.00058513	0.506052	0.0094116	0.0155263	0.00962921	0.0164579	0.0166024	0.00225881	0.626034	0.0447692	0.0289327	0.0349503	0.0564976
ENSG00000100519	PSMC6	0	-0.0421	-0.1226	-0.126	0.0233	-0.0456	-0.023	0.0824	-0.0829	-0.1564	-0.1206	0.0253	-0.029	-0.0256	0.0718	-0.1042	1.69e-06	0.00077739	0.553444	0.51793	0.576394	0.14199	0.122548	5.13e-06	0.00288885	0.667778	0.689583	0.656485	0.259603	0.257576
ENSG00000134020	PEBP4	0	-0.0421	0.0605	0.0203	-0.0262	-0.0536	-0.1301	-0.1288	-0.0366	0.0698	0.0113	-0.0239	-0.0342	-0.1446	-0.1096	-0.046	0.033375	0.75357	0.575497	0.446646	0.00148695	0.0247077	0.496757	0.050735	0.825182	0.688044	0.629237	0.00346119	0.0706844	0.672561
ENSG00000140470	ADAMTS17	0	-0.0421	-0.0005	-0.1267	-0.0906	0.1014	-0.0268	-0.0916	-0.0597	-0.0006	-0.1213	-0.0825	0.0819	-0.0298	-0.0779	-0.075	0.985191	0.000726797	0.0525669	0.0677458	0.514984	0.110682	0.266843	0.98803	0.00272398	0.104195	0.179305	0.599549	0.21675	0.446006
ENSG00000109193	SULT1E1	0	-0.0421	0.0613	-0.0555	-0.0825	-0.0638	-0.0381	-0.105	-0.0109	0.0707	-0.0532	-0.0751	-0.0406	-0.0424	-0.0894	-0.0137	0.0311827	0.13975	0.0776597	0.365347	0.354048	0.0673383	0.839892	0.0477007	0.226326	0.143981	0.556828	0.439883	0.149477	0.911495
ENSG00000074621	SLC24A1	0	-0.0421	-0.1929	-0.117	-0.1076	0.0984	0.1357	-0.0911	-0.0202	-0.246	-0.112	-0.098	0.0795	0.1891	-0.0775	-0.0253	2.92e-14	0.00181471	0.0212289	0.0762214	3.06e-05	0.112871	0.707976	2.07e-13	0.00593433	0.048781	0.19456	9.92e-05	0.219827	0.829297
ENSG00000160703	NLRX1	0	-0.0421	0.0179	-0.0656	-0.0011	-0.0094	-0.0059	-0.189	-0.0415	0.0207	-0.0628	-0.001	-0.006	-0.0065	-0.1608	-0.0522	0.529395	0.0808489	0.980412	0.89361	0.88631	0.00094139	0.439964	0.589954	0.14497	0.98809	0.943668	0.917526	0.00584846	0.622584
ENSG00000113966	ARL6	0	-0.0421	0.0578	-0.1089	-0.0186	0.0711	-0.097	-0.0705	-0.1288	0.0667	-0.1043	-0.0169	0.0574	-0.1078	-0.06	-0.1618	0.0421334	0.00369003	0.691854	0.200746	0.0181091	0.219739	0.0160446	0.0627718	0.010898	0.785929	0.375496	0.0331527	0.356886	0.0554017
ENSG00000125798	FOXA2	0	-0.0422	-0.0122	-0.0608	-0.117	0.0155	-0.0744	-0.0697	0.0235	-0.0156	-0.0582	-0.1064	0.0126	-0.0828	-0.0593	0.0266	0.635247	0.106064	0.0122559	0.779913	0.0700696	0.225104	0.694448	0.68839	0.181421	0.0306829	0.877044	0.109316	0.36325	0.819539
ENSG00000164440	TXLNB	0	-0.0422	-0.0448	-0.1306	0.0036	-0.026	0.0775	-0.1741	-0.0007	-0.0571	-0.125	0.0039	-0.0166	0.108	-0.1481	-0.0008	0.0818893	0.00049287	0.92742	0.711835	0.0179217	0.0023355	0.990004	0.114012	0.00194531	0.954663	0.830999	0.03285	0.0117303	0.995137
ENSG00000171864	PRND	0	-0.0422	0.0328	-0.1329	-0.011	0.082	-0.1093	-0.0833	-0.0735	0.0379	-0.1272	-0.0101	0.0663	-0.1216	-0.0708	-0.0923	0.2492	0.000390416	0.813545	0.139851	0.00765723	0.147231	0.171464	0.306379	0.00159194	0.878853	0.293341	0.0153245	0.266733	0.32798
ENSG00000196839	ADA	0	-0.0422	-0.1799	-0.0409	0.0537	-0.0625	-0.0575	0.0619	-0.0702	-0.2294	-0.0392	0.0583	-0.0398	-0.064	0.0539	-0.0882	1.5e-12	0.276367	0.170801	0.374952	0.161847	0.270024	0.1915	8.88e-12	0.389821	0.271981	0.564655	0.226864	0.413213	0.355083
ENSG00000103005	USB1	0	-0.0422	-0.0921	-0.1185	-0.1009	0.0732	0.0481	-0.004	-0.1012	-0.1174	-0.1135	-0.0918	0.0591	0.0671	-0.0034	-0.1272	0.000337295	0.00157353	0.0308154	0.187743	0.142369	0.94485	0.0591204	0.000742893	0.00526367	0.0666629	0.359073	0.202662	0.967726	0.150719
ENSG00000153721	CNKSR3	0	-0.0422	-0.2017	-0.1598	-0.0331	-0.0133	0.0398	-0.0005	0.073	-0.2572	-0.153	-0.0301	-0.0085	0.0555	-0.0004	0.0826	1.72e-15	1.93e-05	0.479938	0.850776	0.225089	0.993495	0.22144	1.39e-14	0.000115444	0.602441	0.920191	0.300524	0.996284	0.392175
ENSG00000138347	MYPN	0	-0.0422	-0.0293	-0.0717	-0.0953	-0.0656	-0.055	-0.0059	0.0272	-0.0374	-0.0687	-0.0868	-0.0418	-0.0611	-0.005	0.0307	0.25541	0.0563708	0.0413918	0.351474	0.181252	0.918716	0.649441	0.313033	0.107625	0.0854773	0.544125	0.250086	0.949532	0.788453
ENSG00000111142	METAP2	0	-0.0422	0.0838	-0.0899	-0.0821	0.0973	-0.1126	-0.0355	-0.1567	0.0967	-0.0861	-0.0747	0.0786	-0.1252	-0.0302	-0.1969	0.00319722	0.0166814	0.0792134	0.0796399	0.00601662	0.537123	0.00328729	0.00597829	0.0390134	0.1464	0.200494	0.0123229	0.673661	0.0157121
ENSG00000137766	UNC13C	0	-0.0422	-0.0099	-0.0182	-0.1093	0.0113	0.0075	-0.0574	-0.1197	-0.0126	-0.0175	-0.0994	0.0091	0.0104	-0.0489	-0.1504	0.702206	0.627834	0.0193503	0.838653	0.820326	0.317864	0.0253364	0.747609	0.721698	0.0450506	0.912053	0.863518	0.463244	0.0791194
ENSG00000183395	PMCH	0	-0.0423	0.1085	-0.0773	0.0065	-0.3311	0.0317	0.0067	-0.041	0.1252	-0.074	0.007	-0.211	0.0442	0.0058	-0.0515	0.000131442	0.0397613	0.868797	2.03e-06	0.333501	0.904973	0.446311	0.000307173	0.0804259	0.915549	6.54e-05	0.418215	0.94039	0.628156
ENSG00000173868	PHOSPHO1	0	-0.0423	0.0395	-0.063	-0.1063	-0.1214	-0.0426	-0.0026	0.0006	0.0455	-0.0603	-0.0968	-0.0774	-0.0474	-0.0022	0.0007	0.165896	0.0938537	0.022869	0.0845068	0.299831	0.963577	0.991486	0.21358	0.164154	0.0519406	0.208698	0.383209	0.978238	0.995974
ENSG00000173040	EVC2	0	-0.0423	0.0524	-0.0907	0.036	-0.0692	-0.0096	-0.2088	-0.006	0.0604	-0.0869	0.039	-0.0441	-0.0107	-0.1776	-0.0076	0.0656742	0.0156977	0.359753	0.325913	0.81488	0.00025354	0.910527	0.0934263	0.0370985	0.485227	0.519141	0.859322	0.00211652	0.950757
ENSG00000151033	LYZL2	0	-0.0423	0.0838	0.0138	-0.0306	-0.2672	-0.0307	-0.0507	-0.0144	0.0967	0.0077	-0.0278	-0.1703	-0.0341	-0.0432	-0.0181	0.00319662	0.831574	0.514113	0.000133965	0.455445	0.377443	0.789452	0.0059779	0.884473	0.633397	0.00178432	0.540949	0.523186	0.883596
ENSG00000156886	ITGAD	0	-0.0423	0.0854	-0.144	-0.0236	-0.1452	-0.0328	-0.103	0.0672	0.0985	-0.1379	-0.0215	-0.0926	-0.0365	-0.0876	0.0759	0.00265701	0.000120446	0.613822	0.0389324	0.424942	0.07288	0.260897	0.0050527	0.000577491	0.720809	0.1223	0.511641	0.158512	0.43968
ENSG00000249961	TERB1	0	-0.0423	-0.02	-0.0346	0.0391	-0.1172	0.1135	-0.1432	-0.1337	-0.0255	-0.0331	0.0424	-0.0747	0.1582	-0.1219	-0.168	0.437466	0.358266	0.319794	0.0957966	0.000502763	0.0124388	0.0123843	0.500549	0.474445	0.443127	0.226919	0.00129226	0.04234	0.0451125
ENSG00000149742	SLC22A9	0	-0.0423	0.0428	-0.1188	-0.1047	-0.006	-0.0343	-0.0688	-0.0062	0.0493	-0.1137	-0.0953	-0.0039	-0.0382	-0.0586	-0.0078	0.133177	0.00153939	0.0250848	0.931673	0.403843	0.230953	0.9079	0.175801	0.00516412	0.056195	0.962364	0.490752	0.369419	0.949439
ENSG00000168484	SFTPC	0	-0.0423	0.064	-0.0456	-0.05	-0.1106	0.014	-0.1409	-0.0272	0.0738	-0.0437	-0.0455	-0.0705	0.0196	-0.1199	-0.0341	0.0245904	0.225051	0.285784	0.116286	0.668996	0.013957	0.613629	0.038493	0.331994	0.406642	0.258649	0.737349	0.0461137	0.762011
ENSG00000136827	TOR1A	0	-0.0423	-0.2402	-0.0766	0.0006	0.0749	-0.0033	0.0791	-0.131	-0.3064	-0.0733	0.0007	0.0606	-0.0036	0.0689	-0.1647	1.28e-21	0.0416216	0.986837	0.177137	0.937015	0.158549	0.0142588	2.08e-20	0.0835378	0.991889	0.34521	0.955244	0.281518	0.0505239
ENSG00000143153	ATP1B1	0	-0.0423	-0.2064	-0.1379	-0.0848	-0.1483	0.0329	0.2231	0.025	-0.2633	-0.1321	-0.0772	-0.0945	0.0459	0.1943	0.0283	3.46e-16	0.000231082	0.0698339	0.0350201	0.315392	6.12e-05	0.675823	3.03e-15	0.00101395	0.131785	0.113598	0.399166	0.000694651	0.806331
ENSG00000217555	CKLF	0	-0.0423	0.0304	-0.0899	-0.0249	0.1072	-0.154	-0.0296	-0.1355	0.0351	-0.086	-0.0227	0.0866	-0.1713	-0.0252	-0.1703	0.285542	0.0167322	0.594331	0.0534197	0.000162635	0.606377	0.0112049	0.34562	0.039126	0.70462	0.151652	0.000460538	0.729978	0.0418749
ENSG00000067191	CACNB1	0	-0.0424	0.0746	-0.1215	-0.1545	-0.0095	0.0395	-0.1409	0.0158	0.086	-0.1163	-0.1406	-0.006	0.055	-0.1199	0.0179	0.00873563	0.00119721	0.000915979	0.89289	0.229151	0.0139789	0.791478	0.0150109	0.00416401	0.00332637	0.943471	0.305255	0.0461663	0.884658
ENSG00000204460	LINC01854	0	-0.0424	0.0693	-0.0351	0.0129	-0.1495	0.0181	-0.0853	-0.1271	0.0799	-0.0336	0.014	-0.0953	0.0253	-0.0726	-0.1597	0.014879	0.350796	0.742739	0.0334836	0.580367	0.137482	0.0174772	0.0243906	0.467022	0.825541	0.109918	0.659962	0.253236	0.0593072
ENSG00000133561	GIMAP6	0	-0.0424	-0.215	-0.0292	0.0385	0.0185	-0.0494	0.0096	-0.07	-0.2742	-0.0279	0.0417	0.015	-0.055	0.0084	-0.088	1.79e-17	0.438332	0.327342	0.738991	0.229246	0.864459	0.192302	1.78e-16	0.553436	0.451289	0.849682	0.305355	0.915197	0.35601
ENSG00000196233	LCOR	0	-0.0425	-0.0588	-0.0244	-0.111	0.0508	0.1107	-0.2125	-0.0519	-0.075	-0.0234	-0.101	0.0411	0.1543	-0.1808	-0.0652	0.0223063	0.51672	0.0174575	0.360635	0.000694715	0.000195182	0.334576	0.03522	0.62672	0.0413716	0.552553	0.00173243	0.00172937	0.518069
ENSG00000184544	DHRS7C	0	-0.0425	0.0361	-0.0706	-0.0472	-0.1742	0.0562	0.0287	-0.1263	0.0416	-0.0676	-0.043	-0.111	0.0784	0.025	-0.1587	0.205338	0.0604551	0.312937	0.0131685	0.086285	0.609205	0.0182122	0.257597	0.114072	0.436181	0.056744	0.130997	0.73229	0.0613105
ENSG00000178217	SH2D4B	0	-0.0425	0.0035	-0.0164	-0.0912	-0.0289	-0.0241	-0.1463	0.0059	0.004	-0.0157	-0.083	-0.0184	-0.0267	-0.1245	0.0067	0.902306	0.663789	0.0512148	0.681761	0.558836	0.0106477	0.921218	0.920641	0.752197	0.10199	0.812106	0.640043	0.0377608	0.957501
ENSG00000160654	CD3G	0	-0.0425	-0.0394	-0.0442	0.0437	0.043	-0.1219	-0.0936	-0.0851	-0.0502	-0.0423	0.0474	0.0347	-0.1355	-0.0797	-0.1069	0.126263	0.239888	0.265619	0.439071	0.00292895	0.103024	0.113082	0.167788	0.349605	0.385198	0.62354	0.00641229	0.2053	0.243113
ENSG00000099246	RAB18	0	-0.0425	0.069	-0.1824	-0.1548	0.1395	-0.0365	0.1219	-0.2542	0.0796	-0.1746	-0.1409	0.1127	-0.0406	0.1062	-0.3194	0.0152491	1.04e-06	0.000891628	0.0118292	0.374797	0.0295611	1.24e-06	0.0249252	8.78e-06	0.00325182	0.0528757	0.461201	0.0812453	2.74e-05
ENSG00000125999	BPIFB1	0	-0.0425	0.0144	-0.1323	-0.1062	-0.0511	-0.0226	-0.0211	0.0214	0.0166	-0.1267	-0.0967	-0.0326	-0.0251	-0.0179	0.0242	0.613408	0.000413058	0.0229902	0.468041	0.58274	0.713815	0.720354	0.66845	0.00167051	0.0521665	0.648239	0.662122	0.812198	0.838052
ENSG00000130479	MAP1S	0	-0.0426	-0.0592	-0.1303	0.0152	-0.0146	-0.0463	-0.1013	0.0385	-0.0756	-0.1247	0.0164	-0.0093	-0.0515	-0.0862	0.0435	0.0213035	0.000509879	0.699601	0.836106	0.260224	0.0776163	0.519951	0.0337619	0.00200315	0.792316	0.910743	0.339783	0.166543	0.692024
ENSG00000186889	TMEM17	0	-0.0426	-0.1403	-0.1007	0.0426	-0.1501	-0.0156	0.0978	-0.0319	-0.179	-0.0964	0.0462	-0.0957	-0.0173	0.0852	-0.0401	4.05e-08	0.007333	0.278153	0.0327762	0.705125	0.0811278	0.552815	1.51e-07	0.0195948	0.3988	0.108199	0.768642	0.172127	0.715924
ENSG00000184840	TMED9	0	-0.0426	-0.1553	-0.0415	-0.0287	0.0065	0.0211	-0.0723	-0.0281	-0.1981	-0.0397	-0.0261	0.0052	0.0294	-0.0615	-0.0354	1.16e-09	0.269915	0.540073	0.907299	0.520193	0.208157	0.601116	5.14e-09	0.383277	0.656247	0.950758	0.604158	0.342396	0.754042
ENSG00000075399	VPS9D1	0	-0.0426	-0.1532	0.0996	-0.0207	0.0502	0.0638	-0.2529	-0.0853	-0.1954	0.0555	-0.0188	0.0405	0.0889	-0.2152	-0.1072	1.96e-09	0.123243	0.659246	0.366585	0.0515096	8.63e-06	0.112042	8.46e-09	0.205079	0.75879	0.557984	0.0833142	0.000147868	0.24146
ENSG00000140932	CMTM2	0	-0.0427	-0.0392	-0.0369	-0.0034	-0.2416	0.1327	-0.1496	0.0393	-0.05	-0.0353	-0.0031	-0.1539	0.185	-0.1273	0.0445	0.127784	0.327217	0.941814	0.000566191	4.56e-05	0.00900128	0.510504	0.169545	0.442903	0.964164	0.00546336	0.000143772	0.0331758	0.684336
ENSG00000143469	SYT14	0	-0.0427	0.1269	-0.0548	-0.1167	-0.1548	-0.1198	-0.0118	0.0324	0.1464	-0.0525	-0.1062	-0.0987	-0.1332	-0.0101	0.0366	7.5e-06	0.144657	0.0124686	0.0276901	0.0034516	0.837162	0.587981	2.1e-05	0.232527	0.0311389	0.0957862	0.00743804	0.897277	0.743792
ENSG00000168314	MOBP	0	-0.0427	0.0024	0.0002	-0.0957	-0.2269	0.0476	-0.1032	0.0769	0.0028	0.0001	-0.0871	-0.1446	0.0663	-0.0878	0.0869	0.931791	0.997615	0.0405443	0.00121547	0.147013	0.0721235	0.197892	0.944746	0.998137	0.084007	0.00975782	0.208498	0.157381	0.363068
ENSG00000151615	POU4F2	0	-0.0427	0.0636	-0.0617	-0.0383	-0.1016	-0.0114	-0.1469	-0.0026	0.0734	-0.0591	-0.0348	-0.0648	-0.0126	-0.125	-0.0033	0.0253835	0.10084	0.41361	0.148896	0.782581	0.0103259	0.961616	0.0396131	0.174034	0.539617	0.306437	0.832658	0.0369465	0.980243
ENSG00000107105	ELAVL2	0	-0.0427	0.0174	-0.0485	-0.0628	-0.1404	-0.0044	-0.0338	-0.0264	0.0201	-0.0465	-0.0572	-0.0894	-0.0048	-0.0288	-0.0332	0.541722	0.196775	0.179313	0.0460318	0.915705	0.556449	0.623853	0.601633	0.298121	0.282626	0.137541	0.93975	0.689717	0.769446
ENSG00000164106	SCRG1	0	-0.0427	-0.0195	-0.1615	-0.0706	0.0668	-0.0146	-0.0725	-0.0271	-0.0249	-0.1547	-0.0643	0.054	-0.0162	-0.0617	-0.034	0.449205	1.57e-05	0.13128	0.228841	0.722667	0.207176	0.61518	0.512335	9.64e-05	0.220175	0.411226	0.783443	0.341224	0.763008
ENSG00000107159	CA9	0	-0.0427	-0.0198	-0.0314	-0.1141	-0.0016	0.0105	-0.1551	0.0125	-0.0252	-0.03	-0.1038	-0.0011	0.0147	-0.1319	0.0141	0.442653	0.40436	0.0145787	0.981339	0.748563	0.00678039	0.835061	0.505804	0.520367	0.035545	0.989124	0.804512	0.0266517	0.908764
ENSG00000204673	AKT1S1	0	-0.0427	0.0362	-0.1488	-0.0522	-0.162	0.118	-0.0088	-0.0814	0.0418	-0.1425	-0.0475	-0.1033	0.1645	-0.0075	-0.1022	0.203768	7.01e-05	0.265071	0.0211689	0.000296277	0.878199	0.129698	0.255863	0.000360691	0.384695	0.0794606	0.000797115	0.923645	0.268203
ENSG00000154582	ELOC	0	-0.0427	-0.119	-0.0872	-0.0412	0.1059	-0.0877	0.1142	-0.1842	-0.1518	-0.0835	-0.0375	0.0856	-0.0975	0.0995	-0.2314	3.4e-06	0.0202915	0.379125	0.0563373	0.0326464	0.0415514	0.00052355	9.98e-06	0.0461373	0.504646	0.157497	0.0558475	0.104658	0.00357611
ENSG00000174871	CNIH2	0	-0.0428	-0.0305	-0.0805	0.0354	-0.1575	0.0662	-0.1051	-0.0277	-0.0389	-0.0771	0.0384	-0.1004	0.0922	-0.0894	-0.0348	0.236247	0.0321736	0.367215	0.0251039	0.0434173	0.0672129	0.606715	0.292	0.0676515	0.492558	0.0895298	0.0718569	0.149304	0.757541
ENSG00000196743	GM2A	0	-0.0428	-0.1556	-0.0713	0.0049	0.0464	0.0217	-0.0145	-0.1314	-0.1985	-0.0683	0.0054	0.0375	0.0302	-0.0123	-0.1651	1.06e-09	0.0578412	0.899758	0.403419	0.509112	0.801066	0.0139881	4.71e-09	0.109994	0.935811	0.590909	0.593796	0.872141	0.0498288
ENSG00000160194	NDUFV3	0	-0.0428	-0.2212	-0.1864	-0.0581	0.166	0.0295	0.1209	-0.1505	-0.2822	-0.1785	-0.0529	0.1342	0.0412	0.1053	-0.1892	1.88e-18	5.89e-07	0.214212	0.00270201	0.368129	0.0309458	0.00477413	2.08e-17	5.26e-06	0.32557	0.0178312	0.454309	0.0838767	0.0211793
ENSG00000187792	ZNF70	0	-0.0429	0.101	-0.0799	0.0535	-0.0753	0.0213	-0.3324	0.0119	0.1165	-0.0765	0.0581	-0.048	0.0296	-0.2828	0.0135	0.000375036	0.033394	0.17268	0.285051	0.516971	3.64e-09	0.842027	0.000820354	0.0697675	0.274317	0.477481	0.601268	2.69e-07	0.913052
ENSG00000176171	BNIP3	0	-0.0429	-0.1096	-0.0593	-0.0227	-0.0248	-0.0707	0.022	-0.0351	-0.1398	-0.0568	-0.0207	-0.0158	-0.0786	0.0191	-0.0442	1.93e-05	0.114744	0.627725	0.724758	0.0853917	0.695936	0.513641	5.11e-05	0.193609	0.733032	0.840129	0.12977	0.798232	0.687005
ENSG00000158639	PAGE5	0	-0.0429	-0.0852	-0.0578	0.0081	0.0596	-0.1293	0.0304	-0.1262	-0.1087	-0.0553	0.0088	0.0482	-0.1438	0.0264	-0.1586	0.000906742	0.124331	0.836251	0.283375	0.00158449	0.589039	0.0183088	0.0018704	0.206598	0.894417	0.475521	0.00366594	0.716427	0.0615952
ENSG00000083750	RRAGB	0	-0.0429	-0.1299	-0.1317	0.0037	-0.0259	0.0089	0.0005	-0.026	-0.1658	-0.1261	0.004	-0.0165	0.0124	0.0004	-0.0326	3.82e-07	0.000440965	0.925206	0.712914	0.78627	0.993551	0.629589	1.26e-06	0.00176871	0.952955	0.831877	0.835422	0.996284	0.773469
ENSG00000069020	MAST4	0	-0.0429	-0.069	-0.0414	-0.0847	0.1073	-0.0658	-0.1123	-0.0347	-0.0881	-0.0396	-0.0771	0.0867	-0.0732	-0.0956	-0.0436	0.00726275	0.271515	0.0702121	0.0531144	0.109133	0.0503128	0.518994	0.012698	0.384921	0.132401	0.151048	0.160497	0.120428	0.691179
ENSG00000131748	STARD3	0	-0.043	0.0854	-0.0135	-0.0704	-0.1081	0.0551	-0.1683	-0.081	0.0985	-0.0129	-0.0641	-0.0689	0.0768	-0.1432	-0.1017	0.00266591	0.720649	0.132263	0.124825	0.0926949	0.00327712	0.131615	0.00506711	0.79919	0.221605	0.271421	0.139402	0.0152772	0.270909
ENSG00000123066	MED13L	0	-0.043	-0.0357	-0.1572	-0.0792	-0.0299	0.1501	-0.0876	-0.061	-0.0455	-0.1505	-0.0721	-0.0191	0.2092	-0.0746	-0.0767	0.166114	2.65e-05	0.0902264	0.671025	3.81e-06	0.127061	0.256078	0.213825	0.000152605	0.162594	0.805133	1.45e-05	0.239665	0.434891
ENSG00000110077	MS4A6A	0	-0.043	-0.112	-0.0909	0.0496	-0.0757	-0.0477	0.1054	-0.1295	-0.1429	-0.0871	0.0539	-0.0482	-0.053	0.0918	-0.1627	1.25e-05	0.0154544	0.20598	0.282795	0.246298	0.060072	0.01547	3.38e-05	0.0365955	0.315438	0.475069	0.324541	0.137602	0.0538548
ENSG00000175065	DSG4	0	-0.043	0.1103	-0.0851	-0.0701	-0.023	-0.0779	-0.1149	-0.04	0.1273	-0.0815	-0.0638	-0.0147	-0.0867	-0.0977	-0.0503	0.00010136	0.0234212	0.134264	0.74428	0.0578108	0.0453398	0.456916	0.000240505	0.0520192	0.224345	0.852945	0.0922106	0.111432	0.637036
ENSG00000127947	PTPN12	0	-0.043	-0.2596	-0.1436	0.0144	-0.1595	0.1811	0.0791	-0.0128	-0.3311	-0.1375	0.0157	-0.1016	0.2525	0.0689	-0.0161	3.52e-25	0.000125628	0.713306	0.0232958	2.05e-08	0.158543	0.811967	8.31e-24	0.000597476	0.80318	0.0851436	1.19e-07	0.281518	0.897636
ENSG00000175662	TOM1L2	0	-0.043	0.1453	-0.1932	-0.1021	0.0289	0.0578	-0.2034	-0.034	0.1676	-0.185	-0.0929	0.0234	0.0806	-0.1731	-0.0427	2.82e-07	2.21e-07	0.0288511	0.602903	0.0777163	0.000366859	0.527318	9.5e-07	2.21e-06	0.0631812	0.755306	0.119541	0.00280623	0.697028
ENSG00000197891	SLC22A12	0	-0.0431	0.1039	-0.0374	-0.0347	-0.3259	-0.0345	0.0122	0.0151	0.1198	-0.0359	-0.0315	-0.2077	-0.0384	0.0106	0.0171	0.000253674	0.319476	0.459096	2.94e-06	0.401344	0.827833	0.800628	0.000568364	0.434885	0.583791	8.82e-05	0.488294	0.891208	0.890673
ENSG00000088986	DYNLL1	0	-0.0431	0.0819	-0.173	-0.0191	0.0711	-0.1579	0.1108	-0.2153	0.0945	-0.1656	-0.0173	0.0575	-0.1756	0.0965	-0.2706	0.00396425	3.66e-06	0.684098	0.200159	0.000110243	0.048149	4.58e-05	0.00726875	2.66e-05	0.779195	0.374815	0.000322371	0.11632	0.00050968
ENSG00000154144	TBRG1	0	-0.0431	-0.1966	-0.1197	0.0547	-0.0783	0.0845	-0.2085	0.1626	-0.2508	-0.1146	0.0593	-0.0499	0.1178	-0.1774	0.1839	8.87e-15	0.00140824	0.163642	0.26606	0.00980586	0.000257627	0.0061233	6.64e-14	0.00478376	0.26285	0.456544	0.0191564	0.00213953	0.0257828
ENSG00000100565	LRRC74A	0	-0.0431	0.0111	-0.1345	-0.013	-0.175	-0.1051	0.0989	0.016	0.0128	-0.1287	-0.0118	-0.1115	-0.1169	0.0861	0.0181	0.695967	0.000332249	0.781281	0.0127453	0.0103631	0.0779872	0.789148	0.741893	0.00138526	0.854732	0.055528	0.0201065	0.167175	0.883467
ENSG00000182601	HS3ST4	0	-0.0431	0.0437	0.081	-0.0883	-0.229	-0.036	-0.0639	-0.0092	0.0504	0.0452	-0.0804	-0.1459	-0.0401	-0.0544	-0.0115	0.12491	0.209848	0.0589453	0.00108953	0.380953	0.266255	0.864733	0.166263	0.313738	0.114482	0.00901899	0.467685	0.409668	0.925151
ENSG00000163975	MELTF	0	-0.0431	0.0312	-0.0889	-0.1527	-0.0659	0.0345	-0.2082	0.1484	0.036	-0.0852	-0.139	-0.042	0.048	-0.1771	0.1678	0.273338	0.0178655	0.00105024	0.34938	0.293471	0.000264711	0.0124886	0.332584	0.0414095	0.0037464	0.541978	0.376243	0.00218415	0.0454383
ENSG00000052344	PRSS8	0	-0.0431	-0.0124	-0.0512	-0.1594	0.0203	-0.0632	-0.0504	0.0145	-0.0159	-0.049	-0.1451	0.0164	-0.0702	-0.0429	0.0164	0.629436	0.173121	0.000622006	0.71491	0.12435	0.38092	0.808219	0.683	0.268963	0.00237245	0.833255	0.179889	0.526196	0.895008
ENSG00000141968	VAV1	0	-0.0431	0.1457	-0.0981	-0.0371	-0.0501	0.0127	-0.2664	-0.0087	0.1681	-0.0939	-0.0338	-0.0319	0.0177	-0.2266	-0.011	2.58e-07	0.00899771	0.427657	0.477564	0.698365	2.7e-06	0.871022	8.73e-07	0.0232912	0.553263	0.656559	0.762854	5.83e-05	0.928887
ENSG00000154646	TMPRSS15	0	-0.0431	0.0913	-0.0126	-0.0559	-0.1956	0.0132	-0.1274	-0.015	0.1054	-0.0121	-0.0508	-0.1246	0.0184	-0.1084	-0.0189	0.0013078	0.737937	0.232689	0.00534967	0.687364	0.02628	0.780116	0.00262143	0.812712	0.347513	0.0297775	0.753116	0.0741437	0.877208
ENSG00000215580	BCORP1	0	-0.0432	-0.0128	-0.0027	-0.0617	-0.0106	0.0052	-0.2071	-0.0122	-0.0163	-0.0026	-0.0562	-0.0068	0.0072	-0.1762	-0.0153	0.619077	0.941913	0.187047	0.879963	0.874188	0.00028409	0.820492	0.673517	0.959774	0.292403	0.936564	0.907676	0.00230432	0.901558
ENSG00000157150	TIMP4	0	-0.0432	-0.0399	-0.0702	-0.0371	-0.0782	-0.1519	0.0533	0.0218	-0.0509	-0.0672	-0.0337	-0.0498	-0.1689	0.0465	0.0246	0.121249	0.061674	0.428781	0.266933	0.000200728	0.342229	0.715663	0.162081	0.115858	0.554263	0.457163	0.000557177	0.488297	0.834534
ENSG00000138653	NDST4	0	-0.0432	-0.0161	0.0193	-0.0541	-0.1363	-0.0184	-0.0503	-0.0463	-0.0206	0.0107	-0.0492	-0.0869	-0.0204	-0.0428	-0.0582	0.530942	0.765396	0.248042	0.0526294	0.655098	0.381516	0.389538	0.591377	0.834492	0.365805	0.150296	0.726127	0.526734	0.572823
ENSG00000151611	MMAA	0	-0.0432	-0.0242	-0.1516	-0.0147	-0.0133	0.0401	0.0888	-0.2274	-0.0309	-0.1452	-0.0134	-0.0085	0.0559	0.0773	-0.2857	0.347803	5.08e-05	0.753892	0.850356	0.221595	0.113486	1.6e-05	0.410374	0.000271869	0.834183	0.91992	0.296428	0.220744	0.000215745
ENSG00000168216	LMBRD1	0	-0.0432	-0.0143	-0.0597	-0.0392	-0.0348	-0.1002	-0.0138	-0.0403	-0.0182	-0.0572	-0.0357	-0.0222	-0.1114	-0.0117	-0.0506	0.580159	0.112297	0.401944	0.621125	0.0146084	0.810623	0.453986	0.637251	0.190255	0.528176	0.768329	0.0273967	0.87861	0.634338
ENSG00000171227	TMEM37	0	-0.0432	0.0445	-0.0661	-0.0837	0.1074	-0.12	-0.0738	-0.1106	0.0513	-0.0633	-0.0762	0.0868	-0.1334	-0.0628	-0.139	0.118102	0.0784382	0.0733835	0.0528634	0.0034114	0.198858	0.0389953	0.158305	0.141484	0.137316	0.150796	0.00735805	0.330761	0.11067
ENSG00000170638	TRABD	0	-0.0432	0.1284	-0.0162	0.0093	-0.2628	-0.017	-0.1816	0.0374	0.1482	-0.0155	0.0101	-0.1675	-0.0189	-0.1545	0.0423	5.83e-06	0.666851	0.812172	0.000173623	0.679677	0.00149259	0.532069	1.65e-05	0.754668	0.877956	0.00218657	0.746528	0.00836045	0.700851
ENSG00000176407	KCMF1	0	-0.0432	-0.0745	-0.1597	-0.0236	0.0169	0.0772	0.0954	-0.2345	-0.0951	-0.1529	-0.0215	0.0136	0.1076	0.0831	-0.2947	0.00373884	1.97e-05	0.614725	0.761665	0.0183184	0.0889298	8.38e-06	0.00689756	0.000117616	0.721537	0.864331	0.0335119	0.184194	0.000127382
ENSG00000134812	CBLIF	0	-0.0433	0.0295	0.0027	-0.0506	-0.0742	-0.0267	-0.1223	-0.061	0.034	0.0015	-0.0461	-0.0473	-0.0297	-0.1041	-0.0767	0.300881	0.966963	0.279412	0.292337	0.515927	0.0329909	0.256122	0.361728	0.977605	0.400011	0.484979	0.600328	0.0878649	0.434891
ENSG00000197860	SGTB	0	-0.0433	-0.0296	-0.0992	0.0184	-0.0829	0.0059	0.0141	-0.1298	-0.0377	-0.095	0.0199	-0.0528	0.0082	0.0123	-0.1631	0.251152	0.00822958	0.639944	0.23918	0.857822	0.801433	0.0151853	0.308556	0.0215801	0.743559	0.42428	0.894261	0.872416	0.0530566
ENSG00000102882	MAPK3	0	-0.0433	-0.0019	-0.1764	-0.0513	-0.0208	-0.0188	-0.0314	-0.0027	-0.0024	-0.1689	-0.0466	-0.0133	-0.021	-0.0267	-0.0035	0.941332	2.34e-06	0.273533	0.767818	0.647006	0.584776	0.95931	0.95259	1.78e-05	0.393618	0.868931	0.718926	0.713226	0.978869
ENSG00000103241	FOXF1	0	-0.0434	-0.0616	-0.1031	0.0126	0.0422	-0.0822	-0.0852	-0.0263	-0.0786	-0.0987	0.0137	0.0341	-0.0914	-0.0725	-0.0331	0.0166699	0.00600346	0.747992	0.447593	0.0453443	0.138164	0.624875	0.027014	0.0165146	0.829793	0.630119	0.0746641	0.254125	0.769982
ENSG00000081051	AFP	0	-0.0434	0.0428	0.007	-0.0426	-0.0405	-0.0888	-0.0882	-0.0933	0.0493	0.0039	-0.0387	-0.0258	-0.0987	-0.0751	-0.1172	0.133162	0.913668	0.363135	0.565544	0.0305616	0.124621	0.0820309	0.175797	0.940127	0.488626	0.727243	0.0526339	0.236516	0.19176
ENSG00000088832	FKBP1A	0	-0.0434	-0.0184	-0.1539	0.0176	0.073	-0.1039	-0.0195	-0.0985	-0.0234	-0.1474	0.0191	0.059	-0.1155	-0.0166	-0.1237	0.475606	3.89e-05	0.654693	0.188566	0.0113389	0.73399	0.066335	0.5378	0.000215224	0.755138	0.360196	0.021809	0.82598	0.164086
ENSG00000187758	ADH1A	0	-0.0434	0.0073	-0.019	0.0667	-0.1659	0.0337	-0.1853	-0.0412	0.0084	-0.0182	0.0724	-0.1057	0.047	-0.1577	-0.0517	0.797795	0.613139	0.0890049	0.0183025	0.304365	0.00118858	0.444082	0.830892	0.709989	0.160753	0.0717504	0.387807	0.0070061	0.626212
ENSG00000165997	ARL5B	0	-0.0434	-0.2117	-0.166	0.0359	0.0357	0.0585	-0.0472	-0.0089	-0.27	-0.159	0.0389	0.0289	0.0816	-0.0402	-0.0112	5.71e-17	8.97e-06	0.360663	0.520269	0.0741552	0.411506	0.868646	5.41e-16	5.88e-05	0.486111	0.691254	0.114616	0.555904	0.927194
ENSG00000136371	MTHFS	0	-0.0434	-0.2225	-0.0398	0.0753	0.0741	-0.2009	0.1612	-0.1511	-0.2839	-0.0381	0.0817	0.0599	-0.2234	0.1404	-0.1899	1.16e-18	0.29056	0.054889	0.182049	7.68e-07	0.00394812	0.00462019	1.31e-17	0.405163	0.108042	0.35152	3.33e-06	0.0177099	0.020658
ENSG00000125538	IL1B	0	-0.0434	-0.0183	-0.0812	-0.0067	0.0529	-0.0444	-0.1036	-0.1025	-0.0233	-0.0778	-0.0061	0.0428	-0.0494	-0.0881	-0.1288	0.478059	0.0306082	0.885728	0.340768	0.280298	0.0711714	0.0558868	0.540217	0.0649037	0.926661	0.533156	0.362235	0.155747	0.144548
ENSG00000184502	GAST	0	-0.0434	0.0476	-0.1067	-0.0995	-0.0656	-0.0609	-0.0187	-0.0002	0.0549	-0.1022	-0.0906	-0.0418	-0.0677	-0.0159	-0.0002	0.0943592	0.00446687	0.0332058	0.351965	0.138558	0.745506	0.997619	0.129321	0.0128411	0.0710079	0.544663	0.198046	0.834248	0.99863
ENSG00000159479	MED8	0	-0.0434	-0.0306	-0.1155	0.032	0.0002	0.0034	-0.0857	-0.108	-0.039	-0.1106	0.0348	0.0002	0.0047	-0.0729	-0.1358	0.234799	0.00207831	0.414555	0.996515	0.917526	0.135775	0.0437685	0.290468	0.00665842	0.54062	0.99821	0.940415	0.250906	0.120663
ENSG00000196141	SPATS2L	0	-0.0434	-0.1402	-0.0706	-0.0742	-0.0141	-0.0039	-0.0418	0.0407	-0.1789	-0.0676	-0.0675	-0.009	-0.0043	-0.0356	0.046	4.11e-08	0.0604341	0.112719	0.841489	0.92502	0.466838	0.496507	1.53e-07	0.114047	0.19463	0.913817	0.945834	0.608647	0.672369
ENSG00000167565	SERTAD3	0	-0.0435	-0.0875	-0.0285	0.1016	-0.1141	-0.0493	-0.0807	-0.0458	-0.1116	-0.0273	0.1102	-0.0727	-0.0548	-0.0686	-0.0575	0.000660803	0.448847	0.00948049	0.10501	0.230755	0.16035	0.394696	0.00139541	0.56346	0.0247543	0.241294	0.307045	0.283753	0.578077
ENSG00000174562	KLK15	0	-0.0435	0.096	-0.0239	-0.018	-0.2592	0.0089	-0.1301	0.022	0.1108	-0.0228	-0.0164	-0.1652	0.0124	-0.1107	0.0249	0.00072568	0.525981	0.700326	0.000213672	0.786652	0.0232935	0.712582	0.00152401	0.634925	0.792901	0.00253924	0.835618	0.0677266	0.832569
ENSG00000181541	MAB21L2	0	-0.0435	-0.0092	0.016	-0.0736	0.0533	-0.1468	-0.1557	0.0117	-0.0117	0.0089	-0.067	0.0431	-0.1632	-0.1325	0.0132	0.722457	0.804915	0.115525	0.337093	0.000329812	0.00655209	0.844741	0.765495	0.864469	0.198691	0.529733	0.000879461	0.0260485	0.914619
ENSG00000184060	ADAP2	0	-0.0435	0.0206	-0.1226	0.0069	-0.0099	-0.0484	-0.0923	-0.0586	0.0238	-0.1174	0.0075	-0.0063	-0.0538	-0.0786	-0.0736	0.469425	0.00107427	0.859875	0.887824	0.239393	0.107945	0.275646	0.531832	0.00379501	0.909943	0.940714	0.316859	0.212777	0.45611
ENSG00000175664	TEX26	0	-0.0435	0.1004	-0.0868	-0.0737	-0.012	-0.0738	-0.1436	-0.0148	0.1158	-0.0831	-0.0671	-0.0076	-0.0821	-0.1221	-0.0186	0.000409359	0.0208065	0.114982	0.865305	0.0723357	0.012246	0.783291	0.000890027	0.0470999	0.19794	0.928361	0.1122	0.0418792	0.879552
ENSG00000134757	DSG3	0	-0.0435	0.0816	0.068	-0.0799	-0.0919	-0.0909	-0.1296	-0.0618	0.0941	0.0379	-0.0727	-0.0586	-0.101	-0.1103	-0.0776	0.00410219	0.29305	0.0876815	0.191943	0.0268466	0.023818	0.250508	0.00749563	0.407613	0.158812	0.364601	0.0469325	0.0688724	0.427965
ENSG00000168175	MAPK1IP1L	0	-0.0435	-0.2563	-0.117	-0.0225	-0.0478	0.0307	0.1322	-0.0239	-0.327	-0.112	-0.0205	-0.0305	0.0428	0.1152	-0.03	1.46e-24	0.00181434	0.630781	0.497262	0.349839	0.0182269	0.657274	3.24e-23	0.00593433	0.735703	0.673264	0.435599	0.0560945	0.794122
ENSG00000242779	ZNF702P	0	-0.0435	-0.1834	-0.078	-0.0739	0.1665	-0.1142	-0.0108	-0.011	-0.2339	-0.0746	-0.0672	0.1346	-0.127	-0.0092	-0.0138	5.36e-13	0.0380131	0.114239	0.00262043	0.00534198	0.850974	0.83851	3.34e-12	0.0775247	0.196879	0.0173948	0.0110685	0.905768	0.910826
ENSG00000156413	FUT6	0	-0.0435	0.0355	-0.1068	-0.0659	-0.03	-0.0819	-0.1744	0.1187	0.041	-0.1022	-0.06	-0.0191	-0.0911	-0.1484	0.1342	0.212418	0.00444499	0.158982	0.670586	0.0460947	0.00230204	0.0462181	0.265614	0.0127904	0.257036	0.804934	0.0757072	0.0115965	0.125444
ENSG00000188064	WNT7B	0	-0.0435	0.0891	-0.0621	0.0571	-0.2941	0.0001	0.0242	-0.1191	0.1028	-0.0595	0.0619	-0.1874	0.0001	0.0211	-0.1497	0.00171139	0.0983931	0.14591	2.57e-05	0.99776	0.66649	0.0260474	0.00336089	0.170509	0.239724	0.000486472	0.998608	0.775798	0.080796
ENSG00000151893	CACUL1	0	-0.0436	0.1453	-0.1684	-0.1286	-0.0343	0.0329	-0.1113	-0.0408	0.1676	-0.1612	-0.117	-0.0218	0.0458	-0.0947	-0.0512	2.82e-07	6.64e-06	0.00588172	0.626769	0.316531	0.0525517	0.448439	9.5e-07	4.52e-05	0.0164637	0.772868	0.400211	0.124636	0.629927
ENSG00000088543	C3orf18	0	-0.0436	-0.0136	-0.0664	0.0406	-0.1153	-0.065	-0.0615	-0.0239	-0.0174	-0.0636	0.044	-0.0735	-0.0723	-0.0523	-0.0301	0.59661	0.0773824	0.301528	0.101586	0.113676	0.284763	0.656772	0.653259	0.140025	0.423881	0.236211	0.16638	0.428748	0.793694
ENSG00000141551	CSNK1D	0	-0.0437	-0.2816	-0.1685	0.0396	0.0232	0.1061	-0.1084	0.0837	-0.3593	-0.1613	0.043	0.0187	0.1479	-0.0922	0.0947	1.17e-29	6.54e-06	0.312532	0.676571	0.00115783	0.0589472	0.160677	4.6e-28	4.46e-05	0.435699	0.809228	0.002764	0.135747	0.31261
ENSG00000197959	DNM3	0	-0.0437	0.1183	-0.1449	-0.0464	-0.04	-0.0109	-0.1856	0.0037	0.1365	-0.1387	-0.0422	-0.0255	-0.0122	-0.1579	0.0042	3.03e-05	0.000108969	0.321576	0.570036	0.790527	0.00116314	0.950966	7.8e-05	0.000530944	0.445022	0.730363	0.838897	0.00689332	0.97344
ENSG00000185046	ANKS1B	0	-0.0437	0.1059	-0.1642	0.0387	0.0095	-0.1383	-0.0712	-0.0865	0.1222	-0.1572	0.042	0.0077	-0.1538	-0.0606	-0.1087	0.000191094	1.12e-05	0.323931	0.864216	0.000724264	0.215166	0.107011	0.000435868	7.16e-05	0.447633	0.927702	0.00180026	0.351247	0.233674
ENSG00000116748	AMPD1	0	-0.0437	-0.0532	-0.084	-0.0786	-0.0507	-0.0178	-0.0487	0.0267	-0.0679	-0.0804	-0.0715	-0.0323	-0.0198	-0.0414	0.0302	0.0385983	0.0254001	0.0930847	0.472032	0.665455	0.397084	0.655378	0.0579334	0.0556875	0.166901	0.651762	0.734576	0.541635	0.79241
ENSG00000117643	MAN1C1	0	-0.0437	-0.051	-0.151	-0.0139	0.01	-0.0439	-0.0652	0.0087	-0.065	-0.1446	-0.0126	0.0081	-0.0488	-0.0555	0.0099	0.0477223	5.47e-05	0.766961	0.857705	0.285995	0.256573	0.883999	0.0701507	0.000290233	0.843692	0.924115	0.368416	0.399507	0.937254
ENSG00000013725	CD6	0	-0.0438	-0.0842	-0.0055	0.0456	-0.028	-0.0353	-0.1996	0.0008	-0.1073	-0.0053	0.0494	-0.0179	-0.0392	-0.1698	0.0009	0.00105593	0.883044	0.24572	0.690702	0.391179	0.0004736	0.989682	0.00215377	0.920177	0.363255	0.817419	0.477866	0.00340941	0.994965
ENSG00000102189	EEA1	0	-0.0438	0.0346	-0.0964	-0.1209	0.0285	0.106	-0.0791	-0.1789	0.0399	-0.0923	-0.1101	0.023	0.1477	-0.0673	-0.2248	0.224918	0.010273	0.00959091	0.608501	0.00117316	0.168499	0.000761358	0.279532	0.0260854	0.025	0.758687	0.00279492	0.294063	0.00481994
ENSG00000130385	BMP15	0	-0.0438	0.0838	-0.0283	-0.043	-0.0183	-0.0453	-0.1612	-0.0941	0.0967	-0.0271	-0.0391	-0.0117	-0.0504	-0.1371	-0.1183	0.00318172	0.451921	0.358938	0.794873	0.270333	0.00487107	0.0794123	0.00595295	0.566462	0.48434	0.885866	0.351175	0.0208053	0.187586
ENSG00000174132	FAM174A	0	-0.0438	0.0897	-0.0346	-0.0752	0.0426	-0.1508	-0.0095	-0.1686	0.1035	-0.0331	-0.0684	0.0344	-0.1677	-0.0081	-0.2119	0.00159767	0.357828	0.107946	0.443385	0.000222837	0.868713	0.00153505	0.00315129	0.473947	0.188	0.627064	0.000613653	0.917811	0.00855739
ENSG00000101180	HRH3	0	-0.0438	0.008	0.0287	0.0018	-0.2101	0.0265	-0.0776	-0.0841	0.0093	0.016	0.002	-0.1339	0.0369	-0.066	-0.1057	0.778302	0.65688	0.962771	0.00275678	0.419266	0.177078	0.117148	0.813911	0.74625	0.977725	0.0180493	0.50604	0.304516	0.249758
ENSG00000148053	NTRK2	0	-0.0438	0.0612	-0.1568	0.0454	-0.0198	-0.0955	-0.1421	0.001	0.0706	-0.1502	0.0492	-0.0126	-0.1062	-0.1209	0.0012	0.0316342	2.77e-05	0.247907	0.779262	0.0199552	0.0131454	0.986311	0.0483334	0.000158309	0.365711	0.876634	0.0361479	0.0441468	0.993055
ENSG00000164107	HAND2	0	-0.0438	0.0116	-0.0732	-0.1889	0.1198	-0.1404	-0.0362	0.0004	0.0134	-0.0701	-0.1719	0.0968	-0.1561	-0.0308	0.0005	0.683328	0.0515468	4.82e-05	0.0307711	0.000599958	0.528855	0.994503	0.730454	0.0997079	0.000254933	0.103521	0.00151413	0.666429	0.997304
ENSG00000188176	SMTNL2	0	-0.0439	0.0068	-0.0727	-0.1126	-0.1018	-0.024	-0.0031	0.0004	0.0078	-0.0696	-0.1025	-0.0648	-0.0266	-0.0026	0.0004	0.811614	0.0529074	0.0159244	0.148446	0.560457	0.957489	0.995074	0.842991	0.102005	0.0383257	0.305716	0.641707	0.974673	0.997671
ENSG00000065675	PRKCQ	0	-0.0439	-0.1034	-0.0203	0.0361	0.0152	-0.0435	-0.1473	-0.0437	-0.1319	-0.0194	0.0391	0.0123	-0.0484	-0.1253	-0.0549	5.55e-05	0.590152	0.35831	0.785032	0.289994	0.0101388	0.416552	0.000137495	0.691717	0.483791	0.880081	0.372733	0.0364303	0.59974
ENSG00000186479	RGS7BP	0	-0.0439	-0.0094	-0.0701	-0.0654	-0.1792	0.0035	-0.0163	0.0299	-0.012	-0.0671	-0.0595	-0.1142	0.0048	-0.0139	0.0338	0.715215	0.0622816	0.16224	0.0107451	0.915925	0.776566	0.61694	0.758819	0.116828	0.261063	0.0493998	0.939797	0.855563	0.764442
ENSG00000114638	UPK1B	0	-0.0439	0.0515	0.052	-0.1195	-0.1556	-0.0562	-0.1536	0.0744	0.0594	0.029	-0.1088	-0.0992	-0.0625	-0.1307	0.0842	0.0705323	0.421227	0.0104658	0.026881	0.171762	0.00732516	0.212632	0.0997168	0.536617	0.026914	0.0941789	0.238906	0.0282207	0.381205
ENSG00000143434	SEMA6C	0	-0.0439	-0.1295	-0.0653	-0.0518	-0.0907	0.0275	-0.048	0.0508	-0.1652	-0.0626	-0.0471	-0.0578	0.0383	-0.0409	0.0574	4.17e-07	0.082142	0.268927	0.197625	0.402796	0.403665	0.395758	1.37e-06	0.146885	0.388384	0.371615	0.489556	0.547886	0.5793
ENSG00000154611	PSMA8	0	-0.0439	0.0465	-0.0383	0.0225	0.0618	-0.1432	-0.2134	-0.0432	0.0537	-0.0367	0.0245	0.0499	-0.1592	-0.1815	-0.0543	0.102086	0.30857	0.56583	0.266047	0.000463407	0.000183525	0.421969	0.138779	0.423768	0.678978	0.456544	0.00119977	0.00165033	0.605343
ENSG00000153823	PID1	0	-0.0439	-0.0934	-0.1893	0.0293	-0.0036	-0.1377	-0.0275	0.1147	-0.1192	-0.1812	0.0318	-0.0023	-0.1531	-0.0234	0.1297	0.000274246	3.94e-07	0.454889	0.958991	0.000764743	0.632524	0.0541756	0.000611682	3.66e-06	0.579626	0.977154	0.00189135	0.750109	0.141305
ENSG00000157119	KLHL40	0	-0.0439	0.0355	-0.1147	-0.0474	0.0056	-0.0014	-0.1383	-0.0469	0.0409	-0.1098	-0.0431	0.0045	-0.0015	-0.1177	-0.0589	0.212883	0.00222832	0.311611	0.919398	0.97371	0.0158208	0.383301	0.266086	0.00706951	0.434965	0.956615	0.982241	0.0506015	0.567412
ENSG00000182901	RGS7	0	-0.0439	0.0205	-0.0406	-0.0044	-0.0731	-0.0292	-0.1301	-0.0507	0.0237	-0.0388	-0.004	-0.0466	-0.0325	-0.1107	-0.0637	0.471434	0.280794	0.925315	0.299187	0.477354	0.0232666	0.346225	0.533911	0.394828	0.952955	0.49168	0.562887	0.0676998	0.530315
ENSG00000136002	ARHGEF4	0	-0.044	-0.1496	-0.0374	-0.0732	-0.0496	-0.0541	0.0133	0.0429	-0.1908	-0.0358	-0.0666	-0.0316	-0.0601	0.0116	0.0485	4.69e-09	0.319854	0.117849	0.481294	0.188552	0.813286	0.473115	1.94e-08	0.435244	0.201827	0.659379	0.258516	0.880531	0.651663
ENSG00000131910	NR0B2	0	-0.044	0.0065	-0.0156	-0.0949	-0.1387	0.043	-0.1006	-0.0076	0.0075	-0.0149	-0.0864	-0.0884	0.0599	-0.0856	-0.0095	0.820575	0.6789	0.0422623	0.0487153	0.190085	0.0799031	0.888129	0.850568	0.764687	0.0869664	0.142589	0.260348	0.170375	0.939129
ENSG00000105968	H2AZ2	0	-0.044	0.0699	-0.1685	-0.039	-0.0137	-0.1519	-0.0538	0.0491	0.0807	-0.1613	-0.0355	-0.0088	-0.169	-0.0457	0.0555	0.0139624	6.59e-06	0.404277	0.845427	0.000200153	0.349646	0.411334	0.023046	4.49e-05	0.530448	0.916563	0.000556086	0.495215	0.594935
ENSG00000042304	C2orf83	0	-0.044	0.0944	0.0297	-0.0448	-0.1574	-0.1168	-0.1514	0.0382	0.1089	0.0166	-0.0407	-0.1003	-0.1299	-0.1288	0.0432	0.000887329	0.645603	0.339009	0.0251844	0.00437064	0.00821428	0.52301	0.00183233	0.736116	0.463368	0.0897777	0.00922326	0.0308772	0.693873
ENSG00000198157	HMGN5	0	-0.044	-0.093	-0.1148	-0.0758	-0.0336	0.0772	0.0296	-0.0979	-0.1186	-0.1099	-0.0689	-0.0214	0.1076	0.0258	-0.123	0.000293426	0.00221381	0.105383	0.633685	0.0184114	0.598146	0.067885	0.000651708	0.00703368	0.184397	0.777464	0.033666	0.723711	0.166976
ENSG00000134962	KLB	0	-0.044	0.0652	-0.0823	-0.0528	0.1323	-0.0237	-0.1751	-0.1717	0.0753	-0.0788	-0.0481	0.1069	-0.0264	-0.149	-0.2158	0.0218444	0.0283956	0.259085	0.0169947	0.564222	0.0021999	0.00124485	0.0345441	0.0610991	0.377941	0.0681836	0.645391	0.011241	0.00721835
ENSG00000112799	LY86	0	-0.0441	0.0069	-0.0239	0.032	0.0323	-0.2107	-0.1738	0.0288	0.008	-0.0229	0.0347	0.0261	-0.2343	-0.1478	0.0325	0.808634	0.525756	0.415524	0.560826	2.07e-07	0.00238529	0.630332	0.840532	0.63472	0.541698	0.723363	9.92e-07	0.0119196	0.773898
ENSG00000081923	ATP8B1	0	-0.0441	0.027	0.1398	-0.2214	-0.1156	0.102	-0.3295	0.0894	0.0311	0.0779	-0.2015	-0.0737	0.1422	-0.2804	0.1011	0.344002	0.0303582	1.78e-06	0.100502	0.001787	5.02e-09	0.134193	0.406266	0.0644628	1.4e-05	0.234616	0.0040906	3.48e-07	0.274773
ENSG00000196704	AMZ2	0	-0.0441	0.0647	-0.0851	0.0253	-0.0365	-0.1333	-0.0318	-0.112	0.0746	-0.0815	0.0274	-0.0233	-0.1482	-0.0271	-0.1408	0.0230551	0.0235212	0.519965	0.604468	0.00112732	0.58024	0.0365113	0.036297	0.0522035	0.637974	0.756193	0.00269663	0.709558	0.1053
ENSG00000110675	ELMOD1	0	-0.0441	0.0135	-0.0419	-0.0773	-0.0721	-0.076	0.002	-0.0571	0.0156	-0.0401	-0.0704	-0.0459	-0.0845	0.0017	-0.0717	0.635993	0.265034	0.0983461	0.306386	0.06421	0.971642	0.288319	0.68909	0.378163	0.174433	0.499457	0.101273	0.982755	0.470114
ENSG00000134873	CLDN10	0	-0.0441	0.0951	-0.1349	-0.0873	-0.231	-0.0135	-0.0158	0.0784	0.1097	-0.1291	-0.0794	-0.1472	-0.0151	-0.0134	0.0887	0.000816671	0.00031823	0.0620556	0.000986088	0.741956	0.783503	0.188887	0.00169741	0.00133334	0.119402	0.0083801	0.7996	0.859497	0.351942
ENSG00000156687	UNC5D	0	-0.0442	0.0553	-0.0062	-0.0596	-0.1613	-0.0411	-0.0834	-0.0132	0.0638	-0.006	-0.0543	-0.1028	-0.0457	-0.071	-0.0166	0.0518669	0.868095	0.202727	0.0217344	0.317295	0.146393	0.806296	0.0755531	0.910361	0.311578	0.0811016	0.400979	0.265561	0.893638
ENSG00000101323	HAO1	0	-0.0442	0.0738	-0.0631	-0.02	-0.1221	0.0348	-0.116	-0.0972	0.0852	-0.0604	-0.0182	-0.0778	0.0485	-0.0987	-0.1221	0.00944968	0.0934527	0.669761	0.0828462	0.288538	0.0431742	0.0700182	0.0161419	0.163558	0.76737	0.206126	0.371254	0.107507	0.170823
ENSG00000080511	RDH8	0	-0.0443	-0.017	-0.0679	-0.0509	0.0428	-0.0881	-0.0875	-0.0412	-0.0217	-0.065	-0.0464	0.0346	-0.098	-0.0745	-0.0518	0.510052	0.0710084	0.276511	0.441539	0.0319006	0.12753	0.4434	0.57135	0.130308	0.397121	0.625506	0.0547062	0.240191	0.62577
ENSG00000205423	CNEP1R1	0	-0.0443	0.0055	-0.1507	-0.034	0.0571	0.0197	-0.1445	-0.063	0.0064	-0.1443	-0.0309	0.0461	0.0275	-0.123	-0.0792	0.846662	5.68e-05	0.46799	0.304344	0.548368	0.0116567	0.241012	0.872999	0.000299545	0.591778	0.49741	0.630316	0.0403217	0.416435
ENSG00000099875	MKNK2	0	-0.0443	-0.0062	-0.016	0.0296	-0.1484	-0.0052	-0.1429	-0.0209	-0.0079	-0.0154	0.0321	-0.0946	-0.0058	-0.1216	-0.0262	0.811184	0.669867	0.450614	0.0348427	0.899107	0.0126707	0.698139	0.842716	0.757185	0.57597	0.113143	0.927263	0.0429291	0.822028
ENSG00000134698	AGO4	0	-0.0443	0.1576	-0.2003	-0.1178	-0.1296	0.1415	-0.1841	0.0225	0.1819	-0.1918	-0.1072	-0.0826	0.1972	-0.1566	0.0254	2.42e-08	7.72e-08	0.0116515	0.06545	1.35e-05	0.00128162	0.707224	9.22e-08	8.71e-07	0.0294927	0.175289	4.68e-05	0.00741542	0.828775
ENSG00000204947	ZNF425	0	-0.0443	-0.1804	-0.02	-0.036	0.0521	0.0202	-0.1354	-0.0109	-0.2301	-0.0191	-0.0328	0.0421	0.0282	-0.1152	-0.0138	1.28e-12	0.595642	0.441413	0.347963	0.537552	0.0181825	0.838902	7.66e-12	0.695895	0.567049	0.540546	0.620539	0.0560031	0.91088
ENSG00000188672	RHCE	0	-0.0444	0.0113	-0.065	-0.0544	-0.0693	-0.1177	0.033	-0.0485	0.013	-0.0622	-0.0495	-0.0441	-0.1309	0.0287	-0.0609	0.691769	0.083807	0.245401	0.325517	0.00406891	0.557117	0.367649	0.738189	0.149322	0.362983	0.519127	0.00863157	0.690434	0.551491
ENSG00000180432	CYP8B1	0	-0.0444	0.0428	-0.0255	-0.0276	-0.2549	0.0447	-0.1196	0.0293	0.0494	-0.0244	-0.0251	-0.1624	0.0622	-0.1017	0.0331	0.132501	0.49783	0.555856	0.000272327	0.173412	0.0371667	0.624542	0.17512	0.60995	0.670108	0.00304855	0.240877	0.0964206	0.769757
ENSG00000177432	NAP1L5	0	-0.0444	-0.1661	-0.1593	0.0462	-0.0122	0.0826	0.047	-0.149	-0.2118	-0.1525	0.0501	-0.0078	0.1151	0.0409	-0.1872	7.11e-11	2.05e-05	0.239382	0.862109	0.0115953	0.403104	0.00523754	3.59e-10	0.000121793	0.355843	0.92648	0.0222407	0.54741	0.0227604
ENSG00000165071	TMEM71	0	-0.0444	-0.0556	-0.0675	0.0193	-0.0549	-0.0413	-0.0872	-0.0237	-0.0709	-0.0646	0.021	-0.035	-0.0459	-0.0742	-0.0298	0.0308291	0.0726305	0.622964	0.43586	0.315143	0.128825	0.659251	0.047207	0.132855	0.728861	0.620965	0.398884	0.241947	0.79538
ENSG00000111450	STX2	0	-0.0445	-0.0242	-0.1005	-0.0495	-0.0399	0.1259	-0.1664	-0.0567	-0.0309	-0.0963	-0.045	-0.0254	0.1756	-0.1416	-0.0713	0.34748	0.007397	0.290807	0.571676	0.000110569	0.00364466	0.291347	0.410057	0.0197382	0.411858	0.731132	0.000323262	0.0165622	0.472922
ENSG00000168374	ARF4	0	-0.0445	0.2573	-0.1825	-0.08	-0.091	-0.0864	0.0161	-0.1449	0.2968	-0.1747	-0.0728	-0.058	-0.0961	0.014	-0.182	2.51e-20	1.02e-06	0.0871975	0.196473	0.0352717	0.774627	0.00665646	3.43e-19	8.64e-06	0.158047	0.370323	0.0598743	0.854394	0.0276161
ENSG00000068001	HYAL2	0	-0.0445	-0.007	-0.1162	0.0802	-0.2258	-0.0782	0.0983	-0.0628	-0.0089	-0.1112	0.0871	-0.1439	-0.087	0.0856	-0.0789	0.786517	0.0019516	0.0406889	0.00128109	0.0568558	0.0796237	0.242733	0.820821	0.00630658	0.0842837	0.0101378	0.0908293	0.16985	0.418559
ENSG00000007933	FMO3	0	-0.0445	-0.2377	0.1623	-0.0816	0.1054	-0.1325	-0.0697	-0.0578	-0.3032	0.0904	-0.0742	0.0852	-0.1473	-0.0593	-0.0727	3.46e-21	0.0118756	0.0811933	0.0574612	0.00120754	0.22519	0.281962	5.3e-20	0.0294754	0.149303	0.159935	0.0028697	0.36335	0.462805
ENSG00000181631	P2RY13	0	-0.0445	-0.1123	-0.1679	0.0411	0.1074	-0.0488	-0.08	-0.0512	-0.1432	-0.1607	0.0446	0.0868	-0.0542	-0.0681	-0.0643	1.19e-05	7.1e-06	0.295139	0.0529361	0.235759	0.163576	0.341366	3.23e-05	4.8e-05	0.416875	0.150816	0.312861	0.287832	0.525513
ENSG00000176884	GRIN1	0	-0.0445	-0.0088	0.0948	-0.008	-0.2759	-0.0046	-0.0776	-0.0316	-0.0113	0.0528	-0.0072	-0.1759	-0.0052	-0.066	-0.0397	0.732057	0.142447	0.865101	7.96e-05	0.910067	0.177085	0.556952	0.77358	0.22977	0.91327	0.00120277	0.935416	0.304516	0.71904
ENSG00000159267	HLCS	0	-0.0445	-0.134	-0.109	0.0648	-0.2374	0.134	-0.0642	0.034	-0.1709	-0.1044	0.0703	-0.1513	0.1868	-0.0546	0.0384	1.62e-07	0.00367801	0.0987239	0.000705133	3.82e-05	0.26381	0.569733	5.61e-07	0.0108694	0.174923	0.00648553	0.000121692	0.406929	0.729445
ENSG00000206073	SERPINB4	0	-0.0446	0.0214	-0.0707	-0.0966	0.0219	-0.0482	-0.1543	0.0147	0.0247	-0.0677	-0.0879	0.0177	-0.0536	-0.1313	0.0167	0.453227	0.0599747	0.0387477	0.693941	0.24088	0.00704391	0.805385	0.516346	0.113333	0.0808202	0.819543	0.318442	0.0274689	0.893097
ENSG00000189269	DRICH1	0	-0.0446	-0.0791	-0.0594	-0.0982	-0.0957	0.0656	0.0137	-0.0587	-0.1008	-0.0569	-0.0894	-0.061	0.0914	0.0119	-0.0738	0.00209929	0.113828	0.0355694	0.174009	0.0453348	0.807848	0.27487	0.00406172	0.192296	0.075174	0.341332	0.0746593	0.876905	0.455186
ENSG00000157456	CCNB2	0	-0.0446	-0.1419	-0.0961	-0.0153	0.0326	0.0287	0.0241	-0.1441	-0.181	-0.092	-0.014	0.0264	0.04	0.021	-0.181	2.82e-08	0.0104578	0.743374	0.556941	0.381806	0.667814	0.00696486	1.07e-07	0.0265062	0.826007	0.720222	0.468433	0.776662	0.0286273
ENSG00000174498	IGDCC3	0	-0.0446	0.0542	0.0125	-0.0246	-0.1978	-0.0387	-0.0983	-0.0192	0.0626	0.007	-0.0224	-0.1261	-0.0431	-0.0837	-0.0241	0.0568054	0.846236	0.598822	0.00483761	0.346201	0.0867932	0.721167	0.0819054	0.895038	0.707862	0.0276739	0.431771	0.180714	0.83823
ENSG00000268629	TEX13A	0	-0.0446	0.1204	-0.0135	-0.0012	-0.1443	0.0003	-0.1488	-0.125	0.1389	-0.0129	-0.0011	-0.0919	0.0004	-0.1266	-0.1571	2.16e-05	0.720511	0.980176	0.04028	0.993497	0.00938853	0.019454	5.68e-05	0.79919	0.988007	0.124901	0.995642	0.0342324	0.0645965
ENSG00000142507	PSMB6	0	-0.0446	-0.1143	-0.1519	-0.0095	0.0512	-0.1374	0.158	-0.1081	-0.1458	-0.1454	-0.0087	0.0414	-0.1528	0.1376	-0.1358	8.26e-06	4.94e-05	0.838857	0.356978	0.000780943	0.00472365	0.0436823	2.3e-05	0.000264887	0.896209	0.550031	0.00192831	0.0203196	0.120602
ENSG00000171302	CANT1	0	-0.0446	-0.2344	-0.0104	0.0313	0.0952	0.0443	-0.0183	-0.2199	-0.2991	-0.0099	0.034	0.077	0.0617	-0.0155	-0.2764	1.26e-20	0.783001	0.424946	0.086221	0.17704	0.750677	3.09e-05	1.79e-19	0.847831	0.550746	0.21177	0.245091	0.837638	0.000370595
ENSG00000185666	SYN3	0	-0.0446	-0.0022	-0.0265	-0.0079	-0.2161	0.0137	-0.0968	0.0235	-0.0028	-0.0254	-0.0072	-0.1377	0.0191	-0.0823	0.0266	0.932601	0.480972	0.865481	0.00206717	0.676752	0.0919944	0.694222	0.945255	0.594516	0.913408	0.0145548	0.744258	0.188873	0.819496
ENSG00000137251	TINAG	0	-0.0446	0.0038	-0.0664	-0.0394	-0.0566	-0.0426	-0.1398	0.0288	0.0043	-0.0636	-0.0358	-0.0361	-0.0474	-0.119	0.0326	0.895206	0.0773407	0.400448	0.421545	0.299969	0.014699	0.63022	0.914616	0.139994	0.526766	0.607637	0.383354	0.0478529	0.773829
ENSG00000168481	LGI3	0	-0.0446	-0.0251	0.0734	-0.0576	-0.1825	-0.0443	-0.0401	-0.0362	-0.0321	0.0409	-0.0524	-0.1163	-0.0493	-0.0341	-0.0455	0.329418	0.256112	0.218157	0.00938102	0.281223	0.485611	0.501304	0.391063	0.368134	0.330483	0.0446846	0.363154	0.62598	0.676482
ENSG00000237110	TAAR9	0	-0.0446	0.0125	-0.074	-0.1102	0.0265	0.0045	-0.1214	-0.0505	0.0144	-0.0708	-0.1003	0.0214	0.0063	-0.1032	-0.0635	0.661165	0.0490112	0.0183621	0.633727	0.890061	0.0344007	0.347603	0.710384	0.0955638	0.0431813	0.777464	0.92035	0.0907202	0.531469
ENSG00000151023	ENKUR	0	-0.0447	0.028	-0.0609	-0.1407	-0.0795	0.0252	-0.0842	-0.0008	0.0323	-0.0583	-0.128	-0.0507	0.0352	-0.0716	-0.001	0.326366	0.105276	0.00256089	0.258897	0.441904	0.142795	0.987997	0.38798	0.180416	0.00811621	0.448451	0.527556	0.260794	0.994077
ENSG00000125844	RRBP1	0	-0.0447	-0.1055	-0.1403	-0.078	0.0895	0.0449	-0.1038	-0.0199	-0.1346	-0.1343	-0.071	0.0724	0.0626	-0.0883	-0.025	3.9e-05	0.000180173	0.0955098	0.106752	0.170725	0.0705535	0.711755	9.9e-05	0.00081849	0.170252	0.243601	0.237529	0.154642	0.832061
ENSG00000153495	TEX29	0	-0.0447	-0.0987	0.0653	-0.0451	-0.0195	0.0306	-0.0525	-0.1931	-0.1259	0.0364	-0.041	-0.0124	0.0426	-0.0446	-0.2427	0.000119612	0.312681	0.335428	0.781746	0.351138	0.361477	0.000269926	0.000281028	0.427993	0.459911	0.878525	0.436968	0.507081	0.00208664
ENSG00000108691	CCL2	0	-0.0447	-0.0306	-0.1005	-0.0299	0.0268	-0.0883	0.0532	-0.144	-0.039	-0.0962	-0.0272	0.0216	-0.0982	0.0464	-0.1809	0.235422	0.0074362	0.522581	0.630089	0.031535	0.343165	0.00699898	0.291168	0.0198255	0.640441	0.775284	0.054158	0.489222	0.028715
ENSG00000134827	TCN1	0	-0.0448	-0.1235	-0.1073	-0.0716	0.0569	-0.0438	-0.0639	0.0399	-0.1576	-0.1027	-0.0652	0.046	-0.0487	-0.0543	0.0451	1.4e-06	0.00426177	0.12574	0.305513	0.286681	0.266562	0.504586	4.31e-06	0.0123304	0.212654	0.498645	0.369082	0.409868	0.679458
ENSG00000238227	TMEM250	0	-0.0448	-0.1587	-0.0018	0.0092	-0.031	-0.0128	-0.0159	-0.1025	-0.2025	-0.0017	0.01	-0.0198	-0.0142	-0.0135	-0.1288	4.84e-10	0.961647	0.814758	0.659636	0.756047	0.78236	0.0559285	2.23e-09	0.973857	0.879544	0.797416	0.810831	0.858611	0.144553
ENSG00000115421	PAPOLG	0	-0.0448	-0.0521	-0.1387	-0.0496	-0.0294	0.0036	0.0703	-0.1177	-0.0665	-0.1328	-0.0451	-0.0188	0.005	0.0613	-0.1479	0.0429296	0.00021342	0.289509	0.67625	0.912227	0.210194	0.0279182	0.0638089	0.000947062	0.410513	0.809006	0.937046	0.345229	0.0852351
ENSG00000168961	LGALS9	0	-0.0448	-0.1299	-0.0402	0.0255	-0.0701	-0.0009	-0.1061	0.008	-0.1657	-0.0385	0.0277	-0.0447	-0.001	-0.0903	0.0091	3.83e-07	0.285398	0.515736	0.319453	0.983391	0.0645082	0.89323	1.27e-06	0.399724	0.634631	0.513015	0.98888	0.14471	0.942334
ENSG00000165807	PPP1R36	0	-0.0448	0.1198	-0.0866	0.0035	-0.0198	-0.1325	-0.0821	-0.1161	0.1382	-0.0829	0.0038	-0.0126	-0.1473	-0.0698	-0.1459	2.39e-05	0.021182	0.92918	0.778929	0.00121152	0.153087	0.0301243	6.23e-05	0.047804	0.955703	0.876507	0.00287826	0.274774	0.0904556
ENSG00000131016	AKAP12	0	-0.0448	-0.0873	-0.0774	-0.065	-0.1592	0.0235	0.0772	-0.0255	-0.1114	-0.0741	-0.0592	-0.1015	0.0327	0.0673	-0.032	0.000677773	0.0394513	0.164513	0.0235552	0.474665	0.168915	0.63575	0.00142908	0.0799255	0.263889	0.0857234	0.560492	0.294553	0.778496
ENSG00000117010	ZNF684	0	-0.0448	-0.1803	-0.0761	0.0783	-0.0076	0.0076	-0.1558	0.0202	-0.23	-0.0729	0.085	-0.0048	0.0106	-0.1326	0.0228	1.31e-12	0.0428091	0.0457377	0.914495	0.816409	0.00650079	0.735858	7.8e-12	0.0854954	0.0928767	0.953995	0.86059	0.0258848	0.847607
ENSG00000205420	KRT6A	0	-0.0448	-0.0315	0.0693	-0.1178	-0.0222	-0.1201	-0.1382	0.0465	-0.0402	0.0386	-0.1072	-0.0142	-0.1335	-0.1176	0.0526	0.220862	0.283546	0.0116889	0.752544	0.00338048	0.0159376	0.436488	0.274983	0.397713	0.0295503	0.858259	0.00729855	0.0508371	0.61967
ENSG00000101290	CDS2	0	-0.0449	0.0035	-0.1166	-0.0041	0.0969	-0.0985	0.029	-0.2242	0.004	-0.1117	-0.0037	0.0783	-0.1095	0.0252	-0.2817	0.903588	0.00187315	0.930222	0.0807174	0.0163507	0.606162	2.13e-05	0.921643	0.00609031	0.956518	0.202607	0.0302628	0.729891	0.000272418
ENSG00000162551	ALPL	0	-0.0449	-0.0753	-0.1268	-0.0516	-0.159	0.0046	0.0191	0.0747	-0.096	-0.1214	-0.0469	-0.1013	0.0064	0.0166	0.0845	0.0034088	0.000715718	0.270443	0.0237095	0.888193	0.734571	0.210697	0.00634063	0.00269234	0.390014	0.0862234	0.918853	0.82642	0.378762
ENSG00000125820	NKX2-2	0	-0.0449	0.0962	0.0084	-0.0817	-0.0763	-0.0364	-0.1665	-0.058	0.111	0.0047	-0.0743	-0.0486	-0.0405	-0.1417	-0.0729	0.000707111	0.896308	0.0807416	0.278648	0.375577	0.00361723	0.280834	0.00148828	0.929092	0.148633	0.470838	0.462012	0.0164717	0.461594
ENSG00000065717	TLE2	0	-0.0449	-0.1469	-0.0331	-0.0374	0.0218	-0.0508	-0.1235	0.0554	-0.1873	-0.0317	-0.0341	0.0177	-0.0565	-0.1051	0.0627	8.9e-09	0.379523	0.423999	0.694285	0.216437	0.0313397	0.353834	3.57e-08	0.496076	0.549985	0.819698	0.290722	0.0846897	0.53808
ENSG00000183648	NDUFB1	0	-0.0449	0.0794	-0.0988	-0.0346	0.0864	-0.1829	0.0866	-0.2505	0.0916	-0.0946	-0.0315	0.0698	-0.2034	0.0754	-0.3148	0.00521321	0.00852149	0.460139	0.119785	7.06e-06	0.122978	1.79e-06	0.00934837	0.0222314	0.584728	0.26375	2.56e-05	0.234036	3.68e-05
ENSG00000133983	COX16	0	-0.0449	0.0219	-0.1767	0.0424	0.034	-0.0817	0.0483	-0.2029	0.0253	-0.1692	0.046	0.0275	-0.0908	0.042	-0.2549	0.441683	2.25e-06	0.280293	0.540188	0.0467617	0.390223	0.000127159	0.504922	1.73e-05	0.400883	0.707369	0.0766301	0.535355	0.00113823
ENSG00000115685	PPP1R7	0	-0.045	-0.0107	-0.086	0.0074	-0.0353	-0.0916	0.0369	-0.1353	-0.0137	-0.0823	0.008	-0.0225	-0.1019	0.0321	-0.1701	0.677529	0.0220389	0.851331	0.616663	0.025638	0.511281	0.0113317	0.725419	0.049386	0.904676	0.764847	0.0450408	0.65069	0.0421812
ENSG00000180745	CLRN3	0	-0.045	0.0276	-0.1118	-0.1034	-0.0062	0.0241	-0.0925	-0.0528	0.0318	-0.1071	-0.0941	-0.004	0.0336	-0.0787	-0.0663	0.333173	0.00287311	0.0269082	0.929365	0.462452	0.107211	0.326273	0.39503	0.00880505	0.0596256	0.961446	0.548014	0.211572	0.510164
ENSG00000071553	ATP6AP1	0	-0.045	0.1576	-0.1991	-0.11	0.0566	-0.0134	-0.1	-0.107	0.1819	-0.1906	-0.1001	0.0458	-0.0149	-0.0851	-0.1345	2.42e-08	9.27e-08	0.0185538	0.308095	0.745517	0.0815831	0.0458709	9.22e-08	1.02e-06	0.0435452	0.500687	0.802309	0.172803	0.124644
ENSG00000175449	RFESD	0	-0.045	-0.0267	-0.0848	0.0603	-0.0432	-0.0856	0.0499	-0.1851	-0.0341	-0.0812	0.0655	-0.0275	-0.0952	0.0434	-0.2326	0.300073	0.023983	0.124181	0.540204	0.0370279	0.374462	0.000489561	0.360898	0.0530592	0.210459	0.707369	0.0624499	0.520278	0.00337361
ENSG00000184470	TXNRD2	0	-0.0451	0.1383	0.0305	0.0263	-0.1719	0.008	-0.194	-0.1527	0.1596	0.017	0.0286	-0.1096	0.0112	-0.1651	-0.1919	1.03e-06	0.637374	0.502431	0.0144351	0.806672	0.000683069	0.00420182	3.22e-06	0.72972	0.622561	0.0605228	0.852016	0.00454608	0.0191053
ENSG00000142871	CCN1	0	-0.0451	-0.0757	-0.1537	-0.0486	0.1008	-0.0605	-0.0193	-0.0585	-0.0965	-0.1472	-0.0442	0.0815	-0.0673	-0.0165	-0.0735	0.00324247	3.98e-05	0.299277	0.0691945	0.141212	0.736666	0.276705	0.00605477	0.000219261	0.421381	0.181969	0.201202	0.827818	0.457264
ENSG00000179058	C9orf50	0	-0.0451	-0.0861	-0.0616	-0.0839	0.028	-0.0025	0.0064	-0.1159	-0.1099	-0.0589	-0.0763	0.0227	-0.0028	0.0056	-0.1456	0.000798032	0.101567	0.0729569	0.614039	0.951906	0.909474	0.0304785	0.00166273	0.175078	0.136635	0.762783	0.965909	0.943418	0.0913228
ENSG00000147689	FAM83A	0	-0.0451	0.0371	-0.0249	-0.0474	-0.1891	-0.011	-0.1411	0.0609	0.0428	-0.0238	-0.0432	-0.1205	-0.0123	-0.1201	0.0689	0.192951	0.50886	0.31108	0.00709805	0.788367	0.0138026	0.307792	0.244162	0.619942	0.434423	0.0365254	0.837244	0.0457294	0.491408
ENSG00000123612	ACVR1C	0	-0.0451	0.0198	-0.07	0.0082	-0.2343	0.0481	-0.0615	-0.0258	0.0229	-0.0671	0.0088	-0.1493	0.067	-0.0523	-0.0324	0.486226	0.0623669	0.835557	0.000831619	0.142753	0.284547	0.631723	0.54811	0.116959	0.893805	0.00740431	0.203134	0.428555	0.774991
ENSG00000179029	TMEM107	0	-0.0451	0.0593	-0.0845	-0.0626	0.0296	-0.132	0.0046	-0.1303	0.0684	-0.0809	-0.057	0.0239	-0.1467	0.004	-0.1637	0.0371401	0.024513	0.181033	0.594381	0.00126407	0.934214	0.0148233	0.0559531	0.0540054	0.284547	0.748979	0.00299149	0.959678	0.052149
ENSG00000166930	MS4A5	0	-0.0451	0.1033	-0.0407	-0.0764	-0.218	-0.0284	-0.019	-0.0367	0.1192	-0.039	-0.0695	-0.139	-0.0315	-0.0162	-0.0461	0.000273257	0.279296	0.10251	0.0018822	0.49074	0.741148	0.495709	0.000609653	0.393192	0.180435	0.0135197	0.575937	0.831193	0.67179
ENSG00000145824	CXCL14	0	-0.0451	-0.0159	-0.1351	0.0013	0.0695	-0.1702	-0.0904	0.0249	-0.0203	-0.1293	0.0015	0.0562	-0.1892	-0.0769	0.0282	0.536504	0.00031259	0.97271	0.210838	3.01e-05	0.115395	0.677068	0.596791	0.00131322	0.983707	0.389102	9.79e-05	0.223562	0.807085
ENSG00000166589	CDH16	0	-0.0451	0.0373	0.0156	-0.0775	-0.0826	-0.1415	-0.0168	-0.0505	0.043	0.0087	-0.0705	-0.0527	-0.1574	-0.0143	-0.0634	0.19014	0.809788	0.0976929	0.240669	0.000539438	0.770591	0.347895	0.240924	0.868313	0.173437	0.426477	0.00137385	0.851364	0.531858
ENSG00000159377	PSMB4	0	-0.0452	-0.1743	-0.0665	0.0854	-0.0404	-0.178	0.1185	-0.061	-0.2223	-0.0636	0.0927	-0.0258	-0.198	0.1032	-0.0767	7.39e-12	0.0769952	0.0293144	0.56636	1.25e-05	0.0344447	0.25641	4.1e-11	0.139424	0.0640491	0.727735	4.35e-05	0.0907737	0.43514
ENSG00000155269	GPR78	0	-0.0452	0.0791	-0.0879	-0.0696	-0.0521	-0.0663	-0.0587	-0.0608	0.0913	-0.0842	-0.0634	-0.0332	-0.0737	-0.0499	-0.0764	0.00539866	0.0192756	0.136698	0.459529	0.106725	0.307449	0.257949	0.00965041	0.04415	0.227443	0.641088	0.157486	0.452458	0.436586
ENSG00000117118	SDHB	0	-0.0452	-0.1371	-0.1211	-0.0084	0.0348	-0.0758	0.1831	-0.1918	-0.1749	-0.116	-0.0077	0.0281	-0.0842	0.1594	-0.2411	8.16e-08	0.00123826	0.856972	0.530949	0.0651494	0.00104181	0.00029798	2.92e-07	0.00429507	0.90797	0.700496	0.102591	0.00634873	0.00226128
ENSG00000155659	VSIG4	0	-0.0452	-0.1221	0.0095	-0.0525	-0.0225	-0.0492	0.0433	-0.1229	-0.1558	0.0053	-0.0478	-0.0143	-0.0548	0.0377	-0.1545	1.86e-06	0.883402	0.262139	0.749901	0.231126	0.441305	0.0216146	5.62e-06	0.920301	0.381306	0.856816	0.307485	0.58426	0.0701729
ENSG00000133661	SFTPD	0	-0.0452	-0.0188	-0.0493	0.0174	-0.1704	0.0323	-0.0771	-0.0508	-0.0239	-0.0472	0.0189	-0.1086	0.0451	-0.0656	-0.0639	0.466379	0.18972	0.657416	0.0153331	0.324485	0.179888	0.344643	0.528655	0.289464	0.757212	0.0632744	0.408715	0.308	0.528791
ENSG00000144550	CPNE9	0	-0.0452	-0.0115	-0.0081	-0.0472	-0.2373	-0.08	0.0569	0.0106	-0.0147	-0.0078	-0.043	-0.1512	-0.089	0.0496	0.012	0.655182	0.829149	0.313012	0.000709424	0.0513618	0.310986	0.859764	0.705736	0.883065	0.436218	0.00651614	0.0831189	0.456523	0.922948
ENSG00000198829	SUCNR1	0	-0.0453	-0.0647	-0.0946	0.0141	0.0086	-0.06	0.02	-0.1401	-0.0826	-0.0906	0.0153	0.007	-0.0668	0.0174	-0.1761	0.0118395	0.0117601	0.720145	0.876592	0.144084	0.722111	0.00869885	0.0198218	0.0292362	0.808407	0.934828	0.204799	0.818354	0.034307
ENSG00000106400	ZNHIT1	0	-0.0453	-0.0562	-0.0084	0.0143	0.0972	-0.3664	0.0325	-0.03	-0.0716	-0.008	0.0156	0.0785	-0.4074	0.0283	-0.0377	0.0290953	0.823374	0.714976	0.07991	1.28e-20	0.562605	0.577069	0.0447714	0.878625	0.804197	0.201075	8.81e-19	0.69549	0.735146
ENSG00000118997	DNAH7	0	-0.0453	-0.1178	-0.0517	-0.1319	-0.0445	-0.0239	-0.0105	0.0633	-0.1503	-0.0495	-0.12	-0.0284	-0.0266	-0.009	0.0716	4.26e-06	0.169176	0.00472043	0.527675	0.561727	0.85473	0.289159	1.23e-05	0.264094	0.0136807	0.697705	0.642873	0.908099	0.470838
ENSG00000180509	KCNE1	0	-0.0453	-0.0929	0.0226	-0.0282	-0.3044	0.084	0.0265	-0.0246	-0.1185	0.0126	-0.0257	-0.194	0.1171	0.0231	-0.0309	0.000298736	0.726829	0.54659	1.3e-05	0.0102438	0.637479	0.647643	0.000663309	0.804065	0.661751	0.000284146	0.0199077	0.753267	0.787143
ENSG00000091640	SPAG7	0	-0.0453	-0.237	-0.0576	0.0284	-0.0488	0.0403	0.0694	-0.1118	-0.3023	-0.0552	0.0309	-0.0311	0.0561	0.0604	-0.1406	4.54e-21	0.125391	0.469056	0.488891	0.219697	0.216406	0.0367935	6.85e-20	0.208065	0.592876	0.665386	0.294377	0.352745	0.105884
ENSG00000178386	ZNF223	0	-0.0453	0.184	-0.1247	-0.0374	-0.0057	-0.0618	-0.1656	-0.106	0.2122	-0.1194	-0.034	-0.0036	-0.0688	-0.1409	-0.1332	6.52e-11	0.000876972	0.424481	0.935945	0.132422	0.0038164	0.0479875	3.3e-10	0.00319685	0.550424	0.963956	0.190092	0.0172065	0.128972
ENSG00000134917	ADAMTS8	0	-0.0453	0.0302	-0.0604	0.0141	-0.1108	0.0232	-0.1304	-0.0831	0.0348	-0.0579	0.0153	-0.0706	0.0323	-0.111	-0.1044	0.289706	0.108008	0.72002	0.115565	0.47974	0.0229244	0.121617	0.349858	0.184272	0.808387	0.257569	0.565307	0.066946	0.256253
ENSG00000137727	ARHGAP20	0	-0.0453	-0.0797	-0.1329	0.0331	0.1354	-0.0527	-0.1853	-0.0353	-0.1016	-0.1272	0.0359	0.1094	-0.0586	-0.1576	-0.0444	0.001936	0.000390552	0.39904	0.0145698	0.200011	0.00118985	0.511764	0.00376865	0.00159194	0.525309	0.060929	0.272094	0.00700977	0.685259
ENSG00000054179	ENTPD2	0	-0.0454	0.0168	-0.1335	-0.1005	-0.0837	0.0238	-0.031	-0.0094	0.0194	-0.1279	-0.0915	-0.0533	0.0332	-0.0264	-0.0118	0.555309	0.000365358	0.0314831	0.234979	0.467849	0.589994	0.86143	0.613918	0.00150473	0.0678582	0.419354	0.553211	0.717191	0.923741
ENSG00000123728	RAP2C	0	-0.0454	0.173	-0.1909	-0.0644	-0.059	-0.0559	0.0362	-0.1565	0.1996	-0.1828	-0.0586	-0.0376	-0.0621	0.0315	-0.1966	8.59e-10	3.11e-07	0.168843	0.402089	0.174089	0.519473	0.00333385	3.87e-09	2.97e-06	0.26943	0.589807	0.241682	0.658707	0.015895
ENSG00000162433	AK4	0	-0.0454	-0.1141	-0.0872	-0.0937	0.1521	-0.0799	-0.0708	-0.0243	-0.1455	-0.0835	-0.0852	0.1229	-0.0888	-0.0602	-0.0305	8.57e-06	0.0203106	0.0451405	0.00602369	0.0518171	0.217974	0.652232	2.38e-05	0.0461547	0.091828	0.032356	0.0837319	0.354509	0.790248
ENSG00000235142	LINC02532	0	-0.0454	0.1237	-0.0816	-0.0733	-0.1562	-0.0214	-0.1143	0.0052	0.1427	-0.0781	-0.0667	-0.0996	-0.0238	-0.0972	0.0059	1.29e-05	0.0299384	0.117025	0.0263087	0.603547	0.0464065	0.931012	3.48e-05	0.0637482	0.200637	0.092704	0.680751	0.113344	0.962695
ENSG00000091181	IL5RA	0	-0.0454	-0.0389	-0.0909	-0.0663	0.0377	-0.0288	-0.0413	-0.0897	-0.0496	-0.087	-0.0603	0.0304	-0.032	-0.0351	-0.1127	0.130725	0.0155313	0.156748	0.497859	0.484526	0.473159	0.09468	0.172997	0.0367444	0.254148	0.673576	0.569938	0.614481	0.212974
ENSG00000060709	RIMBP2	0	-0.0454	0.1123	-0.0076	-0.1615	-0.0066	-0.0211	-0.1503	-0.0833	0.1296	-0.0072	-0.147	-0.0042	-0.0235	-0.1279	-0.1047	7.54e-05	0.840642	0.000525689	0.925387	0.607775	0.00868705	0.120621	0.000183065	0.891237	0.00204741	0.959886	0.684473	0.0322427	0.254945
ENSG00000173614	NMNAT1	0	-0.0455	-0.118	-0.103	0.0088	0.0933	-0.0294	-0.1611	-0.0088	-0.1506	-0.0987	0.0095	0.0754	-0.0327	-0.1371	-0.011	4.09e-06	0.00605071	0.823125	0.0927833	0.47493	0.00488271	0.870834	1.19e-05	0.0166188	0.885268	0.222535	0.560762	0.0208458	0.928752
ENSG00000112299	VNN1	0	-0.0455	0.1108	-0.2202	-0.0045	0.1044	-0.079	-0.044	-0.1859	0.1278	-0.2108	-0.0041	0.0844	-0.0878	-0.0374	-0.2336	9.49e-05	3.24e-09	0.92306	0.0599062	0.0544744	0.444437	0.000463478	0.000226043	5.19e-08	0.951453	0.165001	0.0874354	0.586958	0.00323211
ENSG00000101246	ARFRP1	0	-0.0455	-0.0451	-0.0341	0.0049	-0.2987	0.0678	-0.0571	0.0439	-0.0575	-0.0327	0.0053	-0.1904	0.0944	-0.0486	0.0496	0.0800465	0.364548	0.900985	1.9e-05	0.0385995	0.320439	0.462907	0.111754	0.480934	0.936516	0.000380547	0.064822	0.465844	0.642116
ENSG00000147400	CETN2	0	-0.0455	-0.0758	-0.0792	0.024	0.0838	-0.138	0.0398	-0.1731	-0.0966	-0.0759	0.026	0.0677	-0.1535	0.0347	-0.2176	0.00321094	0.0349786	0.541433	0.131258	0.000741523	0.4787	0.00113392	0.0059981	0.0724652	0.657156	0.280599	0.00183868	0.619942	0.00666598
ENSG00000119723	COQ6	0	-0.0455	-0.2818	-0.0736	0.0497	-0.1397	0.0997	-0.0403	0.0674	-0.3595	-0.0705	0.0539	-0.0891	0.139	-0.0343	0.0762	1.08e-29	0.0501712	0.205802	0.0470096	0.00227384	0.483185	0.259032	4.26e-28	0.0974237	0.315196	0.139436	0.00508675	0.623653	0.437657
ENSG00000267508	ZNF285	0	-0.0455	-0.1117	-0.0429	-0.0183	0.0887	-0.0162	-0.2114	-0.0069	-0.1424	-0.0411	-0.0167	0.0717	-0.018	-0.1799	-0.0086	1.33e-05	0.253654	0.695353	0.110217	0.694659	0.000211035	0.898576	3.59e-05	0.365184	0.788671	0.249278	0.759641	0.00183729	0.944741
ENSG00000056998	GYG2	0	-0.0455	0.2832	-0.2036	-0.1706	0.0266	-0.1371	-0.1018	-0.0153	0.3267	-0.195	-0.1552	0.0215	-0.1525	-0.0866	-0.0193	1.61e-24	4.65e-08	0.000248438	0.632135	0.000801926	0.0761909	0.775525	3.55e-23	5.59e-07	0.00107051	0.776927	0.00197534	0.164105	0.874565
ENSG00000168710	AHCYL1	0	-0.0456	-0.232	-0.158	-0.0215	-0.1331	0.0899	0.0633	0.0725	-0.296	-0.1513	-0.0196	-0.0848	0.1253	0.0551	0.082	3.22e-20	2.41e-05	0.645747	0.0585904	0.00596595	0.25972	0.224906	4.35e-19	0.000140386	0.747749	0.162067	0.0122315	0.402729	0.396525
ENSG00000128923	MINDY2	0	-0.0456	-0.0898	-0.1237	-0.0337	-0.1389	0.1193	0.0515	-0.1038	-0.1146	-0.1184	-0.0306	-0.0885	0.1663	0.0448	-0.1305	0.000470832	0.000973178	0.472013	0.0483016	0.000252611	0.359259	0.0527927	0.00101582	0.00349285	0.595323	0.141779	0.000688833	0.504974	0.138579
ENSG00000167588	GPD1	0	-0.0456	-0.0241	-0.073	-0.0189	-0.1323	0.0042	-0.161	0.0857	-0.0308	-0.0699	-0.0172	-0.0843	0.0059	-0.137	0.0969	0.348759	0.0520758	0.687174	0.0601068	0.897119	0.00492609	0.150906	0.411281	0.100604	0.781628	0.165523	0.925712	0.0209842	0.299078
ENSG00000147256	ARHGAP36	0	-0.0456	0.0258	-0.0591	-0.09	-0.2182	0.0149	0.0146	-0.0074	0.0298	-0.0566	-0.0819	-0.139	0.0207	0.0127	-0.0093	0.364971	0.115978	0.0543449	0.0018712	0.650228	0.795497	0.8905	0.427175	0.195201	0.107164	0.0134786	0.721669	0.868547	0.940491
ENSG00000173812	EIF1	0	-0.0456	-0.2957	-0.0644	-0.011	0.12	-0.2028	0.0957	0.0387	-0.3772	-0.0616	-0.01	0.097	-0.2255	0.0834	0.0438	9.64e-33	0.0868246	0.814031	0.0304968	5.98e-07	0.0879793	0.516995	5.74e-31	0.153795	0.879092	0.102877	2.65e-06	0.182662	0.689618
ENSG00000161057	PSMC2	0	-0.0457	-0.2431	-0.0842	0.0302	0.1069	0.0108	0.0191	-0.1594	-0.3101	-0.0806	0.0328	0.0864	0.015	0.0166	-0.2003	3.91e-22	0.0250395	0.441169	0.0540887	0.74234	0.734549	0.00278246	6.68e-21	0.0550151	0.566831	0.152938	0.799837	0.82642	0.0137684
ENSG00000149636	DSN1	0	-0.0457	-0.0775	-0.1047	0.0385	-0.1136	0.0327	-0.0592	-0.0359	-0.0989	-0.1003	0.0418	-0.0724	0.0455	-0.0503	-0.0452	0.00255949	0.00526408	0.326787	0.106639	0.31938	0.303436	0.504218	0.00488302	0.0148188	0.450768	0.243423	0.403247	0.448059	0.679299
ENSG00000170848	PSG6	0	-0.0457	0.0587	-0.0591	-0.0139	-0.0458	-0.1217	-0.1397	0.0018	0.0677	-0.0566	-0.0127	-0.0292	-0.1354	-0.1188	0.0021	0.0393001	0.115749	0.765863	0.51587	0.00295931	0.0148133	0.975354	0.0588655	0.194939	0.843165	0.687678	0.00647227	0.0480959	0.987235
ENSG00000163344	PMVK	0	-0.0457	-0.0546	-0.1025	-0.0143	-0.0874	-0.0824	0.0482	-0.027	-0.0696	-0.0981	-0.013	-0.0557	-0.0916	0.0419	-0.034	0.0340155	0.00632341	0.760887	0.214839	0.0447641	0.391154	0.615368	0.0516114	0.0172522	0.839497	0.394538	0.0738147	0.535934	0.763121
ENSG00000115687	PASK	0	-0.0457	-0.0083	-0.0645	0.0881	-0.0175	0.0309	-0.2259	-0.1228	-0.0106	-0.0618	0.0956	-0.0112	0.0431	-0.1922	-0.1543	0.746104	0.0861058	0.0244986	0.803865	0.345907	7.39e-05	0.0217146	0.785389	0.152742	0.0550589	0.891605	0.431475	0.000806058	0.0703901
ENSG00000243147	MRPL33	0	-0.0458	0.0529	-0.0987	-0.0627	-0.032	0.0097	-0.014	-0.1755	0.061	-0.0945	-0.0571	-0.0204	0.0135	-0.0119	-0.2205	0.0630988	0.00859176	0.180237	0.649941	0.767929	0.807186	0.000964946	0.0900807	0.0223986	0.283674	0.789686	0.820889	0.87656	0.00586396
ENSG00000163995	ABLIM2	0	-0.0458	0.0142	-0.0761	-0.054	-0.0042	-0.0149	-0.164	-0.0212	0.0164	-0.0729	-0.0491	-0.0027	-0.0166	-0.1395	-0.0267	0.618684	0.0427756	0.248623	0.952409	0.716609	0.00417368	0.693275	0.673218	0.0854397	0.366379	0.973188	0.778308	0.0185156	0.818596
ENSG00000157884	CIB4	0	-0.0458	0.0258	-0.084	0.0072	-0.0498	0.0087	-0.1554	-0.0728	0.0298	-0.0804	0.0078	-0.0318	0.0121	-0.1322	-0.0915	0.364897	0.0253574	0.854374	0.479512	0.791158	0.00665869	0.175234	0.427122	0.0556021	0.906436	0.657879	0.83945	0.0263219	0.333317
ENSG00000138378	STAT4	0	-0.0458	0.0096	-0.0886	-0.0283	0.0477	-0.0718	-0.1644	-0.0247	0.0111	-0.0848	-0.0258	0.0385	-0.0799	-0.1398	-0.031	0.736263	0.018383	0.545501	0.390975	0.0803717	0.00408353	0.646591	0.777059	0.0424675	0.660641	0.579387	0.123098	0.0181947	0.786269
ENSG00000172146	OR1A1	0	-0.0458	0.0439	0.0519	-0.0069	-0.1553	-0.0477	-0.1294	-0.077	0.0506	0.0289	-0.0063	-0.0989	-0.0531	-0.1101	-0.0968	0.12312	0.422246	0.882265	0.0272531	0.245659	0.0240106	0.151709	0.164252	0.537424	0.924398	0.0950115	0.323838	0.0692464	0.300281
ENSG00000123405	NFE2	0	-0.0458	-0.0229	-0.1048	-0.0447	-0.0267	-0.0606	-0.0491	-0.0118	-0.0292	-0.1004	-0.0407	-0.017	-0.0674	-0.0418	-0.0148	0.374725	0.00521582	0.33919	0.704731	0.140608	0.39313	0.826815	0.437322	0.0147073	0.463534	0.826043	0.200472	0.537967	0.90502
ENSG00000167580	AQP2	0	-0.0458	0.0982	-0.0296	-0.0487	-0.0971	-0.0507	-0.1919	-0.0009	0.1133	-0.0284	-0.0443	-0.0619	-0.0563	-0.1633	-0.0011	0.000544454	0.430763	0.298396	0.168091	0.218025	0.000780994	0.987243	0.00116449	0.545904	0.420544	0.333524	0.292495	0.0050486	0.993701
ENSG00000164326	CARTPT	0	-0.0458	0.1412	-0.0622	-0.0713	-0.1449	-0.0758	-0.097	-0.0106	0.1629	-0.0596	-0.0649	-0.0924	-0.0843	-0.0825	-0.0133	6.08e-07	0.0979279	0.127613	0.0393605	0.0649242	0.0911147	0.843808	1.96e-06	0.169876	0.215186	0.123114	0.10229	0.187368	0.914126
ENSG00000131808	FSHB	0	-0.0458	0.0506	-0.0944	-0.0016	-0.221	0.0171	-0.0197	-0.0519	0.0584	-0.0903	-0.0014	-0.1409	0.0239	-0.0167	-0.0652	0.0756186	0.01197	0.973592	0.00162421	0.601891	0.732172	0.334903	0.106231	0.0296808	0.984196	0.0121096	0.679396	0.825115	0.518366
ENSG00000100027	YPEL1	0	-0.0458	0.003	-0.086	0.0245	-0.1286	-0.1422	-0.1338	0.1422	0.0035	-0.0823	0.0266	-0.082	-0.1581	-0.1138	0.1608	0.915386	0.0220727	0.53237	0.0676354	0.000508015	0.0196173	0.016748	0.931072	0.0494544	0.64905	0.179168	0.00130379	0.0593363	0.0573008
ENSG00000187690	EZHIP	0	-0.0458	-0.0073	-0.005	0.0054	-0.2453	0.0763	-0.1235	-0.0214	-0.0094	-0.0048	0.0058	-0.1563	0.1064	-0.1051	-0.027	0.776047	0.894617	0.891402	0.000462345	0.0197767	0.0312818	0.690278	0.811886	0.928292	0.930407	0.00463374	0.0358712	0.0846003	0.816627
ENSG00000160161	CILP2	0	-0.0458	0.0211	-0.1193	-0.0604	0.1649	-0.0841	-0.1632	-0.08	0.0244	-0.1142	-0.0549	0.1332	-0.0935	-0.1388	-0.1005	0.458214	0.00146546	0.197137	0.00288817	0.0405036	0.00436478	0.136409	0.520946	0.00495192	0.304761	0.0186721	0.0675825	0.0191183	0.278042
ENSG00000196510	ANAPC7	0	-0.0459	-0.0558	-0.1311	0.1001	-0.2373	0.1432	-0.0892	-0.051	-0.0712	-0.1256	0.1086	-0.1512	0.1995	-0.0759	-0.0641	0.0302105	0.000466607	0.0105735	0.000709737	1.06e-05	0.120321	0.343134	0.0463246	0.00185504	0.0271637	0.00651614	3.73e-05	0.230506	0.527269
ENSG00000188542	DUSP28	0	-0.0459	-0.0586	-0.0916	0.0503	-0.003	-0.1924	-0.0316	0.0056	-0.0748	-0.0877	0.0546	-0.0019	-0.2139	-0.0269	0.0064	0.0226833	0.014686	0.19953	0.965501	2.25e-06	0.582101	0.924861	0.035771	0.0350932	0.307901	0.980166	8.9e-06	0.710868	0.959597
ENSG00000163081	CCDC140	0	-0.0459	0.1207	-0.0942	-0.114	-0.0718	0.0431	-0.1725	-0.0328	0.1392	-0.0902	-0.1037	-0.0458	0.06	-0.1468	-0.0412	2.08e-05	0.0120999	0.0146873	0.307873	0.189155	0.00257058	0.542597	5.48e-05	0.0299302	0.0357796	0.500572	0.259261	0.0126024	0.708806
ENSG00000117407	ARTN	0	-0.0459	-0.0704	0.0071	-0.0024	0.0614	-0.0067	-0.1354	-0.1752	-0.0898	0.0039	-0.0022	0.0496	-0.0074	-0.1152	-0.2202	0.00618415	0.912807	0.958935	0.268909	0.871274	0.0181993	0.000984314	0.0109535	0.939493	0.975432	0.459042	0.905265	0.0560416	0.00595749
ENSG00000179104	TMTC2	0	-0.046	-0.1923	-0.0658	-0.1035	0.0564	0.0375	0.0117	-0.0658	-0.2453	-0.063	-0.0942	0.0456	0.0523	0.0102	-0.0826	3.47e-14	0.0802172	0.026819	0.30973	0.252811	0.835501	0.221141	2.44e-13	0.144049	0.0594567	0.502405	0.331627	0.896249	0.391825
ENSG00000174951	FUT1	0	-0.046	0.0488	-0.0957	-0.0757	-0.1034	-0.0847	0.0123	-0.0234	0.0563	-0.0916	-0.0688	-0.0659	-0.0941	0.0107	-0.0294	0.0866708	0.0108198	0.10582	0.142033	0.0392406	0.827236	0.663729	0.119953	0.0272882	0.185089	0.296658	0.065769	0.890753	0.798627
ENSG00000165821	SALL2	0	-0.046	-0.1998	-0.0135	0.0432	-0.0271	0.0361	-0.1231	-0.0376	-0.2549	-0.013	0.0468	-0.0173	0.0504	-0.1047	-0.0472	3.16e-15	0.719079	0.271499	0.700665	0.270731	0.0319138	0.484731	2.48e-14	0.798027	0.391095	0.823779	0.351563	0.085776	0.662665
ENSG00000166987	MBD6	0	-0.046	-0.0275	-0.1664	-0.0927	0.0072	0.113	-0.3366	0.1809	-0.035	-0.1593	-0.0844	0.0058	0.1575	-0.2864	0.2045	0.286389	8.58e-06	0.0473795	0.897175	0.000534077	2.28e-09	0.00224378	0.34641	5.67e-05	0.0955452	0.945519	0.00136088	1.83e-07	0.0116282
ENSG00000153563	CD8A	0	-0.046	-0.1758	-0.0528	0.0473	0.0842	-0.0748	-0.0744	-0.0757	-0.2243	-0.0506	0.0513	0.068	-0.0832	-0.0633	-0.0951	4.78e-12	0.159863	0.228272	0.129386	0.0687284	0.195161	0.158757	2.7e-11	0.252256	0.342252	0.277587	0.107449	0.326741	0.310142
ENSG00000049540	ELN	0	-0.046	0.0485	-0.0689	-0.0913	-0.0181	-0.1439	0.031	-0.0796	0.0559	-0.066	-0.0831	-0.0115	-0.16	0.027	-0.1001	0.0886579	0.0668478	0.050804	0.797428	0.000432876	0.580845	0.138028	0.12236	0.123981	0.10137	0.887422	0.00112893	0.709948	0.28034
ENSG00000148358	GPR107	0	-0.0461	-0.0058	-0.1483	-0.1081	-0.0149	0.0479	-0.2133	0.1201	-0.0074	-0.142	-0.0983	-0.0095	0.0668	-0.1815	0.1358	0.822788	7.46e-05	0.020739	0.832314	0.144183	0.000184328	0.0437511	0.852284	0.00038078	0.047831	0.908551	0.20489	0.00165657	0.120659
ENSG00000147123	NDUFB11	0	-0.0461	-0.0773	-0.0321	0.0122	0.0863	-0.2586	0.0266	-0.0795	-0.0986	-0.0307	0.0132	0.0698	-0.2876	0.0232	-0.0999	0.00263014	0.39352	0.756886	0.119857	1.36e-10	0.635778	0.138793	0.00500486	0.509931	0.836288	0.263833	1.19e-09	0.751896	0.281409
ENSG00000136932	TRMO	0	-0.0461	-0.084	-0.0672	0.0939	0.0868	-0.0004	-0.2406	-0.1111	-0.1072	-0.0644	0.1019	0.0701	-0.0005	-0.2047	-0.1397	0.00107637	0.0735821	0.0165595	0.118067	0.991912	2.37e-05	0.0380347	0.00219234	0.134227	0.039525	0.261433	0.994373	0.000329255	0.108385
ENSG00000187017	ESPN	0	-0.0461	-0.0616	-0.0864	-0.0734	0.0312	-0.1291	-0.0906	0.0872	-0.0786	-0.0827	-0.0668	0.0252	-0.1436	-0.0771	0.0986	0.01657	0.0214737	0.116571	0.574469	0.00161241	0.114689	0.144167	0.0268778	0.0483303	0.200042	0.733593	0.00372154	0.222463	0.289165
ENSG00000136940	PDCL	0	-0.0461	0.0005	-0.11	0.0435	0.0076	0.0755	-0.2385	-0.1015	0.0006	-0.1054	0.0472	0.0062	0.1052	-0.2029	-0.1276	0.985551	0.00336289	0.267409	0.890849	0.0211584	2.78e-05	0.0582774	0.988261	0.0100573	0.386911	0.942485	0.0380529	0.000373436	0.149016
ENSG00000180875	GREM2	0	-0.0462	-0.1326	-0.0169	0.0243	-0.0034	-0.054	-0.1231	-0.0175	-0.1691	-0.0162	0.0263	-0.0022	-0.0601	-0.1047	-0.022	2.2e-07	0.653326	0.536505	0.961043	0.188749	0.031904	0.745011	7.52e-07	0.74304	0.652948	0.978096	0.25875	0.0857755	0.853655
ENSG00000181481	RNF135	0	-0.0462	-0.1121	-0.0901	-0.0441	0.0375	-0.0026	-0.1492	0.0373	-0.143	-0.0863	-0.0402	0.0303	-0.0029	-0.1269	0.0421	1.22e-05	0.0164059	0.34582	0.499732	0.948843	0.00921486	0.533231	3.31e-05	0.0384923	0.471291	0.675097	0.963823	0.0337654	0.701839
ENSG00000167207	NOD2	0	-0.0462	-0.2161	-0.0409	-0.0018	0.0719	0.0568	-0.1166	-0.0769	-0.2757	-0.0392	-0.0016	0.0581	0.0792	-0.0992	-0.0966	1.19e-17	0.276524	0.969709	0.195212	0.083175	0.0421802	0.152429	1.21e-16	0.389971	0.981855	0.368889	0.126766	0.10572	0.301434
ENSG00000129250	KIF1C	0	-0.0462	0.0482	-0.2106	-0.1421	0.0694	0.084	-0.0913	-0.0811	0.0556	-0.2016	-0.1293	0.0561	0.1171	-0.0777	-0.1019	0.0905251	1.56e-08	0.00230883	0.211471	0.0102524	0.11176	0.131033	0.124679	2.13e-07	0.00742181	0.39013	0.01992	0.218191	0.270255
ENSG00000007541	PIGQ	0	-0.0462	0.1314	-0.0187	0.0139	-0.1968	0.0549	-0.2393	-0.069	0.1516	-0.0179	0.015	-0.1254	0.0765	-0.2036	-0.0867	3.53e-06	0.618422	0.724221	0.00506196	0.0941925	2.62e-05	0.199378	1.03e-05	0.714487	0.81142	0.0286074	0.141252	0.000358286	0.364706
ENSG00000175548	ALG10B	0	-0.0462	-0.1952	-0.0191	-0.0734	0.049	0.0127	-0.1258	0.0282	-0.249	-0.0183	-0.0668	0.0396	0.0177	-0.107	0.0319	1.39e-14	0.611287	0.116428	0.377834	0.699457	0.0283069	0.63717	1.02e-13	0.708756	0.19993	0.566881	0.763742	0.0784034	0.779799
ENSG00000124568	SLC17A1	0	-0.0463	-0.0748	-0.009	-0.0464	-0.0549	-0.0115	-0.1944	0.0673	-0.0954	-0.0086	-0.0422	-0.035	-0.0128	-0.1654	0.0761	0.0036098	0.810334	0.321879	0.435618	0.779319	0.000665215	0.260015	0.00668204	0.868644	0.445321	0.620737	0.830167	0.00445046	0.438966
ENSG00000070526	ST6GALNAC1	0	-0.0463	0.0116	-0.0325	-0.0241	-0.2034	-0.0798	0.0278	-0.0235	0.0134	-0.0311	-0.022	-0.1296	-0.0887	0.0242	-0.0296	0.682972	0.38716	0.60636	0.00375553	0.0520022	0.620575	0.66216	0.730125	0.503983	0.714677	0.0228313	0.0839601	0.741128	0.797257
ENSG00000182173	TSEN54	0	-0.0463	-0.1808	-0.0527	0.08	0.0457	-0.0032	-0.1539	-0.0594	-0.2307	-0.0504	0.0868	0.0369	-0.0036	-0.1309	-0.0746	1.13e-12	0.16117	0.0412704	0.4113	0.937826	0.00722161	0.269509	6.79e-12	0.254004	0.0852577	0.598731	0.955801	0.0279644	0.449103
ENSG00000103253	HAGHL	0	-0.0463	-0.0866	0.0625	-0.0208	-0.1719	-0.0261	-0.0582	-0.0233	-0.1104	0.0348	-0.0189	-0.1095	-0.029	-0.0495	-0.0293	0.000753367	0.333721	0.656644	0.0144561	0.526063	0.311349	0.664607	0.00157761	0.449442	0.756819	0.0605527	0.610082	0.456768	0.799136
ENSG00000139352	ASCL1	0	-0.0463	-0.1484	0.0024	-0.0338	0.074	-0.0254	-0.1335	-0.0597	-0.1893	0.0013	-0.0308	0.0598	-0.0282	-0.1136	-0.075	6.14e-09	0.970689	0.47015	0.182531	0.537544	0.0198456	0.266879	2.5e-08	0.980284	0.593706	0.352272	0.620539	0.0598968	0.446006
ENSG00000134545	KLRC1	0	-0.0463	0.0008	-0.063	-0.0163	0.019	-0.1161	-0.0499	-0.0989	0.0009	-0.0604	-0.0148	0.0154	-0.1291	-0.0425	-0.1243	0.97861	0.0935141	0.727965	0.731783	0.00461226	0.385407	0.0650633	0.982975	0.163647	0.813964	0.845359	0.00969291	0.530794	0.161671
ENSG00000115339	GALNT3	0	-0.0464	-0.0327	-0.171	-0.1039	0.0682	-0.0133	-0.1122	0.0403	-0.0418	-0.1637	-0.0946	0.0551	-0.0148	-0.0954	0.0456	0.203704	4.75e-06	0.0261275	0.219244	0.746368	0.0506808	0.500195	0.255804	3.36e-05	0.0581627	0.400125	0.802886	0.121143	0.675841
ENSG00000166473	PKD1L2	0	-0.0464	0.0403	-0.0594	-0.0371	-0.0138	0.002	-0.2451	-0.0116	0.0465	-0.0569	-0.0338	-0.0088	0.0028	-0.2086	-0.0145	0.156616	0.114032	0.428302	0.844972	0.950609	1.64e-05	0.829717	0.202997	0.192597	0.553864	0.916359	0.964976	0.000248661	0.906362
ENSG00000094841	UPRT	0	-0.0464	0.1481	-0.137	-0.112	0.0172	-0.0952	0.0157	-0.1617	0.1708	-0.1311	-0.1019	0.0139	-0.1058	0.0137	-0.2032	1.64e-07	0.000256468	0.016527	0.757571	0.0203992	0.779322	0.00240381	5.69e-07	0.00110885	0.0394598	0.861761	0.036865	0.85712	0.0122299
ENSG00000179152	TCAIM	0	-0.0464	-0.1658	-0.1123	0.0059	-0.0996	0.005	0.0332	0.0087	-0.2115	-0.1075	0.0064	-0.0635	0.007	0.0289	0.0098	7.54e-11	0.00276741	0.879829	0.157167	0.878529	0.554438	0.884252	3.8e-10	0.00852375	0.922564	0.318577	0.911257	0.688009	0.937254
ENSG00000161594	KLHL10	0	-0.0464	-0.1144	-0.0197	-0.0561	-0.0369	-0.0235	-0.1072	0.0329	-0.1459	-0.0189	-0.0511	-0.0235	-0.0262	-0.0912	0.0372	8.09e-06	0.599685	0.230527	0.600664	0.567175	0.0618934	0.582143	2.25e-05	0.699435	0.344991	0.753548	0.648212	0.140587	0.739584
ENSG00000141971	MVB12A	0	-0.0464	-0.0191	-0.0923	-0.0598	0.1882	-0.1485	-0.1553	-0.0382	-0.0244	-0.0884	-0.0544	0.1521	-0.1652	-0.1321	-0.048	0.457809	0.0139783	0.201172	0.000659763	0.000278996	0.00669045	0.477579	0.520598	0.0337373	0.309778	0.00617203	0.000754732	0.0264134	0.656109
ENSG00000086967	MYBPC2	0	-0.0464	0.0786	0.0521	-0.0796	-0.106	-0.0828	-0.1366	-0.0509	0.0907	0.029	-0.0724	-0.0675	-0.092	-0.1162	-0.064	0.00569191	0.420294	0.0887753	0.132338	0.043834	0.017202	0.343687	0.0101403	0.535859	0.160411	0.28226	0.072484	0.0537069	0.527853
ENSG00000140505	CYP1A2	0	-0.0465	0.0886	-0.0179	0.0008	-0.1392	-0.0107	-0.194	-0.0531	0.1022	-0.0171	0.0009	-0.0887	-0.0118	-0.165	-0.0667	0.00181744	0.634482	0.983688	0.047781	0.79576	0.000685851	0.323833	0.00355365	0.727334	0.990219	0.140777	0.843282	0.0045626	0.507904
ENSG00000188916	INSYN2A	0	-0.0465	-0.0218	-0.2384	-0.0714	-0.0139	-0.0372	0.0256	0.0318	-0.0278	-0.2283	-0.0649	-0.0089	-0.0414	0.0223	0.0359	0.397374	1.34e-10	0.127156	0.843524	0.365483	0.648359	0.595396	0.459969	3.05e-09	0.214551	0.915113	0.451627	0.761325	0.749642
ENSG00000230487	PSMG3-AS1	0	-0.0465	-0.1168	0.0524	0.0394	0.0234	-0.1234	-0.1802	-0.0203	-0.149	0.0292	0.0427	0.0189	-0.1372	-0.1533	-0.0255	5.13e-06	0.417901	0.315984	0.673229	0.00259631	0.00162383	0.706441	1.47e-05	0.533711	0.439468	0.806446	0.00573321	0.00892581	0.828301
ENSG00000164142	FAM160A1	0	-0.0465	-0.0103	-0.1004	-0.117	-0.1626	-0.0288	-0.1015	0.1951	-0.0132	-0.0962	-0.1065	-0.1036	-0.032	-0.0864	0.2206	0.688512	0.00746676	0.0122404	0.0207205	0.484661	0.0770892	0.000961938	0.73502	0.0198862	0.0306489	0.0781754	0.570054	0.165533	0.00585265
ENSG00000179002	TAS1R2	0	-0.0465	0.0464	0.0127	-0.0611	-0.1365	-0.0564	-0.0867	-0.0438	0.0535	0.0071	-0.0556	-0.087	-0.0628	-0.0738	-0.0551	0.103349	0.844516	0.191399	0.0522918	0.169879	0.131172	0.415073	0.140409	0.894021	0.297783	0.14971	0.236573	0.244912	0.598365
ENSG00000108759	KRT32	0	-0.0465	0.1297	-0.1021	-0.1039	-0.2149	-0.0089	-0.1278	0.1021	0.1496	-0.0978	-0.0945	-0.1369	-0.0099	-0.1087	0.1154	4.69e-06	0.00649972	0.0261912	0.00219318	0.828965	0.0258796	0.0868813	1.35e-05	0.0176727	0.0582814	0.0152168	0.87022	0.0732571	0.199879
ENSG00000168995	SIGLEC7	0	-0.0466	-0.0818	-0.0747	0.0265	0.0134	-0.0953	-0.0055	-0.1086	-0.1043	-0.0715	0.0287	0.0108	-0.106	-0.0047	-0.1365	0.00145868	0.0469204	0.499951	0.809676	0.0202416	0.924149	0.0426473	0.00289468	0.0922267	0.62014	0.894293	0.0366234	0.953089	0.118444
ENSG00000161091	MFSD12	0	-0.0466	-0.1432	-0.0538	-0.0909	-0.0147	0.0354	-0.0479	-0.0109	-0.1826	-0.0515	-0.0827	-0.0094	0.0494	-0.0407	-0.0138	2.11e-08	0.152529	0.0519149	0.834359	0.280455	0.404997	0.838819	8.1e-08	0.242481	0.103089	0.909551	0.362346	0.54925	0.91088
ENSG00000245573	BDNF-AS	0	-0.0466	-0.0463	-0.1319	0.0092	-0.0371	-0.031	-0.0464	-0.0427	-0.059	-0.1263	0.01	-0.0236	-0.0344	-0.0395	-0.0537	0.0722169	0.000431217	0.814148	0.598644	0.451819	0.419753	0.427251	0.101835	0.00173461	0.879092	0.752247	0.537327	0.563787	0.610517
ENSG00000140795	MYLK3	0	-0.0466	0.0527	-0.0499	0.0052	-0.1597	0.0141	-0.1052	-0.0835	0.0608	-0.0477	0.0057	-0.1018	0.0196	-0.0895	-0.1049	0.064161	0.184831	0.893804	0.0231364	0.668251	0.0668024	0.119965	0.0914024	0.283533	0.931835	0.0847837	0.736956	0.148586	0.254017
ENSG00000104722	NEFM	0	-0.0466	0.0153	0.0237	-0.0255	-0.195	0.0249	-0.1096	-0.0602	0.0176	0.0132	-0.0232	-0.1243	0.0347	-0.0933	-0.0756	0.592041	0.713383	0.586181	0.00548442	0.447647	0.0561253	0.263066	0.648628	0.793604	0.697821	0.0302875	0.533317	0.130723	0.441296
ENSG00000102021	LUZP4	0	-0.0467	0.0916	0.0161	-0.0696	-0.0996	-0.0821	-0.0879	-0.0952	0.1057	0.009	-0.0633	-0.0635	-0.0913	-0.0748	-0.1196	0.00126397	0.803162	0.136941	0.157127	0.0455976	0.126024	0.0759236	0.00253984	0.863192	0.227773	0.318577	0.0750356	0.238381	0.181529
ENSG00000142961	MOB3C	0	-0.0467	-0.1665	-0.0635	-0.0384	0.0809	0.0202	-0.1954	0.0361	-0.2124	-0.0608	-0.0349	0.0654	0.0281	-0.1663	0.0408	6.3e-11	0.0910936	0.412445	0.145261	0.538481	0.000622509	0.546149	3.2e-10	0.160033	0.538418	0.300927	0.62119	0.00420516	0.711277
ENSG00000177875	CCDC184	0	-0.0467	0.0082	-0.0709	-0.0834	0.0197	-0.1085	-0.084	-0.0078	0.0094	-0.0679	-0.0759	0.0159	-0.1207	-0.0715	-0.0098	0.774729	0.0593459	0.0746202	0.723137	0.0081171	0.143757	0.884596	0.810839	0.112302	0.139107	0.839026	0.0161751	0.261853	0.937393
ENSG00000166634	SERPINB12	0	-0.0467	0.0292	-0.0928	-0.0412	-0.1402	-0.0227	0.0297	-0.0888	0.0336	-0.0889	-0.0375	-0.0894	-0.0252	0.0259	-0.1115	0.306095	0.0134452	0.3783	0.0462677	0.581315	0.596794	0.0981141	0.367189	0.0327084	0.504071	0.137903	0.66065	0.722703	0.218835
ENSG00000135773	CAPN9	0	-0.0467	-0.0195	-0.1051	-0.1203	0.046	-0.0495	-0.1387	0.0603	-0.0249	-0.1006	-0.1095	0.0372	-0.055	-0.118	0.0682	0.448464	0.00511134	0.0099709	0.407994	0.228864	0.015516	0.312879	0.511778	0.0144552	0.0258235	0.595503	0.304927	0.0498764	0.496508
ENSG00000125149	C16orf70	0	-0.0467	-0.0647	-0.1423	0.0263	-0.1184	0.1811	-0.1748	-0.0341	-0.0825	-0.1363	0.0285	-0.0755	0.2525	-0.1488	-0.0428	0.0119031	0.000144196	0.503276	0.0924794	2.05e-08	0.00224002	0.526765	0.0199174	0.000674881	0.623355	0.222125	1.19e-07	0.011389	0.696682
ENSG00000254685	FPGT	0	-0.0467	0.0129	-0.1006	-0.0028	-0.0678	-0.082	0.0917	-0.1783	0.0149	-0.0963	-0.0026	-0.0432	-0.0912	0.0798	-0.2241	0.650478	0.00736439	0.951622	0.336214	0.0457524	0.102295	0.000791507	0.701706	0.0196718	0.970804	0.528895	0.0752096	0.204377	0.0049738
ENSG00000067704	IARS2	0	-0.0468	-0.2094	-0.2103	-0.0449	-0.0017	0.0637	0.1435	-0.0683	-0.2671	-0.2014	-0.0409	-0.0011	0.0888	0.125	-0.0859	1.26e-16	1.63e-08	0.337236	0.980429	0.0518791	0.0103696	0.203564	1.16e-15	2.21e-07	0.461811	0.989019	0.0838055	0.0370597	0.370279
ENSG00000144655	CSRNP1	0	-0.0468	0.1258	-0.0798	-0.0144	0.0212	-0.0437	-0.2077	-0.129	0.1451	-0.0764	-0.0131	0.0171	-0.0486	-0.1767	-0.1621	9.03e-06	0.0337083	0.758868	0.70264	0.28786	0.000272812	0.0158834	2.5e-05	0.0702994	0.837753	0.824854	0.370444	0.00223414	0.0549569
ENSG00000116176	TPSG1	0	-0.0468	0.0391	-0.1008	-0.079	-0.0696	-0.0613	-0.0499	-0.006	0.0451	-0.0965	-0.0719	-0.0444	-0.0682	-0.0424	-0.0075	0.169657	0.00724899	0.0910666	0.322985	0.135798	0.385526	0.911355	0.217799	0.0194046	0.163839	0.516994	0.194446	0.530807	0.951362
ENSG00000163485	ADORA1	0	-0.0468	0.0957	-0.146	-0.1407	-0.0153	-0.1513	-0.111	0.1408	0.1104	-0.1397	-0.128	-0.0098	-0.1682	-0.0944	0.1593	0.000758588	9.69e-05	0.00255673	0.827954	0.000213088	0.0531105	0.0178132	0.00158746	0.000479613	0.00810974	0.905747	0.000588711	0.125573	0.0602084
ENSG00000162961	DPY30	0	-0.0469	-0.0066	-0.1254	0.0081	-0.1448	-0.1315	0.1836	-0.1115	-0.0084	-0.12	0.0088	-0.0923	-0.1463	0.1599	-0.1402	0.79887	0.000825265	0.836017	0.0395943	0.00131204	0.00100925	0.0372977	0.83173	0.00304166	0.894235	0.123495	0.0030926	0.00619467	0.106982
ENSG00000203667	COX20	0	-0.0469	-0.2471	-0.1646	0.0007	0.1538	0.0283	-0.1015	0.0022	-0.3152	-0.1576	0.0008	0.1243	0.0395	-0.0864	0.0025	7.45e-23	1.08e-05	0.985589	0.0054856	0.388054	0.0770027	0.970244	1.37e-21	6.91e-05	0.991285	0.0302875	0.474577	0.165458	0.985229
ENSG00000081479	LRP2	0	-0.0469	-0.0097	-0.0453	-0.1592	-0.1365	0.0171	-0.1106	0.1157	-0.0123	-0.0434	-0.1448	-0.087	0.0238	-0.0941	0.1309	0.707893	0.228392	0.000635402	0.0524019	0.6031	0.0539984	0.0519937	0.752093	0.335804	0.0024187	0.149857	0.68041	0.127122	0.137163
ENSG00000164604	GPR85	0	-0.0469	-0.0767	-0.1184	0.0629	-0.2431	-0.0158	0.0569	0.0059	-0.0978	-0.1133	0.0682	-0.155	-0.0175	0.0495	0.0067	0.00285011	0.00159752	0.109047	0.000519775	0.701677	0.311362	0.921629	0.00538381	0.00533066	0.189379	0.00509919	0.765784	0.456768	0.957714
ENSG00000105427	CNFN	0	-0.0469	-0.0924	-0.0047	-0.0583	0.0053	-0.1254	-0.026	-0.0268	-0.1179	-0.0045	-0.0531	0.0042	-0.1394	-0.0221	-0.0337	0.000319091	0.900075	0.212568	0.924722	0.00220508	0.651036	0.61851	0.000705844	0.931722	0.323488	0.959475	0.00495285	0.763748	0.765589
ENSG00000243955	GSTA1	0	-0.0469	0.0158	-0.1036	-0.0544	-0.0847	-0.0451	-0.0304	-0.0261	0.0182	-0.0991	-0.0495	-0.054	-0.0502	-0.0259	-0.0328	0.578972	0.0057985	0.244918	0.229343	0.272429	0.597304	0.627691	0.636221	0.0160488	0.362377	0.411887	0.353377	0.723091	0.772105
ENSG00000018189	RUFY3	0	-0.047	-0.1514	-0.1031	-0.0477	0.0842	0.0535	-0.2493	0.0852	-0.1931	-0.0987	-0.0434	0.068	0.0745	-0.2121	0.0963	3.02e-09	0.00601332	0.308375	0.129547	0.102928	1.16e-05	0.153638	1.28e-08	0.0165328	0.431707	0.277854	0.152619	0.000185732	0.302983
ENSG00000067798	NAV3	0	-0.047	-0.1314	-0.1208	-0.0149	-0.0808	0.0164	0.0233	-0.0208	-0.1677	-0.1156	-0.0136	-0.0515	0.0228	0.0203	-0.0262	2.79e-07	0.00128145	0.750193	0.251626	0.618082	0.678155	0.698931	9.4e-07	0.00442284	0.831172	0.439935	0.693683	0.785013	0.82249
ENSG00000129675	ARHGEF6	0	-0.047	0.0044	-0.1712	0.0259	0.0138	0.0689	-0.2678	-0.003	0.0051	-0.1639	0.0281	0.0112	0.096	-0.2279	-0.0038	0.877861	4.64e-06	0.510288	0.80367	0.0354849	2.38e-06	0.955386	0.900198	3.28e-05	0.629799	0.891603	0.0601723	5.3e-05	0.976037
ENSG00000166275	BORCS7	0	-0.047	-0.1428	-0.1505	0.0362	-0.0289	-0.071	0.0913	-0.0635	-0.1821	-0.1441	0.0393	-0.0184	-0.079	0.0796	-0.0798	2.31e-08	5.79e-05	0.356549	0.681441	0.0838223	0.103516	0.237248	8.84e-08	0.00030511	0.482008	0.811839	0.127625	0.20609	0.412116
ENSG00000065883	CDK13	0	-0.047	-0.0047	-0.0905	0.0293	-0.1763	0.1112	-0.3331	0.1349	-0.006	-0.0867	0.0318	-0.1124	0.155	-0.2834	0.1526	0.855655	0.0159484	0.45564	0.0120863	0.000655684	3.36e-09	0.0232631	0.880789	0.0375455	0.580457	0.0535252	0.00164205	2.52e-07	0.074188
ENSG00000165633	VSTM4	0	-0.0471	-0.04	-0.1285	-0.0401	0.0846	0.0032	-0.2024	-0.0063	-0.051	-0.123	-0.0365	0.0684	0.0045	-0.1722	-0.0079	0.120204	0.000610223	0.391735	0.127415	0.922406	0.000393101	0.907516	0.160797	0.00234209	0.517828	0.275014	0.944108	0.00295489	0.949231
ENSG00000152818	UTRN	0	-0.0471	-0.0447	-0.198	-0.0737	0.1056	0.0769	-0.1553	-0.0403	-0.0571	-0.1896	-0.067	0.0853	0.1073	-0.1321	-0.0506	0.0823329	1.09e-07	0.115338	0.0570255	0.0187533	0.00670246	0.454105	0.11455	1.18e-06	0.198459	0.15892	0.0342094	0.0264472	0.634446
ENSG00000140030	GPR65	0	-0.0471	0.1067	-0.1038	-0.0964	-0.0856	-0.0572	0.0308	-0.1243	0.1231	-0.0994	-0.0877	-0.0546	-0.0636	0.0269	-0.1562	0.000170645	0.00569413	0.0392732	0.224044	0.16386	0.583057	0.020164	0.000392264	0.0157967	0.0817716	0.405461	0.229359	0.711866	0.0664355
ENSG00000132622	HSPA12B	0	-0.0471	-0.1207	-0.0227	-0.0457	0.0551	-0.0368	-0.0749	-0.0842	-0.1539	-0.0217	-0.0416	0.0445	-0.0409	-0.0637	-0.1059	2.46e-06	0.547102	0.329071	0.321384	0.371205	0.192714	0.116568	7.36e-06	0.6543	0.453102	0.515081	0.457368	0.324097	0.24883
ENSG00000140259	MFAP1	0	-0.0471	-0.2394	-0.0999	0.0262	-0.0633	0.1334	0.0683	-0.1551	-0.3054	-0.0957	0.0284	-0.0403	0.1859	0.0595	-0.1949	1.76e-21	0.00776766	0.505111	0.369198	4.18e-05	0.223927	0.00363186	2.79e-20	0.0205412	0.625224	0.559948	0.000132579	0.361852	0.0169398
ENSG00000152904	GGPS1	0	-0.0471	0.0969	-0.1226	-0.025	-0.1314	-0.101	0.0204	-0.0671	0.1118	-0.1174	-0.0228	-0.0838	-0.1123	0.0177	-0.0843	0.000642194	0.00107502	0.593434	0.0617519	0.01381	0.716901	0.211642	0.00135761	0.00379677	0.703829	0.168547	0.02601	0.814252	0.380053
ENSG00000169762	TAPT1	0	-0.0471	-0.2036	-0.038	-0.0799	0.0681	0.1432	-0.2232	0.0035	-0.2598	-0.0364	-0.0727	0.0551	0.1997	-0.1899	0.004	8.94e-16	0.312261	0.0874474	0.219962	1.05e-05	9e-05	0.95335	7.49e-15	0.427581	0.158463	0.400965	3.69e-05	0.000935325	0.974671
ENSG00000189182	KRT77	0	-0.0472	0.0745	-0.0486	-0.04	-0.1687	-0.0926	-0.0661	0.0113	0.0859	-0.0465	-0.0364	-0.1075	-0.1029	-0.0562	0.0127	0.00880973	0.196102	0.392629	0.0164148	0.0241252	0.250258	0.850692	0.0151281	0.297278	0.51874	0.0663963	0.0427063	0.391927	0.918334
ENSG00000188266	HYKK	0	-0.0472	0.0428	-0.0834	-0.1348	0.0444	-0.1231	0.009	-0.0852	0.0494	-0.0798	-0.1227	0.0359	-0.1368	0.0078	-0.1071	0.132882	0.0264978	0.003853	0.424308	0.00266005	0.873111	0.112377	0.175503	0.057673	0.0114885	0.610242	0.00586551	0.920618	0.241942
ENSG00000120756	PLS1	0	-0.0472	-0.1347	-0.1508	-0.0762	0.0137	0.0141	-0.0109	0.0144	-0.1718	-0.1444	-0.0693	0.0111	0.0197	-0.0093	0.0162	1.4e-07	5.62e-05	0.103441	0.805578	0.667156	0.849262	0.810366	4.87e-07	0.000296843	0.181704	0.892291	0.735871	0.904989	0.896414
ENSG00000172461	FUT9	0	-0.0472	0.0248	-0.0275	-0.0566	-0.2148	-0.0482	0.0261	-0.0345	0.0287	-0.0263	-0.0515	-0.1369	-0.0536	0.0227	-0.0434	0.383117	0.465284	0.226965	0.00220201	0.241116	0.642634	0.521236	0.4457	0.579675	0.340626	0.0152656	0.318655	0.757196	0.692659
ENSG00000163993	S100P	0	-0.0472	-0.1071	-0.0834	-0.0815	0.0019	-0.015	-0.0554	0.0099	-0.1366	-0.0799	-0.0741	0.0015	-0.0167	-0.0471	0.0111	2.99e-05	0.0263293	0.0816029	0.973372	0.715755	0.335356	0.869164	7.7e-05	0.0573879	0.149948	0.985014	0.777547	0.481316	0.927488
ENSG00000117408	IPO13	0	-0.0472	-0.1438	-0.0501	-0.0662	0.0426	0.1277	-0.0894	-0.1515	-0.1834	-0.048	-0.0602	0.0344	0.178	-0.0761	-0.1903	1.82e-08	0.182396	0.157465	0.443708	8.83e-05	0.119641	0.00451659	7.07e-08	0.280584	0.255149	0.627245	0.000263003	0.229683	0.0202895
ENSG00000170075	GPR37L1	0	-0.0472	-0.0253	-0.1007	-0.1276	0.1064	-0.0118	-0.1616	-0.0102	-0.0322	-0.0964	-0.1161	0.086	-0.0131	-0.1375	-0.0128	0.326825	0.00730714	0.00625976	0.0550325	0.774121	0.00476691	0.849352	0.388406	0.0195359	0.0173852	0.154721	0.826067	0.0204426	0.917664
ENSG00000146197	SCUBE3	0	-0.0473	0.1098	-0.1092	-0.0766	-0.0068	0.0574	-0.187	-0.1186	0.1267	-0.1046	-0.0697	-0.0044	0.08	-0.1591	-0.1491	0.000108423	0.00359575	0.101483	0.922616	0.0799334	0.00106598	0.0267081	0.000256074	0.0106674	0.178901	0.958544	0.122533	0.00646604	0.0823119
ENSG00000137460	FHDC1	0	-0.0473	-0.1368	-0.097	-0.0148	-0.1605	0.0957	-0.077	0.0591	-0.1745	-0.0928	-0.0135	-0.1023	0.1334	-0.0655	0.0668	8.87e-08	0.00980562	0.752304	0.0224757	0.00341942	0.179999	0.322915	3.16e-07	0.0250648	0.832788	0.083018	0.00737432	0.308093	0.507036
ENSG00000142875	PRKACB	0	-0.0473	0.0634	-0.1092	-0.0523	-0.0266	-0.1228	-0.0568	-0.0273	0.0732	-0.1045	-0.0476	-0.0169	-0.1366	-0.0483	-0.0343	0.0257641	0.00361744	0.264202	0.706245	0.00271168	0.32355	0.612498	0.0401498	0.010718	0.383761	0.826678	0.00596819	0.468764	0.761214
ENSG00000137103	TMEM8B	0	-0.0474	-0.2593	-0.0001	0.0522	-0.2699	0.078	-0.1079	0.1753	-0.3308	-0.0001	0.0567	-0.172	0.1087	-0.0918	0.1983	3.96e-25	0.997273	0.18317	0.000114744	0.0171918	0.0601696	0.00307526	9.27e-24	0.997905	0.287228	0.00160327	0.0316551	0.137754	0.0148563
ENSG00000149489	ROM1	0	-0.0474	-0.0767	0.0717	-0.03	-0.32	0.0432	0.055	-0.0748	-0.0979	0.0399	-0.0273	-0.2039	0.0603	0.0479	-0.094	0.00284393	0.267476	0.521768	4.48e-06	0.187408	0.327583	0.163602	0.0053753	0.380717	0.63974	0.000120805	0.257143	0.472863	0.31738
ENSG00000152582	SPEF2	0	-0.0474	0.0755	-0.1075	-0.1178	0.0996	-0.0431	-0.1893	-0.0492	0.0871	-0.103	-0.1072	0.0805	-0.0479	-0.161	-0.0618	0.00790406	0.00416542	0.0116224	0.072619	0.294461	0.000926444	0.360542	0.0137097	0.0120927	0.0294435	0.188202	0.377259	0.00577075	0.544886
ENSG00000179178	TMEM125	0	-0.0474	-0.0742	-0.0583	-0.0899	-0.1125	0.0386	-0.16	0.1245	-0.0947	-0.0558	-0.0818	-0.0717	0.0539	-0.1361	0.1408	0.00387918	0.121046	0.0544873	0.110031	0.238825	0.00519428	0.0365187	0.00713069	0.201994	0.107348	0.248932	0.316244	0.0218537	0.1053
ENSG00000106686	SPATA6L	0	-0.0475	-0.0544	-0.1595	-0.0772	0.0312	0.0294	-0.076	-0.0259	-0.0694	-0.1527	-0.0702	0.0252	0.041	-0.0647	-0.0325	0.0345944	2.01e-05	0.0990568	0.574804	0.370301	0.186002	0.630875	0.052417	0.00011988	0.175411	0.733688	0.456439	0.315755	0.774261
ENSG00000143622	RIT1	0	-0.0475	0.0205	-0.2094	-0.0751	0.1218	-0.1943	0.0037	0.0005	0.0236	-0.2005	-0.0683	0.0984	-0.2161	0.0032	0.0006	0.472105	1.87e-08	0.108596	0.0280965	1.76e-06	0.947914	0.993106	0.534394	2.5e-07	0.188809	0.0969512	7.14e-06	0.96989	0.996751
ENSG00000139132	FGD4	0	-0.0475	-0.0354	-0.1174	-0.1473	-0.0477	0.0347	-0.0039	-0.0156	-0.0452	-0.1124	-0.134	-0.0304	0.0484	-0.0033	-0.0196	0.169139	0.0017526	0.00158494	0.498906	0.290226	0.946579	0.772396	0.217188	0.00575569	0.00536036	0.674457	0.372849	0.968848	0.872757
ENSG00000029725	RABEP1	0	-0.0475	-0.1372	-0.1053	-0.0091	-0.0015	0.1318	-0.0811	-0.1302	-0.175	-0.1008	-0.0083	-0.0009	0.1837	-0.069	-0.1637	8.12e-08	0.00501109	0.846481	0.983171	5.16e-05	0.15817	0.0148706	2.91e-07	0.0141953	0.901586	0.990089	0.00016097	0.281228	0.0522553
ENSG00000120162	MOB3B	0	-0.0475	0.0754	-0.1559	-0.1017	0.0086	-0.0223	-0.048	-0.0887	0.087	-0.1493	-0.0926	0.0069	-0.0248	-0.0409	-0.1114	0.00801526	3.09e-05	0.0294907	0.877128	0.587672	0.403463	0.0985019	0.013879	0.000174391	0.0643701	0.935139	0.666391	0.547751	0.21954
ENSG00000142627	EPHA2	0	-0.0476	-0.0437	-0.1033	-0.0024	-0.0863	0.002	-0.1123	0.013	-0.0558	-0.0989	-0.0022	-0.055	0.0027	-0.0956	0.0147	0.0895728	0.0059286	0.959683	0.220573	0.952241	0.0503135	0.827936	0.123489	0.0163322	0.975869	0.401745	0.96612	0.120428	0.905902
ENSG00000172733	PURG	0	-0.0476	0.0455	-0.0632	-0.0478	0.0924	-0.0183	-0.2442	-0.0974	0.0525	-0.0605	-0.0435	0.0747	-0.0204	-0.2078	-0.1224	0.110286	0.0928159	0.307128	0.0960243	0.655751	1.77e-05	0.0694126	0.148883	0.162592	0.430435	0.227088	0.726431	0.000264321	0.169779
ENSG00000163378	EOGT	0	-0.0476	-0.2129	-0.1806	-0.0022	-0.0407	0.113	0.0139	-0.0236	-0.2716	-0.173	-0.002	-0.026	0.1575	0.0121	-0.0296	3.67e-17	1.31e-06	0.962968	0.563308	0.000532982	0.804024	0.661485	3.54e-16	1.08e-05	0.977725	0.725404	0.00135876	0.874366	0.796772
ENSG00000136709	WDR33	0	-0.0476	-0.1422	-0.1131	0.0831	0.0017	0.1132	-0.1201	-0.1559	-0.1814	-0.1083	0.0902	0.0014	0.1578	-0.1022	-0.1959	2.61e-08	0.00258082	0.0339581	0.974888	0.000519826	0.0363121	0.0034517	9.92e-08	0.00800379	0.072257	0.985636	0.00132943	0.0946525	0.0163197
ENSG00000102034	ELF4	0	-0.0476	-0.0752	-0.1329	-0.0581	-0.0004	0.0914	-0.1896	0.0315	-0.0959	-0.1272	-0.0529	-0.0002	0.1274	-0.1613	0.0356	0.00345627	0.000390316	0.214302	0.995759	0.00517261	0.00090837	0.59821	0.00642111	0.00159194	0.325674	0.997518	0.0107495	0.00569881	0.751916
ENSG00000167139	TBC1D21	0	-0.0476	0.0737	-0.0241	-0.0421	-0.1977	-0.0034	-0.0612	-0.0784	0.085	-0.023	-0.0383	-0.126	-0.0038	-0.0521	-0.0985	0.00955236	0.522407	0.368818	0.00485878	0.933774	0.286761	0.144279	0.0162973	0.631863	0.494144	0.0277514	0.952432	0.430915	0.289216
ENSG00000116329	OPRD1	0	-0.0476	0.0718	0.0421	-0.0594	-0.2646	-0.0114	-0.1162	0.0046	0.0828	0.0235	-0.054	-0.1687	-0.0127	-0.0989	0.0051	0.0116482	0.514848	0.204518	0.000155884	0.781296	0.042882	0.939351	0.0195144	0.625321	0.313638	0.00200774	0.831869	0.106971	0.966489
ENSG00000109158	GABRA4	0	-0.0476	0.0369	-0.0491	-0.0883	-0.1376	-0.0165	-0.0973	0.0185	0.0425	-0.047	-0.0804	-0.0877	-0.0183	-0.0828	0.0209	0.195462	0.19131	0.058863	0.0504849	0.688629	0.0903121	0.757695	0.246973	0.291369	0.114365	0.14611	0.754177	0.186268	0.862894
ENSG00000137269	LRRC1	0	-0.0477	-0.0945	-0.1445	-0.0301	-0.0942	0.0442	-0.0307	0.016	-0.1206	-0.1383	-0.0274	-0.0601	0.0616	-0.0262	0.0181	0.000232302	0.00011416	0.520109	0.180887	0.177569	0.593018	0.788622	0.000523004	0.000552194	0.637974	0.350071	0.245711	0.720049	0.883318
ENSG00000185591	SP1	0	-0.0477	0.0779	-0.2204	-0.0597	-0.1664	0.1327	-0.1101	0.0121	0.0899	-0.2111	-0.0544	-0.106	0.185	-0.0936	0.0137	0.00615611	3.12e-09	0.201822	0.0179488	4.55e-05	0.0551457	0.839108	0.0109089	5.02e-08	0.310431	0.0708133	0.000143623	0.129085	0.911031
ENSG00000138395	CDK15	0	-0.0477	0.0576	-0.0918	-0.1353	-0.0474	-0.0802	-0.1002	0.0633	0.0665	-0.0879	-0.1231	-0.0302	-0.0891	-0.0852	0.0716	0.0429801	0.0145436	0.00372958	0.500768	0.0509729	0.0809898	0.289129	0.0638602	0.0348039	0.011177	0.675602	0.0825768	0.171879	0.470838
ENSG00000124299	PEPD	0	-0.0477	-0.25	-0.0428	0.1278	0.0578	-0.0724	-0.0298	-0.1248	-0.3189	-0.041	0.1387	0.0467	-0.0805	-0.0253	-0.1568	2.23e-23	0.255301	0.00107497	0.297944	0.0782002	0.604786	0.019687	4.31e-22	0.367223	0.00381773	0.490403	0.120164	0.728632	0.0652146
ENSG00000164879	CA3	0	-0.0478	-0.0141	-0.1026	-0.0994	-0.2017	0.0564	-0.0357	0.0629	-0.018	-0.0983	-0.0905	-0.1286	0.0786	-0.0304	0.0711	0.583554	0.00625677	0.0334271	0.00405805	0.0855271	0.534779	0.292521	0.640613	0.0170948	0.0712858	0.0241809	0.129963	0.671664	0.474238
ENSG00000133019	CHRM3	0	-0.0478	-0.0378	-0.0573	-0.0637	-0.0655	0.0548	-0.0396	-0.1253	-0.0482	-0.0548	-0.0579	-0.0418	0.0763	-0.0337	-0.1574	0.141945	0.127681	0.173619	0.352262	0.0948387	0.49095	0.019195	0.186172	0.210899	0.275431	0.544905	0.142123	0.631057	0.0639166
ENSG00000157554	ERG	0	-0.0478	0.0076	-0.1861	-0.0327	0.0195	-0.0285	-0.0835	-0.0312	0.0088	-0.1782	-0.0298	0.0157	-0.0317	-0.071	-0.0392	0.788632	6.16e-07	0.484373	0.725972	0.488311	0.146335	0.56207	0.822635	5.47e-06	0.606219	0.840645	0.573642	0.265518	0.723019
ENSG00000178171	AMER3	0	-0.0479	0.0482	0.1171	-0.0567	-0.0751	-0.0982	-0.1306	-0.1396	0.0556	0.0653	-0.0516	-0.0478	-0.1092	-0.1111	-0.1755	0.0907231	0.0697832	0.225687	0.286546	0.016672	0.0227671	0.00894736	0.124906	0.128553	0.33914	0.479034	0.0308129	0.066639	0.0351333
ENSG00000166575	TMEM135	0	-0.0479	-0.2259	-0.1404	-0.1129	0.1473	0.0079	0.1467	-0.1578	-0.2882	-0.1344	-0.1027	0.119	0.011	0.1278	-0.1983	3.33e-19	0.000178451	0.0156467	0.00783538	0.81072	0.00875004	0.00307281	3.95e-18	0.000812367	0.0377641	0.0393156	0.855583	0.0324344	0.0148492
ENSG00000114982	KANSL3	0	-0.0479	-0.1714	-0.1796	-0.0495	0.0923	0.1555	-0.2166	0.034	-0.2186	-0.1719	-0.045	0.0746	0.2167	-0.1843	0.0385	1.68e-11	1.52e-06	0.290728	0.0962641	1.65e-06	0.000146169	0.569281	8.99e-11	1.23e-05	0.411851	0.227463	6.73e-06	0.0013775	0.729056
ENSG00000162669	HFM1	0	-0.0479	0.0404	-0.143	-0.0628	-0.0608	0.0037	-0.0591	-0.0536	0.0466	-0.1369	-0.0572	-0.0387	0.0051	-0.0503	-0.0673	0.156184	0.000134584	0.179458	0.388528	0.910496	0.303765	0.319182	0.202523	0.000635724	0.282796	0.577326	0.935731	0.448372	0.502865
ENSG00000136003	ISCU	0	-0.0479	-0.162	-0.1253	0.0092	0.0524	0.0076	-0.021	-0.0961	-0.2066	-0.1199	0.01	0.0423	0.0105	-0.0179	-0.1208	2.08e-10	0.000834546	0.814961	0.346012	0.818032	0.714696	0.0731026	1e-09	0.0030707	0.879638	0.538608	0.86192	0.812936	0.176409
ENSG00000116133	DHCR24	0	-0.0479	0.0242	-0.1493	-0.0962	0.0601	0.0253	-0.0916	-0.1079	0.028	-0.1429	-0.0876	0.0486	0.0352	-0.0779	-0.1356	0.394679	6.68e-05	0.0395128	0.279316	0.441285	0.110816	0.0440262	0.457403	0.000346227	0.0822258	0.471603	0.52705	0.216929	0.121131
ENSG00000117620	SLC35A3	0	-0.0479	-0.1424	-0.1768	-0.1065	0.0349	-0.0322	0.0427	0.0448	-0.1816	-0.1693	-0.0969	0.0282	-0.0358	0.0372	0.0507	2.54e-08	2.2e-06	0.0226274	0.529493	0.434066	0.44688	0.45342	9.65e-08	1.69e-05	0.0515266	0.699063	0.520214	0.58945	0.634218
ENSG00000135406	PRPH	0	-0.0479	-0.0098	-0.0031	-0.0497	-0.0752	0.0363	-0.1761	-0.0578	-0.0125	-0.003	-0.0453	-0.0479	0.0506	-0.1498	-0.0727	0.703704	0.934143	0.288128	0.285552	0.268956	0.00208178	0.28205	0.748681	0.954652	0.409123	0.477917	0.349761	0.0107777	0.462831
ENSG00000163288	GABRB1	0	-0.0479	-0.0007	-0.1059	-0.0033	-0.2015	-0.0654	-0.0644	0.1058	-0.0009	-0.1014	-0.003	-0.1284	-0.0727	-0.0548	0.1196	0.977118	0.00475927	0.944646	0.00409518	0.11148	0.262413	0.0760279	0.981734	0.0135723	0.966159	0.0243642	0.16354	0.405304	0.181693
ENSG00000172428	COPS9	0	-0.0479	0.0529	-0.0501	0.0556	0.0444	-0.3075	0.0478	-0.1786	0.061	-0.048	0.0603	0.0359	-0.3419	0.0416	-0.2245	0.0633395	0.182385	0.156596	0.424284	1.3e-14	0.394569	0.000776911	0.0903569	0.280584	0.253957	0.610242	2.53e-13	0.539358	0.00489412
ENSG00000128791	TWSG1	0	-0.048	-0.006	-0.1418	-0.0428	0.0024	-0.0977	0.0693	-0.1191	-0.0077	-0.1357	-0.0389	0.002	-0.1087	0.0604	-0.1497	0.814945	0.000153602	0.360981	0.965292	0.0172121	0.21689	0.0260373	0.845648	0.000712377	0.486454	0.980166	0.0316886	0.353246	0.080796
ENSG00000101892	ATP1B4	0	-0.048	0.0205	-0.0737	-0.0019	-0.1778	0.0341	-0.0797	-0.0571	0.0237	-0.0706	-0.0017	-0.1133	0.0475	-0.0678	-0.0718	0.470845	0.0497446	0.967798	0.0113823	0.299309	0.165294	0.287932	0.533283	0.0967843	0.98084	0.0513384	0.382606	0.290042	0.469884
ENSG00000079689	SCGN	0	-0.048	0.0325	-0.0779	-0.1122	0.004	0.0092	-0.1714	-0.0201	0.0374	-0.0746	-0.1021	0.0033	0.0128	-0.1458	-0.0253	0.254477	0.0380696	0.0163442	0.942265	0.779022	0.00273776	0.708778	0.312015	0.0776111	0.0391148	0.967926	0.829909	0.0132343	0.829873
ENSG00000143761	ARF1	0	-0.048	-0.0981	-0.1536	0.0405	-0.0415	-0.0324	-0.0024	-0.0483	-0.1252	-0.147	0.0439	-0.0264	-0.0361	-0.0021	-0.0608	0.000131544	4.06e-05	0.302442	0.556118	0.430384	0.966366	0.368742	0.000307318	0.000223109	0.424889	0.719887	0.516812	0.979804	0.55286
ENSG00000163145	C1QTNF7	0	-0.048	0.0282	-0.0469	-0.1095	0.0067	-0.0243	-0.0588	-0.1313	0.0325	-0.0449	-0.0997	0.0054	-0.027	-0.05	-0.165	0.322902	0.212101	0.0190379	0.903864	0.555383	0.306781	0.0140441	0.38452	0.316364	0.0444769	0.94962	0.636708	0.451734	0.0499353
ENSG00000163221	S100A12	0	-0.048	-0.0884	-0.0721	0.0504	-0.0495	-0.0788	-0.0002	-0.0975	-0.1128	-0.069	0.0547	-0.0315	-0.0877	-0.0001	-0.1225	0.000574307	0.0551324	0.199106	0.482863	0.0549689	0.997615	0.0691921	0.00122254	0.105696	0.307401	0.660642	0.0881737	0.998663	0.169402
ENSG00000182240	BACE2	0	-0.048	-0.136	-0.046	-0.0528	0.0827	-0.0799	-0.0413	-0.0626	-0.1735	-0.044	-0.0481	0.0668	-0.0889	-0.0352	-0.0787	1.05e-07	0.221343	0.25906	0.136527	0.0515992	0.472419	0.243955	3.72e-07	0.327755	0.377941	0.288501	0.0834414	0.613771	0.419814
ENSG00000172663	TMEM134	0	-0.048	-0.0799	0.1366	0.1142	-0.1441	-0.2183	-0.1857	0.0412	-0.1019	0.0761	0.1239	-0.0918	-0.2427	-0.158	0.0466	0.00187835	0.0343547	0.00351893	0.0405085	7.25e-08	0.00115597	0.490768	0.00366434	0.0714335	0.0106248	0.125449	3.81e-07	0.00685878	0.667404
ENSG00000164530	PI16	0	-0.048	0.0427	0.0324	-0.0149	-0.2027	-0.1134	-0.0378	-0.0423	0.0492	0.0181	-0.0136	-0.1292	-0.1261	-0.0322	-0.0532	0.133937	0.615729	0.750096	0.0038864	0.00565719	0.51045	0.431203	0.176728	0.71202	0.831125	0.0233397	0.0116648	0.649956	0.61436
ENSG00000142621	FHAD1	0	-0.048	0.0745	-0.107	-0.1636	-0.0875	0.0159	-0.1007	0.0323	0.0859	-0.1024	-0.1489	-0.0557	0.0221	-0.0857	0.0365	0.00882832	0.00436334	0.000443103	0.214362	0.628672	0.0794108	0.589042	0.0151583	0.0125815	0.00176573	0.394057	0.702582	0.169491	0.744539
ENSG00000174358	SLC6A19	0	-0.048	0.1119	-0.0493	-0.0709	-0.122	-0.0831	-0.0953	-0.0274	0.1291	-0.0472	-0.0645	-0.0778	-0.0924	-0.081	-0.0344	8.05e-05	0.190208	0.129533	0.0829634	0.0429201	0.0971558	0.611072	0.000194537	0.290096	0.217722	0.20625	0.0711494	0.196831	0.760068
ENSG00000205129	C4orf47	0	-0.048	-0.0157	-0.0963	-0.0474	-0.0323	-0.0275	-0.0095	-0.1076	-0.02	-0.0922	-0.0432	-0.0206	-0.0306	-0.0081	-0.1352	0.542535	0.0103576	0.310814	0.647254	0.504185	0.869264	0.0447251	0.602405	0.026274	0.434249	0.787774	0.589262	0.917999	0.122394
ENSG00000135775	COG2	0	-0.048	-0.0677	-0.0905	-0.0679	-0.0714	0.0022	-0.0943	0.0535	-0.0864	-0.0866	-0.0618	-0.0455	0.003	-0.0803	0.0605	0.0084778	0.015965	0.146753	0.311083	0.947421	0.100466	0.370862	0.0146007	0.0375731	0.240773	0.503836	0.96308	0.20173	0.554953
ENSG00000121851	POLR3GL	0	-0.048	0.0456	-0.0481	0.0387	-0.0801	-0.0542	-0.1771	-0.061	0.0526	-0.0461	0.042	-0.0511	-0.0603	-0.1507	-0.0767	0.109403	0.200621	0.323698	0.25547	0.18736	0.00196177	0.256127	0.147833	0.302541	0.447433	0.445132	0.25713	0.0102991	0.434891
ENSG00000106605	BLVRA	0	-0.0481	-0.171	-0.0127	0.0687	-0.053	-0.0852	0.0581	-0.1414	-0.2182	-0.0121	0.0745	-0.0337	-0.0947	0.0506	-0.1777	1.85e-11	0.735993	0.080025	0.452386	0.0380584	0.300478	0.00811389	9.84e-11	0.811308	0.147551	0.634654	0.0639905	0.445428	0.0324428
ENSG00000180549	FUT7	0	-0.0481	-0.0913	0.0859	-0.041	-0.2122	-0.0632	-0.0054	-0.0092	-0.1165	0.0479	-0.0373	-0.1352	-0.0703	-0.0046	-0.0116	0.000376346	0.183828	0.381227	0.00249522	0.124013	0.925383	0.863614	0.000822985	0.282287	0.506826	0.0167565	0.179503	0.953596	0.924529
ENSG00000160055	TMEM234	0	-0.0481	-0.0095	-0.0596	-0.028	-0.1165	-0.0227	-0.051	-0.0493	-0.0121	-0.0571	-0.0255	-0.0742	-0.0253	-0.0434	-0.0619	0.713251	0.112708	0.54931	0.0979799	0.580581	0.375242	0.359703	0.757103	0.190758	0.663997	0.230451	0.659962	0.520985	0.544142
ENSG00000105388	CEACAM5	0	-0.0481	0.0554	-0.0425	-0.1659	0.0556	-0.1061	-0.149	0.0159	0.0639	-0.0407	-0.151	0.0449	-0.1179	-0.1268	0.018	0.0516761	0.258614	0.000365954	0.31698	0.00970076	0.00928768	0.790098	0.0753232	0.370888	0.00150207	0.51038	0.0189777	0.0339536	0.883959
ENSG00000111262	KCNA1	0	-0.0481	-0.0017	-0.0813	-0.0672	-0.0872	-0.0543	0.0072	-0.0521	-0.0022	-0.0779	-0.0612	-0.0556	-0.0604	0.0063	-0.0655	0.945954	0.0304296	0.150889	0.21587	0.186423	0.897607	0.332547	0.956194	0.0645772	0.246424	0.395625	0.256112	0.935353	0.516023
ENSG00000160181	TFF2	0	-0.0481	-0.0342	-0.0793	-0.1071	-0.04	-0.0754	0.0208	-0.0216	-0.0436	-0.0759	-0.0974	-0.0255	-0.0838	0.0181	-0.0271	0.18435	0.0348596	0.0219457	0.570151	0.0664349	0.710762	0.688691	0.234324	0.0722772	0.0501383	0.730408	0.104347	0.809946	0.81533
ENSG00000105784	RUNDC3B	0	-0.0481	0.0564	-0.1447	-0.0256	0.0375	-0.1403	-0.0596	-0.0604	0.065	-0.1385	-0.0233	0.0303	-0.156	-0.0507	-0.0759	0.0476973	0.000111943	0.584349	0.500199	0.000603553	0.300005	0.261472	0.0701264	0.000542844	0.696128	0.675358	0.0015222	0.444984	0.44002
ENSG00000119913	TECTB	0	-0.0481	0.0268	0.0231	-0.0883	-0.1913	-0.0322	-0.0738	-0.0011	0.0309	0.0129	-0.0803	-0.1219	-0.0358	-0.0628	-0.0014	0.347272	0.720327	0.0591209	0.00645283	0.434057	0.198827	0.982999	0.409843	0.799123	0.114779	0.0340285	0.520214	0.330744	0.991285
ENSG00000124875	CXCL6	0	-0.0481	-0.0266	-0.0184	-0.0783	-0.1666	-0.0433	-0.0089	0.0054	-0.034	-0.0176	-0.0713	-0.1061	-0.0482	-0.0076	0.0061	0.301094	0.624244	0.0940499	0.0178104	0.292343	0.876402	0.928166	0.361927	0.718934	0.168159	0.0704594	0.374984	0.922378	0.961376
ENSG00000117222	RBBP5	0	-0.0481	-0.223	-0.1161	0.0361	0	0.0124	0.0038	-0.0501	-0.2845	-0.1112	0.0392	0	0.0172	0.0033	-0.0629	9.76e-19	0.00196656	0.357556	0.999859	0.706763	0.945793	0.351826	1.11e-17	0.0063482	0.482985	0.999859	0.770122	0.968238	0.535893
ENSG00000113749	HRH2	0	-0.0481	0.0755	-0.1056	-0.0521	-0.0098	-0.0193	-0.0763	-0.1493	0.0871	-0.1011	-0.0474	-0.0063	-0.0215	-0.065	-0.1876	0.00795424	0.004884	0.265779	0.889071	0.638753	0.183981	0.00514304	0.0137873	0.0138996	0.385283	0.941264	0.711719	0.313274	0.022429
ENSG00000170759	KIF5B	0	-0.0482	-0.0096	-0.1987	-0.0572	-0.1576	0.1474	0.1389	-0.2004	-0.0122	-0.1902	-0.052	-0.1004	0.2055	0.121	-0.2518	0.709619	9.84e-08	0.222022	0.0250405	5.68e-06	0.0131094	0.000154832	0.753726	1.08e-06	0.334782	0.0894186	2.09e-05	0.0440547	0.0013276
ENSG00000153201	RANBP2	0	-0.0482	0.0233	-0.1791	-0.0387	-0.0071	0.1357	-0.1042	-0.1673	0.0269	-0.1715	-0.0352	-0.0045	0.1892	-0.0886	-0.2102	0.413028	1.62e-06	0.408645	0.919633	3.02e-05	0.0696094	0.00167427	0.475894	1.3e-05	0.534639	0.956615	9.82e-05	0.153133	0.00917964
ENSG00000123146	ADGRE5	0	-0.0483	-0.0541	-0.0397	-0.0366	-0.0624	0.0212	-0.1288	-0.0374	-0.069	-0.038	-0.0333	-0.0398	0.0295	-0.1096	-0.047	0.0355288	0.291716	0.433922	0.375971	0.519064	0.024661	0.486581	0.0537053	0.406306	0.559491	0.565471	0.603107	0.0705772	0.664068
ENSG00000129194	SOX15	0	-0.0483	-0.1622	-0.045	-0.0703	0.0007	-0.0182	-0.0086	-0.0344	-0.2069	-0.0431	-0.064	0.0006	-0.0202	-0.0073	-0.0432	1.97e-10	0.23132	0.132891	0.989775	0.658988	0.880702	0.52318	9.54e-10	0.339152	0.222391	0.993799	0.729316	0.924912	0.694038
ENSG00000105289	TJP3	0	-0.0483	-0.1203	-0.0726	-0.08	0.0358	-0.106	0.041	-0.0362	-0.1534	-0.0695	-0.0728	0.029	-0.1178	0.0357	-0.0455	2.67e-06	0.053503	0.0872754	0.518972	0.00976616	0.465235	0.501331	7.94e-06	0.103075	0.15817	0.690189	0.0190886	0.607332	0.676482
ENSG00000180488	MIGA1	0	-0.0483	-0.0438	-0.1195	-0.0671	0.0463	0.0234	-0.1921	0.0148	-0.0559	-0.1144	-0.0611	0.0374	0.0327	-0.1635	0.0167	0.0885614	0.00144493	0.151591	0.405064	0.475263	0.000771082	0.805016	0.122249	0.00489117	0.247358	0.59234	0.560982	0.00500566	0.892882
ENSG00000139515	PDX1	0	-0.0483	-0.0121	-0.0588	-0.1014	0.0012	-0.0802	-0.0606	-0.0262	-0.0154	-0.0563	-0.0923	0.001	-0.0892	-0.0515	-0.0329	0.638954	0.117504	0.0300014	0.982467	0.0508197	0.291959	0.626133	0.691711	0.197244	0.0652894	0.989771	0.082381	0.436542	0.770974
ENSG00000185800	DMWD	0	-0.0483	0.0705	-0.1605	-0.0175	0.0185	0.1049	-0.18	-0.1742	0.0814	-0.1537	-0.0159	0.015	0.1463	-0.1532	-0.2189	0.0131757	1.77e-05	0.708987	0.738865	0.00131137	0.0016422	0.00105685	0.0218791	0.000106686	0.799516	0.849664	0.00309149	0.00901061	0.0062975
ENSG00000171124	FUT3	0	-0.0483	-0.0524	-0.0588	-0.095	0.0029	-0.0345	-0.1443	0.0439	-0.0668	-0.0563	-0.0865	0.0023	-0.0384	-0.1228	0.0497	0.0417752	0.1178	0.0420371	0.959032	0.401374	0.0118076	0.462641	0.0623048	0.19759	0.0865729	0.977154	0.488294	0.0407347	0.641864
ENSG00000186298	PPP1CC	0	-0.0483	-0.0153	-0.12	-0.0749	-0.077	-0.0563	0.068	-0.0628	-0.0195	-0.1149	-0.0682	-0.0491	-0.0626	0.0592	-0.0789	0.553355	0.00137154	0.109184	0.274182	0.170724	0.225929	0.242907	0.612156	0.00468624	0.189574	0.465263	0.237529	0.364198	0.41881
ENSG00000143127	ITGA10	0	-0.0483	-0.2612	-0.0979	-0.0552	0.0129	0.1265	-0.1107	0.0473	-0.3332	-0.0938	-0.0503	0.0104	0.1763	-0.0942	0.0535	1.71e-25	0.00909974	0.237893	0.816893	0.000103086	0.0536928	0.428542	4.25e-24	0.0234839	0.354313	0.89865	0.000303233	0.126578	0.611963
ENSG00000196341	OR8D1	0	-0.0483	0.0646	-0.0468	-0.0152	-0.198	-0.0176	-0.0768	-0.0488	0.0746	-0.0448	-0.0138	-0.1262	-0.0196	-0.0653	-0.0613	0.0231258	0.213632	0.745388	0.00480951	0.66905	0.181574	0.364497	0.0363939	0.31837	0.827645	0.0275544	0.737349	0.31013	0.548267
ENSG00000154645	CHODL	0	-0.0483	-0.0488	-0.0766	0.0286	-0.1815	-0.0421	0.0379	-0.056	-0.0623	-0.0733	0.031	-0.1157	-0.0468	0.033	-0.0704	0.057934	0.0415944	0.466259	0.00978192	0.306395	0.499465	0.297279	0.0834071	0.0835052	0.590545	0.0459651	0.38981	0.639463	0.47982
ENSG00000003249	DBNDD1	0	-0.0484	-0.0397	-0.0833	-0.0114	-0.08	-0.0552	-0.0339	-0.0354	-0.0506	-0.0798	-0.0104	-0.051	-0.0614	-0.0288	-0.0445	0.123399	0.0265088	0.807025	0.256272	0.179048	0.555632	0.510678	0.164554	0.0576887	0.875006	0.445769	0.247379	0.688927	0.68445
ENSG00000135018	UBQLN1	0	-0.0484	0.0688	-0.1742	-0.0323	-0.1139	0.0034	-0.0212	-0.0698	0.0794	-0.1668	-0.0294	-0.0726	0.0047	-0.018	-0.0877	0.0155833	3.13e-06	0.490417	0.105731	0.918557	0.712879	0.194051	0.0254227	2.32e-05	0.611385	0.24201	0.941111	0.811434	0.357912
ENSG00000131023	LATS1	0	-0.0485	-0.1059	-0.147	0.0008	-0.0622	0.1278	-0.2706	0.118	-0.1351	-0.1407	0.0008	-0.0397	0.1782	-0.2303	0.1334	3.64e-05	8.62e-05	0.984372	0.377201	8.68e-05	1.85e-06	0.0476067	9.28e-05	0.000432699	0.990558	0.56643	0.000259136	4.29e-05	0.128263
ENSG00000068078	FGFR3	0	-0.0485	-0.0167	-0.0817	-0.049	-0.1537	0.0006	-0.0494	0.0107	-0.0213	-0.0782	-0.0446	-0.098	0.0009	-0.0421	0.0121	0.517639	0.0296051	0.295072	0.0288254	0.985002	0.389835	0.858104	0.578538	0.0632406	0.416819	0.0986882	0.990044	0.535037	0.922308
ENSG00000134207	SYT6	0	-0.0485	-0.0206	-0.006	-0.0376	-0.2147	0.0641	-0.1105	-0.0141	-0.0263	-0.0058	-0.0342	-0.1368	0.0894	-0.094	-0.0178	0.423316	0.873091	0.422366	0.00221104	0.050326	0.054191	0.792974	0.486337	0.913536	0.548517	0.0153143	0.0817104	0.127442	0.885618
ENSG00000124939	SCGB2A1	0	-0.0485	0.0166	-0.0942	-0.1077	-0.0744	-0.1004	0.0298	-0.0092	0.0192	-0.0902	-0.098	-0.0474	-0.1117	0.026	-0.0115	0.559476	0.0121052	0.0211596	0.290678	0.0143683	0.595728	0.864979	0.617856	0.0299337	0.0486544	0.483432	0.0269817	0.721812	0.925213
ENSG00000142511	GPR32	0	-0.0485	0.15	0.0331	-0.0139	-0.1191	-0.0555	-0.1956	-0.1388	0.1731	0.0185	-0.0127	-0.0759	-0.0618	-0.1664	-0.1744	1.13e-07	0.60816	0.766368	0.0907257	0.176716	0.000616936	0.00938282	3.98e-07	0.706182	0.843479	0.219109	0.244752	0.00417833	0.0363861
ENSG00000149483	TMEM138	0	-0.0486	-0.1283	-0.0549	-0.1019	0.0424	0.1222	-0.0411	-0.1783	-0.1636	-0.0525	-0.0928	0.0343	0.1703	-0.035	-0.2241	5.39e-07	0.144409	0.0291834	0.445446	0.00017782	0.474569	0.000791238	1.75e-06	0.232322	0.0638267	0.628493	0.000499658	0.615998	0.0049738
ENSG00000115593	SMYD1	0	-0.0486	-0.0262	-0.0972	-0.0987	-0.1154	-0.0254	0.0547	-0.0319	-0.0335	-0.093	-0.0898	-0.0735	-0.0282	0.0477	-0.0401	0.30858	0.009644	0.0346878	0.101145	0.537759	0.329809	0.553608	0.369823	0.0246888	0.0736052	0.23559	0.620731	0.475404	0.716648
ENSG00000140323	DISP2	0	-0.0486	-0.0217	0.1865	-0.0695	-0.2847	0.0076	-0.1587	0.0002	-0.0277	0.1039	-0.0632	-0.1814	0.0105	-0.1351	0.0003	0.398952	0.00381715	0.137501	4.65e-05	0.818075	0.00556747	0.996845	0.461621	0.0112006	0.228481	0.000785324	0.86192	0.023006	0.998463
ENSG00000081181	ARG2	0	-0.0486	-0.1386	-0.1376	-0.0737	0.1671	-0.119	0.01	-0.0486	-0.1768	-0.1317	-0.0671	0.135	-0.1324	0.0087	-0.0611	5.95e-08	0.000239768	0.115002	0.00253219	0.00367345	0.858367	0.365877	2.16e-07	0.0010458	0.197948	0.0169484	0.00786016	0.910825	0.549748
ENSG00000101190	TCFL5	0	-0.0487	-0.1859	-0.1073	-0.0325	-0.0511	0.0141	0.0822	-0.0602	-0.2371	-0.1028	-0.0295	-0.0325	0.0197	0.0716	-0.0756	2.52e-13	0.00422989	0.488015	0.468614	0.666897	0.143195	0.262902	1.62e-12	0.0122544	0.609232	0.648622	0.735683	0.261245	0.441171
ENSG00000148411	NACC2	0	-0.0487	-0.1051	-0.0885	0.0049	-0.0089	0.0089	-0.0611	-0.0908	-0.1341	-0.0848	0.0053	-0.0057	0.0124	-0.052	-0.1142	4.17e-05	0.0184268	0.900895	0.899791	0.787098	0.287548	0.0904409	0.000105408	0.0425365	0.936516	0.947298	0.836012	0.431609	0.206011
ENSG00000172354	GNB2	0	-0.0487	0.0004	-0.0774	-0.009	-0.1003	-0.0689	0.102	-0.1878	0.0004	-0.0741	-0.0082	-0.0639	-0.0766	0.0888	-0.2361	0.989628	0.0394815	0.847862	0.154328	0.0938241	0.0690364	0.000400667	0.991765	0.0799761	0.902869	0.314572	0.140782	0.152244	0.00287661
ENSG00000072042	RDH11	0	-0.0487	0.1764	-0.206	-0.032	0.0128	-0.0462	-0.0548	-0.1913	0.2035	-0.1973	-0.0292	0.0104	-0.0513	-0.0466	-0.2404	3.91e-10	3.19e-08	0.493738	0.817182	0.261572	0.340562	0.000310395	1.82e-09	4e-07	0.614424	0.89865	0.341209	0.486846	0.00234735
ENSG00000103056	SMPD3	0	-0.0487	-0.0442	-0.0042	-0.0341	-0.1778	0.0555	-0.0907	-0.0456	-0.0564	-0.0041	-0.031	-0.1133	0.0774	-0.0771	-0.0573	0.0859658	0.910454	0.466256	0.0113802	0.0903411	0.114406	0.396727	0.119095	0.938144	0.590545	0.0513384	0.136371	0.22214	0.58033
ENSG00000180340	FZD2	0	-0.0487	-0.1132	-0.0012	0.0153	-0.2705	0.0397	0.1101	-0.1213	-0.1444	-0.0012	0.0166	-0.1724	0.0553	0.0959	-0.1524	9.99e-06	0.97372	0.696143	0.00011043	0.226202	0.049568	0.0234111	2.74e-05	0.982541	0.789148	0.00156474	0.301878	0.119091	0.0745358
ENSG00000127952	STYXL1	0	-0.0487	-0.1986	-0.0739	0.0058	0.0708	-0.1644	0.1102	-0.0911	-0.2534	-0.0707	0.0063	0.0573	-0.1828	0.096	-0.1145	4.6e-15	0.0492682	0.883086	0.202156	5.59e-05	0.0492469	0.0894122	3.54e-14	0.0960159	0.925069	0.377079	0.000173302	0.118561	0.204306
ENSG00000062598	ELMO2	0	-0.0488	-0.0484	-0.1418	-0.047	0.0592	0.0242	-0.1355	-0.052	-0.0617	-0.1358	-0.0428	0.0478	0.0337	-0.1153	-0.0654	0.0601769	0.000153252	0.315038	0.286939	0.461482	0.0181364	0.333359	0.0863118	0.000710965	0.43855	0.4794	0.547119	0.0558836	0.516863
ENSG00000090060	PAPOLA	0	-0.0488	-0.0977	-0.1327	-0.0028	-0.0447	0.0108	0.01	-0.0843	-0.1246	-0.1271	-0.0026	-0.0285	0.015	0.0087	-0.1059	0.000140943	0.000396361	0.952181	0.525652	0.742761	0.858817	0.116337	0.000327876	0.00161261	0.971078	0.695863	0.800186	0.911018	0.248493
ENSG00000163739	CXCL1	0	-0.0488	-0.0032	-0.0527	-0.095	-0.0718	-0.0051	-0.0434	-0.0704	-0.004	-0.0505	-0.0865	-0.0457	-0.0057	-0.0369	-0.0885	0.902555	0.160962	0.0421142	0.308263	0.901648	0.450436	0.190173	0.920774	0.253729	0.0866967	0.500821	0.929095	0.593272	0.35338
ENSG00000005469	CROT	0	-0.0488	0.1678	-0.136	0.0009	-0.0479	0.0429	-0.234	-0.1354	0.1936	-0.1302	0.001	-0.0305	0.0598	-0.1991	-0.1701	2.73e-09	0.000284072	0.981671	0.496909	0.191117	3.98e-05	0.0113008	1.16e-08	0.00121043	0.988708	0.673106	0.261623	0.000498317	0.0421432
ENSG00000107872	FBXL15	0	-0.0488	-0.176	0.1731	0.0443	0.048	-0.1683	-0.1954	-0.0674	-0.2245	0.0965	0.0481	0.0388	-0.1872	-0.1663	-0.0847	4.58e-12	0.00727876	0.258981	0.387797	3.69e-05	0.000624244	0.209994	2.59e-11	0.0194702	0.377927	0.576631	0.000118031	0.00421502	0.377949
ENSG00000111726	CMAS	0	-0.0489	-0.1664	-0.1332	-0.0915	0.0834	0.0488	0.0444	-0.1275	-0.2123	-0.1275	-0.0832	0.0674	0.068	0.0387	-0.1602	6.43e-11	0.00037902	0.0504601	0.133215	0.13673	0.428957	0.0171262	3.26e-10	0.00155362	0.100815	0.28342	0.195671	0.571889	0.0583472
ENSG00000146385	TAAR8	0	-0.0489	0.0647	-0.0185	-0.1054	-0.1792	-0.0456	0.0239	-0.082	0.0747	-0.0177	-0.0959	-0.1142	-0.0507	0.0208	-0.103	0.0229372	0.623538	0.0240631	0.0107706	0.267481	0.670194	0.126884	0.0361417	0.718662	0.0542767	0.0494722	0.34814	0.778588	0.263901
ENSG00000143543	JTB	0	-0.0489	-0.2749	-0.1054	0.0158	0.0236	-0.2478	0.2198	0.0267	-0.3507	-0.1009	0.0172	0.0191	-0.2756	0.1915	0.0302	3e-28	0.00499085	0.687203	0.671247	8.2e-10	7.86e-05	0.654923	1.01e-26	0.0141485	0.781628	0.80516	6.22e-09	0.000841843	0.792297
ENSG00000158486	DNAH3	0	-0.0489	-0.059	-0.0977	-0.0674	0.0022	-0.0215	-0.0405	-0.0583	-0.0753	-0.0936	-0.0613	0.0018	-0.0239	-0.0344	-0.0733	0.0218425	0.00924494	0.149937	0.968112	0.601585	0.481373	0.278001	0.0345441	0.0238231	0.245115	0.981767	0.679109	0.622246	0.458712
ENSG00000131153	GINS2	0	-0.0489	-0.0117	-0.066	0.0145	0.0168	-0.1154	-0.0611	-0.1193	-0.0149	-0.0632	0.0157	0.0136	-0.1283	-0.052	-0.1499	0.650456	0.078911	0.712511	0.762376	0.00488141	0.287561	0.0258284	0.701706	0.14217	0.802604	0.864945	0.0101942	0.431609	0.0802466
ENSG00000175691	ZNF77	0	-0.0489	-0.1328	-0.0418	0.0399	-0.0541	0.0446	-0.1099	-0.0882	-0.1694	-0.0401	0.0433	-0.0345	0.0622	-0.0935	-0.1109	2.09e-07	0.265826	0.309333	0.443001	0.173703	0.0555221	0.100224	7.16e-07	0.378987	0.432693	0.626824	0.241234	0.129693	0.222344
ENSG00000153975	ZUP1	0	-0.0489	-0.2557	-0.1362	0.0677	0.0155	0.0746	-0.0023	-0.1061	-0.3261	-0.1304	0.0734	0.0125	0.1039	-0.002	-0.1333	1.94e-24	0.000277016	0.0845279	0.780717	0.0227566	0.968116	0.0477321	4.23e-23	0.00118465	0.154231	0.877561	0.0405888	0.980602	0.128529
ENSG00000186635	ARAP1	0	-0.0489	-0.1172	-0.0637	0.017	0.0515	0.0994	-0.2239	-0.1058	-0.1495	-0.061	0.0185	0.0416	0.1386	-0.1905	-0.133	4.81e-06	0.0903703	0.664901	0.35403	0.00234079	8.54e-05	0.0483689	1.38e-05	0.159036	0.763692	0.546645	0.00522091	0.00089823	0.129792
ENSG00000086544	ITPKC	0	-0.0489	0.0216	-0.0433	-0.0084	-0.1708	-0.0282	-0.1272	0.0137	0.0249	-0.0414	-0.0077	-0.1088	-0.0314	-0.1082	0.0155	0.448549	0.249909	0.857374	0.0150981	0.492612	0.0265385	0.818683	0.511778	0.360776	0.908325	0.0625913	0.577808	0.0745845	0.900733
ENSG00000187068	C3orf70	0	-0.049	0.0344	-0.1338	0.0212	-0.12	0.0242	-0.0698	-0.0989	0.0397	-0.1281	0.023	-0.0764	0.0338	-0.0594	-0.1243	0.226926	0.000354724	0.589607	0.088346	0.460311	0.224325	0.0651214	0.281776	0.00146778	0.700647	0.215195	0.545942	0.362259	0.161755
ENSG00000131482	G6PC1	0	-0.049	0.0507	-0.0443	-0.0549	-0.0228	-0.1043	-0.0955	-0.0718	0.0584	-0.0424	-0.05	-0.0146	-0.116	-0.0812	-0.0902	0.0751898	0.238933	0.240667	0.745867	0.010994	0.0964096	0.181602	0.105677	0.348379	0.357267	0.854061	0.0212017	0.195733	0.341689
ENSG00000274286	ADRA2B	0	-0.049	-0.1343	-0.019	-0.01	-0.2121	0.0685	-0.0319	-0.0042	-0.1713	-0.0182	-0.0091	-0.1352	0.0955	-0.0271	-0.0053	1.51e-07	0.613495	0.831626	0.00249856	0.0364652	0.579503	0.937768	5.26e-07	0.710187	0.891166	0.01676	0.0616026	0.709109	0.965503
ENSG00000067829	IDH3G	0	-0.049	-0.0352	-0.1623	-0.0117	0.018	-0.038	-0.0267	-0.0872	-0.0449	-0.1554	-0.0106	0.0146	-0.0422	-0.0227	-0.1095	0.171527	1.42e-05	0.803304	0.745842	0.355763	0.643074	0.104386	0.220016	8.86e-05	0.872035	0.854061	0.441611	0.757581	0.229217
ENSG00000124333	VAMP7	0	-0.049	0.1147	-0.1289	-0.0691	-0.0234	0.0212	-0.0292	-0.2284	0.1324	-0.1234	-0.0629	-0.0149	0.0296	-0.0248	-0.287	5.23e-05	0.000585966	0.139521	0.739508	0.51816	0.611697	1.46e-05	0.000129932	0.00226146	0.231387	0.849829	0.602422	0.734018	0.000199392
ENSG00000148634	HERC4	0	-0.049	-0.1185	-0.0912	-0.0719	0.0571	0.1266	-0.2247	-0.0205	-0.1511	-0.0873	-0.0654	0.0462	0.1764	-0.1912	-0.0257	3.77e-06	0.01513	0.124327	0.303653	0.000101947	8.04e-05	0.703509	1.1e-05	0.0359631	0.21066	0.496862	0.000300118	0.000854076	0.826002
ENSG00000087338	GMCL1	0	-0.049	-0.1355	-0.0925	-0.0397	0.0719	0.0518	-0.2108	0.0117	-0.1728	-0.0886	-0.0362	0.0581	0.0723	-0.1794	0.0132	1.18e-07	0.0137673	0.396101	0.195171	0.113886	0.000219547	0.845234	4.14e-07	0.0333436	0.522516	0.368889	0.166624	0.00189523	0.914829
ENSG00000181609	OR52D1	0	-0.049	0.0813	-0.0319	-0.0333	-0.2352	0.0375	-0.1152	-0.0465	0.0938	-0.0306	-0.0303	-0.1499	0.0522	-0.098	-0.0584	0.00423031	0.396248	0.476536	0.000791231	0.253658	0.0446905	0.387779	0.00770858	0.512382	0.599496	0.00710253	0.332379	0.110243	0.571444
ENSG00000133937	GSC	0	-0.0491	0.0736	-0.1014	-0.1252	0.0784	-0.1976	-0.0169	-0.0542	0.0849	-0.0971	-0.114	0.0634	-0.2197	-0.0144	-0.0681	0.00966789	0.00688951	0.0073058	0.158052	1.17e-06	0.768865	0.313861	0.0164742	0.0185848	0.0198335	0.319568	4.9e-06	0.850076	0.497564
ENSG00000136197	C7orf25	0	-0.0491	0.1348	-0.1715	-0.0933	0.0509	-0.0753	0.0162	-0.2052	0.1556	-0.1642	-0.0849	0.0412	-0.0837	0.0141	-0.2579	1.92e-06	4.45e-06	0.0460391	0.359301	0.0668197	0.773526	0.000105043	5.79e-06	3.16e-05	0.093346	0.551682	0.104865	0.853741	0.000976706
ENSG00000189171	S100A13	0	-0.0491	0.1306	-0.0705	-0.0341	0.0879	-0.1609	-0.1563	-0.1401	0.1506	-0.0675	-0.031	0.0711	-0.1789	-0.1329	-0.1761	4.05e-06	0.0605846	0.466212	0.113291	8.1e-05	0.00636102	0.00869863	1.18e-05	0.114235	0.590545	0.254092	0.000243887	0.0254673	0.034307
ENSG00000119927	GPAM	0	-0.0491	-0.1442	-0.1047	-0.0529	0.0221	0.0912	-0.0818	-0.0735	-0.184	-0.1003	-0.0481	0.0179	0.1271	-0.0696	-0.0923	1.66e-08	0.00527182	0.258392	0.690695	0.00529384	0.154632	0.171317	6.44e-08	0.0148307	0.377433	0.817419	0.0109791	0.276639	0.327779
ENSG00000145649	GZMA	0	-0.0491	-0.134	0.0095	-0.0031	0.134	-0.1294	-0.1272	-0.0935	-0.1709	0.0053	-0.0028	0.1083	-0.1439	-0.1082	-0.1175	1.62e-07	0.883348	0.946831	0.0156373	0.00156772	0.0265906	0.081356	5.61e-07	0.920301	0.967812	0.0641837	0.00362934	0.0747171	0.190648
ENSG00000254102		0	-0.0492	0.03	-0.081	-0.0575	-0.123	-0.0891	0.0296	-0.0531	0.0346	-0.0776	-0.0523	-0.0784	-0.0991	0.0258	-0.0667	0.291712	0.0309963	0.21963	0.0805748	0.0298998	0.598295	0.32359	0.352003	0.0655722	0.332124	0.202349	0.051645	0.723834	0.507594
ENSG00000006659	LGALS14	0	-0.0492	0.0041	-0.0668	-0.0595	-0.158	0.0738	-0.1669	0.0292	0.0048	-0.064	-0.0542	-0.1007	0.1029	-0.142	0.0331	0.88509	0.0753191	0.203386	0.0246741	0.0241864	0.00353807	0.62498	0.906094	0.136939	0.312246	0.0886162	0.0428	0.0161738	0.770049
ENSG00000178307	TMEM11	0	-0.0492	-0.1262	-0.0488	0.0734	-0.1308	-0.0734	0.1014	-0.1397	-0.161	-0.0467	0.0797	-0.0833	-0.0816	0.0883	-0.1756	8.16e-07	0.194729	0.0611693	0.0631035	0.0739596	0.0706685	0.00890806	2.59e-06	0.295518	0.117978	0.171251	0.114348	0.154846	0.0350059
ENSG00000186847	KRT14	0	-0.0492	0.0026	0.0229	-0.0965	-0.0329	-0.187	-0.1167	0.0635	0.003	0.0128	-0.0878	-0.0209	-0.208	-0.0993	0.0718	0.928383	0.723162	0.0390478	0.641088	4.32e-06	0.0419729	0.287963	0.941727	0.800991	0.0813686	0.782854	1.62e-05	0.105442	0.469884
ENSG00000158717	RNF166	0	-0.0492	-0.1087	-0.0703	-0.0045	0.072	-0.0066	-0.2014	-0.0248	-0.1387	-0.0673	-0.0041	0.0582	-0.0073	-0.1714	-0.0311	2.24e-05	0.0614452	0.923334	0.195061	0.872615	0.000418641	0.64551	5.87e-05	0.115528	0.951672	0.368867	0.906412	0.00309116	0.785763
ENSG00000119013	NDUFB3	0	-0.0492	0.1855	-0.1337	-0.0569	0.0467	-0.1512	0.0077	-0.2428	0.2141	-0.128	-0.0518	0.0378	-0.1682	0.0067	-0.3051	4.44e-11	0.0003608	0.224092	0.40021	0.000214602	0.890708	3.84e-06	2.28e-10	0.0014893	0.337239	0.588177	0.000592788	0.931149	6.75e-05
ENSG00000266200	PNLIPRP2	0	-0.0492	0.023	-0.0365	-0.0449	-0.087	-0.1012	-0.0533	-0.0447	0.0265	-0.035	-0.0409	-0.0555	-0.1125	-0.0453	-0.0562	0.419962	0.331425	0.337437	0.216587	0.0136718	0.354019	0.405625	0.482903	0.447136	0.462004	0.396664	0.025756	0.499672	0.589618
ENSG00000258701	LINC00638	0	-0.0492	-0.1128	-0.0109	-0.0345	-0.1613	0.002	-0.0489	0.0218	-0.144	-0.0105	-0.0314	-0.1028	0.0028	-0.0416	0.0247	1.07e-05	0.771342	0.461396	0.0217293	0.951433	0.39499	0.715399	2.93e-05	0.838646	0.585986	0.0811016	0.965492	0.539789	0.834534
ENSG00000147432	CHRNB3	0	-0.0493	0.0121	-0.0456	-0.0196	-0.0176	-0.0635	-0.1705	-0.0404	0.0139	-0.0436	-0.0178	-0.0112	-0.0706	-0.1451	-0.0507	0.671327	0.225521	0.675976	0.802816	0.122635	0.00287925	0.453212	0.719634	0.332487	0.77253	0.890893	0.177811	0.0137532	0.634105
ENSG00000163380	LMOD3	0	-0.0493	0.0182	-0.0623	-0.0453	-0.0403	0.0257	-0.0557	-0.1854	0.0209	-0.0596	-0.0412	-0.0257	0.0359	-0.0474	-0.233	0.524036	0.0974982	0.333644	0.567416	0.43299	0.332852	0.000477769	0.584962	0.169284	0.457956	0.728566	0.519185	0.47862	0.00330467
ENSG00000143768	LEFTY2	0	-0.0494	-0.0152	0.1404	-0.0337	-0.0921	-0.0589	-0.162	-0.1239	-0.0194	0.0782	-0.0306	-0.0587	-0.0655	-0.1378	-0.1557	0.554652	0.0296266	0.472122	0.190792	0.151711	0.00466368	0.0205366	0.613414	0.0632767	0.59537	0.363144	0.214465	0.0201182	0.0673153
ENSG00000181781	ODF3L2	0	-0.0494	-0.0154	-0.1179	-0.0534	-0.0704	0.0002	-0.1101	0.0215	-0.0196	-0.1129	-0.0486	-0.0448	0.0002	-0.0936	0.0243	0.550439	0.00166337	0.253789	0.317925	0.995772	0.055164	0.719129	0.609459	0.00551839	0.372201	0.511312	0.997074	0.129092	0.837152
ENSG00000164796	CSMD3	0	-0.0494	0.0812	0.0867	-0.1005	-0.2069	-0.0609	-0.0685	-0.0766	0.0937	0.0483	-0.0915	-0.1319	-0.0677	-0.0583	-0.0963	0.00429135	0.179612	0.0314682	0.00319143	0.138721	0.233194	0.153641	0.00780774	0.277052	0.067858	0.0201623	0.198225	0.371993	0.302983
ENSG00000109929	SC5D	0	-0.0494	-0.1075	-0.1688	-0.0167	0.0036	-0.0807	0.1028	-0.0784	-0.1371	-0.1617	-0.0152	0.0029	-0.0898	0.0896	-0.0985	2.79e-05	6.27e-06	0.721053	0.947781	0.0493925	0.0667266	0.144274	7.22e-05	4.3e-05	0.809071	0.970598	0.0804079	0.14846	0.289216
ENSG00000166839	ANKDD1A	0	-0.0494	-0.0996	0.001	-0.0744	0.1487	0.0464	-0.2497	-0.1181	-0.1271	0.0006	-0.0677	0.1202	0.0647	-0.2125	-0.1484	0.000103737	0.987331	0.111781	0.00725245	0.156777	1.13e-05	0.0273601	0.000245728	0.991724	0.193142	0.0371825	0.220751	0.000180929	0.0838824
ENSG00000156642	NPTN	0	-0.0494	-0.066	-0.1832	-0.044	0.0673	0.0284	0.0513	-0.1994	-0.0842	-0.1754	-0.0401	0.0544	0.0396	0.0447	-0.2506	0.0103148	9.2e-07	0.347105	0.225803	0.387234	0.360923	0.000166714	0.0174639	7.9e-06	0.472326	0.407633	0.473916	0.506633	0.00141444
ENSG00000160321	ZNF208	0	-0.0494	0.0365	-0.0562	-0.0197	0.0343	-0.1869	-0.0466	-0.1072	0.0421	-0.0538	-0.0179	0.0277	-0.2079	-0.0396	-0.1347	0.199735	0.134806	0.674619	0.53716	4.38e-06	0.417716	0.045399	0.251748	0.219783	0.77144	0.705104	1.64e-05	0.562167	0.123796
ENSG00000179869	ABCA13	0	-0.0494	0.0113	-0.0356	-0.1724	-0.1432	-0.0809	-0.0124	0.0873	0.013	-0.0341	-0.1569	-0.0913	-0.09	-0.0106	0.0987	0.691849	0.344427	0.000212425	0.0417216	0.048747	0.829293	0.143576	0.738223	0.460741	0.000935063	0.128229	0.0794838	0.89154	0.288424
ENSG00000109452	INPP4B	0	-0.0494	-0.0753	-0.0755	-0.0336	0.0214	-0.054	-0.0987	-0.0304	-0.0961	-0.0723	-0.0305	0.0173	-0.0601	-0.084	-0.0382	0.00338779	0.0445389	0.473578	0.699785	0.188808	0.0856648	0.572049	0.00630615	0.0883165	0.596707	0.823418	0.258808	0.178948	0.731004
ENSG00000214655	ZSWIM8	0	-0.0494	-0.2344	-0.1537	-0.0246	0.0449	0.0966	-0.1542	0.0794	-0.299	-0.1472	-0.0224	0.0363	0.1346	-0.1312	0.0898	1.29e-20	4e-05	0.598731	0.419358	0.00313257	0.00710777	0.183715	1.83e-19	0.0002199	0.707862	0.605339	0.00682003	0.0276476	0.344654
ENSG00000187513	GJA4	0	-0.0494	-0.1288	-0.0352	0.0558	-0.11	-0.1142	-0.0058	-0.0078	-0.1643	-0.0337	0.0605	-0.0701	-0.127	-0.0049	-0.0098	4.86e-07	0.348802	0.155077	0.118059	0.00531417	0.91991	0.884369	1.58e-06	0.465211	0.251949	0.261433	0.0110168	0.950445	0.937254
ENSG00000181061	HIGD1A	0	-0.0495	-0.1893	0.0327	-0.0003	-0.1005	-0.099	0.1244	-0.1143	-0.2415	0.0182	-0.0003	-0.064	-0.1101	0.1083	-0.1436	8.87e-14	0.613423	0.995313	0.153651	0.0158494	0.0264443	0.0328569	5.93e-13	0.710158	0.997659	0.313492	0.0294488	0.0744216	0.0968008
ENSG00000127529	OR7C2	0	-0.0495	0.0731	-0.0262	-0.0263	-0.2934	-0.0602	-0.0168	0.0035	0.0844	-0.0251	-0.024	-0.187	-0.0669	-0.0143	0.0039	0.0101377	0.48566	0.57407	2.68e-05	0.143333	0.770642	0.953586	0.0172002	0.598294	0.686767	0.000501577	0.203883	0.851364	0.974782
ENSG00000074317	SNCB	0	-0.0495	0.021	0.0767	0.0051	-0.1314	-0.0675	-0.1456	-0.1045	0.0243	0.0427	0.0055	-0.0837	-0.0751	-0.1239	-0.1314	0.460008	0.235536	0.897629	0.0619404	0.100332	0.0110294	0.0511431	0.522632	0.344147	0.934613	0.168993	0.149231	0.038793	0.135432
ENSG00000176723	ZNF843	0	-0.0495	0.1212	-0.0005	-0.067	-0.0404	-0.211	-0.1702	0.0214	0.1399	-0.0005	-0.0609	-0.0258	-0.2346	-0.1448	0.0242	1.9e-05	0.989104	0.152393	0.566292	1.99e-07	0.00293693	0.720077	5.04e-05	0.99306	0.248297	0.727735	9.59e-07	0.0139764	0.837874
ENSG00000124549	BTN2A3P	0	-0.0495	0.0461	-0.1914	-0.1272	-0.1009	0.0873	-0.0219	-0.0384	0.0532	-0.1833	-0.1158	-0.0643	0.1217	-0.0187	-0.0482	0.105499	2.87e-07	0.0064268	0.151814	0.007598	0.702991	0.475835	0.143063	2.78e-06	0.0177525	0.310935	0.0152243	0.803523	0.6543
ENSG00000175183	CSRP2	0	-0.0495	0.1075	-0.0591	-0.0082	-0.0299	-0.1719	-0.0539	-0.131	0.124	-0.0566	-0.0075	-0.0191	-0.1912	-0.0459	-0.1646	0.000151791	0.116174	0.860682	0.671437	2.49e-05	0.348166	0.0142657	0.000351616	0.195461	0.910508	0.805261	8.22e-05	0.493794	0.0505239
ENSG00000196814	MVB12B	0	-0.0495	-0.2297	-0.0663	0.048	0.0932	0.0497	-0.1747	-0.0667	-0.2931	-0.0635	0.0521	0.0753	0.0693	-0.1486	-0.0838	7.76e-20	0.0776688	0.221586	0.0932113	0.12954	0.0022562	0.214473	9.96e-19	0.140472	0.33429	0.223107	0.186411	0.0114446	0.383473
ENSG00000244694	PTCHD4	0	-0.0495	0.0676	-0.1594	-0.144	-0.0306	0.0266	-0.0786	-0.0283	0.078	-0.1526	-0.131	-0.0195	0.037	-0.0669	-0.0355	0.0174652	2.02e-05	0.00201984	0.66405	0.41814	0.17111	0.599279	0.0282008	0.000120231	0.00660794	0.800351	0.505079	0.297432	0.752718
ENSG00000235172	LINC01366	0	-0.0495	-0.0517	0.0284	0.0375	-0.0119	-0.2768	0.0077	-0.08	-0.0659	0.0158	0.0407	-0.0076	-0.3078	0.0067	-0.1005	0.0446132	0.660375	0.338822	0.865786	5.38e-12	0.890698	0.136278	0.065972	0.749332	0.463196	0.928671	6.13e-11	0.931149	0.277818
ENSG00000156500	PABIR3	0	-0.0495	-0.2051	-0.0287	-0.0659	0.1224	0.0265	-0.1681	-0.028	-0.2616	-0.0275	-0.0599	0.099	0.0369	-0.143	-0.0351	5.49e-16	0.445483	0.159253	0.0272385	0.420218	0.00331002	0.603489	4.7e-15	0.560339	0.257342	0.0950115	0.50691	0.0153745	0.755173
ENSG00000183773	AIFM3	0	-0.0495	0.0022	-0.0633	-0.076	-0.0229	-0.0159	-0.1186	-0.0523	0.0025	-0.0606	-0.0692	-0.0146	-0.0177	-0.1009	-0.0657	0.938193	0.092318	0.104041	0.74507	0.69964	0.0386683	0.330999	0.950105	0.16185	0.182549	0.853463	0.763887	0.0993068	0.514394
ENSG00000058085	LAMC2	0	-0.0495	-0.0449	-0.0692	-0.0085	-0.116	-0.0399	-0.1584	0.0902	-0.0573	-0.0662	-0.0077	-0.0739	-0.0444	-0.1348	0.102	0.0810892	0.0657095	0.856409	0.0992899	0.33143	0.0056545	0.130754	0.113025	0.122225	0.907709	0.232823	0.416094	0.0232714	0.269789
ENSG00000067840	PDZD4	0	-0.0496	-0.0693	-0.011	0.0242	-0.2201	-0.0092	0.011	-0.0728	-0.0885	-0.0105	0.0263	-0.1402	-0.0102	0.0096	-0.0914	0.00701463	0.769982	0.537238	0.00170437	0.82318	0.844355	0.175535	0.0122965	0.837643	0.653528	0.0125605	0.865809	0.901695	0.33359
ENSG00000159261	CLDN14	0	-0.0496	0.3076	-0.1355	-0.0986	-0.0462	-0.0978	-0.1079	-0.1688	0.3549	-0.1297	-0.0898	-0.0294	-0.1087	-0.0918	-0.2122	6.28e-29	0.000299851	0.0348489	0.512204	0.0171801	0.0602535	0.0015126	2.28e-27	0.00126849	0.0738652	0.684769	0.0316374	0.137905	0.00845706
ENSG00000198342	ZNF442	0	-0.0496	-0.0385	-0.0651	-0.0186	-0.1148	-0.0101	-0.0473	-0.0529	-0.0491	-0.0623	-0.0169	-0.0732	-0.0113	-0.0403	-0.0665	0.134777	0.0833998	0.691654	0.102947	0.805552	0.410314	0.325145	0.17776	0.148752	0.785869	0.238074	0.851126	0.554838	0.509076
ENSG00000113328	CCNG1	0	-0.0497	-0.1445	-0.1245	-0.0144	-0.0174	-0.1563	0.1278	-0.0184	-0.1844	-0.1192	-0.0131	-0.0111	-0.1738	0.1113	-0.0231	1.53e-08	0.000898764	0.757994	0.805364	0.000129981	0.0224771	0.733127	5.99e-08	0.00326153	0.83715	0.892169	0.000375572	0.0659793	0.846306
ENSG00000100284	TOM1	0	-0.0497	-0.0139	-0.1834	-0.0437	0.0188	0.0155	-0.0742	-0.0668	-0.0177	-0.1756	-0.0397	0.0152	0.0216	-0.0632	-0.084	0.589924	9.01e-07	0.351106	0.735263	0.636505	0.196406	0.213821	0.646493	7.75e-06	0.476797	0.847687	0.709524	0.328035	0.382635
ENSG00000196754	S100A2	0	-0.0497	-0.0009	-0.0208	-0.1289	0.0038	-0.0921	-0.0638	-0.0452	-0.0012	-0.0199	-0.1173	0.0031	-0.1024	-0.0543	-0.0568	0.972006	0.581081	0.00576159	0.945282	0.0248438	0.266779	0.401094	0.978009	0.684093	0.0161777	0.969203	0.0438012	0.409981	0.584763
ENSG00000092054	MYH7	0	-0.0497	-0.09	-0.071	-0.0349	-0.1693	0.0566	-0.1301	0.0909	-0.1148	-0.068	-0.0318	-0.1079	0.0789	-0.1107	0.1028	0.000457435	0.0587041	0.455711	0.0160031	0.0841304	0.0233198	0.127717	0.00098873	0.111269	0.580499	0.0652479	0.128031	0.0677753	0.264985
ENSG00000076321	KLHL20	0	-0.0497	-0.1218	-0.1441	0.0345	-0.0173	0.1166	-0.2169	0.0009	-0.1553	-0.138	0.0375	-0.011	0.1626	-0.1845	0.0011	1.99e-06	0.000118977	0.378865	0.806083	0.000348836	0.000142662	0.987406	6e-06	0.000572062	0.504517	0.892578	0.000925998	0.00134693	0.993701
ENSG00000050344	NFE2L3	0	-0.0498	-0.0659	-0.0301	-0.1005	-0.0204	0.0092	0.0683	-0.2089	-0.084	-0.0288	-0.0915	-0.013	0.0129	0.0595	-0.2625	0.0104585	0.423406	0.0314786	0.772736	0.778718	0.22385	7.8e-05	0.0176895	0.538631	0.067858	0.872498	0.829759	0.361798	0.000776297
ENSG00000151962	RBM46	0	-0.0498	0.0664	-0.0407	-0.1056	-0.1833	-0.0252	-0.0808	0.0207	0.0766	-0.039	-0.0961	-0.1168	-0.028	-0.0688	0.0234	0.019536	0.278982	0.0238919	0.00907933	0.540871	0.159464	0.72909	0.0311855	0.392835	0.0539329	0.0436002	0.623149	0.282694	0.843491
ENSG00000176728	TTTY14	0	-0.0498	-0.0984	-0.0592	-0.0218	-0.1043	-0.0725	0.0886	-0.0807	-0.1256	-0.0567	-0.0198	-0.0665	-0.0807	0.0771	-0.1015	0.000125281	0.115098	0.64181	0.138553	0.0775172	0.114501	0.132622	0.00029358	0.194091	0.744653	0.291736	0.119294	0.22221	0.27233
ENSG00000172543	CTSW	0	-0.0498	0.0544	-0.0622	0.027	-0.1055	-0.0825	-0.0719	-0.1077	0.0628	-0.0596	0.0293	-0.0672	-0.0918	-0.0612	-0.1354	0.0558509	0.0979194	0.492378	0.134222	0.0444326	0.21071	0.0443779	0.0806812	0.169876	0.613031	0.284967	0.0733488	0.345669	0.121815
ENSG00000170903	MSANTD4	0	-0.0498	-0.2322	-0.059	0.0117	0.1495	0.048	-0.0913	-0.1751	-0.2962	-0.0565	0.0127	0.1208	0.0668	-0.0777	-0.2201	3.01e-20	0.116345	0.766299	0.00694766	0.14369	0.111991	0.00098818	4.09e-19	0.195685	0.843464	0.0359834	0.204296	0.218559	0.00597198
ENSG00000157514	TSC22D3	0	-0.0498	-0.0158	-0.0154	0.0005	0.0174	-0.1808	-0.146	-0.0085	-0.0202	-0.0147	0.0006	0.014	-0.201	-0.1243	-0.0107	0.539825	0.682495	0.989277	0.754614	9.07e-06	0.010807	0.874104	0.599788	0.767606	0.993755	0.859592	3.23e-05	0.0381686	0.930814
ENSG00000167768	KRT1	0	-0.0498	0.0362	-0.0611	-0.0242	-0.0361	-0.0719	-0.1704	-0.0211	0.0417	-0.0585	-0.0221	-0.023	-0.0799	-0.145	-0.0266	0.203957	0.104081	0.604631	0.608421	0.0802541	0.00290128	0.694381	0.256017	0.178697	0.713133	0.758687	0.122938	0.0138365	0.819539
ENSG00000168067	MAP4K2	0	-0.0498	0.0529	-0.0901	-0.0023	-0.3092	0.0136	0.0314	-0.0449	0.061	-0.0863	-0.0021	-0.1971	0.0189	0.0273	-0.0564	0.0633464	0.016386	0.960373	9.43e-06	0.679526	0.576687	0.404272	0.0903584	0.0384516	0.976182	0.000219377	0.746517	0.706623	0.588221
ENSG00000091428	RAPGEF4	0	-0.0498	-0.1493	-0.0833	-0.0335	0.0063	0.0443	-0.0612	-0.0723	-0.1904	-0.0797	-0.0304	0.0051	0.0618	-0.052	-0.0909	5.03e-09	0.0266632	0.474916	0.909459	0.176669	0.287319	0.17816	2.07e-08	0.0579423	0.598036	0.952044	0.244709	0.431398	0.337207
ENSG00000152953	STK32B	0	-0.0498	-0.0007	-0.152	-0.0009	-0.0603	-0.0148	-0.0329	-0.0872	-0.0009	-0.1456	-0.0009	-0.0384	-0.0164	-0.028	-0.1096	0.978258	4.85e-05	0.983898	0.392046	0.719316	0.567071	0.104239	0.98275	0.000260907	0.990365	0.580222	0.780516	0.699205	0.22896
ENSG00000166006	KCNC2	0	-0.0499	0.0473	-0.0102	-0.0212	-0.1889	-0.0234	-0.0817	-0.0712	0.0546	-0.0097	-0.0193	-0.1204	-0.026	-0.0695	-0.0895	0.0966207	0.786904	0.650609	0.00716436	0.570369	0.154805	0.184912	0.132123	0.850794	0.751957	0.0368047	0.650861	0.276852	0.346348
ENSG00000196150	ZNF250	0	-0.0499	-0.2054	-0.0476	-0.0019	-0.0332	0.0689	-0.0482	-0.0819	-0.2621	-0.0456	-0.0017	-0.0211	0.096	-0.041	-0.1029	4.88e-16	0.205759	0.967953	0.63791	0.0355601	0.401983	0.127055	4.21e-15	0.308792	0.98084	0.780622	0.0602864	0.546422	0.264113
ENSG00000052802	MSMO1	0	-0.0499	-0.2418	-0.141	-0.0339	0.0672	-0.0141	0.0557	-0.0414	-0.3085	-0.135	-0.0308	0.0543	-0.0157	0.0485	-0.0521	6.58e-22	0.000167326	0.469512	0.226448	0.731052	0.321366	0.44115	1.1e-20	0.000767197	0.593292	0.408172	0.790624	0.466715	0.623442
ENSG00000167654	ATCAY	0	-0.0499	0.0582	0.0408	-0.093	0.0634	-0.005	-0.2956	-0.1183	0.0672	0.0227	-0.0846	0.0512	-0.0055	-0.2515	-0.1487	0.0408361	0.528324	0.0467769	0.253971	0.904078	1.77e-07	0.0271206	0.0610051	0.636816	0.0945541	0.443176	0.930948	6.52e-06	0.0833124
ENSG00000228919		0	-0.05	0.0851	-0.1502	-0.0295	-0.0885	-0.0504	-0.0844	-0.032	0.0982	-0.1438	-0.0268	-0.0564	-0.056	-0.0718	-0.0402	0.00274778	5.98e-05	0.529175	0.209066	0.220605	0.141609	0.55222	0.0052085	0.000314178	0.646338	0.38667	0.295387	0.259061	0.715653
ENSG00000170289	CNGB3	0	-0.05	0.0361	-0.1116	-0.1358	-0.0192	-0.0598	-0.1083	0.0487	0.0416	-0.1068	-0.1236	-0.0123	-0.0665	-0.0922	0.0551	0.205226	0.00294545	0.00360466	0.78498	0.145839	0.0591354	0.415392	0.257504	0.00899794	0.0108409	0.880081	0.206999	0.136099	0.598655
ENSG00000109832	DDX25	0	-0.05	-0.0569	-0.0448	0.0033	-0.0693	-0.023	-0.1267	-0.0325	-0.0726	-0.0429	0.0035	-0.0442	-0.0256	-0.1078	-0.0408	0.0270709	0.233284	0.934005	0.325018	0.57643	0.0271643	0.546242	0.0419641	0.341413	0.958863	0.518701	0.656485	0.0758998	0.71132
ENSG00000101972	STAG2	0	-0.05	0.088	-0.1399	-0.053	-0.1551	0.0756	-0.0033	-0.1623	0.1016	-0.134	-0.0482	-0.0989	0.1054	-0.0028	-0.204	0.00194994	0.000186829	0.257557	0.0273898	0.0209601	0.954441	0.00231014	0.00379336	0.000843234	0.376502	0.0953134	0.0377361	0.972994	0.011879
ENSG00000131126	TEX101	0	-0.05	0.0781	-0.0798	-0.0559	-0.1108	-0.1537	0.0647	-0.0925	0.0901	-0.0764	-0.0509	-0.0706	-0.1709	0.0563	-0.1163	0.00600459	0.0335882	0.232062	0.115372	0.000168172	0.249289	0.0845816	0.0106601	0.0700873	0.346747	0.257252	0.000474791	0.390852	0.196048
ENSG00000113621	TXNDC15	0	-0.05	0.1556	-0.014	-0.0973	-0.113	-0.217	0.0396	-0.104	0.1796	-0.0134	-0.0886	-0.072	-0.2413	0.0345	-0.1307	3.63e-08	0.710328	0.0373283	0.10838	8.66e-08	0.481026	0.0524259	1.36e-07	0.791413	0.0783827	0.246356	4.48e-07	0.621902	0.137973
ENSG00000176915	ANKLE2	0	-0.05	-0.2044	-0.0709	-0.0803	0.1918	0.1381	-0.2392	-0.0852	-0.2608	-0.0679	-0.0731	0.155	0.1926	-0.2036	-0.1071	6.87e-16	0.0591925	0.0858766	0.000516544	2.16e-05	2.63e-05	0.112433	5.82e-15	0.112076	0.156161	0.00507725	7.22e-05	0.000358549	0.242018
ENSG00000120690	ELF1	0	-0.05	-0.0536	-0.1601	-0.0569	-0.0247	-0.033	-0.0101	-0.012	-0.0684	-0.1533	-0.0518	-0.0157	-0.0366	-0.0086	-0.015	0.0373273	1.87e-05	0.22414	0.726158	0.423131	0.861292	0.824177	0.056213	0.000112449	0.337279	0.840784	0.509781	0.912728	0.903467
ENSG00000175356	SCUBE2	0	-0.05	-0.1196	-0.09	-0.0681	-0.148	-0.0343	-0.0614	0.171	-0.1526	-0.0862	-0.062	-0.0943	-0.0381	-0.0522	0.1934	3.02e-06	0.0165771	0.145505	0.0353738	0.404563	0.285628	0.00389856	8.91e-06	0.0387998	0.239238	0.114431	0.491509	0.42955	0.0179341
ENSG00000170381	SEMA3E	0	-0.0501	-0.0553	-0.0663	-0.0782	-0.2076	-0.02	0.0018	0.075	-0.0706	-0.0635	-0.0712	-0.1323	-0.0223	0.0016	0.0849	0.0315133	0.0778485	0.0944568	0.00309705	0.626425	0.974728	0.20888	0.0481631	0.140686	0.168689	0.0197125	0.700531	0.98489	0.376683
ENSG00000134982	APC	0	-0.0501	-0.165	-0.1247	-0.1018	0.0999	0.1727	-0.1122	-0.1197	-0.2105	-0.1194	-0.0927	0.0808	0.2408	-0.0954	-0.1504	9.48e-11	0.000884597	0.0293457	0.0717329	9.31e-08	0.0506659	0.0253233	4.73e-10	0.00322004	0.0640902	0.186632	4.79e-07	0.121139	0.0791092
ENSG00000072163	LIMS2	0	-0.0501	-0.0666	-0.0879	-0.0419	0.0548	-0.0893	-0.1412	0.0212	-0.0849	-0.0841	-0.0382	0.0443	-0.0993	-0.1201	0.024	0.0096464	0.0193013	0.370529	0.323594	0.0296641	0.0137676	0.722602	0.016445	0.0441955	0.49596	0.51744	0.0512842	0.0456556	0.838992
ENSG00000119686	FLVCR2	0	-0.0501	-0.2239	-0.0754	0.0072	0.1255	0.003	-0.022	-0.1652	-0.2857	-0.0722	0.0078	0.1014	0.0042	-0.0188	-0.2076	6.9e-19	0.0447552	0.854408	0.023604	0.927365	0.701491	0.00192326	7.97e-18	0.0886536	0.906436	0.0858751	0.947536	0.802348	0.010273
ENSG00000160868	CYP3A4	0	-0.0502	0.0435	0.0708	-0.0683	-0.1622	-0.0257	-0.2291	0.02	0.0502	0.0394	-0.0622	-0.1034	-0.0286	-0.195	0.0226	0.126378	0.273457	0.144234	0.0210062	0.531942	5.76e-05	0.738631	0.167927	0.387035	0.237556	0.0789614	0.615409	0.000663319	0.849155
ENSG00000205777	GAGE1	0	-0.0502	0.1101	0.0074	-0.0315	-0.2157	-0.0949	-0.1183	-0.0083	0.127	0.0041	-0.0286	-0.1375	-0.1056	-0.1007	-0.0104	0.000104944	0.909333	0.501402	0.00211027	0.0206989	0.0391777	0.877891	0.000248472	0.937368	0.621487	0.0147903	0.0373185	0.100262	0.933613
ENSG00000136872	ALDOB	0	-0.0502	-0.0469	-0.1325	-0.1125	-0.0061	-0.0531	0.0119	-0.0122	-0.0598	-0.1269	-0.1024	-0.0039	-0.0591	0.0103	-0.0154	0.0685354	0.000404777	0.0160404	0.931041	0.196154	0.832811	0.820412	0.0971627	0.00164204	0.0385144	0.96214	0.267705	0.894492	0.901558
ENSG00000160791	CCR5	0	-0.0503	0.0928	-0.1085	-0.0944	0.0806	-0.008	-0.1683	-0.1461	0.107	-0.1039	-0.0859	0.0652	-0.009	-0.1432	-0.1836	0.00109151	0.00384602	0.0435355	0.146559	0.844937	0.00327214	0.00619823	0.00222072	0.0112723	0.0891909	0.303094	0.883651	0.0152633	0.0260268
ENSG00000144935	TRPC1	0	-0.0503	-0.1412	-0.0827	-0.0108	0.0096	0.055	-0.1271	-0.0546	-0.1802	-0.0792	-0.0098	0.0077	0.0767	-0.1082	-0.0686	3.28e-08	0.0276423	0.817877	0.863571	0.0933236	0.0266246	0.309717	1.23e-07	0.0597142	0.881854	0.9274	0.14021	0.0747991	0.493318
ENSG00000158748	HTR6	0	-0.0503	0.0821	-0.035	-0.014	-0.2116	-0.0382	-0.0493	-0.086	0.0948	-0.0335	-0.0127	-0.1348	-0.0425	-0.042	-0.1081	0.00385914	0.352272	0.765494	0.00257013	0.352529	0.39077	0.109049	0.00709586	0.468411	0.84288	0.0171528	0.438378	0.5356	0.237007
ENSG00000156575	PRG3	0	-0.0503	0.0011	-0.0842	-0.0887	-0.1643	0.0281	0.0173	-0.0614	0.0012	-0.0806	-0.0807	-0.1047	0.0391	0.0151	-0.0772	0.969832	0.0250628	0.0579767	0.019433	0.392541	0.758085	0.253152	0.976023	0.0550583	0.112926	0.0748296	0.479185	0.842981	0.431327
ENSG00000168275	COA6	0	-0.0503	0.0362	-0.1138	-0.0534	-0.0172	-0.1483	0.1236	-0.1793	0.0417	-0.109	-0.0486	-0.0109	-0.1649	0.1076	-0.2253	0.203915	0.00241413	0.25409	0.807472	0.00028523	0.0274446	0.000741705	0.255991	0.00756653	0.372571	0.893112	0.000769965	0.0764854	0.00471893
ENSG00000133067	LGR6	0	-0.0503	-0.1605	-0.0452	-0.0205	0.1016	-0.0567	-0.1598	-0.0113	-0.2047	-0.0432	-0.0187	0.0822	-0.0631	-0.136	-0.0142	3.08e-10	0.229784	0.661621	0.0669886	0.167829	0.00525513	0.833841	1.45e-09	0.337416	0.760723	0.178039	0.234164	0.0220304	0.908372
ENSG00000167641	PPP1R14A	0	-0.0504	-0.0159	0.031	-0.0664	-0.1164	-0.1608	0.0774	-0.1016	-0.0203	0.0173	-0.0604	-0.0742	-0.1788	0.0674	-0.1277	0.537258	0.631198	0.155752	0.0982919	8.2e-05	0.167766	0.058113	0.597456	0.7246	0.252828	0.231094	0.000246361	0.293084	0.148745
ENSG00000197043	ANXA6	0	-0.0504	-0.1323	-0.0827	-0.0068	0.0903	0.0038	-0.1112	-0.1138	-0.1687	-0.0791	-0.0062	0.073	0.0053	-0.0946	-0.1431	2.33e-07	0.0277956	0.883922	0.103676	0.908103	0.0527213	0.0335134	7.94e-07	0.0599947	0.925501	0.23911	0.933877	0.12485	0.0984105
ENSG00000104848	KCNA7	0	-0.0504	0.0392	-0.0682	-0.0784	-0.2303	-0.0862	0.0227	0.0485	0.0452	-0.0653	-0.0713	-0.1468	-0.0959	0.0197	0.0548	0.168604	0.0694981	0.0938824	0.00101925	0.0357316	0.686569	0.417166	0.21661	0.128197	0.167957	0.00859039	0.0605504	0.790952	0.600365
ENSG00000115607	IL18RAP	0	-0.0504	-0.1498	-0.0182	0.0346	-0.0564	-0.0017	-0.0942	-0.067	-0.1911	-0.0174	0.0375	-0.036	-0.0019	-0.0801	-0.0843	4.41e-09	0.628487	0.378254	0.423122	0.967444	0.101039	0.212169	1.83e-08	0.722192	0.504054	0.60921	0.977272	0.202553	0.380775
ENSG00000164123	C4orf45	0	-0.0504	0.0685	-0.1493	-0.0354	-0.1316	0.0009	-0.1183	0.0125	0.079	-0.143	-0.0322	-0.0839	0.0013	-0.1007	0.0142	0.0160932	6.61e-05	0.449436	0.0614434	0.977951	0.039207	0.834233	0.0261625	0.000343562	0.574944	0.168198	0.985221	0.100287	0.908379
ENSG00000165325	DEUP1	0	-0.0504	0.0657	-0.2039	-0.1145	-0.025	-0.0909	-0.0389	0.0547	0.0758	-0.1952	-0.1042	-0.0159	-0.101	-0.0331	0.0618	0.021011	4.46e-08	0.0142416	0.722827	0.0268566	0.499065	0.360408	0.0333433	5.38e-07	0.0348008	0.838907	0.0469446	0.639234	0.544792
ENSG00000196338	NLGN3	0	-0.0504	-0.2174	-0.0373	-0.0909	-0.0646	0.0911	-0.0404	0.0063	-0.2773	-0.0357	-0.0827	-0.0412	0.127	-0.0344	0.0071	7.66e-18	0.320887	0.0518108	0.359303	0.00531757	0.482494	0.91587	7.95e-17	0.436237	0.102909	0.551682	0.0110224	0.623169	0.954125
ENSG00000103154	NECAB2	0	-0.0505	-0.0314	-0.0792	-0.0753	-0.044	-0.0496	-0.0724	-0.0015	-0.0401	-0.0758	-0.0685	-0.028	-0.0551	-0.0616	-0.0018	0.222127	0.0350575	0.107619	0.532534	0.228068	0.207679	0.978455	0.276467	0.0725992	0.187546	0.701646	0.304051	0.341867	0.989047
ENSG00000041982	TNC	0	-0.0505	-0.1192	-0.1183	-0.0514	0.0247	0.0145	-0.0986	-0.0051	-0.152	-0.1132	-0.0468	0.02	0.0202	-0.0839	-0.0064	3.3e-06	0.00161443	0.272007	0.656768	0.659235	0.0859059	0.924626	9.7e-06	0.00537814	0.39168	0.794953	0.729498	0.179281	0.959591
ENSG00000189403	HMGB1	0	-0.0505	-0.0066	-0.0385	0.019	-0.2288	-0.0372	0.0968	-0.1582	-0.0084	-0.0369	0.0207	-0.1458	-0.0414	0.0843	-0.1988	0.798169	0.305432	0.627851	0.00110327	0.36574	0.0845144	0.00299412	0.831224	0.420515	0.733123	0.0090836	0.451835	0.177198	0.0145147
ENSG00000163823	CCR1	0	-0.0505	-0.0678	-0.1504	-0.0695	0.1158	-0.0158	0.074	-0.2399	-0.0866	-0.144	-0.0632	0.0936	-0.0175	0.0645	-0.3014	0.00833922	5.87e-05	0.137491	0.0368746	0.701901	0.187198	5.06e-06	0.0143927	0.000308727	0.228481	0.117548	0.765953	0.317048	8.39e-05
ENSG00000078328	RBFOX1	0	-0.0505	-0.0005	-0.0767	-0.1341	0.1015	-0.1095	-0.1448	0.0104	-0.0006	-0.0735	-0.1221	0.0821	-0.1218	-0.1232	0.0118	0.985856	0.0410935	0.00404664	0.0672814	0.00756798	0.0115211	0.861921	0.988438	0.0826078	0.0119935	0.178539	0.0151716	0.0399804	0.923818
ENSG00000133703	KRAS	0	-0.0505	-0.0117	-0.1534	-0.1037	0.0081	0.1229	-0.161	-0.0548	-0.0149	-0.1469	-0.0944	0.0065	0.1713	-0.137	-0.0688	0.649467	4.14e-05	0.026413	0.884612	0.000162913	0.00492467	0.308234	0.700764	0.000226587	0.0586897	0.938349	0.000461241	0.0209842	0.491698
ENSG00000187918	OR51I2	0	-0.0505	0.122	-0.0328	-0.0504	-0.1598	-0.0414	-0.1378	-0.0537	0.1408	-0.0314	-0.0458	-0.1018	-0.046	-0.1172	-0.0674	1.68e-05	0.383484	0.281988	0.0230354	0.314467	0.0162303	0.318215	4.47e-05	0.500185	0.402644	0.0844943	0.398226	0.0514811	0.501816
ENSG00000130540	SULT4A1	0	-0.0505	0.0876	-0.0295	-0.0582	-0.3234	-0.0075	-0.0623	0.0394	0.1011	-0.0282	-0.0529	-0.2061	-0.0083	-0.053	0.0446	0.00204389	0.432858	0.214026	3.51e-06	0.856217	0.278116	0.509573	0.00396354	0.54797	0.325417	0.000100594	0.893013	0.421857	0.683627
ENSG00000115977	AAK1	0	-0.0506	-0.1032	-0.129	-0.0674	0.1249	0.05	-0.1703	-0.059	-0.1317	-0.1235	-0.0613	0.1009	0.0697	-0.1449	-0.0741	5.73e-05	0.000578502	0.149879	0.0242782	0.127178	0.00292239	0.272535	0.000141493	0.00223717	0.245098	0.0876053	0.183372	0.0139202	0.452914
ENSG00000158092	NCK1	0	-0.0506	-0.0285	-0.1314	0.0861	0.0249	-0.0745	-0.02	-0.2106	-0.0363	-0.1258	0.0934	0.0202	-0.0828	-0.017	-0.2647	0.269015	0.000453708	0.0280469	0.653564	0.0699513	0.727758	6.78e-05	0.327949	0.00180893	0.0616934	0.792704	0.109154	0.822248	0.000691393
ENSG00000074276	CDHR2	0	-0.0506	-0.0882	-0.0349	-0.0929	-0.0344	0.0947	-0.0435	-0.155	-0.1125	-0.0335	-0.0845	-0.0219	0.1319	-0.037	-0.1948	0.000595261	0.352971	0.0470122	0.62562	0.00378561	0.448889	0.00364728	0.00126328	0.469178	0.0949544	0.771894	0.00808097	0.591591	0.0169977
ENSG00000060982	BCAT1	0	-0.0506	0.139	-0.1544	-0.1227	-0.1095	0.0787	-0.0588	-0.1266	0.1603	-0.1478	-0.1116	-0.0698	0.1096	-0.05	-0.1592	9.15e-07	3.71e-05	0.0086099	0.119758	0.0162541	0.306742	0.0178954	2.88e-06	0.000205739	0.0227921	0.26375	0.0301077	0.451734	0.0603766
ENSG00000164458	TBXT	0	-0.0506	0.0374	-0.0844	-0.0886	-0.0568	-0.0684	-0.1082	0.0146	0.0432	-0.0808	-0.0807	-0.0362	-0.0761	-0.092	0.0165	0.1887	0.024723	0.057982	0.420428	0.0958128	0.0595063	0.807168	0.239274	0.054393	0.112926	0.606457	0.143387	0.136718	0.894232
ENSG00000116299	ELAPOR1	0	-0.0506	-0.0921	-0.0599	-0.0536	0.1417	-0.102	-0.1813	-0.0072	-0.1175	-0.0574	-0.0488	0.1145	-0.1134	-0.1543	-0.009	0.000334847	0.111049	0.252333	0.0105363	0.0129032	0.00151694	0.893828	0.00073835	0.188455	0.370669	0.0486961	0.0244766	0.00846588	0.94277
ENSG00000099194	SCD	0	-0.0506	-0.2513	-0.1855	-0.0824	0.1435	0.0699	0.0185	-0.0673	-0.3206	-0.1776	-0.075	0.116	0.0974	0.0161	-0.0845	1.26e-23	6.75e-07	0.0780639	0.00955826	0.0328221	0.741969	0.210701	2.5e-22	5.95e-06	0.144608	0.0453455	0.0561105	0.831599	0.378762
ENSG00000062650	WAPL	0	-0.0506	-0.0116	-0.1914	-0.074	0.0749	0.0537	-0.0676	-0.1385	-0.0149	-0.1832	-0.0673	0.0606	0.0748	-0.0575	-0.1741	0.651256	2.91e-07	0.113805	0.177203	0.101674	0.239635	0.00950886	0.702348	2.81e-06	0.196183	0.34521	0.151028	0.379422	0.036803
ENSG00000167131	CCDC103	0	-0.0506	-0.1398	-0.029	-0.0478	-0.1896	0.0206	-0.033	0.0642	-0.1784	-0.0278	-0.0435	-0.1208	0.0287	-0.0281	0.0726	4.49e-08	0.440341	0.307202	0.00693573	0.530308	0.565781	0.282756	1.66e-07	0.555148	0.43046	0.0359438	0.613843	0.698181	0.463562
ENSG00000278817		0	-0.0507	0.046	-0.0238	0	-0.0148	-0.1261	-0.0762	-0.1599	0.0531	-0.0228	0	-0.0095	-0.1402	-0.0648	-0.2009	0.106267	0.52763	1	0.833337	0.00208183	0.184826	0.00269439	0.143977	0.63633	1	0.909148	0.00469115	0.314212	0.0134404
ENSG00000184986	TMEM121	0	-0.0507	-0.094	0.0989	-0.0303	-0.1221	-0.1115	-0.0673	-0.0284	-0.1199	0.0551	-0.0276	-0.0778	-0.124	-0.0573	-0.0357	0.000252517	0.125883	0.517089	0.0826588	0.0065449	0.241507	0.597719	0.000565937	0.208747	0.635683	0.205927	0.0132929	0.38136	0.751455
ENSG00000169139	UBE2V2	0	-0.0507	-0.0513	-0.1702	-0.0079	0.0053	-0.0138	0.127	-0.2441	-0.0654	-0.163	-0.0072	0.0043	-0.0153	0.1106	-0.3068	0.0463596	5.27e-06	0.866034	0.9246	0.738164	0.0234146	3.36e-06	0.0682974	3.68e-05	0.913706	0.959434	0.796185	0.0679352	6.07e-05
ENSG00000128585	MKLN1	0	-0.0507	-0.1488	-0.1815	-0.0303	0.0752	0.0013	-0.1935	0.1227	-0.1898	-0.1738	-0.0276	0.0607	0.0018	-0.1647	0.1387	5.59e-09	1.17e-06	0.517345	0.175924	0.96924	0.000704592	0.0393461	2.29e-08	9.77e-06	0.635895	0.34403	0.978634	0.00466165	0.111417
ENSG00000082684	SEMA5B	0	-0.0507	-0.0906	-0.0626	-0.0115	-0.1467	0.015	-0.0142	-0.0445	-0.1156	-0.06	-0.0105	-0.0935	0.021	-0.0121	-0.056	0.00041816	0.0957458	0.806078	0.0370015	0.646817	0.805456	0.407792	0.000907941	0.166969	0.874365	0.117854	0.718769	0.875163	0.591431
ENSG00000144227	NXPH2	0	-0.0507	0.0155	-0.0308	-0.066	-0.0812	-0.0338	-0.2654	0.1065	0.0179	-0.0294	-0.06	-0.0518	-0.0375	-0.2258	0.1205	0.586964	0.41365	0.158681	0.249008	0.411944	2.94e-06	0.0738725	0.643665	0.529475	0.256659	0.437005	0.499158	6.22e-05	0.177847
ENSG00000143537	ADAM15	0	-0.0507	0.0877	-0.1538	-0.0956	0.0181	-0.0412	-0.0929	-0.0774	0.1011	-0.1473	-0.087	0.0146	-0.0458	-0.079	-0.0973	0.00203902	3.95e-05	0.0407489	0.744633	0.316701	0.105818	0.149483	0.0039546	0.000217749	0.0843852	0.853222	0.40036	0.20934	0.296795
ENSG00000178502	KLHL11	0	-0.0508	-0.0776	-0.1146	-0.0133	-0.1195	0.0123	-0.0353	-0.0076	-0.099	-0.1097	-0.0121	-0.0761	0.0172	-0.03	-0.0096	0.0025324	0.00225497	0.776156	0.0896577	0.706873	0.539631	0.887736	0.00483676	0.00714371	0.851314	0.217491	0.770137	0.675913	0.938996
ENSG00000125843	AP5S1	0	-0.0508	-0.2006	-0.0923	0.0366	-0.0811	-0.0169	-0.0308	0.0296	-0.2559	-0.0884	0.0397	-0.0517	-0.0188	-0.0262	0.0334	2.45e-15	0.0139589	0.351624	0.249353	0.681592	0.592801	0.620919	1.94e-14	0.0337065	0.477289	0.437461	0.748076	0.719861	0.767516
ENSG00000122644	ARL4A	0	-0.0508	0.0917	-0.2125	-0.0535	0.0688	-0.0901	0.0003	-0.1603	0.1058	-0.2034	-0.0487	0.0556	-0.1002	0.0002	-0.2015	0.00125389	1.15e-08	0.253201	0.215427	0.0281957	0.996253	0.0026228	0.00252127	1.63e-07	0.371624	0.39519	0.048989	0.998078	0.0131346
ENSG00000187134	AKR1C1	0	-0.0508	0.012	-0.1364	-0.0845	0.0432	-0.1129	-0.0975	0.0203	0.0139	-0.1306	-0.0769	0.0349	-0.1256	-0.083	0.0229	0.67248	0.00027299	0.070864	0.43657	0.00587698	0.0894448	0.734632	0.720668	0.00116972	0.133417	0.621514	0.0120676	0.185127	0.847157
ENSG00000196074	SYCP2	0	-0.0508	-0.1199	-0.1316	-0.0556	-0.0456	0.0611	-0.0855	0.0213	-0.1529	-0.126	-0.0506	-0.0291	0.0851	-0.0727	0.024	2.87e-06	0.000444748	0.234767	0.517427	0.0623417	0.136847	0.722281	8.51e-06	0.0017783	0.350206	0.689093	0.0985752	0.252338	0.838916
ENSG00000251322	SHANK3	0	-0.0508	-0.3089	-0.0775	0.0094	-0.0804	0.0952	-0.0904	0.0967	-0.3941	-0.0742	0.0103	-0.0513	0.1327	-0.0769	0.1093	7.71e-36	0.0390415	0.809899	0.253609	0.00357163	0.115608	0.105037	6.82e-34	0.079263	0.876702	0.442695	0.00766801	0.223821	0.230317
ENSG00000096717	SIRT1	0	-0.0508	-0.133	-0.1279	0.0161	-0.1192	0.1131	-0.001	-0.1041	-0.1696	-0.1225	0.0175	-0.0759	0.1576	-0.0008	-0.1308	2.02e-07	0.000644861	0.681157	0.090443	0.000530006	0.986338	0.0521783	6.92e-07	0.00245844	0.776943	0.218875	0.0013523	0.992495	0.137489
ENSG00000164363	SLC6A18	0	-0.0508	0.0727	-0.0431	-0.0691	-0.1573	-0.0712	-0.1142	0.0263	0.0839	-0.0413	-0.0629	-0.1003	-0.0791	-0.0972	0.0298	0.010573	0.251489	0.139591	0.0252303	0.0832411	0.0465901	0.659828	0.0178675	0.362612	0.231477	0.089897	0.126841	0.113684	0.795864
ENSG00000116857	TMEM9	0	-0.0509	-0.2317	-0.0073	0.1697	-0.2373	-0.1537	0.0942	0.01	-0.2955	-0.007	0.1842	-0.1512	-0.1709	0.082	0.0113	3.69e-20	0.845581	1.31e-05	0.00071119	0.000168354	0.0931824	0.866835	4.94e-19	0.894642	8.16e-05	0.00652556	0.000475153	0.190722	0.926212
ENSG00000163121	NEURL3	0	-0.0509	-0.2179	-0.0101	0.0093	0.0401	-0.0669	-0.0361	-0.0745	-0.278	-0.0097	0.0101	0.0324	-0.0744	-0.0307	-0.0936	6.29e-18	0.788669	0.813124	0.470179	0.103637	0.530431	0.165416	6.57e-17	0.852161	0.878523	0.649965	0.15353	0.667822	0.319725
ENSG00000109182	CWH43	0	-0.0509	-0.0291	-0.054	-0.1322	-0.0109	-0.1158	0.0171	-0.0316	-0.0371	-0.0517	-0.1203	-0.0069	-0.1287	0.0149	-0.0397	0.258592	0.150803	0.00462768	0.877425	0.00473157	0.761041	0.556958	0.316477	0.240513	0.0134424	0.935228	0.00992184	0.844718	0.71904
ENSG00000174482	LINGO2	0	-0.0509	-0.0901	-0.0205	-0.0646	-0.1134	0.0782	-0.1212	-0.0251	-0.1149	-0.0197	-0.0588	-0.0722	0.109	-0.1031	-0.0315	0.000452007	0.585335	0.167535	0.107351	0.0169297	0.0347019	0.640993	0.000977828	0.687515	0.267728	0.244638	0.0312513	0.0912631	0.782851
ENSG00000158526	TSR2	0	-0.051	-0.0973	-0.1628	0.0184	0.0516	0.1128	-0.103	-0.1764	-0.1241	-0.1559	0.02	0.0417	0.1573	-0.0877	-0.2217	0.00015103	1.34e-05	0.639083	0.353446	0.000543928	0.0727074	0.000903663	0.000349904	8.4e-05	0.74284	0.546158	0.00138344	0.158227	0.00555102
ENSG00000128268	MGAT3	0	-0.051	0.0577	-0.065	-0.1472	-0.0498	-0.0171	-0.0902	-0.0452	0.0665	-0.0623	-0.134	-0.0318	-0.019	-0.0767	-0.0568	0.0426908	0.0835925	0.00159306	0.479501	0.677523	0.116364	0.400521	0.0635033	0.149009	0.0053819	0.657879	0.744891	0.224858	0.584095
ENSG00000162409	PRKAA2	0	-0.051	-0.0557	-0.0573	-0.0688	-0.2006	0.0113	0.0062	0.0079	-0.071	-0.0549	-0.0626	-0.1279	0.0157	0.0054	0.009	0.0305301	0.12747	0.141343	0.00426306	0.73115	0.912285	0.894663	0.0467818	0.210671	0.233751	0.0251287	0.790624	0.945233	0.943197
ENSG00000132581	SDF2	0	-0.051	-0.2363	-0.0346	0.0132	0.0648	-0.1323	0.0735	-0.1053	-0.3015	-0.0332	0.0143	0.0524	-0.1471	0.064	-0.1323	5.95e-21	0.357005	0.736504	0.243312	0.00122793	0.190376	0.0494337	8.81e-20	0.473175	0.820218	0.429668	0.00291228	0.321153	0.131749
ENSG00000117335	CD46	0	-0.051	-0.1126	-0.1984	-0.0868	0.1147	-0.0424	0.0303	-0.0619	-0.1437	-0.19	-0.079	0.0927	-0.0472	0.0263	-0.0778	1.11e-05	1.03e-07	0.0634151	0.0385994	0.302374	0.590265	0.249714	3.04e-05	1.13e-06	0.121499	0.121553	0.385815	0.717406	0.42699
ENSG00000010072	SPRTN	0	-0.0511	0.0455	-0.1461	-0.0718	0.028	-0.0835	0.0392	-0.1687	0.0525	-0.1399	-0.0653	0.0226	-0.0929	0.0342	-0.212	0.110081	9.5e-05	0.125022	0.614209	0.041927	0.485117	0.00152616	0.148632	0.000471639	0.211604	0.762888	0.0696993	0.625502	0.00852044
ENSG00000157856	DRC1	0	-0.0511	0.0019	-0.0382	-0.0724	-0.0744	0.0406	-0.1521	-0.0627	0.0022	-0.0366	-0.0659	-0.0474	0.0565	-0.1294	-0.0788	0.9478	0.309666	0.121667	0.291049	0.216329	0.00790718	0.243467	0.957617	0.424893	0.207089	0.483786	0.290627	0.029934	0.419446
ENSG00000112394	SLC16A10	0	-0.0511	-0.0606	-0.0653	-0.1221	-0.0529	0.0104	0.0156	-0.0826	-0.0773	-0.0625	-0.1111	-0.0337	0.0145	0.0136	-0.1037	0.0185269	0.082223	0.00889796	0.452529	0.751063	0.78114	0.124113	0.0297558	0.146989	0.0234613	0.634654	0.806689	0.858011	0.25969
ENSG00000164972	C9orf24	0	-0.0511	-0.1575	-0.0132	-0.0052	-0.1092	-0.0648	0.0258	-0.0337	-0.2009	-0.0126	-0.0047	-0.0696	-0.072	0.0225	-0.0424	6.62e-10	0.726587	0.911373	0.120947	0.115051	0.646135	0.53108	3.02e-09	0.803855	0.943407	0.265584	0.168055	0.760095	0.700272
ENSG00000162814	SPATA17	0	-0.0511	0.0466	-0.0249	0.0178	-0.1763	-0.0198	-0.0713	-0.1299	0.0537	-0.0238	0.0193	-0.1124	-0.022	-0.0607	-0.1632	0.101902	0.508814	0.650483	0.0121075	0.630462	0.214496	0.0151369	0.138578	0.619936	0.751941	0.0535882	0.704018	0.350416	0.0529723
ENSG00000106086	PLEKHA8	0	-0.0511	0.0346	-0.1177	-0.1724	-0.0606	0.0079	-0.122	0.0724	0.0399	-0.1127	-0.1569	-0.0386	0.011	-0.1038	0.0818	0.224073	0.00169929	0.000212014	0.389939	0.810671	0.0334906	0.225658	0.27864	0.00561081	0.000933787	0.578692	0.855583	0.0889018	0.397512
ENSG00000108094	CUL2	0	-0.0511	-0.1922	-0.088	-0.0583	0.1401	0.0447	-0.0273	-0.1769	-0.2451	-0.0842	-0.053	0.1133	0.0623	-0.0233	-0.2223	3.65e-14	0.0191636	0.213028	0.0114331	0.172823	0.634471	0.000873511	2.55e-13	0.043946	0.324091	0.0514961	0.240164	0.751163	0.00540264
ENSG00000057663	ATG5	0	-0.0511	0.0327	-0.1294	-0.0751	-0.0808	-0.0735	0.0882	-0.1199	0.0377	-0.1239	-0.0684	-0.0515	-0.0817	0.0768	-0.1507	0.25134	0.000554	0.108211	0.251306	0.0737321	0.115926	0.0250515	0.308712	0.00215548	0.188355	0.439527	0.114077	0.224203	0.07855
ENSG00000185201	IFITM2	0	-0.0511	-0.1276	-0.1066	-0.0452	0.0695	-0.0828	-0.0251	-0.0402	-0.1628	-0.102	-0.0412	0.0562	-0.092	-0.0214	-0.0505	6.19e-07	0.00451218	0.333915	0.210782	0.0438568	0.662479	0.454771	1.99e-06	0.0129406	0.458247	0.389045	0.072506	0.772968	0.635029
ENSG00000133106	EPSTI1	0	-0.0511	-0.1571	0.0367	-0.0586	0.0538	-0.038	-0.1039	-0.0908	-0.2004	0.0204	-0.0533	0.0435	-0.0422	-0.0884	-0.1141	7.26e-10	0.570694	0.21046	0.333123	0.355881	0.0703546	0.0904852	3.29e-09	0.675342	0.321047	0.525543	0.441686	0.154313	0.206051
ENSG00000171303	KCNK3	0	-0.0512	-0.0459	-0.0078	-0.0752	-0.0478	-0.0988	-0.0631	-0.0196	-0.0586	-0.0075	-0.0685	-0.0304	-0.1098	-0.0537	-0.0246	0.0744037	0.835164	0.107735	0.497807	0.0160568	0.272389	0.716388	0.10473	0.887188	0.187697	0.673576	0.0297837	0.415557	0.83504
ENSG00000198331	HYLS1	0	-0.0512	0.0289	-0.1645	-0.0929	0.0033	0.0077	0.0055	-0.1464	0.0333	-0.1575	-0.0845	0.0026	0.0108	0.0048	-0.184	0.310618	1.09e-05	0.0468893	0.953134	0.814077	0.922656	0.00607801	0.371881	6.95e-05	0.0947681	0.973671	0.858593	0.951926	0.0256274
ENSG00000120798	NR2C1	0	-0.0512	-0.1716	-0.124	-0.0043	0.0021	0.1415	-0.1862	-0.0161	-0.2188	-0.1187	-0.0039	0.0017	0.1972	-0.1585	-0.0202	1.59e-11	0.00094557	0.927328	0.969799	1.35e-05	0.00112059	0.765038	8.53e-11	0.00340957	0.954663	0.982827	4.68e-05	0.00671652	0.868094
ENSG00000137824	RMDN3	0	-0.0513	-0.2147	0.0385	-0.0536	0.0375	0.1345	-0.1604	-0.1409	-0.2739	0.0214	-0.0488	0.0303	0.1875	-0.1365	-0.1771	1.98e-17	0.551748	0.251794	0.499393	3.57e-05	0.00508793	0.00831264	1.96e-16	0.658571	0.370126	0.674817	0.000114335	0.021514	0.0331009
ENSG00000155660	PDIA4	0	-0.0513	-0.1533	-0.0412	-0.0766	-0.0526	0.0335	-0.016	-0.053	-0.1956	-0.0394	-0.0697	-0.0335	0.0467	-0.0136	-0.0666	1.88e-09	0.273549	0.101515	0.455245	0.30672	0.780482	0.324262	8.15e-09	0.38713	0.178916	0.637024	0.390152	0.857656	0.508368
ENSG00000121073	SLC35B1	0	-0.0513	-0.2267	-0.1148	-0.0828	0.0745	0.0949	0.0292	-0.1337	-0.2892	-0.1099	-0.0753	0.0602	0.1322	0.0254	-0.168	2.49e-19	0.00221675	0.0767466	0.179602	0.0037116	0.60354	0.012373	3e-18	0.00703883	0.142547	0.348419	0.00793071	0.727937	0.0450823
ENSG00000105523	FAM83E	0	-0.0513	-0.0936	-0.1334	-0.1327	-0.1111	0.0735	0.0494	-0.0114	-0.1194	-0.1278	-0.1208	-0.0708	0.1024	0.043	-0.0143	0.000266508	0.000369776	0.00444939	0.11454	0.0248636	0.379231	0.832975	0.000595375	0.00152143	0.0130178	0.25599	0.0438312	0.524521	0.908043
ENSG00000138798	EGF	0	-0.0513	0.0449	-0.046	0.0073	-0.2017	0.0055	-0.0946	-0.0748	0.0518	-0.044	0.0079	-0.1285	0.0076	-0.0805	-0.0939	0.114988	0.221219	0.853521	0.00406967	0.867708	0.0994902	0.16401	0.154534	0.327603	0.906186	0.0242407	0.902416	0.200315	0.31797
ENSG00000180229	HERC2P3	0	-0.0514	-0.0464	-0.1848	0.0268	-0.0837	0.1215	-0.1093	-0.0836	-0.0592	-0.177	0.0291	-0.0534	0.1694	-0.093	-0.105	0.0714571	7.35e-07	0.494589	0.234649	0.000192566	0.0568819	0.119571	0.100863	6.43e-06	0.615184	0.418911	0.000536954	0.132183	0.253442
ENSG00000179165	PXT1	0	-0.0514	0.0079	-0.1662	-0.0189	-0.1441	-0.0253	-0.0946	0.0816	0.0092	-0.1592	-0.0172	-0.0918	-0.0281	-0.0805	0.0923	0.78067	8.73e-06	0.687017	0.0404841	0.539348	0.0994535	0.171761	0.81573	5.76e-05	0.781531	0.125399	0.622003	0.200267	0.328343
ENSG00000164794	KCNV1	0	-0.0514	0.0573	-0.0029	-0.0551	-0.155	-0.1355	-0.1139	0.0457	0.0661	-0.0028	-0.0502	-0.0988	-0.1507	-0.0969	0.0516	0.0441842	0.937518	0.23895	0.0274773	0.00092688	0.0471135	0.444965	0.0654261	0.957049	0.355408	0.0953733	0.00225736	0.11456	0.627112
ENSG00000172375	C2CD2L	0	-0.0514	-0.1078	-0.0888	0.0376	-0.1651	0.1249	-0.1418	-0.0187	-0.1375	-0.085	0.0408	-0.1052	0.1741	-0.1207	-0.0235	2.65e-05	0.0180746	0.337633	0.0188241	0.000126194	0.013333	0.728463	6.88e-05	0.041856	0.462184	0.0732213	0.000365317	0.044602	0.843275
ENSG00000158806	NPM2	0	-0.0514	-0.1029	0.0201	-0.0108	-0.1704	-0.0661	0.0107	-0.0403	-0.1313	0.0112	-0.0098	-0.1086	-0.0735	0.0093	-0.0507	6.01e-05	0.756176	0.817242	0.0153028	0.107922	0.848739	0.453534	0.000147993	0.827207	0.881355	0.0632174	0.158899	0.904557	0.634252
ENSG00000158315	RHBDL2	0	-0.0514	-0.0537	-0.041	-0.0951	0.0212	-0.0453	-0.0515	-0.0945	-0.0685	-0.0393	-0.0865	0.0171	-0.0504	-0.0438	-0.1188	0.0370354	0.275311	0.0419945	0.702936	0.270295	0.370137	0.0780189	0.0558119	0.388797	0.0864968	0.825013	0.351174	0.516471	0.185094
ENSG00000125351	UPF3B	0	-0.0514	-0.0329	-0.0757	-0.0063	-0.0431	0.1415	-0.1699	-0.1737	-0.042	-0.0725	-0.0057	-0.0274	0.1972	-0.1446	-0.2183	0.201241	0.0438994	0.893094	0.541247	1.34e-05	0.00297987	0.00108738	0.253313	0.0872858	0.931602	0.708488	4.67e-05	0.0141237	0.00644933
ENSG00000086619	ERO1B	0	-0.0515	-0.0417	-0.2126	-0.0084	-0.0238	-0.0452	-0.0882	0.0597	-0.0532	-0.2035	-0.0076	-0.0152	-0.0503	-0.075	0.0675	0.104999	1.13e-08	0.85849	0.735332	0.271786	0.12479	0.31779	0.142436	1.61e-07	0.909003	0.847702	0.352723	0.236779	0.501249
ENSG00000171401	KRT13	0	-0.0515	0.0431	0.1025	-0.0906	-0.2742	-0.09	-0.1099	0.0589	0.0497	0.0571	-0.0825	-0.1747	-0.1001	-0.0935	0.0666	0.130305	0.11254	0.0525385	8.85e-05	0.0283684	0.0554403	0.324383	0.172516	0.190582	0.104152	0.00131876	0.0492611	0.129561	0.508403
ENSG00000117592	PRDX6	0	-0.0515	-0.2432	-0.1468	-0.0431	0.066	-0.0656	-0.0385	0.1108	-0.3102	-0.1405	-0.0392	0.0533	-0.073	-0.0327	0.1253	3.78e-22	8.83e-05	0.357477	0.23502	0.11044	0.503507	0.0629214	6.46e-21	0.000442306	0.48295	0.419378	0.16222	0.643202	0.157929
ENSG00000127743	IL17B	0	-0.0515	-0.0706	-0.0363	-0.0075	-0.1528	-0.0202	-0.0066	-0.0668	-0.0901	-0.0347	-0.0068	-0.0974	-0.0224	-0.0056	-0.0839	0.00603234	0.335058	0.873341	0.029821	0.624273	0.908911	0.214063	0.0107044	0.450925	0.918441	0.101147	0.698788	0.942962	0.383008
ENSG00000147166	ITGB1BP2	0	-0.0516	0.0395	-0.1634	-0.0818	-0.1109	0.1101	-0.1393	-0.015	0.0456	-0.1564	-0.0745	-0.0707	0.1534	-0.1185	-0.0189	0.165281	1.25e-05	0.080218	0.115263	0.000745619	0.0150642	0.779819	0.212896	7.89e-05	0.147829	0.257158	0.00184704	0.0487929	0.877003
ENSG00000133398	MED10	0	-0.0516	-0.1761	-0.0295	0.0029	-0.087	-0.1048	0.1771	-0.1435	-0.2246	-0.0282	0.0031	-0.0555	-0.1165	0.1542	-0.1803	4.47e-12	0.433025	0.941391	0.216593	0.0106358	0.00152592	0.00720301	2.54e-11	0.548136	0.963989	0.396664	0.0205653	0.00849434	0.029376
ENSG00000051523	CYBA	0	-0.0516	0.1132	0.0171	-0.0324	0.0833	-0.3554	-0.1539	-0.0331	0.1307	0.0095	-0.0295	0.0673	-0.3952	-0.131	-0.0416	6.56e-05	0.790977	0.488473	0.133544	2.17e-19	0.00719393	0.538597	0.000160677	0.853992	0.609547	0.283883	1.14e-17	0.0279047	0.706716
ENSG00000112706	IMPG1	0	-0.0516	0.0239	-0.1301	-0.0266	-0.1885	0.082	-0.0309	-0.0909	0.0275	-0.1246	-0.0243	-0.1201	0.1143	-0.0263	-0.1143	0.402345	0.000515379	0.569301	0.0072876	0.0122496	0.590825	0.0900843	0.46495	0.00202061	0.682287	0.0372878	0.023364	0.717802	0.205474
ENSG00000155542	SETD9	0	-0.0516	0.0007	-0.1028	-0.0115	-0.1357	-0.0901	0.087	-0.1089	0.0008	-0.0984	-0.0105	-0.0865	-0.1002	0.0758	-0.1368	0.980852	0.00615545	0.806141	0.053756	0.0281646	0.121047	0.0421317	0.984904	0.016857	0.874371	0.152223	0.0489406	0.23157	0.117316
ENSG00000204682	MIR1915HG	0	-0.0516	-0.0486	-0.0717	-0.0528	-0.0276	-0.1137	-0.0423	-0.0048	-0.062	-0.0687	-0.048	-0.0176	-0.1264	-0.036	-0.0061	0.0591629	0.0563877	0.259567	0.694976	0.00553362	0.461899	0.928624	0.0849527	0.107631	0.378464	0.81988	0.0114284	0.604523	0.961524
ENSG00000203710	CR1	0	-0.0516	-0.0148	-0.1613	0.0235	0.0191	-0.0304	-0.1611	-0.0365	-0.0189	-0.1544	0.0255	0.0154	-0.0339	-0.1371	-0.0459	0.56443	1.62e-05	0.548868	0.731634	0.459353	0.00489827	0.497341	0.62234	9.93e-05	0.663616	0.845285	0.544973	0.0209064	0.673076
ENSG00000142657	PGD	0	-0.0517	-0.0206	-0.1712	-0.0008	-0.092	-0.0069	0.0987	-0.1689	-0.0263	-0.1639	-0.0008	-0.0586	-0.0077	0.086	-0.2123	0.423824	4.61e-06	0.985934	0.191328	0.866198	0.0783383	0.00150032	0.486795	3.27e-05	0.991314	0.363748	0.90158	0.167716	0.00839764
ENSG00000100055	CYTH4	0	-0.0517	-0.2006	-0.0156	0.0479	-0.0066	0.0407	-0.1919	-0.0359	-0.2559	-0.0149	0.052	-0.0042	0.0567	-0.1633	-0.0451	2.45e-15	0.679178	0.222353	0.925908	0.214707	0.000782232	0.504812	1.94e-14	0.764822	0.335182	0.960101	0.288803	0.00505021	0.679635
ENSG00000061273	HDAC7	0	-0.0517	0.0421	-0.1412	-0.0332	0.0282	0.027	-0.2162	-0.0687	0.0485	-0.1352	-0.0302	0.0228	0.0376	-0.1839	-0.0864	0.139637	0.00016326	0.478582	0.612426	0.411078	0.000150148	0.200864	0.183427	0.000750094	0.601132	0.761882	0.498318	0.00140377	0.366588
ENSG00000103355	PRSS33	0	-0.0517	0.0385	-0.0181	-0.075	-0.0212	-0.0259	-0.1996	-0.0609	0.0444	-0.0173	-0.0683	-0.0135	-0.0288	-0.1698	-0.0765	0.176126	0.631251	0.108675	0.763997	0.528769	0.000474778	0.257141	0.225179	0.724607	0.188883	0.866079	0.612663	0.00340941	0.435796
ENSG00000105810	CDK6	0	-0.0517	-0.1432	-0.1941	-0.0858	0.0856	0.1055	0.0913	-0.2215	-0.1826	-0.1858	-0.0781	0.0692	0.1471	0.0795	-0.2784	2.11e-08	1.95e-07	0.0665373	0.123145	0.00123226	0.10357	2.68e-05	8.1e-08	1.98e-06	0.126625	0.268945	0.00292117	0.20617	0.000327382
ENSG00000176563	CNTD1	0	-0.0518	-0.0293	-0.1467	-0.0394	-0.0971	0.0641	-0.1241	0.0102	-0.0374	-0.1404	-0.0358	-0.0619	0.0893	-0.1056	0.0116	0.255171	8.95e-05	0.400397	0.16777	0.0505567	0.030514	0.864012	0.312765	0.000447858	0.526766	0.333117	0.0820154	0.0830697	0.924825
ENSG00000172738	TMEM217	0	-0.0518	-0.0934	-0.0619	-0.057	-0.1759	-0.0165	0.117	-0.0746	-0.1191	-0.0593	-0.0519	-0.1121	-0.0184	0.1019	-0.0938	0.000276274	0.0994986	0.223258	0.0123271	0.688254	0.0368084	0.164681	0.000615845	0.172114	0.336216	0.0541998	0.753821	0.0957002	0.318706
ENSG00000136925	TSTD2	0	-0.0518	-0.0931	-0.1101	0.0382	-0.1555	0.1525	-0.0938	-0.1005	-0.1187	-0.1054	0.0415	-0.0991	0.2125	-0.0798	-0.1263	0.000289428	0.00333659	0.329896	0.0269671	2.63e-06	0.102362	0.0608905	0.000643388	0.00998955	0.453992	0.0943726	1.03e-05	0.204456	0.154256
ENSG00000159461	AMFR	0	-0.0519	-0.0859	-0.1172	0.0143	-0.0004	-0.1113	-0.0458	-0.0167	-0.1096	-0.1122	0.0155	-0.0003	-0.1237	-0.039	-0.021	0.000827945	0.00178304	0.716144	0.995227	0.00663877	0.425707	0.756037	0.00171851	0.00584449	0.805274	0.997311	0.0134711	0.568966	0.861754
ENSG00000140022	STON2	0	-0.0519	-0.0883	-0.1175	-0.02	-0.0245	0.0359	-0.0932	-0.0555	-0.1127	-0.1125	-0.0182	-0.0156	0.0501	-0.0793	-0.0698	0.000585275	0.00172869	0.669762	0.728578	0.273343	0.104597	0.301603	0.00124329	0.00569195	0.76737	0.842771	0.354503	0.207756	0.484247
ENSG00000203999	LINC01270	0	-0.0519	-0.072	0.0256	0.0132	-0.1667	-0.0907	-0.0577	-0.0149	-0.0918	0.0143	0.0144	-0.1063	-0.1008	-0.0491	-0.0187	0.00511523	0.692049	0.736313	0.0176817	0.027206	0.315264	0.782344	0.00918558	0.775959	0.820125	0.0701314	0.0474633	0.460375	0.878723
ENSG00000104331	BPNT2	0	-0.0519	0.026	-0.1663	-0.0207	0.0531	0.0738	-0.0496	-0.2795	0.03	-0.1593	-0.0189	0.0429	0.1029	-0.0422	-0.3512	0.36168	8.62e-06	0.658144	0.33957	0.0241788	0.38812	8.18e-08	0.424039	5.69e-05	0.757862	0.53215	0.0427915	0.533256	3.02e-06
ENSG00000164849	GPR146	0	-0.052	-0.1419	-0.0642	-0.0104	0.0147	-0.0797	0.0122	-0.0942	-0.181	-0.0615	-0.0095	0.0119	-0.0886	0.0106	-0.1184	2.79e-08	0.0877097	0.823601	0.79185	0.052314	0.828663	0.0789348	1.06e-07	0.155174	0.885656	0.884287	0.0844458	0.891491	0.186717
ENSG00000123374	CDK2	0	-0.0521	-0.0963	-0.138	-0.0089	-0.0059	0.0449	-0.1058	-0.0544	-0.1229	-0.1321	-0.0081	-0.0037	0.0626	-0.09	-0.0683	0.000174519	0.000230304	0.848651	0.93378	0.170698	0.0652759	0.312041	0.000400327	0.00101111	0.903282	0.962957	0.237529	0.145996	0.495809
ENSG00000236882	LINC01554	0	-0.0521	-0.125	-0.1408	0.0409	-0.1331	0.057	-0.1243	0.0608	-0.1594	-0.1348	0.0444	-0.0848	0.0794	-0.1057	0.0688	1.05e-06	0.000170297	0.297721	0.0585241	0.0822281	0.0302997	0.308791	3.3e-06	0.000779626	0.419748	0.161951	0.12556	0.0826523	0.492278
ENSG00000134259	NGF	0	-0.0521	-0.0047	0.0488	0.0051	-0.1805	-0.1154	-0.1345	0.0167	-0.006	0.0272	0.0056	-0.1151	-0.1283	-0.1145	0.0189	0.85619	0.450623	0.895735	0.0101813	0.00486856	0.0189495	0.780299	0.881281	0.565317	0.933245	0.0473912	0.0101729	0.0578264	0.87722
ENSG00000185385	OR7A17	0	-0.0521	0.0833	0.0758	-0.0537	-0.1841	-0.0878	-0.1292	-0.0691	0.0962	0.0422	-0.0488	-0.1173	-0.0976	-0.1099	-0.0868	0.00336768	0.240848	0.251503	0.00878636	0.0324532	0.0242838	0.198661	0.00627327	0.350771	0.36977	0.0424998	0.0555419	0.0697978	0.363954
ENSG00000166049	PASD1	0	-0.0521	0.0336	-0.009	-0.0588	-0.2077	-0.0346	-0.0806	-0.0078	0.0388	-0.0086	-0.0535	-0.1323	-0.0384	-0.0686	-0.0098	0.237594	0.811594	0.208728	0.00308709	0.400709	0.160556	0.884375	0.293547	0.86963	0.318939	0.0196792	0.487679	0.284052	0.937254
ENSG00000078369	GNB1	0	-0.0521	-0.0168	-0.12	0.0354	-0.1188	0.0365	-0.1016	-0.0797	-0.0214	-0.1149	0.0384	-0.0757	0.0509	-0.0864	-0.1002	0.515281	0.0013743	0.367061	0.0913512	0.265574	0.0769007	0.137641	0.576366	0.00469254	0.492394	0.220255	0.345892	0.165285	0.28007
ENSG00000125434	SLC25A35	0	-0.0521	-0.15	-0.119	-0.035	-0.0619	0.0073	-0.1027	0.0964	-0.1913	-0.114	-0.0319	-0.0395	0.0102	-0.0874	0.109	4.24e-09	0.00150313	0.454712	0.379637	0.824435	0.0736632	0.106122	1.76e-08	0.00506416	0.579612	0.568639	0.866891	0.159898	0.232031
ENSG00000134291	TMEM106C	0	-0.0522	0.2304	-0.1219	-0.0696	-0.0631	-0.1618	-0.0304	-0.1487	0.2658	-0.1168	-0.0634	-0.0402	-0.18	-0.0259	-0.1869	1.81e-16	0.00114519	0.13677	0.370836	7.35e-05	0.597034	0.00532567	1.63e-15	0.00401131	0.227539	0.56133	0.000222686	0.72288	0.0230388
ENSG00000183011	NAA38	0	-0.0522	-0.0479	-0.0859	0.0567	0.0302	-0.2471	0.0898	-0.161	-0.0611	-0.0823	0.0615	0.0244	-0.2748	0.0782	-0.2023	0.0627255	0.0221762	0.148734	0.586353	9.22e-10	0.109552	0.00251265	0.0895728	0.0496294	0.243475	0.743083	6.91e-09	0.215005	0.01267
ENSG00000109205	ODAM	0	-0.0522	0.0542	-0.081	-0.0958	-0.0367	-0.0881	-0.0753	-0.0428	0.0626	-0.0776	-0.0872	-0.0234	-0.098	-0.0641	-0.0538	0.0566714	0.031046	0.0404026	0.602254	0.0318222	0.190093	0.426234	0.0817276	0.0656684	0.0837784	0.754701	0.0546023	0.320886	0.60952
ENSG00000125356	NDUFA1	0	-0.0522	0.1155	-0.1839	-0.0608	0.0294	-0.0924	0.0625	-0.2358	0.1332	-0.1761	-0.0554	0.0237	-0.1027	0.0545	-0.2963	4.67e-05	8.36e-07	0.193605	0.597286	0.0244088	0.265499	7.43e-06	0.000116882	7.22e-06	0.300361	0.751219	0.0431482	0.40871	0.00011476
ENSG00000172794	RAB37	0	-0.0522	-0.1671	0.0258	0.041	0.0171	-0.045	-0.2077	-0.0297	-0.2132	0.0144	0.0445	0.0139	-0.0501	-0.1768	-0.0373	5.31e-11	0.689496	0.296033	0.757777	0.273596	0.00027224	0.580857	2.72e-10	0.773662	0.417714	0.86177	0.354711	0.00223153	0.738354
ENSG00000114166	KAT2B	0	-0.0522	-0.2863	-0.1184	0.0616	0.0485	0.1069	-0.1861	0.0081	-0.3652	-0.1134	0.0669	0.0392	0.149	-0.1584	0.0091	1.16e-30	0.0015925	0.116253	0.382712	0.00105642	0.00112946	0.892885	5.28e-29	0.00531898	0.199763	0.5714	0.00254131	0.00674652	0.9421
ENSG00000101966	XIAP	0	-0.0523	0.2165	-0.1817	-0.1954	0.2042	0.0607	-0.3384	-0.1317	0.2497	-0.1739	-0.1778	0.165	0.0845	-0.288	-0.1655	1.16e-14	1.14e-06	2.6e-05	0.00021628	0.0642132	1.84e-09	0.0137782	8.61e-14	9.58e-06	0.000148034	0.00256355	0.101273	1.54e-07	0.0492868
ENSG00000104883	PEX11G	0	-0.0523	0.1907	-0.0136	-0.026	0.0188	-0.2896	0.006	-0.2525	0.22	-0.013	-0.0237	0.0152	-0.322	0.0053	-0.3174	1.23e-11	0.717219	0.578296	0.734944	4.84e-13	0.914315	1.46e-06	6.65e-11	0.796699	0.690852	0.847573	6.82e-12	0.946516	3.13e-05
ENSG00000015520	NPC1L1	0	-0.0523	0.0303	-0.0422	0	-0.2259	0.0268	-0.1346	-0.0205	0.0349	-0.0404	0	-0.144	0.0373	-0.1145	-0.0258	0.287577	0.261625	0.999228	0.00127424	0.414926	0.0188769	0.702856	0.347699	0.374206	1	0.010095	0.501989	0.0576833	0.825425
ENSG00000159335	PTMS	0	-0.0523	0.029	-0.0773	-0.0727	-0.0128	-0.068	-0.0871	-0.0774	0.0335	-0.074	-0.0661	-0.0081	-0.0756	-0.0741	-0.0973	0.307928	0.0397383	0.12031	0.856244	0.0980097	0.129327	0.149373	0.369214	0.0804016	0.205216	0.923416	0.146217	0.242458	0.296718
ENSG00000050628	PTGER3	0	-0.0523	-0.0136	-0.1766	-0.0782	0.05	-0.1078	-0.0828	0.0429	-0.0174	-0.1691	-0.0711	0.0404	-0.1199	-0.0705	0.0485	0.596354	2.26e-06	0.0946376	0.368379	0.0085626	0.149273	0.47308	0.653026	1.74e-05	0.168934	0.559325	0.0169463	0.26954	0.651663
ENSG00000198478	SH3BGRL2	0	-0.0524	-0.0377	-0.1904	0.0139	0.027	-0.1085	-0.058	-0.0128	-0.0481	-0.1823	0.0151	0.0218	-0.1207	-0.0493	-0.0161	0.143264	3.32e-07	0.722947	0.626864	0.0081427	0.313294	0.811444	0.187726	3.15e-06	0.810353	0.772868	0.0162197	0.458811	0.897217
ENSG00000013563	DNASE1L1	0	-0.0524	-0.0146	-0.0991	-0.0025	0.0049	-0.0321	-0.1188	-0.1044	-0.0186	-0.0949	-0.0023	0.004	-0.0357	-0.1011	-0.1313	0.572191	0.00830365	0.956877	0.92934	0.434552	0.0384065	0.0513475	0.629537	0.0217548	0.97418	0.961446	0.520707	0.0987193	0.13588
ENSG00000120549	KIAA1217	0	-0.0525	-0.2062	-0.0647	0.0441	-0.1549	0.1106	-0.0508	-0.0454	-0.2631	-0.062	0.0479	-0.0987	0.1542	-0.0432	-0.057	3.71e-16	0.08503	0.26107	0.0276224	0.000699002	0.37695	0.399123	3.24e-15	0.151136	0.380186	0.0956603	0.00174227	0.522692	0.582808
ENSG00000178568	ERBB4	0	-0.0525	0.0089	-0.0956	-0.09	-0.1422	-0.0067	-0.1685	0.1268	0.0103	-0.0915	-0.0819	-0.0907	-0.0074	-0.1434	0.1434	0.754702	0.0109038	0.0541774	0.0431592	0.870872	0.00323613	0.0331698	0.792859	0.0274684	0.106862	0.131217	0.904969	0.0151369	0.0975349
ENSG00000167508	MVD	0	-0.0525	-0.106	-0.0258	0.0403	-0.1285	0.0249	-0.1499	-0.0225	-0.1352	-0.0247	0.0437	-0.0819	0.0347	-0.1275	-0.0282	3.61e-05	0.49348	0.305156	0.0677802	0.448417	0.00889498	0.676285	9.2e-05	0.605929	0.428023	0.179365	0.533986	0.0328394	0.806529
ENSG00000143845	ETNK2	0	-0.0525	-0.0591	-0.0604	0.0248	-0.1007	-0.1584	0.0223	-0.0361	-0.0754	-0.0578	0.0269	-0.0642	-0.1761	0.0195	-0.0453	0.021621	0.108134	0.527184	0.152867	0.000104816	0.690898	0.502511	0.0342191	0.184426	0.644472	0.312576	0.000307796	0.794146	0.677894
ENSG00000162692	VCAM1	0	-0.0525	-0.1059	-0.1024	-0.0039	0.1508	-0.1226	-0.1261	-0.0574	-0.1351	-0.098	-0.0036	0.1219	-0.1363	-0.1073	-0.0722	3.65e-05	0.00637131	0.933004	0.00647554	0.00275989	0.0278895	0.285257	9.29e-05	0.0173582	0.958304	0.034113	0.00606732	0.0774714	0.466562
ENSG00000131495	NDUFA2	0	-0.0525	-0.0179	-0.0609	0.0031	0.0367	-0.2459	0.0303	-0.1131	-0.0228	-0.0584	0.0034	0.0296	-0.2735	0.0264	-0.1421	0.488168	0.104976	0.93651	0.509165	1.11e-09	0.589144	0.0347278	0.549934	0.180043	0.960351	0.682541	8.22e-09	0.716441	0.101299
ENSG00000014123	UFL1	0	-0.0525	0.0226	-0.1373	-0.0218	0.0007	0.0346	-0.1421	-0.1244	0.0261	-0.1315	-0.0198	0.0006	0.0482	-0.1209	-0.1564	0.427444	0.000247098	0.641661	0.989685	0.291609	0.0131387	0.0200161	0.490365	0.00107349	0.744537	0.993799	0.374231	0.0441339	0.0661455
ENSG00000110243	APOA5	0	-0.0526	0.0815	-0.0278	-0.0335	-0.239	0.049	-0.1112	-0.0869	0.094	-0.0266	-0.0305	-0.1523	0.0683	-0.0946	-0.1092	0.00415245	0.45946	0.474279	0.000648598	0.134844	0.0527158	0.105291	0.00758115	0.57382	0.597344	0.00608244	0.193243	0.12485	0.230636
ENSG00000139629	GALNT6	0	-0.0526	-0.0678	-0.0618	-0.0803	0.0758	0.0577	-0.1386	-0.1531	-0.0865	-0.0591	-0.073	0.0612	0.0804	-0.118	-0.1924	0.00838554	0.100371	0.0861804	0.172431	0.0784021	0.01558	0.00409137	0.0144564	0.17333	0.156584	0.339343	0.120426	0.0499984	0.0186752
ENSG00000137648	TMPRSS4	0	-0.0526	0.0088	-0.1008	-0.0992	-0.1252	-0.0202	-0.0108	-0.0208	0.0101	-0.0965	-0.0903	-0.0798	-0.0224	-0.0091	-0.0262	0.75815	0.0072601	0.0337833	0.075337	0.624044	0.851735	0.698778	0.795935	0.0194271	0.0719512	0.193187	0.698634	0.906353	0.82249
ENSG00000259849	VENTXP1	0	-0.0526	0.0968	-0.0101	-0.0823	-0.2032	-0.0162	-0.1072	-0.0461	0.1116	-0.0097	-0.0749	-0.1295	-0.018	-0.0912	-0.058	0.000657154	0.788005	0.0786002	0.00379708	0.693661	0.0617378	0.391071	0.00138819	0.851564	0.145478	0.02302	0.758657	0.140316	0.574195
ENSG00000197576	HOXA4	0	-0.0526	-0.1619	-0.1321	-0.0654	-0.0045	0.0309	-0.0872	0.0517	-0.2066	-0.1265	-0.0595	-0.0028	0.0431	-0.0742	0.0584	2.1e-10	0.000423496	0.162439	0.949424	0.345758	0.129049	0.387213	1.01e-09	0.00170669	0.261275	0.971932	0.431387	0.242218	0.57083
ENSG00000165914	TTC7B	0	-0.0527	-0.1429	-0.0512	-0.0634	0.0301	0.0615	-0.0341	-0.1685	-0.1824	-0.049	-0.0577	0.0243	0.0857	-0.029	-0.2118	2.21e-08	0.17319	0.175814	0.5885	0.0606761	0.552873	0.00154302	8.49e-08	0.269026	0.278344	0.744696	0.0962695	0.686674	0.00859266
ENSG00000136999	CCN3	0	-0.0527	-0.0302	-0.0803	0.0051	-0.1096	-0.0993	-0.0425	-0.0123	-0.0386	-0.0769	0.0056	-0.0698	-0.1104	-0.0361	-0.0155	0.240372	0.0325492	0.895903	0.119536	0.0155544	0.460224	0.819175	0.296525	0.0683007	0.933305	0.263561	0.0289711	0.602845	0.90085
ENSG00000065989	PDE4A	0	-0.0527	-0.0592	-0.005	-0.0612	-0.212	0.0426	-0.0559	-0.0184	-0.0756	-0.0048	-0.0557	-0.1351	0.0594	-0.0476	-0.0232	0.0213429	0.894895	0.19099	0.002514	0.193588	0.33087	0.732167	0.0338139	0.928484	0.297328	0.0168414	0.264603	0.476441	0.845773
ENSG00000154438	ASZ1	0	-0.0527	0.0516	-0.0903	-0.1339	-0.0717	-0.0369	-0.1426	0.0547	0.0596	-0.0865	-0.1218	-0.0457	-0.041	-0.1213	0.0618	0.0697182	0.0161918	0.00412183	0.308679	0.369595	0.0128263	0.360478	0.0986751	0.0380366	0.0121792	0.501178	0.455714	0.0432647	0.544843
ENSG00000106683	LIMK1	0	-0.0528	0.01	-0.0929	-0.0888	0.0353	0.0694	-0.146	-0.1564	0.0115	-0.0889	-0.0808	0.0285	0.0967	-0.1242	-0.1966	0.725834	0.0133688	0.0575422	0.525834	0.0342234	0.0108334	0.00334278	0.76817	0.0325691	0.112198	0.695991	0.0582653	0.0382439	0.0159227
ENSG00000105198	LGALS13	0	-0.0528	0.0394	-0.0928	0.0283	-0.0726	-0.0884	-0.07	-0.1137	0.0455	-0.0888	0.0307	-0.0463	-0.0983	-0.0596	-0.1428	0.165999	0.013501	0.470537	0.302518	0.0312872	0.222916	0.0338226	0.213694	0.0328182	0.594048	0.495467	0.0537747	0.360594	0.0990552
ENSG00000165478	HEPACAM	0	-0.0528	-0.0066	-0.0345	-0.0082	0.0375	-0.1642	-0.2415	0.0477	-0.0085	-0.033	-0.0075	0.0303	-0.1826	-0.2055	0.0539	0.796491	0.358816	0.860619	0.499929	5.74e-05	2.2e-05	0.425076	0.829759	0.474969	0.910508	0.675185	0.000177454	0.000314282	0.608432
ENSG00000196924	FLNA	0	-0.0528	0.1111	-0.2054	-0.0462	-0.026	0.0072	-0.1443	-0.0664	0.1282	-0.1967	-0.042	-0.0166	0.0101	-0.1228	-0.0834	9.02e-05	3.51e-08	0.324095	0.712257	0.825658	0.0118134	0.216691	0.000215785	4.36e-07	0.447745	0.83141	0.867759	0.0407432	0.386219
ENSG00000213937	CLDN9	0	-0.0528	0.0774	-0.1089	-0.0329	-0.0936	-0.1021	-0.1532	0.0435	0.0892	-0.1043	-0.0299	-0.0597	-0.1136	-0.1304	0.0492	0.0065227	0.00369054	0.482361	0.183828	0.0127958	0.00746449	0.466897	0.011496	0.010898	0.60454	0.354195	0.0242969	0.0286566	0.645559
ENSG00000248712	CCDC153	0	-0.0529	-0.0173	-0.0656	-0.066	0.0428	-0.1429	-0.0503	-0.0709	-0.022	-0.0628	-0.06	0.0346	-0.1589	-0.0428	-0.0891	0.50244	0.0811331	0.158537	0.441326	0.000473772	0.381856	0.18712	0.564062	0.145423	0.256533	0.625263	0.00122329	0.526966	0.349287
ENSG00000124664	SPDEF	0	-0.0529	-0.0148	-0.0308	-0.0505	-0.1842	0.0379	-0.1266	-0.0013	-0.0189	-0.0295	-0.0459	-0.1174	0.0529	-0.1077	-0.0016	0.564719	0.41303	0.280805	0.00874449	0.247739	0.0272836	0.981386	0.622613	0.528947	0.401293	0.0423508	0.326186	0.0761612	0.990424
ENSG00000132698	RAB25	0	-0.0529	-0.0382	-0.0614	-0.0129	-0.1641	-0.1237	-0.0012	0.031	-0.0488	-0.0588	-0.0118	-0.1046	-0.1376	-0.001	0.0351	0.137596	0.102294	0.782262	0.019543	0.00252302	0.983117	0.603685	0.1811	0.176114	0.855439	0.0751773	0.00558184	0.99068	0.755173
ENSG00000160360	GPSM1	0	-0.053	0.027	-0.0535	-0.0407	-0.0793	0.0095	-0.2081	-0.0255	0.0312	-0.0513	-0.037	-0.0506	0.0132	-0.177	-0.0321	0.343088	0.154414	0.384622	0.260049	0.772389	0.000265982	0.635257	0.405293	0.244945	0.510231	0.449784	0.824736	0.00219346	0.778141
ENSG00000187601	MAGEH1	0	-0.053	-0.0106	-0.0389	-0.0001	-0.0398	-0.0971	-0.0269	-0.1575	-0.0135	-0.0372	-0.0001	-0.0253	-0.108	-0.0228	-0.1979	0.680896	0.30126	0.998694	0.572621	0.0179483	0.640602	0.00312819	0.728261	0.416379	1	0.731797	0.0328898	0.755908	0.0150835
ENSG00000180871	CXCR2	0	-0.053	0.0507	-0.1142	-0.1243	-0.1105	-0.123	0.0836	-0.0331	0.0585	-0.1093	-0.1131	-0.0704	-0.1368	0.0728	-0.0416	0.0748581	0.00233941	0.00774668	0.116531	0.00266384	0.136171	0.538491	0.105298	0.00737762	0.020842	0.259044	0.00587302	0.251349	0.706637
ENSG00000178372	CALML5	0	-0.053	0.0833	-0.0543	-0.0336	-0.1984	-0.1027	0.0138	-0.0791	0.0961	-0.052	-0.0306	-0.1264	-0.1142	0.0121	-0.0994	0.00337148	0.149012	0.473221	0.00472129	0.0123262	0.8055	0.140699	0.00627883	0.238334	0.596454	0.0271505	0.0234985	0.875163	0.284218
ENSG00000096006	CRISP3	0	-0.053	0.0295	-0.0989	-0.0068	-0.172	-0.0714	-0.0758	0.0246	0.034	-0.0947	-0.0061	-0.1096	-0.0794	-0.0645	0.0278	0.300725	0.00843077	0.885376	0.0143594	0.082123	0.187022	0.680884	0.361569	0.0220285	0.926454	0.0603198	0.125437	0.31689	0.809743
ENSG00000122375	OPN4	0	-0.053	0.0259	-0.0147	-0.0703	-0.1804	-0.0595	-0.1208	0.0489	0.0299	-0.0141	-0.064	-0.115	-0.0662	-0.1028	0.0553	0.362525	0.69554	0.132909	0.0102168	0.14784	0.0351683	0.413415	0.424832	0.778922	0.222396	0.0474753	0.209554	0.092268	0.59693
ENSG00000148798	INA	0	-0.053	-0.0329	-0.0255	-0.0472	-0.0512	-0.0999	-0.1147	0.0002	-0.0419	-0.0244	-0.0429	-0.0326	-0.1111	-0.0976	0.0003	0.201806	0.497442	0.313706	0.467564	0.014843	0.0456503	0.996668	0.253857	0.60967	0.436974	0.647695	0.0277845	0.112016	0.998363
ENSG00000197125	OR8B8	0	-0.053	0.1177	-0.045	-0.0026	-0.2532	-0.0339	-0.132	-0.0222	0.1358	-0.0431	-0.0023	-0.1614	-0.0377	-0.1123	-0.028	3.33e-05	0.231394	0.95615	0.000299362	0.410178	0.0213147	0.679331	8.54e-05	0.339227	0.973887	0.0032746	0.497462	0.0633074	0.808586
ENSG00000182263	FIGN	0	-0.0531	-0.0576	-0.1466	-0.0967	-0.0213	-0.0135	-0.0846	0.0487	-0.0735	-0.1404	-0.088	-0.0136	-0.015	-0.0719	0.0551	0.0251543	9.03e-05	0.0384889	0.762825	0.74311	0.141056	0.415055	0.0392874	0.00045124	0.0804119	0.86507	0.800505	0.258297	0.598365
ENSG00000079277	MKNK1	0	-0.0531	-0.3356	-0.0739	-0.0009	-0.0063	0.1219	-0.0879	0.0112	-0.4281	-0.0708	-0.0008	-0.004	0.1698	-0.0748	0.0126	1.19e-42	0.0492504	0.985273	0.928665	0.000185018	0.125747	0.852052	3.43e-40	0.0960054	0.991163	0.961283	0.000517322	0.238091	0.918897
ENSG00000196123	KIAA0895L	0	-0.0531	-0.2723	-0.1722	0.0436	-0.0306	0.1429	-0.1879	0.1049	-0.3473	-0.1649	0.0473	-0.0195	0.1992	-0.1599	0.1186	1.05e-27	4.08e-06	0.267201	0.664265	1.1e-05	0.001007	0.0785384	3.33e-26	2.92e-05	0.38676	0.800489	3.86e-05	0.00618331	0.185921
ENSG00000165646	SLC18A2	0	-0.0531	-0.0532	-0.176	-0.137	0.0044	0.0758	-0.13	0.0441	-0.0679	-0.1685	-0.1247	0.0035	0.1057	-0.1106	0.0499	0.0387683	2.46e-06	0.00332196	0.937319	0.0206032	0.0234335	0.460364	0.0581544	1.87e-05	0.0101279	0.964658	0.0371806	0.0679403	0.639863
ENSG00000146021	KLHL3	0	-0.0531	-0.2495	-0.0619	-0.0094	-0.0861	0.1122	-0.1431	0.0661	-0.3183	-0.0593	-0.0086	-0.0549	0.1564	-0.1218	0.0748	2.7e-23	0.099511	0.84048	0.221363	0.000586673	0.0124931	0.268334	5.15e-22	0.172116	0.897442	0.40256	0.00148256	0.0424775	0.447584
ENSG00000104043	ATP8B4	0	-0.0531	-0.092	-0.1324	-0.0445	0.0195	0.0029	-0.0218	-0.1037	-0.1174	-0.1268	-0.0404	0.0158	0.004	-0.0185	-0.1303	0.000338177	0.000410846	0.342397	0.725837	0.930501	0.704775	0.0530264	0.000744514	0.00166315	0.467298	0.840645	0.950106	0.804841	0.138999
ENSG00000145723	GIN1	0	-0.0532	0.0056	-0.1166	-0.0289	-0.0129	-0.0951	0.0196	-0.1438	0.0065	-0.1117	-0.0263	-0.0082	-0.1057	0.017	-0.1807	0.844101	0.00187766	0.536752	0.854837	0.0205485	0.727803	0.00708036	0.871063	0.00609979	0.653117	0.922572	0.0371025	0.822248	0.0289994
ENSG00000138433	CIR1	0	-0.0532	0.08	-0.1423	0.0333	0.1467	-0.0905	-0.2148	-0.1845	0.0923	-0.1363	0.0361	0.1186	-0.1007	-0.1828	-0.2319	0.00490972	0.000144671	0.396191	0.00806586	0.0274152	0.000165447	0.000510583	0.00884038	0.000676485	0.52259	0.0400823	0.0477684	0.00151716	0.0034969
ENSG00000078699	CBFA2T2	0	-0.0532	-0.2034	-0.0397	-0.0359	0.0149	0.0999	-0.253	0.045	-0.2594	-0.038	-0.0327	0.012	0.1392	-0.2153	0.0509	9.7e-16	0.291442	0.443172	0.788852	0.00224246	8.53e-06	0.451254	8.09e-15	0.405998	0.568975	0.882624	0.00502503	0.000146716	0.632669
ENSG00000147655	RSPO2	0	-0.0532	-0.0319	-0.0695	-0.1173	-0.0789	-0.0036	-0.0277	-0.0438	-0.0407	-0.0665	-0.1068	-0.0503	-0.004	-0.0235	-0.055	0.215269	0.0645928	0.011985	0.262719	0.930483	0.630614	0.415777	0.268674	0.120484	0.0301128	0.45297	0.950106	0.748564	0.599041
ENSG00000172031	EPHX4	0	-0.0532	0.0174	-0.0266	-0.0621	-0.0841	-0.0379	-0.0861	-0.0933	0.0201	-0.0255	-0.0565	-0.0536	-0.0421	-0.0732	-0.1172	0.541693	0.47908	0.184481	0.232625	0.357056	0.134029	0.0820215	0.601633	0.592907	0.288964	0.41617	0.442964	0.24867	0.19176
ENSG00000225830	ERCC6	0	-0.0533	0.1367	-0.1787	-0.0014	-0.2393	0.0922	-0.1664	-0.016	0.1577	-0.1711	-0.0013	-0.1525	0.1285	-0.1416	-0.0201	1.38e-06	1.72e-06	0.975508	0.000636596	0.00479386	0.00363369	0.766105	4.24e-06	1.37e-05	0.985235	0.00600645	0.0100332	0.016527	0.868568
ENSG00000181392	SYNE4	0	-0.0533	-0.0169	0.0076	-0.0454	-0.1627	0.0438	-0.2413	0.0417	-0.0215	0.0042	-0.0413	-0.1037	0.061	-0.2053	0.0471	0.513106	0.906753	0.332189	0.020641	0.181979	2.23e-05	0.485586	0.57431	0.935881	0.45641	0.0780485	0.250975	0.000316824	0.663062
ENSG00000158669	GPAT4	0	-0.0533	0.1575	-0.2383	-0.1956	0.0228	0.1487	-0.2354	-0.033	0.1818	-0.2282	-0.178	0.0184	0.2073	-0.2003	-0.0414	2.46e-08	1.37e-10	2.55e-05	0.681864	4.68e-06	3.57e-05	0.540068	9.39e-08	3.11e-09	0.000145568	0.812106	1.74e-05	0.000456714	0.707373
ENSG00000186474	KLK12	0	-0.0533	0.1262	-0.0001	-0.0113	-0.3008	-0.1545	-0.0955	0.0626	0.1456	-0.0001	-0.0102	-0.1917	-0.1718	-0.0813	0.0708	8.42e-06	0.997088	0.810085	1.66e-05	0.000155628	0.0962162	0.294428	2.34e-05	0.997905	0.876702	0.000343554	0.000442742	0.195444	0.476474
ENSG00000103888	CEMIP	0	-0.0534	-0.0574	-0.0602	-0.0559	-0.0267	0.0073	-0.0878	-0.0928	-0.0732	-0.0576	-0.0509	-0.017	0.0102	-0.0747	-0.1167	0.0258363	0.109252	0.232164	0.705203	0.82422	0.126213	0.083533	0.04025	0.186011	0.34683	0.82628	0.866783	0.238621	0.194263
ENSG00000198258	UBL5	0	-0.0534	0.1007	-0.1053	0.0124	0.0209	-0.294	0.0766	-0.1847	0.1162	-0.1008	0.0134	0.0169	-0.327	0.0667	-0.2321	0.000391655	0.0050102	0.752756	0.707324	2.02e-13	0.172604	0.000504516	0.000854023	0.0141953	0.833167	0.827382	3.1e-12	0.299248	0.00346354
ENSG00000108306	FBXL20	0	-0.0534	-0.1167	-0.0185	0.1113	0.1105	-0.1158	-0.2012	-0.1431	-0.1489	-0.0177	0.1208	0.0893	-0.1288	-0.1712	-0.1798	5.24e-06	0.622491	0.00445242	0.046415	0.00470886	0.000424605	0.00736825	1.5e-05	0.717779	0.0130197	0.13818	0.00987692	0.00312015	0.0298986
ENSG00000185442	FAM174B	0	-0.0534	-0.0945	-0.002	-0.0309	0.0546	-0.0882	-0.0815	-0.1313	-0.1205	-0.0019	-0.0281	0.0441	-0.0981	-0.0693	-0.165	0.000233056	0.958102	0.509021	0.325855	0.03173	0.156113	0.0140497	0.000524625	0.971488	0.628641	0.519141	0.0544746	0.278606	0.0499436
ENSG00000099889	ARVCF	0	-0.0534	-0.1385	-0.0304	0.0275	0.06	-0.1151	-0.1142	-0.0633	-0.1767	-0.0291	0.0299	0.0485	-0.128	-0.0971	-0.0795	6.01e-08	0.41946	0.483285	0.279943	0.00497636	0.0466701	0.239112	2.18e-07	0.535122	0.605337	0.47214	0.0103713	0.113825	0.414413
ENSG00000185924	RTN4RL1	0	-0.0534	0.0369	-0.0234	-0.0847	-0.2376	0.0178	-0.0933	0.0104	0.0425	-0.0224	-0.077	-0.1515	0.0248	-0.0794	0.0118	0.195398	0.533493	0.070266	0.000696761	0.588235	0.104123	0.862105	0.246912	0.641734	0.132454	0.00643947	0.66698	0.206976	0.923818
ENSG00000120251	GRIA2	0	-0.0535	0.1093	-0.0624	-0.0794	-0.1533	-0.0712	-0.0413	-0.0759	0.1261	-0.0597	-0.0723	-0.0977	-0.0792	-0.0351	-0.0954	0.000117256	0.0970929	0.0895005	0.0292834	0.0830141	0.47267	0.157734	0.000275946	0.168657	0.161514	0.0997433	0.126596	0.613941	0.308784
ENSG00000084734	GCKR	0	-0.0535	-0.0383	-0.0749	-0.1166	-0.1658	0.0402	-0.0634	0.0445	-0.0488	-0.0717	-0.1061	-0.1057	0.056	-0.0539	0.0503	0.137052	0.0461314	0.0125706	0.018334	0.220852	0.270397	0.4568	0.180496	0.0909795	0.0313579	0.0718256	0.295667	0.413383	0.636933
ENSG00000078399	HOXA9	0	-0.0535	0.0206	-0.1123	-0.008	-0.2243	-0.039	-0.0483	0.037	0.0237	-0.1075	-0.0073	-0.1429	-0.0434	-0.0411	0.0418	0.470522	0.00276213	0.863844	0.00138323	0.34294	0.401155	0.536096	0.532957	0.00851091	0.912764	0.0107417	0.428576	0.545731	0.704548
ENSG00000187123	LYPD6	0	-0.0535	-0.0101	-0.0921	-0.0755	-0.0297	-0.0505	-0.0661	-0.0505	-0.0128	-0.0882	-0.0687	-0.0189	-0.0561	-0.0563	-0.0635	0.695959	0.0142179	0.106459	0.673267	0.219869	0.249963	0.347539	0.741893	0.0342186	0.185875	0.806446	0.294556	0.391595	0.531469
ENSG00000087903	RFX2	0	-0.0535	-0.0732	-0.1071	-0.1662	0.0475	-0.0719	-0.1086	0.105	-0.0934	-0.1025	-0.1512	0.0384	-0.08	-0.0924	0.1188	0.00438874	0.00431883	0.000358546	0.393073	0.0800539	0.0584503	0.0780431	0.00796695	0.0124766	0.00147364	0.581371	0.122705	0.134907	0.18512
ENSG00000065054	SLC9A3R2	0	-0.0535	0.1495	-0.13	-0.0387	-0.2191	-0.103	-0.072	0.0385	0.1725	-0.1245	-0.0352	-0.1396	-0.1145	-0.0612	0.0436	1.25e-07	0.000522672	0.409078	0.00178682	0.0120719	0.210492	0.519154	4.37e-07	0.00204397	0.535026	0.0130116	0.0230655	0.345496	0.691272
ENSG00000119147	ECRG4	0	-0.0535	-0.0886	-0.0253	-0.0277	-0.1423	-0.0186	-0.0941	0.0219	-0.1131	-0.0243	-0.0252	-0.0907	-0.0207	-0.08	0.0247	0.00055802	0.500429	0.554007	0.0431212	0.651292	0.101478	0.714546	0.00119151	0.612351	0.668246	0.131128	0.722565	0.203248	0.834036
ENSG00000001461	NIPAL3	0	-0.0536	-0.1542	-0.0948	-0.063	0.0493	0.052	-0.1648	0.0005	-0.1967	-0.0908	-0.0574	0.0398	0.0725	-0.1402	0.0006	1.52e-09	0.0115909	0.178003	0.375195	0.112499	0.00399168	0.993021	6.65e-09	0.0288951	0.280938	0.564747	0.164814	0.0178686	0.996751
ENSG00000099721	AMELY	0	-0.0536	-0.0171	-0.0467	0.0105	-0.1077	-0.0178	-0.1065	-0.0897	-0.0219	-0.0447	0.0114	-0.0686	-0.0198	-0.0906	-0.1127	0.506115	0.214517	0.789549	0.126188	0.665654	0.0635878	0.0946158	0.567646	0.319346	0.861238	0.273137	0.734705	0.143297	0.212924
ENSG00000062096	ARSF	0	-0.0536	0.0434	-0.0844	-0.0883	-0.0203	-0.061	-0.057	-0.1073	0.0501	-0.0808	-0.0804	-0.013	-0.0679	-0.0485	-0.1349	0.127582	0.024703	0.0589648	0.772857	0.137565	0.321724	0.0451741	0.169321	0.0543693	0.114505	0.872569	0.196738	0.466914	0.123403
ENSG00000112984	KIF20A	0	-0.0536	-0.1842	-0.0793	-0.015	-0.0933	0.0893	-0.0289	-0.0636	-0.235	-0.0759	-0.0136	-0.0594	0.1244	-0.0246	-0.08	4.14e-13	0.0349146	0.749005	0.185387	0.00633817	0.615082	0.236305	2.6e-12	0.0723619	0.830239	0.356393	0.0129159	0.736982	0.411038
ENSG00000107341	UBE2R2	0	-0.0536	-0.0135	-0.1875	-0.0823	-0.2164	-0.0531	0.1114	0.0664	-0.0172	-0.1795	-0.0749	-0.1379	-0.0591	0.097	0.0751	0.599919	5.09e-07	0.0784453	0.00203577	0.196184	0.0469738	0.266371	0.656565	4.6e-06	0.145261	0.0144132	0.267705	0.114329	0.445425
ENSG00000170315	UBB	0	-0.0536	-0.2067	-0.094	0.08	0.0069	-0.152	0.0573	-0.0667	-0.2637	-0.09	0.0869	0.0056	-0.169	0.0499	-0.0839	3.13e-16	0.0122737	0.0411751	0.901402	0.000198606	0.307839	0.214214	2.75e-15	0.0302818	0.0851067	0.948167	0.000552689	0.452813	0.383188
ENSG00000169733	RFNG	0	-0.0536	-0.1795	-0.0829	0.0288	-0.0624	0.0107	-0.1398	0.0496	-0.229	-0.0794	0.0312	-0.0398	0.0149	-0.1189	0.0561	1.65e-12	0.0273534	0.463378	0.376027	0.744218	0.0147428	0.406314	9.76e-12	0.0591737	0.58782	0.565499	0.801361	0.0479649	0.59018
ENSG00000183640	KRTAP8-1	0	-0.0537	0.0778	0.0311	-0.0863	-0.1259	0.0163	-0.1996	-0.0889	0.0897	0.0173	-0.0786	-0.0802	0.0227	-0.1698	-0.1118	0.00623946	0.63074	0.0648216	0.0737084	0.620368	0.000473181	0.0974863	0.0110387	0.724183	0.123901	0.190317	0.695586	0.00340941	0.217593
ENSG00000162341	TPCN2	0	-0.0537	0.0655	-0.0879	-0.1294	-0.0572	0.0257	-0.1893	-0.003	0.0756	-0.0842	-0.1178	-0.0365	0.0358	-0.1611	-0.0038	0.0212611	0.0192508	0.00555218	0.416721	0.43387	0.000924242	0.955239	0.0337018	0.0441112	0.0156788	0.603125	0.520101	0.00576062	0.976037
ENSG00000124783	SSR1	0	-0.0537	-0.0651	-0.072	-0.0508	-0.1518	-0.0164	0.0121	-0.0318	-0.0831	-0.069	-0.0462	-0.0967	-0.0182	0.0106	-0.04	0.0113525	0.0552709	0.277789	0.0309288	0.690435	0.829219	0.554429	0.019069	0.105935	0.398469	0.103983	0.755832	0.89154	0.717105
ENSG00000272674	PCDHB16	0	-0.0537	0.0186	-0.1009	-0.0952	-0.0759	-0.1238	-0.0494	0.0507	0.0214	-0.0966	-0.0866	-0.0484	-0.1377	-0.0421	0.0574	0.514058	0.00720427	0.0416951	0.281461	0.00250736	0.389762	0.396112	0.575207	0.019312	0.0860189	0.473607	0.005552	0.534983	0.579652
ENSG00000166342	NETO1	0	-0.0537	0.0499	-0.0194	-0.116	-0.1758	-0.0322	-0.0512	-0.0312	0.0576	-0.0186	-0.1055	-0.112	-0.0359	-0.0436	-0.0392	0.0794864	0.605293	0.0130353	0.0123738	0.433216	0.372769	0.562487	0.111063	0.703725	0.0323118	0.0543426	0.519398	0.518749	0.723308
ENSG00000178172	SPINK6	0	-0.0537	0.0476	-0.0313	-0.0464	-0.1151	-0.0257	-0.1503	-0.0549	0.055	-0.0299	-0.0422	-0.0733	-0.0285	-0.1279	-0.069	0.0942255	0.405677	0.321508	0.102166	0.532908	0.00868587	0.306849	0.129171	0.521492	0.444968	0.236888	0.6162	0.0322427	0.490459
ENSG00000117625	RCOR3	0	-0.0537	-0.2612	-0.1629	0.0135	0.053	0.1154	-0.2601	0.1262	-0.3332	-0.1559	0.0146	0.0429	0.1609	-0.2213	0.1427	1.69e-25	1.33e-05	0.731874	0.339835	0.000403127	4.68e-06	0.0339405	4.22e-24	8.34e-05	0.816606	0.532198	0.00105692	9.04e-05	0.0992676
ENSG00000196167	COLCA1	0	-0.0537	-0.0011	-0.0481	-0.0348	-0.2002	-0.0559	-0.071	0.0349	-0.0014	-0.0461	-0.0316	-0.1276	-0.0622	-0.0604	0.0395	0.966214	0.200799	0.457982	0.00435057	0.173596	0.216883	0.559182	0.972885	0.302661	0.582859	0.025615	0.241107	0.353246	0.72106
ENSG00000172215	CXCR6	0	-0.0538	-0.1018	-0.0393	-0.0048	0.0931	-0.103	-0.122	-0.0986	-0.1299	-0.0376	-0.0044	0.0753	-0.1146	-0.1038	-0.124	7.26e-05	0.296209	0.918478	0.0934227	0.0120123	0.0334836	0.065838	0.00017681	0.411069	0.948284	0.223438	0.0229658	0.0888988	0.163067
ENSG00000008226	DLEC1	0	-0.0538	-0.0495	-0.0495	-0.0874	-0.1096	0.1015	-0.1739	-0.0082	-0.0631	-0.0474	-0.0795	-0.0699	0.1415	-0.148	-0.0103	0.0546065	0.188393	0.0617586	0.119451	0.00188766	0.00236511	0.879565	0.0790551	0.287864	0.118941	0.26347	0.0042947	0.011848	0.93499
ENSG00000126106	TMEM53	0	-0.0538	0.1158	0.0475	-0.0247	-0.0505	-0.0666	-0.218	-0.1801	0.1336	0.0265	-0.0225	-0.0322	-0.074	-0.1855	-0.2263	4.44e-05	0.462431	0.598251	0.47402	0.105169	0.000131536	0.000701419	0.000111582	0.576918	0.707626	0.653582	0.15546	0.00125896	0.00452847
ENSG00000211584	SLC48A1	0	-0.0538	-0.0365	-0.1647	-0.1061	0.0288	0.0435	-0.0076	-0.1339	-0.0465	-0.1577	-0.0965	0.0233	0.0606	-0.0064	-0.1683	0.156518	1.05e-05	0.0231729	0.604599	0.184888	0.895309	0.012239	0.202905	6.78e-05	0.0525267	0.756193	0.254394	0.933749	0.0447749
ENSG00000134258	VTCN1	0	-0.0538	-0.0184	-0.0853	-0.1175	-0.105	0.0161	-0.0603	-0.0063	-0.0235	-0.0817	-0.1069	-0.0669	0.0224	-0.0513	-0.0079	0.474734	0.0231409	0.0119067	0.135917	0.62456	0.294497	0.906603	0.536933	0.0514488	0.0299527	0.287681	0.699058	0.439479	0.948895
ENSG00000250486	FAM218A	0	-0.0538	-0.0426	-0.0809	-0.0725	0.0068	-0.0492	-0.1249	-0.0135	-0.0543	-0.0774	-0.066	0.0055	-0.0547	-0.1063	-0.0169	0.0984044	0.0313701	0.121324	0.903078	0.231962	0.0294041	0.802332	0.134275	0.0662898	0.206623	0.949323	0.308383	0.0808429	0.891689
ENSG00000144730	IL17RD	0	-0.0539	0.0378	-0.1369	-0.1057	-0.0364	-0.0217	-0.0693	-0.0449	0.0436	-0.1311	-0.0961	-0.0232	-0.0241	-0.059	-0.0564	0.184531	0.000257448	0.0237589	0.605943	0.598311	0.227926	0.403822	0.234535	0.00111246	0.0536722	0.756987	0.676102	0.366414	0.587733
ENSG00000162994	CLHC1	0	-0.0539	-0.0424	-0.1163	-0.0535	0.031	0.0865	-0.2291	-0.0533	-0.0541	-0.1114	-0.0487	0.025	0.1206	-0.195	-0.067	0.0994476	0.00192392	0.252667	0.57714	0.00815337	5.77e-05	0.321641	0.135577	0.00623289	0.371053	0.735485	0.0162325	0.000663319	0.505527
ENSG00000189108	IL1RAPL2	0	-0.0539	0.0819	-0.0385	-0.0632	-0.1183	0.0282	-0.1773	-0.0905	0.0945	-0.0369	-0.0575	-0.0754	0.0394	-0.1508	-0.1137	0.00395834	0.305682	0.177079	0.0927756	0.389448	0.00193747	0.0917344	0.00726052	0.420707	0.279855	0.222535	0.476016	0.010189	0.208091
ENSG00000159784	FAM131B	0	-0.054	-0.0899	-0.0708	-0.007	-0.0474	-0.0609	-0.0724	-0.0293	-0.1147	-0.0678	-0.0063	-0.0302	-0.0677	-0.0616	-0.0368	0.00046275	0.0595767	0.882029	0.501371	0.138549	0.207714	0.58606	0.000999373	0.112692	0.924269	0.676058	0.198046	0.341889	0.742589
ENSG00000149575	SCN2B	0	-0.054	0.0259	-0.0533	-0.1321	-0.0691	-0.0821	-0.0246	-0.0422	0.0298	-0.051	-0.1202	-0.0441	-0.0913	-0.021	-0.0531	0.363881	0.156474	0.00463738	0.326402	0.0456163	0.668306	0.432281	0.426086	0.247776	0.0134655	0.519467	0.0750503	0.777103	0.615524
ENSG00000015285	WAS	0	-0.054	0.0488	-0.0809	-0.0232	-0.3071	0.014	-0.0688	0.0395	0.0563	-0.0775	-0.0211	-0.1957	0.0195	-0.0585	0.0447	0.086246	0.0312921	0.620291	1.09e-05	0.670533	0.231414	0.508786	0.119451	0.0661433	0.726345	0.000245009	0.738797	0.369963	0.683078
ENSG00000150636	CCDC102B	0	-0.054	-0.0631	-0.132	-0.0378	-0.1014	0.1021	0.0326	-0.1783	-0.0805	-0.1264	-0.0344	-0.0646	0.1423	0.0284	-0.224	0.0142174	0.000426431	0.41949	0.149895	0.00177799	0.562055	0.000795085	0.0234139	0.00171671	0.545661	0.307913	0.00407362	0.695147	0.00499218
ENSG00000099864	PALM	0	-0.054	0.0461	-0.0705	-0.0795	-0.0334	-0.1489	-0.0573	-0.0344	0.0532	-0.0675	-0.0724	-0.0213	-0.1656	-0.0487	-0.0432	0.105367	0.0606053	0.0890341	0.636025	0.000267877	0.31902	0.522654	0.142904	0.114257	0.160786	0.779136	0.00072658	0.46431	0.693521
ENSG00000241852	C8orf58	0	-0.054	0.1606	-0.1457	-0.0975	-0.0599	-0.0053	-0.111	-0.1191	0.1853	-0.1395	-0.0888	-0.0381	-0.0059	-0.0945	-0.1497	1.29e-08	9.92e-05	0.0369266	0.395643	0.896945	0.0530525	0.0260423	5.1e-08	0.000489838	0.077667	0.583872	0.925594	0.125494	0.080796
ENSG00000214357	NEURL1B	0	-0.054	-0.1713	-0.1003	-0.0647	-0.0443	-0.0075	-0.0448	0.0547	-0.2186	-0.0961	-0.0589	-0.0282	-0.0083	-0.0381	0.0618	1.69e-11	0.00752427	0.166617	0.529688	0.855646	0.436414	0.360231	9.04e-11	0.020022	0.26665	0.699098	0.892539	0.579238	0.544632
ENSG00000084110	HAL	0	-0.054	-0.1693	-0.0604	-0.0787	-0.0933	0.087	-0.063	-0.0005	-0.216	-0.0578	-0.0717	-0.0595	0.1212	-0.0536	-0.0007	2.92e-11	0.108377	0.0922916	0.185195	0.00783877	0.272768	0.99228	1.52e-10	0.184799	0.165634	0.356202	0.0156537	0.415886	0.996301
ENSG00000074842	MYDGF	0	-0.054	-0.1403	-0.055	-0.0148	-0.1068	-0.164	0.0428	0.0597	-0.1789	-0.0527	-0.0135	-0.0681	-0.1824	0.0373	0.0676	4.07e-08	0.143422	0.751439	0.129269	5.85e-05	0.445871	0.31737	1.51e-07	0.230978	0.83232	0.277453	0.000180582	0.588272	0.501001
ENSG00000172465	TCEAL1	0	-0.0541	-0.0097	-0.1163	0.037	-0.1047	-0.1333	-0.0088	-0.0426	-0.0124	-0.1114	0.0402	-0.0667	-0.1482	-0.0075	-0.0535	0.705903	0.00192497	0.345896	0.136925	0.00112904	0.878989	0.428941	0.750388	0.00623499	0.471352	0.289223	0.00269946	0.923937	0.612419
ENSG00000116604	MEF2D	0	-0.0541	-0.1956	-0.0697	-0.0552	-0.0207	0.1028	-0.2348	0.0948	-0.2495	-0.0667	-0.0503	-0.0132	0.1433	-0.1998	0.1072	1.23e-14	0.0636791	0.23789	0.768983	0.00164574	3.73e-05	0.111983	9.09e-14	0.11907	0.354313	0.869916	0.00379218	0.000472402	0.241401
ENSG00000161905	ALOX15	0	-0.0541	-0.0228	-0.001	-0.039	-0.1256	-0.0995	-0.0837	-0.0069	-0.0291	-0.001	-0.0355	-0.0801	-0.1107	-0.0712	-0.0086	0.376209	0.978004	0.404772	0.0742533	0.0152903	0.145285	0.898596	0.438787	0.985663	0.530845	0.191466	0.0285347	0.263957	0.944741
ENSG00000139370	SLC15A4	0	-0.0541	-0.2222	-0.0861	0.011	-0.0736	0.0289	0.0278	-0.0642	-0.2835	-0.0825	0.0119	-0.0469	0.0402	0.0242	-0.0807	1.29e-18	0.0218399	0.780214	0.295872	0.379043	0.620751	0.232289	1.45e-17	0.0489831	0.854358	0.488885	0.465737	0.74128	0.405896
ENSG00000137142	IGFBPL1	0	-0.0541	0.0251	-0.0932	-0.1484	-0.0234	-0.1619	0.0777	-0.0546	0.029	-0.0892	-0.1351	-0.0149	-0.1801	0.0677	-0.0687	0.378094	0.0130915	0.00145412	0.739567	7.27e-05	0.166129	0.309599	0.440616	0.0319852	0.00497869	0.849833	0.00022083	0.291186	0.49331
ENSG00000139160	ETFBKMT	0	-0.0541	0.031	-0.0675	-0.051	-0.0536	-0.0418	-0.0779	-0.1183	0.0358	-0.0646	-0.0464	-0.0342	-0.0464	-0.0663	-0.1487	0.275696	0.0727127	0.275887	0.446527	0.310053	0.175244	0.0271252	0.334973	0.132942	0.396372	0.629143	0.393679	0.302319	0.0833124
ENSG00000011426	ANLN	0	-0.0541	0.2441	-0.1912	-0.1454	-0.0578	0.031	-0.1099	-0.1498	0.2816	-0.183	-0.1323	-0.0368	0.0432	-0.0935	-0.1882	2.27e-18	2.99e-07	0.00181937	0.412431	0.345156	0.0554239	0.00498995	2.48e-17	2.87e-06	0.00603986	0.599684	0.430784	0.129561	0.0219334
ENSG00000075624	ACTB	0	-0.0542	-0.114	-0.0534	-0.0025	0.0423	-0.121	0.0431	-0.1739	-0.1454	-0.0511	-0.0023	0.0342	-0.1346	0.0375	-0.2185	8.68e-06	0.155509	0.957124	0.44653	0.00313951	0.443204	0.00107593	2.41e-05	0.246502	0.974367	0.629143	0.00683417	0.586161	0.00639877
ENSG00000162949	CAPN13	0	-0.0542	-0.1383	-0.1076	-0.1006	0.0234	0.0502	-0.1105	0.0039	-0.1765	-0.1031	-0.0916	0.019	0.07	-0.094	0.0044	6.25e-08	0.00412169	0.0313521	0.673091	0.125577	0.0541213	0.947661	2.27e-07	0.0119889	0.067652	0.806424	0.181491	0.127334	0.971709
ENSG00000139436	GIT2	0	-0.0542	0.076	-0.1477	-0.0117	-0.1922	0.0914	-0.2397	0.0443	0.0877	-0.1414	-0.0106	-0.1225	0.1274	-0.2039	0.0501	0.00749849	7.95e-05	0.802821	0.00620722	0.00519807	2.54e-05	0.458906	0.0130743	0.000403168	0.871572	0.0331176	0.0107981	0.000349217	0.638765
ENSG00000156515	HK1	0	-0.0542	-0.2793	-0.1268	-0.0039	0.0478	0.0602	-0.084	0.0065	-0.3563	-0.1214	-0.0035	0.0386	0.0839	-0.0715	0.0073	3.7e-29	0.000715519	0.933878	0.389903	0.0662804	0.143539	0.914054	1.37e-27	0.00269225	0.958863	0.578692	0.104136	0.261585	0.952881
ENSG00000163394	CCKAR	0	-0.0542	0.0312	-0.0392	-0.112	-0.2238	-0.1205	0.0598	0.0248	0.036	-0.0375	-0.102	-0.1426	-0.134	0.0521	0.0281	0.273824	0.297774	0.0164695	0.00141576	0.00327112	0.287071	0.678013	0.333043	0.412754	0.0393649	0.0109389	0.00708643	0.431212	0.807834
ENSG00000141837	CACNA1A	0	-0.0542	-0.0153	-0.0495	-0.2552	-0.0031	-0.0605	-0.1146	0.1185	-0.0196	-0.0474	-0.2323	-0.0019	-0.0673	-0.0975	0.134	0.551773	0.187772	3.29e-08	0.965429	0.141122	0.0458989	0.0466236	0.610759	0.287119	4.08e-07	0.980166	0.201167	0.112409	0.126259
ENSG00000188707	ZBED6CL	0	-0.0543	-0.1535	-0.1079	0.0206	0.0718	0.078	-0.1966	-0.0922	-0.1959	-0.1033	0.0224	0.0581	0.1087	-0.1673	-0.1159	1.78e-09	0.00404617	0.599043	0.195882	0.0172435	0.000576351	0.085699	7.74e-09	0.0118115	0.708069	0.369698	0.0317388	0.00397578	0.197976
ENSG00000182795	C1orf116	0	-0.0543	-0.0855	-0.0907	-0.1109	-0.136	0.0287	-0.026	0.0406	-0.1091	-0.0868	-0.101	-0.0867	0.04	-0.0221	0.0459	0.000876429	0.0157597	0.0175524	0.053201	0.382165	0.651313	0.497117	0.00181178	0.03722	0.0415646	0.15121	0.468782	0.763956	0.672929
ENSG00000163131	CTSS	0	-0.0543	-0.0761	-0.0683	-0.0026	-0.0888	-0.0744	0.0761	-0.1461	-0.0971	-0.0654	-0.0024	-0.0566	-0.0827	0.0663	-0.1836	0.00307064	0.0692033	0.955931	0.207308	0.0702233	0.175316	0.00618299	0.00575677	0.127761	0.973734	0.384209	0.1095	0.302374	0.025977
ENSG00000169174	PCSK9	0	-0.0543	0.003	-0.0428	-0.0773	-0.2729	-0.0257	-0.0519	0.0872	0.0034	-0.041	-0.0703	-0.1739	-0.0286	-0.0441	0.0986	0.916724	0.255423	0.0985283	9.59e-05	0.532582	0.366998	0.144024	0.932248	0.367317	0.174657	0.00140481	0.615895	0.513102	0.288991
ENSG00000173275	ZNF449	0	-0.0543	-0.0491	-0.1798	-0.0196	-0.0615	0.1591	-0.2029	-0.0267	-0.0626	-0.1721	-0.0179	-0.0392	0.2218	-0.1726	-0.0336	0.0567131	1.48e-06	0.674903	0.382893	9.2e-07	0.000379777	0.619462	0.0817801	1.2e-05	0.771707	0.571615	3.93e-06	0.00288018	0.766333
ENSG00000053524	MCF2L2	0	-0.0544	-0.0845	-0.0399	0.036	-0.1108	-0.075	-0.0744	-0.0319	-0.1078	-0.0382	0.0391	-0.0706	-0.0834	-0.0633	-0.0401	0.00100966	0.288731	0.35859	0.115371	0.0677947	0.195605	0.553553	0.00206463	0.403359	0.483956	0.257252	0.1062	0.327198	0.716648
ENSG00000144771	LRTM1	0	-0.0544	-0.0122	-0.1075	-0.0417	-0.1151	-0.0174	-0.121	0.0343	-0.0155	-0.103	-0.0379	-0.0734	-0.0193	-0.1029	0.0388	0.636916	0.00416176	0.373651	0.101914	0.67305	0.0349925	0.56579	0.689798	0.0120867	0.499223	0.236687	0.741144	0.0919169	0.726157
ENSG00000077009	NMRK2	0	-0.0544	0.0253	-0.0307	-0.124	-0.253	-0.0734	0.0286	0.0468	0.0292	-0.0294	-0.1128	-0.1613	-0.0816	0.0249	0.0529	0.374401	0.413734	0.00790935	0.000302044	0.0739806	0.610658	0.433679	0.437011	0.529538	0.0211867	0.00329686	0.114369	0.733279	0.616998
ENSG00000169223	LMAN2	0	-0.0544	-0.1423	-0.0266	-0.0389	0.0226	-0.1959	0.024	-0.0235	-0.1815	-0.0255	-0.0354	0.0183	-0.2178	0.0209	-0.0295	2.58e-08	0.478838	0.406559	0.683842	1.45e-06	0.669348	0.662744	9.82e-08	0.592704	0.53264	0.813429	5.96e-06	0.777842	0.797676
ENSG00000142794	NBPF3	0	-0.0544	-0.0858	-0.139	-0.1106	0.1124	-0.1239	-0.0817	0.048	-0.1094	-0.1331	-0.1007	0.0908	-0.1378	-0.0696	0.0543	0.000840605	0.000206187	0.0179063	0.0427249	0.00248807	0.154762	0.422025	0.0017429	0.000918959	0.0422522	0.130219	0.00551567	0.276808	0.605367
ENSG00000018625	ATP1A2	0	-0.0544	-0.0613	-0.1076	-0.0288	-0.2234	-0.0293	0.0142	0.0554	-0.0782	-0.103	-0.0262	-0.1423	-0.0326	0.0123	0.0626	0.0171445	0.00413449	0.53881	0.00144811	0.476366	0.800803	0.354113	0.0277433	0.0120189	0.655076	0.0111255	0.562023	0.871962	0.538251
ENSG00000229547	UBE2DNL	0	-0.0544	0.0801	-0.0903	-0.0868	-0.1389	-0.0109	-0.096	-0.038	0.0924	-0.0865	-0.079	-0.0885	-0.0121	-0.0817	-0.0478	0.00486438	0.0161481	0.0633058	0.0483843	0.791822	0.0946223	0.479977	0.0087639	0.0379603	0.12132	0.141919	0.839748	0.193116	0.658163
ENSG00000173258	ZNF483	0	-0.0544	0.0097	-0.1362	-0.0784	-0.0915	-0.0286	-0.0571	0.0014	0.0112	-0.1304	-0.0714	-0.0583	-0.0319	-0.0486	0.0015	0.734371	0.000278201	0.093591	0.193858	0.486237	0.320428	0.981924	0.775383	0.00118872	0.167573	0.367445	0.571468	0.465844	0.990592
ENSG00000183035	CYLC1	0	-0.0545	0.0724	-0.0472	-0.0671	-0.1367	-0.0259	-0.1136	-0.0632	0.0836	-0.0452	-0.061	-0.0871	-0.0288	-0.0967	-0.0794	0.0108642	0.209408	0.151854	0.0520702	0.529062	0.0477265	0.239587	0.018317	0.313324	0.24763	0.149264	0.612818	0.115738	0.415019
ENSG00000198814	GK	0	-0.0545	0.0786	-0.1292	-0.1491	0.2006	-0.0944	-0.1183	-0.1695	0.0907	-0.1237	-0.1356	0.1621	-0.1049	-0.1006	-0.2131	0.00569149	0.000565366	0.00138761	0.000280386	0.0215024	0.0392888	0.00144254	0.0101403	0.00219538	0.00477097	0.00311599	0.0385944	0.100445	0.0081429
ENSG00000034677	RNF19A	0	-0.0545	-0.0448	-0.0247	-0.0092	0.0111	0.0652	-0.3032	-0.076	-0.0572	-0.0236	-0.0083	0.009	0.0909	-0.258	-0.0956	0.0818451	0.512048	0.845104	0.841456	0.0465021	8.22e-08	0.156785	0.113964	0.622985	0.900746	0.913817	0.0762945	3.57e-06	0.307663
ENSG00000198400	NTRK1	0	-0.0545	-0.1326	-0.0344	0.0134	-0.1912	-0.028	0.0471	-0.0559	-0.1692	-0.0329	0.0146	-0.1218	-0.0311	0.041	-0.0702	2.16e-07	0.36048	0.732797	0.00648958	0.496113	0.401403	0.298533	7.38e-07	0.476677	0.817278	0.0341752	0.581069	0.545971	0.481033
ENSG00000167797	CDK2AP2	0	-0.0545	0.0925	-0.1652	-0.0298	-0.0415	-0.1677	-0.0777	0.0077	0.1067	-0.1582	-0.0271	-0.0264	-0.1865	-0.0661	0.0087	0.00113764	9.89e-06	0.525123	0.556424	3.92e-05	0.176431	0.897594	0.00230508	6.42e-05	0.642824	0.719929	0.000124865	0.303648	0.944681
ENSG00000278318	ZNF229	0	-0.0545	-0.1233	-0.1324	-0.0823	0.097	-0.0285	0.0579	-0.1702	-0.1573	-0.1268	-0.0749	0.0784	-0.0316	0.0504	-0.2139	1.47e-06	0.000411376	0.0784977	0.0806385	0.489253	0.302435	0.00137832	4.51e-06	0.00166485	0.145329	0.202442	0.574396	0.447098	0.0078467
ENSG00000197021	EOLA2	0	-0.0545	-0.2437	-0.066	-0.0198	0.1087	0.0233	-0.0331	-0.1511	-0.3108	-0.0632	-0.018	0.0879	0.0324	-0.0282	-0.1899	3.09e-22	0.0788961	0.672078	0.0500096	0.478336	0.564337	0.00461459	5.35e-21	0.14217	0.769338	0.145239	0.563957	0.696914	0.0206389
ENSG00000188056	TREML4	0	-0.0546	-0.0084	-0.1227	-0.036	-0.0273	0.0234	-0.2185	0.0073	-0.0107	-0.1175	-0.0328	-0.0174	0.0326	-0.1859	0.0083	0.744059	0.00106763	0.441798	0.698863	0.476637	0.000127469	0.902488	0.783572	0.00377591	0.567449	0.822876	0.562177	0.00122721	0.946787
ENSG00000156427	FGF18	0	-0.0546	0.045	-0.0489	-0.0421	-0.1505	-0.041	-0.1	-0.0449	0.052	-0.0469	-0.0383	-0.0959	-0.0456	-0.0851	-0.0564	0.113697	0.193171	0.368569	0.0323882	0.318377	0.0816036	0.403911	0.153002	0.293591	0.493941	0.107265	0.40218	0.172822	0.587807
ENSG00000166592	RRAD	0	-0.0547	-0.1458	-0.058	-0.034	0.1544	-0.143	-0.1003	-0.056	-0.186	-0.0555	-0.0309	0.1248	-0.159	-0.0853	-0.0703	1.13e-08	0.123204	0.467732	0.00529636	0.000472533	0.0807024	0.29798	4.49e-08	0.205036	0.591667	0.0295606	0.00122076	0.171553	0.480496
ENSG00000140538	NTRK3	0	-0.0547	-0.0314	-0.0021	-0.0252	-0.1099	-0.1301	-0.1229	0.0389	-0.04	-0.002	-0.023	-0.07	-0.1446	-0.1046	0.044	0.222902	0.955621	0.589892	0.118506	0.00148774	0.0321708	0.515494	0.277319	0.969871	0.700932	0.262064	0.0034625	0.0862394	0.688795
ENSG00000109466	KLHL2	0	-0.0547	-0.0601	-0.1932	-0.0523	0.0789	0.0858	-0.1079	-0.1342	-0.0766	-0.185	-0.0476	0.0637	0.1197	-0.0918	-0.1686	0.0195486	2.23e-07	0.263656	0.155489	0.00868733	0.0601656	0.0120504	0.0311905	2.23e-06	0.383222	0.316223	0.0171795	0.137754	0.0442012
ENSG00000222041	CYTOR	0	-0.0547	-0.0637	-0.0305	0.0135	0.0903	-0.1312	-0.0251	-0.2363	-0.0813	-0.0292	0.0146	0.073	-0.1459	-0.0214	-0.297	0.0132811	0.41727	0.731093	0.10378	0.00135201	0.662425	7.06e-06	0.0220282	0.533129	0.816151	0.239315	0.00317264	0.772964	0.000110135
ENSG00000146147	MLIP	0	-0.0547	-0.0414	-0.1166	-0.0621	-0.0656	0.0143	-0.1087	-0.003	-0.0529	-0.1117	-0.0565	-0.0418	0.0199	-0.0924	-0.0037	0.107612	0.0018768	0.184298	0.352136	0.663887	0.0583639	0.956172	0.14558	0.00609829	0.28876	0.544853	0.733427	0.134748	0.976599
ENSG00000163170	BOLA3	0	-0.0547	-0.1041	-0.0197	-0.1104	0.0332	-0.1988	0.2143	-0.1977	-0.1328	-0.0188	-0.1004	0.0269	-0.221	0.1867	-0.2485	4.93e-05	0.600785	0.018138	0.549672	1.01e-06	0.000119086	0.000190265	0.000123062	0.700237	0.0427069	0.715484	4.28e-06	0.00116233	0.00157158
ENSG00000185594	SPATA8	0	-0.0547	0.0159	-0.0376	-0.0485	-0.1015	-0.0616	-0.1156	-0.0342	0.0183	-0.036	-0.0442	-0.0647	-0.0685	-0.0983	-0.0429	0.577823	0.317327	0.299826	0.149569	0.133766	0.0440007	0.525493	0.635095	0.432651	0.422016	0.307325	0.191896	0.108918	0.695601
ENSG00000177721	ANXA2R	0	-0.0547	-0.0355	-0.0016	-0.0044	0.025	-0.0752	-0.1957	-0.0957	-0.0453	-0.0015	-0.004	0.0202	-0.0837	-0.1665	-0.1203	0.167521	0.966189	0.924646	0.653465	0.0670813	0.000613253	0.0744003	0.215419	0.977229	0.952683	0.792675	0.1052	0.00416225	0.178752
ENSG00000108039	XPNPEP1	0	-0.0547	-0.2423	-0.0491	-0.0118	-0.0111	0.0961	-0.1713	0.0061	-0.309	-0.047	-0.0107	-0.0071	0.134	-0.1457	0.0069	5.5e-22	0.192106	0.80135	0.874904	0.00327678	0.0027609	0.918744	9.19e-21	0.292262	0.870469	0.933418	0.00709667	0.0133293	0.956014
ENSG00000146530	VWDE	0	-0.0548	-0.0363	-0.0931	-0.0698	-0.0896	0.0293	-0.092	-0.0318	-0.0464	-0.0891	-0.0636	-0.0571	0.0408	-0.0783	-0.04	0.158284	0.0131669	0.135541	0.203162	0.372092	0.109302	0.554584	0.204951	0.032149	0.225889	0.378402	0.458351	0.214707	0.717119
ENSG00000090615	GOLGA3	0	-0.0548	-0.1313	-0.1637	-0.0466	0.1286	0.0834	-0.1838	-0.0701	-0.1674	-0.1568	-0.0424	0.1039	0.1163	-0.1564	-0.0882	2.89e-07	1.19e-05	0.319953	0.0203449	0.0107926	0.00130153	0.191671	9.71e-07	7.55e-05	0.443257	0.077234	0.0208394	0.00749594	0.35525
ENSG00000198663	C6orf89	0	-0.0548	-0.1254	-0.183	-0.0939	-0.0633	-0.0159	0.0066	0.0914	-0.16	-0.1752	-0.0854	-0.0403	-0.0177	0.0057	0.1033	9.63e-07	9.54e-07	0.0446778	0.369003	0.698394	0.906898	0.125696	3.03e-06	8.16e-06	0.0910804	0.559883	0.762854	0.941576	0.262036
ENSG00000278889	OR2S2	0	-0.0548	0.0886	-0.0838	-0.0293	-0.0788	-0.0717	-0.1505	-0.0581	0.1022	-0.0803	-0.0267	-0.0502	-0.0797	-0.128	-0.0731	0.00182922	0.0256452	0.530839	0.263464	0.0810202	0.00862006	0.279503	0.0035735	0.0561685	0.647876	0.453731	0.123963	0.0320329	0.4601
ENSG00000130377	ACSBG2	0	-0.0548	-0.0361	-0.0565	-0.0902	-0.064	0.0789	-0.1639	-0.0521	-0.046	-0.0541	-0.0821	-0.0408	0.11	-0.1394	-0.0654	0.161437	0.132922	0.053759	0.363952	0.0159144	0.00419228	0.332811	0.208539	0.21736	0.106187	0.555596	0.0295553	0.0185642	0.516288
ENSG00000164684	ZNF704	0	-0.0548	0.007	-0.1316	-0.1101	0.0236	-0.0692	-0.0847	-0.019	0.0081	-0.126	-0.1002	0.0191	-0.0769	-0.072	-0.0238	0.804811	0.000445536	0.0184525	0.670568	0.092405	0.140571	0.724624	0.837118	0.00178052	0.0433473	0.804934	0.138993	0.257593	0.840164
ENSG00000100580	TMED8	0	-0.0548	0.1886	-0.2088	0.0066	-0.0805	0.0242	-0.1663	-0.1477	0.2175	-0.1999	0.0071	-0.0513	0.0338	-0.1415	-0.1856	2.11e-11	2.08e-08	0.867287	0.253397	0.460189	0.00366499	0.00564048	1.12e-10	2.74e-07	0.914572	0.442377	0.545839	0.0166348	0.0241348
ENSG00000139428	MMAB	0	-0.0548	-0.0807	-0.0725	-0.0068	-0.0755	-0.1289	-0.0067	-0.0128	-0.1029	-0.0694	-0.0062	-0.0481	-0.1433	-0.0057	-0.0161	0.00169112	0.053658	0.884062	0.283588	0.00164601	0.907891	0.811909	0.00332321	0.103322	0.925521	0.475774	0.00379223	0.942414	0.897636
ENSG00000134107	BHLHE40	0	-0.0549	-0.1712	-0.0951	0.051	-0.1023	0.0924	-0.1052	-0.0538	-0.2184	-0.091	0.0553	-0.0652	0.1288	-0.0895	-0.0676	1.74e-11	0.0113378	0.193725	0.146106	0.00469625	0.0668219	0.317298	9.28e-11	0.028352	0.30046	0.302402	0.00985317	0.148603	0.500939
ENSG00000064601	CTSA	0	-0.0549	-0.0014	-0.1695	-0.0783	0.0126	0.0069	-0.0569	-0.098	-0.0018	-0.1623	-0.0712	0.0102	0.0096	-0.0484	-0.1232	0.955981	5.77e-06	0.0943116	0.820111	0.833242	0.322604	0.0676421	0.964547	4e-05	0.168489	0.900558	0.873931	0.467851	0.166568
ENSG00000105696	TMEM59L	0	-0.0549	-0.0201	0.0336	-0.1095	-0.1762	-0.0749	-0.0748	0.0373	-0.0256	0.0187	-0.0996	-0.1123	-0.0833	-0.0636	0.0422	0.436066	0.60336	0.0191407	0.0121553	0.0680943	0.193312	0.533063	0.499209	0.70201	0.0446898	0.053753	0.1066	0.324745	0.701679
ENSG00000188818	ZDHHC11	0	-0.0549	-0.1573	-0.137	-0.0971	-0.0222	0.1232	-0.1453	0.0512	-0.2007	-0.1312	-0.0884	-0.0142	0.1717	-0.1236	0.0579	6.91e-10	0.000254509	0.0377376	0.752383	0.00015679	0.0112426	0.391691	3.14e-09	0.00110225	0.079112	0.858259	0.000445717	0.0392991	0.57483
ENSG00000158113	LRRC43	0	-0.055	0.0651	-0.0467	-0.0652	-0.0469	-0.1276	-0.1188	-0.0448	0.0751	-0.0447	-0.0593	-0.0299	-0.1418	-0.1011	-0.0563	0.0221445	0.214075	0.163818	0.50614	0.00183819	0.0383869	0.405125	0.0349898	0.318781	0.263051	0.679658	0.00419212	0.0987165	0.589055
ENSG00000111671	SPSB2	0	-0.055	-0.1681	-0.1139	-0.0247	0.0371	-0.0919	-0.0188	-0.0045	-0.2145	-0.1091	-0.0225	0.0299	-0.1022	-0.016	-0.0057	4.05e-11	0.00238833	0.597561	0.504891	0.0251303	0.74383	0.933433	2.08e-10	0.00750253	0.707137	0.678594	0.0442232	0.832925	0.963342
ENSG00000131871	SELENOS	0	-0.055	-0.1981	-0.0673	-0.0414	0.025	-0.0661	0.1354	-0.1726	-0.2527	-0.0644	-0.0376	0.0202	-0.0735	0.1179	-0.217	5.56e-15	0.0733553	0.377047	0.65321	0.108004	0.0156459	0.00117064	4.24e-14	0.133893	0.502751	0.792589	0.159006	0.0501154	0.00685291
ENSG00000077380	DYNC1I2	0	-0.055	-0.0161	-0.1067	-0.1286	0.053	-0.0849	-0.0673	-0.0346	-0.0205	-0.1022	-0.117	0.0429	-0.0944	-0.0573	-0.0434	0.532971	0.00446172	0.00586154	0.339823	0.0387704	0.241369	0.520697	0.593335	0.0128289	0.0164192	0.532198	0.0650877	0.381222	0.692347
ENSG00000165259	HDX	0	-0.055	0.0057	-0.1482	0.005	-0.1115	0.0146	-0.126	-0.0248	0.0066	-0.1419	0.0054	-0.0711	0.0204	-0.1072	-0.0311	0.841878	7.55e-05	0.899151	0.113189	0.655421	0.0280323	0.645532	0.869178	0.000384797	0.935498	0.253913	0.7263	0.0777413	0.785763
ENSG00000168589	DYNLRB2	0	-0.055	-0.0131	-0.0732	-0.0097	-0.0039	-0.1321	-0.0426	-0.1105	-0.0167	-0.0701	-0.0089	-0.0025	-0.1469	-0.0363	-0.1389	0.611565	0.0514036	0.835334	0.955645	0.00125028	0.458495	0.0390872	0.666869	0.0994685	0.893692	0.975007	0.0029607	0.601198	0.110889
ENSG00000159231	CBR3	0	-0.055	-0.1297	-0.0449	-0.0163	0.0084	-0.1044	0.0256	-0.124	-0.1654	-0.043	-0.0149	0.0068	-0.116	0.0223	-0.1559	4.05e-07	0.232594	0.727339	0.880066	0.0109487	0.64809	0.0204417	1.33e-06	0.340595	0.813442	0.936564	0.0211196	0.761224	0.067105
ENSG00000066056	TIE1	0	-0.055	-0.0227	-0.0753	-0.0652	-0.1088	0.0074	-0.0878	-0.0329	-0.0289	-0.0721	-0.0593	-0.0694	0.0104	-0.0747	-0.0413	0.378998	0.0449535	0.163403	0.122197	0.821046	0.126403	0.541316	0.441521	0.0890004	0.262549	0.267619	0.86404	0.238773	0.708238
ENSG00000100410	PHF5A	0	-0.0551	0.052	-0.1026	0.0133	0.015	-0.1463	-0.0283	-0.1886	0.06	-0.0983	0.0145	0.0121	-0.1626	-0.0241	-0.237	0.0676646	0.00624129	0.73398	0.786819	0.000346489	0.622109	0.00037899	0.0960393	0.0170555	0.818419	0.881123	0.000920245	0.742324	0.00274804
ENSG00000167767	KRT80	0	-0.0551	-0.0729	-0.0446	-0.1527	0.0892	-0.1047	-0.0932	-0.0067	-0.0929	-0.0427	-0.139	0.0721	-0.1165	-0.0793	-0.0085	0.00460671	0.235812	0.00105134	0.10789	0.0106519	0.104806	0.900306	0.00832513	0.344451	0.00374773	0.245612	0.0205912	0.208064	0.94576
ENSG00000150510	FAM124A	0	-0.0551	-0.0497	-0.0194	-0.0198	-0.1202	-0.0247	-0.1384	-0.0136	-0.0634	-0.0185	-0.018	-0.0766	-0.0274	-0.1177	-0.017	0.0534696	0.606668	0.672906	0.0875624	0.54872	0.0157628	0.801219	0.0775998	0.705002	0.77017	0.213912	0.630579	0.0504265	0.890864
ENSG00000165376	CLDN2	0	-0.0551	-0.0016	-0.0588	-0.1302	0.0043	0.0157	-0.1076	-0.1077	-0.002	-0.0563	-0.1185	0.0035	0.0219	-0.0915	-0.1353	0.95058	0.117901	0.00528537	0.937687	0.632546	0.0609444	0.044524	0.95992	0.197737	0.0150699	0.964777	0.706242	0.138926	0.122041
ENSG00000125378	BMP4	0	-0.0551	-0.114	-0.0368	0.0596	-0.2373	-0.022	-0.0441	0.0088	-0.1454	-0.0353	0.0647	-0.1512	-0.0245	-0.0375	0.0099	8.72e-06	0.327467	0.128571	0.000709198	0.592871	0.443518	0.883227	2.42e-05	0.443123	0.216414	0.00651614	0.671144	0.586361	0.93701
ENSG00000179855	GIPC3	0	-0.0551	-0.0087	-0.1284	-0.0274	-0.0394	-0.004	-0.1733	-0.0046	-0.0111	-0.1229	-0.0249	-0.0251	-0.0045	-0.1474	-0.0058	0.734587	0.000615174	0.558665	0.576422	0.921938	0.0024528	0.931943	0.775558	0.00235991	0.672488	0.734753	0.943881	0.0121639	0.963203
ENSG00000182132	KCNIP1	0	-0.0551	-0.0257	0.0015	-0.029	-0.1888	-0.0361	-0.0773	-0.0303	-0.0327	0.0008	-0.0264	-0.1203	-0.0402	-0.0658	-0.0381	0.319137	0.981859	0.535146	0.00719126	0.379562	0.178435	0.572922	0.380628	0.988443	0.651604	0.0369182	0.466202	0.306169	0.731524
ENSG00000119760	SUPT7L	0	-0.0551	-0.1001	-0.1625	-0.0236	-0.0308	0.1638	-0.2379	0.0052	-0.1277	-0.1556	-0.0215	-0.0196	0.2282	-0.2024	0.0058	9.64e-05	1.4e-05	0.614448	0.662549	4.32e-07	2.92e-05	0.931335	0.000229549	8.71e-05	0.721372	0.799372	1.96e-06	0.000387374	0.9629
ENSG00000127980	PEX1	0	-0.0551	0.1038	-0.1089	0.001	-0.1405	0.1504	-0.3623	-0.0293	0.1197	-0.1043	0.001	-0.0896	0.2096	-0.3083	-0.0368	0.000257043	0.00369901	0.980603	0.0457389	3.62e-06	1.07e-10	0.585959	0.000575491	0.0109177	0.988153	0.136966	1.38e-05	1.76e-08	0.742589
ENSG00000167283	ATP5MG	0	-0.0551	0.0106	-0.1129	0.0006	0.0498	-0.2017	0.0201	-0.1525	0.0123	-0.1081	0.0006	0.0403	-0.2243	0.0175	-0.1917	0.709107	0.00261893	0.988686	0.370054	6.87e-07	0.720312	0.00423581	0.753279	0.00811048	0.993226	0.560812	3.01e-06	0.817222	0.019237
ENSG00000004534	RBM6	0	-0.0552	-0.1991	-0.1976	0.0281	0.0514	0.1394	-0.2177	0.0092	-0.254	-0.1892	0.0305	0.0415	0.1943	-0.1852	0.0104	3.97e-15	1.15e-07	0.473433	0.355145	1.82e-05	0.00013513	0.877571	3.08e-14	1.24e-06	0.596622	0.54798	6.16e-05	0.00129094	0.933461
ENSG00000135913	USP37	0	-0.0552	-0.0067	-0.138	-0.0194	-0.0472	0.0821	-0.2184	-0.0387	-0.0085	-0.1321	-0.0177	-0.0301	0.1144	-0.1858	-0.0486	0.795478	0.00023007	0.678692	0.502639	0.0121295	0.000127852	0.472037	0.828761	0.00101041	0.774824	0.677249	0.0231552	0.00122908	0.650637
ENSG00000152291	TGOLN2	0	-0.0552	-0.0785	-0.16	-0.0002	-0.0534	0.131	-0.2311	0.0058	-0.1001	-0.1532	-0.0002	-0.034	0.1826	-0.1966	0.0066	0.00226856	1.89e-05	0.996807	0.44843	5.71e-05	4.96e-05	0.922772	0.00436442	0.000113498	0.99896	0.630949	0.000176692	0.000587047	0.958316
ENSG00000049759	NEDD4L	0	-0.0552	-0.0578	-0.0263	0.0245	-0.2257	-0.0117	-0.046	-0.0434	-0.0737	-0.0252	0.0266	-0.1438	-0.0131	-0.0392	-0.0545	0.0247854	0.484739	0.533189	0.00128769	0.775329	0.423297	0.420077	0.0387507	0.597545	0.649689	0.0101595	0.827126	0.566739	0.603609
ENSG00000109610	SOD3	0	-0.0553	0.0062	-0.0662	0.0125	-0.1113	-0.1381	-0.1082	0.0183	0.0071	-0.0633	0.0136	-0.0709	-0.1536	-0.092	0.0206	0.828945	0.0783918	0.749663	0.113883	0.000733429	0.0595208	0.760236	0.85785	0.141434	0.830764	0.25486	0.00182067	0.136718	0.864888
ENSG00000123191	ATP7B	0	-0.0553	-0.1356	-0.1056	-0.0825	-0.0654	0.0514	-0.0771	0.0278	-0.173	-0.1011	-0.0751	-0.0417	0.0716	-0.0656	0.0315	1.14e-07	0.00491567	0.0776569	0.353346	0.117014	0.179408	0.641699	4.03e-07	0.0139715	0.143981	0.546084	0.170646	0.307357	0.783214
ENSG00000080910	CFHR2	0	-0.0553	0.0023	-0.0305	0.024	-0.0704	-0.0406	-0.1044	-0.1676	0.0026	-0.0292	0.0261	-0.0449	-0.0451	-0.0888	-0.2106	0.935989	0.418026	0.540736	0.317394	0.32397	0.0690661	0.00164005	0.948061	0.533827	0.656687	0.510671	0.408134	0.15227	0.00902735
ENSG00000135299	ANKRD6	0	-0.0553	0.0277	-0.1802	-0.0347	0.0371	0.0346	-0.1727	-0.0992	0.032	-0.1725	-0.0315	0.03	0.0483	-0.1469	-0.1247	0.330381	1.41e-06	0.459091	0.50467	0.291259	0.00254496	0.0642312	0.392023	1.15e-05	0.583791	0.678488	0.373814	0.0125035	0.160411
ENSG00000110195	FOLR1	0	-0.0553	-0.0567	-0.1516	-0.1108	0.0267	-0.0531	-0.059	0.0171	-0.0723	-0.1451	-0.1008	0.0216	-0.0591	-0.0502	0.0193	0.0276635	5.13e-05	0.0176866	0.630381	0.196427	0.305034	0.775223	0.0427875	0.000274265	0.0418678	0.775519	0.267981	0.449638	0.874403
ENSG00000169605	GKN1	0	-0.0553	-0.0195	-0.0745	-0.0944	-0.0889	-0.0473	0.0095	-0.0724	-0.0249	-0.0713	-0.0859	-0.0566	-0.0526	0.0083	-0.091	0.448201	0.0475286	0.0435239	0.207033	0.250185	0.865184	0.177859	0.511571	0.0931235	0.0891792	0.383838	0.328813	0.915585	0.336804
ENSG00000068976	PYGM	0	-0.0554	-0.1455	-0.0471	-0.0245	-0.0945	0.0837	-0.1489	-0.0107	-0.1856	-0.0451	-0.0223	-0.0602	0.1166	-0.1267	-0.0134	1.22e-08	0.20996	0.601375	0.17974	0.0105733	0.00933409	0.842666	4.83e-08	0.313843	0.710453	0.348546	0.0204599	0.0341069	0.913171
ENSG00000133020	MYH8	0	-0.0554	-0.0427	-0.1066	-0.0921	-0.0439	0.019	-0.0886	-0.0328	-0.0545	-0.102	-0.0838	-0.0279	0.0264	-0.0754	-0.0412	0.0969449	0.00451658	0.048969	0.533761	0.563705	0.122751	0.542666	0.132555	0.0129502	0.0982255	0.702356	0.644848	0.233692	0.708835
ENSG00000103274	NUBP1	0	-0.0554	-0.0291	-0.1027	0.0392	-0.0078	-0.0517	-0.1347	-0.1008	-0.0372	-0.0984	0.0426	-0.005	-0.0575	-0.1146	-0.1266	0.258212	0.00619419	0.317544	0.911423	0.208224	0.0187918	0.0601991	0.316065	0.016945	0.440956	0.952321	0.281368	0.0574955	0.152882
ENSG00000198963	RORB	0	-0.0554	0.0556	-0.1244	-0.0899	-0.1351	-0.0467	0.0211	-0.0683	0.0642	-0.1191	-0.0818	-0.0861	-0.052	0.0184	-0.0858	0.0506169	0.000907742	0.0544283	0.0547857	0.25594	0.707374	0.203943	0.0739291	0.00328944	0.107274	0.154229	0.335026	0.80681	0.370705
ENSG00000110436	SLC1A2	0	-0.0554	0.1147	-0.0981	-0.0799	-0.0418	-0.1575	-0.1198	-0.0055	0.1324	-0.0939	-0.0727	-0.0267	-0.1752	-0.102	-0.0069	5.25e-05	0.00899576	0.0877564	0.552813	0.000114562	0.0367384	0.918947	0.00013043	0.0232901	0.158905	0.717891	0.000334171	0.0955361	0.956067
ENSG00000123119	NECAB1	0	-0.0554	0.0554	-0.0948	-0.0941	-0.2203	0.0055	-0.0228	-0.0167	0.0639	-0.0907	-0.0856	-0.1404	0.0076	-0.0194	-0.021	0.0517809	0.0116102	0.0441207	0.00168309	0.867642	0.691673	0.755718	0.0754422	0.0289291	0.0901727	0.0124637	0.902416	0.79477	0.861605
ENSG00000166348	USP54	0	-0.0554	-0.0673	-0.1633	-0.1633	-0.0061	0.1673	-0.2014	0.0461	-0.0858	-0.1564	-0.1486	-0.0039	0.2332	-0.1714	0.0521	0.00888525	1.26e-05	0.000455594	0.930654	2.38e-07	0.000419284	0.440588	0.0152475	7.92e-05	0.00180797	0.962008	1.13e-06	0.00309441	0.62295
ENSG00000109101	FOXN1	0	-0.0555	0.0497	-0.061	-0.0433	-0.0563	-0.0539	-0.1407	-0.0826	0.0574	-0.0584	-0.0394	-0.0359	-0.06	-0.1198	-0.1038	0.0806273	0.104885	0.354729	0.424389	0.189547	0.0140619	0.123818	0.112442	0.179906	0.480183	0.610255	0.259751	0.0463333	0.259355
ENSG00000185904	LINC00839	0	-0.0555	-0.0271	-0.0574	-0.0094	0.0427	-0.1638	-0.1404	-0.0328	-0.0346	-0.055	-0.0085	0.0345	-0.1822	-0.1195	-0.0413	0.2928	0.126871	0.84131	0.441794	5.95e-05	0.0142857	0.541768	0.353094	0.21002	0.898015	0.625752	0.000183262	0.0468713	0.708381
ENSG00000101405	OXT	0	-0.0555	-0.0515	-0.0345	-0.0558	0.0198	-0.1648	-0.0275	-0.074	-0.0657	-0.033	-0.0508	0.016	-0.1833	-0.0234	-0.093	0.0454578	0.358936	0.233285	0.721521	5.35e-05	0.632542	0.168229	0.0670721	0.475045	0.348369	0.83802	0.000166483	0.750109	0.323722
ENSG00000176714	CCDC121	0	-0.0555	-0.0381	-0.0925	0.002	-0.127	-0.0253	-0.0607	-0.0468	-0.0486	-0.0885	0.0021	-0.0809	-0.0282	-0.0516	-0.0588	0.139007	0.0138019	0.96007	0.0711324	0.538284	0.291297	0.384549	0.18271	0.033417	0.976068	0.185701	0.62101	0.43585	0.568435
ENSG00000021645	NRXN3	0	-0.0555	0.0577	-0.122	-0.0368	-0.0593	-0.0122	-0.2085	-0.0071	0.0665	-0.1168	-0.0335	-0.0378	-0.0136	-0.1774	-0.009	0.0427144	0.00113637	0.431513	0.400083	0.767069	0.000257607	0.894478	0.0635323	0.0039859	0.557292	0.588104	0.820142	0.00213953	0.94308
ENSG00000106537	TSPAN13	0	-0.0555	-0.0515	-0.1822	-0.0486	0.0125	-0.1696	0.0702	-0.0193	-0.0657	-0.1744	-0.0442	0.0101	-0.1886	0.0612	-0.0242	0.0454667	1.06e-06	0.299292	0.821458	3.2e-05	0.21104	0.720563	0.0670787	8.98e-06	0.421381	0.90139	0.000103259	0.346136	0.838052
ENSG00000112053	SLC26A8	0	-0.0555	0.0029	-0.0558	-0.1342	-0.0643	0.0646	-0.1161	-0.0855	0.0033	-0.0534	-0.1221	-0.041	0.09	-0.0988	-0.1075	0.919422	0.137855	0.00403749	0.361567	0.0486534	0.0429912	0.111045	0.934494	0.22395	0.0119736	0.553483	0.079365	0.107139	0.24002
ENSG00000042286	AIFM2	0	-0.0555	-0.1773	-0.0441	-0.0211	-0.0914	0.0648	0.0461	-0.1656	-0.2261	-0.0422	-0.0192	-0.0582	0.0904	0.0401	-0.2081	3.16e-12	0.240821	0.652893	0.194378	0.0478707	0.412141	0.00187272	1.82e-11	0.350765	0.75377	0.367949	0.0781965	0.556572	0.0100416
ENSG00000113555	PCDH12	0	-0.0555	-0.1213	-0.0874	-0.0714	0.0397	0.0173	-0.0451	-0.1205	-0.1547	-0.0837	-0.065	0.0321	0.0242	-0.0384	-0.1514	2.19e-06	0.0200169	0.126947	0.475409	0.597487	0.432454	0.0244074	6.56e-06	0.0456144	0.214363	0.655008	0.675271	0.575478	0.0770294
ENSG00000140600	SH3GL3	0	-0.0556	0.0191	-0.0289	-0.0269	-0.1755	-0.0463	-0.1182	-0.0125	0.0221	-0.0276	-0.0245	-0.1119	-0.0514	-0.1006	-0.0157	0.502252	0.44298	0.565459	0.0124809	0.26061	0.0393402	0.816747	0.563933	0.557786	0.678852	0.0547345	0.340179	0.100543	0.899767
ENSG00000069482	GAL	0	-0.0556	-0.0358	-0.1175	-0.1071	-0.0063	-0.0185	-0.0638	-0.0402	-0.0457	-0.1125	-0.0974	-0.004	-0.0206	-0.0543	-0.0506	0.163936	0.00173236	0.0219349	0.928549	0.652997	0.266674	0.454587	0.211411	0.00570156	0.050121	0.961252	0.724078	0.409943	0.634888
ENSG00000120471	TP53AIP1	0	-0.0557	-0.0201	-0.0847	-0.039	-0.0898	-0.0117	-0.0939	-0.0505	-0.0256	-0.0811	-0.0355	-0.0572	-0.013	-0.0799	-0.0634	0.436023	0.0241014	0.40453	0.202566	0.775833	0.102209	0.347954	0.499197	0.0532673	0.530693	0.377696	0.827432	0.204231	0.531858
ENSG00000166448	TMEM130	0	-0.0557	0.009	-0.0603	-0.1085	-0.0106	-0.1086	-0.0461	-0.0648	0.0104	-0.0578	-0.0987	-0.0068	-0.1207	-0.0392	-0.0815	0.751262	0.108554	0.0202712	0.880299	0.00809479	0.423164	0.227696	0.78995	0.185044	0.0468437	0.936629	0.0161348	0.566611	0.400044
ENSG00000165794	SLC39A2	0	-0.0557	-0.0477	-0.0186	-0.0305	-0.1262	0.0663	-0.1118	-0.1214	-0.0608	-0.0178	-0.0277	-0.0804	0.0924	-0.0951	-0.1526	0.0640275	0.620963	0.515094	0.0730054	0.043117	0.0514057	0.0232584	0.0912363	0.716611	0.634097	0.188948	0.0714527	0.122526	0.074188
ENSG00000122824	NUDT10	0	-0.0557	0.0049	-0.14	0.0439	-0.0228	-0.12	-0.1845	0.0286	0.0056	-0.134	0.0476	-0.0146	-0.1334	-0.157	0.0323	0.863537	0.000185837	0.263447	0.74583	0.00341057	0.00125116	0.632865	0.88759	0.000839768	0.382955	0.854061	0.0073573	0.00728525	0.775895
ENSG00000265190	ANXA8	0	-0.0557	0.0138	-0.0021	-0.0991	0.0685	-0.0913	-0.2041	-0.076	0.0159	-0.002	-0.0902	0.0554	-0.1016	-0.1737	-0.0955	0.62813	0.956163	0.0340127	0.21713	0.0260733	0.000349736	0.157158	0.681873	0.970248	0.0723331	0.39741	0.045732	0.00270635	0.308198
ENSG00000117448	AKR1A1	0	-0.0558	-0.2543	-0.1335	0.037	0.1085	-0.0717	0.0552	-0.1314	-0.3245	-0.1278	0.0401	0.0877	-0.0798	0.048	-0.1651	3.44e-24	0.000367576	0.346499	0.0505108	0.0808171	0.326005	0.0139682	7.27e-23	0.00151278	0.471838	0.146141	0.123689	0.471207	0.0497693
ENSG00000137726	FXYD6	0	-0.0558	-0.0305	-0.0736	-0.0054	-0.0722	-0.0693	-0.0977	-0.0416	-0.0389	-0.0705	-0.0049	-0.046	-0.077	-0.0832	-0.0523	0.236055	0.0500638	0.908983	0.305161	0.0917691	0.0887581	0.439261	0.29181	0.097292	0.94156	0.498266	0.138227	0.184005	0.621993
ENSG00000182621	PLCB1	0	-0.0558	0.1784	-0.1134	-0.1155	0.0152	-0.0683	-0.0779	-0.2091	0.2058	-0.1086	-0.1051	0.0123	-0.076	-0.0663	-0.2628	2.47e-10	0.0024965	0.0133719	0.784988	0.0963	0.175239	7.67e-05	1.18e-09	0.00778377	0.032986	0.880081	0.144006	0.302319	0.000765499
ENSG00000173557	FAM166C	0	-0.0558	-0.0669	-0.0698	-0.1557	-0.0755	-0.0238	0.0061	-0.0053	-0.0853	-0.0668	-0.1417	-0.0481	-0.0265	0.0053	-0.0066	0.00933793	0.0634563	0.000831172	0.283873	0.562437	0.91296	0.922112	0.0159582	0.118726	0.00306067	0.476149	0.643493	0.945626	0.957826
ENSG00000223658	C1GALT1C1L	0	-0.0559	0.0126	-0.1332	-0.1104	-0.0664	-0.0113	0.0172	-0.0995	0.0145	-0.1276	-0.1005	-0.0423	-0.0126	0.015	-0.125	0.65841	0.000377101	0.0181164	0.346319	0.783525	0.759955	0.0636072	0.708267	0.00154741	0.0426624	0.538867	0.833265	0.844002	0.159163
ENSG00000196632	WNK3	0	-0.0559	-0.0031	-0.1045	-0.1397	-0.0566	0.0788	-0.1771	0.0111	-0.004	-0.1	-0.1271	-0.0361	0.1099	-0.1507	0.0126	0.903813	0.00538165	0.00274168	0.4215	0.0160148	0.00195647	0.852544	0.921746	0.0150849	0.00859409	0.607637	0.0297166	0.0102748	0.919122
ENSG00000177990	DPY19L2	0	-0.0559	-0.1092	-0.058	-0.0941	-0.037	0.0442	-0.1323	-0.0046	-0.1393	-0.0556	-0.0856	-0.0236	0.0616	-0.1126	-0.0057	2.05e-05	0.122584	0.0441119	0.599193	0.178194	0.021017	0.932554	5.41e-05	0.204182	0.0901727	0.752661	0.246399	0.0625809	0.963342
ENSG00000038532	CLEC16A	0	-0.0559	-0.0098	-0.126	0.0118	-0.2835	0.0742	0.0213	-0.0792	-0.0125	-0.1207	0.0129	-0.1807	0.1034	0.0185	-0.0995	0.704708	0.000772914	0.762895	5.01e-05	0.0235331	0.704966	0.140233	0.74938	0.00287501	0.841106	0.000835208	0.041779	0.804939	0.283614
ENSG00000137392	CLPS	0	-0.0559	0.0782	-0.0373	-0.0371	-0.2636	-0.0761	-0.0521	-0.0032	0.0902	-0.0357	-0.0337	-0.168	-0.0846	-0.0443	-0.0041	0.00597185	0.321092	0.428707	0.000165301	0.0639245	0.365148	0.952086	0.0106082	0.436373	0.554214	0.00209903	0.10088	0.510959	0.974103
ENSG00000176571	CNBD1	0	-0.0559	-0.0111	-0.0926	-0.0726	-0.0609	-0.0586	-0.1474	0.0519	-0.0141	-0.0886	-0.0661	-0.0388	-0.0652	-0.1254	0.0587	0.667182	0.0136791	0.120804	0.387449	0.154005	0.0100959	0.385478	0.715792	0.0331617	0.205943	0.576394	0.217347	0.0363101	0.569313
ENSG00000108523	RNF167	0	-0.0559	0.1766	-0.1638	-0.0404	-0.1784	-0.0188	-0.1115	-0.0551	0.2037	-0.1568	-0.0367	-0.1137	-0.0209	-0.0948	-0.0692	3.76e-10	1.18e-05	0.388588	0.0111123	0.648395	0.0520891	0.30545	1.75e-09	7.5e-05	0.514423	0.0504815	0.72	0.1239	0.488988
ENSG00000163749	CCDC158	0	-0.0559	0.0806	-0.0985	-0.0971	-0.1875	0.0473	-0.1346	-0.0016	0.093	-0.0943	-0.0883	-0.1195	0.0659	-0.1145	-0.0021	0.00458376	0.00869769	0.0378136	0.00758857	0.14955	0.0188787	0.975636	0.00828854	0.0226409	0.0792496	0.0383591	0.211664	0.0576833	0.98724
ENSG00000110076	NRXN2	0	-0.056	-0.1128	-0.0852	-0.0079	-0.0923	-0.0794	0.0045	-0.0186	-0.1439	-0.0815	-0.0072	-0.0588	-0.0883	0.0039	-0.0234	1.08e-05	0.0233839	0.865217	0.189866	0.0532559	0.936443	0.729613	2.95e-05	0.0519515	0.913284	0.361823	0.0857583	0.961365	0.84384
ENSG00000168913	ENHO	0	-0.056	-0.0311	-0.0912	-0.0907	0.0305	-0.0294	-0.0736	-0.1064	-0.0397	-0.0873	-0.0825	0.0246	-0.0327	-0.0626	-0.1338	0.226999	0.0152029	0.0525242	0.583387	0.475423	0.200293	0.0470006	0.281821	0.0361068	0.104137	0.740427	0.561128	0.332426	0.12701
ENSG00000173542	MOB1B	0	-0.056	0.1273	-0.1606	-0.181	0.0218	0.0693	-0.0455	-0.2233	0.1468	-0.1538	-0.1647	0.0176	0.0966	-0.0387	-0.2807	7.07e-06	1.75e-05	9.94e-05	0.695122	0.0342679	0.429189	2.3e-05	1.99e-05	0.000105797	0.00048058	0.819989	0.0583346	0.572027	0.000288502
ENSG00000183273	CCDC60	0	-0.056	-0.0065	-0.1141	-0.0761	0.0239	-0.0629	-0.1286	-0.0278	-0.0082	-0.1092	-0.0693	0.0193	-0.07	-0.1094	-0.0349	0.80192	0.00236243	0.1036	0.667176	0.125869	0.0248897	0.605596	0.834451	0.00743186	0.181941	0.802224	0.181845	0.0710857	0.756637
ENSG00000149927	DOC2A	0	-0.056	-0.0393	-0.0091	-0.0067	-0.1628	-0.0896	-0.0106	-0.0743	-0.0501	-0.0087	-0.0061	-0.1038	-0.0996	-0.009	-0.0933	0.127335	0.809854	0.886246	0.0205336	0.0291465	0.854039	0.16673	0.169037	0.868313	0.927047	0.0777201	0.0505034	0.907491	0.321574
ENSG00000077458	FAM76B	0	-0.0561	0.1203	-0.1486	-0.0171	-0.1143	0.1374	-0.3453	-0.0247	0.1387	-0.1423	-0.0156	-0.0728	0.1915	-0.2938	-0.0311	2.22e-05	7.16e-05	0.714257	0.104541	2.4e-05	8.31e-10	0.645952	5.83e-05	0.000367114	0.803743	0.240597	7.96e-05	8.54e-08	0.785962
ENSG00000173599	PC	0	-0.0561	-0.2607	0.0484	-0.1254	-0.0543	0.1287	-0.0036	-0.126	-0.3325	0.0269	-0.1141	-0.0346	0.1794	-0.0031	-0.1583	2.13e-25	0.454385	0.00724267	0.440869	7.71e-05	0.950248	0.018527	5.23e-24	0.568827	0.0196818	0.625136	0.000232889	0.971177	0.0621927
ENSG00000129214	SHBG	0	-0.0562	-0.0351	-0.0269	-0.0432	-0.1774	0.0123	-0.0904	-0.0324	-0.0447	-0.0257	-0.0393	-0.1131	0.0171	-0.077	-0.0407	0.173236	0.475035	0.35569	0.0115828	0.70822	0.115326	0.547705	0.221947	0.588949	0.481017	0.0519563	0.771257	0.223501	0.712138
ENSG00000116266	STXBP3	0	-0.0562	0.1793	-0.1455	-0.089	-0.0443	0.0174	-0.0932	-0.2178	0.2069	-0.1393	-0.081	-0.0283	0.0242	-0.0793	-0.2737	1.98e-10	0.000102396	0.0568657	0.529341	0.596941	0.104526	3.71e-05	9.58e-10	0.000503239	0.111148	0.698977	0.674853	0.207662	0.000427932
ENSG00000118096	IFT46	0	-0.0562	-0.2562	-0.0312	0.0414	0.0083	-0.0735	-0.0444	-0.0376	-0.3268	-0.0298	0.0449	0.0067	-0.0817	-0.0378	-0.0473	1.53e-24	0.407252	0.292025	0.880713	0.0737561	0.439601	0.484577	3.38e-23	0.522946	0.413208	0.936939	0.114103	0.582473	0.662664
ENSG00000171119	NRTN	0	-0.0562	-0.1011	-0.0357	-0.027	-0.1168	-0.1368	-0.0249	0.049	-0.129	-0.0342	-0.0246	-0.0744	-0.1521	-0.0212	0.0555	8.14e-05	0.342912	0.56401	0.0971154	0.000825431	0.665138	0.41201	0.000196406	0.459195	0.677738	0.228952	0.00202965	0.774831	0.595743
ENSG00000168329	CX3CR1	0	-0.0562	-0.1943	-0.1609	-0.0096	-0.111	0.0138	0.0299	0.0387	-0.2479	-0.1541	-0.0087	-0.0708	0.0193	0.0261	0.0438	1.86e-14	1.69e-05	0.837497	0.114792	0.673531	0.594209	0.517011	1.35e-13	0.000103091	0.895443	0.256287	0.741567	0.720941	0.689618
ENSG00000111880	RNGTT	0	-0.0562	-0.0355	-0.1181	0.0439	0.0211	-0.0658	-0.1391	-0.0998	-0.0453	-0.1131	0.0477	0.0171	-0.0732	-0.1183	-0.1255	0.167695	0.00163346	0.26296	0.703577	0.109195	0.0152567	0.0626018	0.215623	0.00542857	0.382319	0.825322	0.160574	0.0492601	0.157423
ENSG00000104853	CLPTM1	0	-0.0562	-0.0639	-0.1377	0.0084	-0.0637	0.0248	-0.1371	-0.0244	-0.0815	-0.1318	0.0091	-0.0406	0.0346	-0.1166	-0.0306	0.0129858	0.000237298	0.830269	0.365974	0.449359	0.0167826	0.650815	0.0215852	0.00103642	0.8902	0.557331	0.535025	0.0527522	0.789412
ENSG00000101306	MYLK2	0	-0.0562	-0.0878	-0.0961	-0.0764	-0.0866	0.0917	-0.0972	-0.0412	-0.112	-0.092	-0.0695	-0.0552	0.1279	-0.0827	-0.0518	0.00063141	0.010508	0.102598	0.218733	0.00502024	0.0905218	0.443626	0.00133592	0.0266246	0.180555	0.399439	0.0104556	0.186524	0.6258
ENSG00000163092	XIRP2	0	-0.0562	-0.0025	-0.0993	-0.0563	-0.0816	-0.0576	-0.0306	-0.0657	-0.0032	-0.0951	-0.0513	-0.052	-0.0641	-0.0261	-0.0825	0.922383	0.00814767	0.228855	0.246489	0.160871	0.594362	0.22177	0.936758	0.0214093	0.342891	0.433928	0.225747	0.721064	0.392577
ENSG00000121905	HPCA	0	-0.0563	-0.0554	-0.0883	-0.0192	-0.1511	-0.0171	0.0423	-0.1049	-0.0707	-0.0846	-0.0175	-0.0963	-0.019	0.0368	-0.1319	0.0312084	0.018657	0.681057	0.0316556	0.677704	0.451398	0.0502615	0.0477352	0.0429708	0.776943	0.105724	0.745037	0.594182	0.133467
ENSG00000143412	ANXA9	0	-0.0563	-0.0128	-0.1215	-0.007	-0.1969	0.0366	-0.0196	-0.0727	-0.0163	-0.1163	-0.0064	-0.1255	0.051	-0.0167	-0.0913	0.619157	0.00119549	0.881141	0.00504256	0.265225	0.733197	0.176023	0.673517	0.00416179	0.923595	0.0285478	0.345497	0.825784	0.334195
ENSG00000172367	PDZD3	0	-0.0563	0.0223	-0.0608	-0.0622	-0.1507	-0.0641	-0.0991	0.0207	0.0257	-0.0582	-0.0566	-0.0961	-0.0712	-0.0843	0.0234	0.433792	0.105642	0.183692	0.0320726	0.119055	0.084455	0.729724	0.496866	0.180881	0.287929	0.106704	0.173135	0.177122	0.843863
ENSG00000107897	ACBD5	0	-0.0563	0.163	-0.1763	-0.1933	0.0066	0.0322	-0.0599	-0.1664	0.1881	-0.1688	-0.1759	0.0054	0.0449	-0.0509	-0.2091	7.74e-09	2.35e-06	3.18e-05	0.904984	0.326341	0.297593	0.00177571	3.12e-08	1.8e-05	0.000175816	0.950152	0.410614	0.442675	0.00961573
ENSG00000167286	CD3D	0	-0.0563	-0.0415	-0.0057	0.0355	-0.0113	-0.1709	-0.1136	-0.0865	-0.0529	-0.0055	0.0385	-0.0072	-0.1901	-0.0967	-0.1087	0.106991	0.87881	0.365621	0.872829	2.77e-05	0.0477506	0.107029	0.144818	0.917755	0.490979	0.932439	9.06e-05	0.115778	0.233681
ENSG00000146247	PHIP	0	-0.0563	-0.2675	-0.1028	0.0687	-0.0418	0.2197	-0.2443	-0.0261	-0.3413	-0.0984	0.0745	-0.0267	0.3062	-0.2079	-0.0328	9.69e-27	0.00618053	0.0799027	0.552808	7.07e-12	1.75e-05	0.627807	2.71e-25	0.0169136	0.147395	0.717891	7.91e-11	0.000262537	0.772105
ENSG00000129422	MTUS1	0	-0.0563	0.0009	-0.2267	-0.1631	0.151	-0.0503	-0.0011	-0.105	0.001	-0.2171	-0.1484	0.122	-0.056	-0.0009	-0.132	0.974983	1.07e-09	0.000462626	0.0063981	0.221049	0.984593	0.050102	0.980103	1.96e-08	0.00183114	0.033833	0.295878	0.991195	0.133136
ENSG00000147082	CCNB3	0	-0.0564	-0.1489	-0.0347	-0.1049	-0.177	0.1325	-0.1163	0.0548	-0.1899	-0.0332	-0.0955	-0.1128	0.1847	-0.099	0.0619	5.55e-09	0.356889	0.0247456	0.0117655	4.67e-05	0.0426493	0.359504	2.27e-08	0.473072	0.0555245	0.0526527	0.000146881	0.106634	0.543963
ENSG00000163508	EOMES	0	-0.0564	-0.0176	-0.0565	0.0196	-0.0298	-0.0482	-0.2174	-0.0447	-0.0224	-0.0541	0.0213	-0.019	-0.0536	-0.185	-0.0562	0.494989	0.132681	0.617116	0.672101	0.241509	0.00013759	0.405694	0.55684	0.216988	0.723456	0.805654	0.319109	0.00131035	0.589618
ENSG00000116641	DOCK7	0	-0.0564	-0.2558	-0.1351	-0.0373	0.0062	0.1408	-0.0363	-0.0771	-0.3263	-0.1294	-0.0339	0.005	0.1962	-0.0309	-0.0969	1.84e-24	0.000311142	0.426159	0.911465	1.49e-05	0.527528	0.151124	4.03e-23	0.0013083	0.551758	0.952321	5.13e-05	0.665176	0.299432
ENSG00000110435	PDHX	0	-0.0564	-0.1454	-0.1317	-0.1025	-0.0004	-0.0421	0.1256	-0.0982	-0.1854	-0.1261	-0.0932	-0.0003	-0.0468	0.1094	-0.1234	1.26e-08	0.000442392	0.0283307	0.99512	0.305903	0.024947	0.0669864	4.98e-08	0.00177275	0.0622195	0.997269	0.389345	0.0712094	0.165323
ENSG00000131238	PPT1	0	-0.0564	-0.115	-0.1563	0.024	0.0864	-0.1384	0.0267	-0.1223	-0.1467	-0.1496	0.0261	0.0698	-0.1539	0.0233	-0.1537	7.26e-06	2.95e-05	0.540782	0.119719	0.000714759	0.634464	0.0223043	2.04e-05	0.000167498	0.656692	0.26375	0.00177894	0.751163	0.0717991
ENSG00000142166	IFNAR1	0	-0.0564	-0.1274	-0.1582	-0.0772	0.0454	0.0353	0.0047	-0.1175	-0.1625	-0.1515	-0.0702	0.0367	0.0492	0.0041	-0.1477	6.47e-07	2.34e-05	0.0990493	0.41372	0.282468	0.932863	0.0281565	2.08e-06	0.000136841	0.175411	0.600826	0.364516	0.958719	0.08586
ENSG00000171101	SIGLEC17P	0	-0.0564	-0.0487	-0.0323	-0.0353	-0.0454	-0.0572	-0.154	-0.0221	-0.0621	-0.031	-0.0321	-0.029	-0.0636	-0.131	-0.0278	0.0584457	0.390165	0.451061	0.519058	0.163878	0.00718209	0.681407	0.0840805	0.506483	0.57635	0.690191	0.229359	0.0278991	0.810113
ENSG00000170779	CDCA4	0	-0.0565	-0.019	-0.1521	0.0332	0.0428	-0.0636	-0.1099	-0.1267	-0.0242	-0.1456	0.036	0.0346	-0.0707	-0.0935	-0.1592	0.46167	4.83e-05	0.398222	0.441039	0.12197	0.0554951	0.0178617	0.524327	0.000260057	0.524507	0.62522	0.176946	0.129649	0.0603164
ENSG00000138483	CCDC54	0	-0.0566	0.1055	-0.1685	-0.0286	-0.0418	-0.2087	-0.0589	0.0051	0.1217	-0.1614	-0.0261	-0.0266	-0.2321	-0.0501	0.0058	0.000202143	6.53e-06	0.540666	0.553329	2.72e-07	0.305741	0.932192	0.000459633	4.46e-05	0.656654	0.718291	1.28e-06	0.450583	0.96333
ENSG00000115325	DOK1	0	-0.0566	0.0898	-0.0663	-0.0707	-0.029	-0.0327	-0.1576	-0.1295	0.1036	-0.0635	-0.0644	-0.0185	-0.0364	-0.1341	-0.1628	0.00157264	0.0778789	0.130551	0.680452	0.426492	0.00592201	0.0154179	0.00310633	0.140724	0.219121	0.811372	0.513063	0.0241196	0.053698
ENSG00000151690	MFSD6	0	-0.0566	-0.143	-0.0897	-0.0721	0.0375	0.0661	-0.1388	-0.056	-0.1824	-0.0859	-0.0656	0.0303	0.0921	-0.1181	-0.0704	2.19e-08	0.0168622	0.123181	0.500257	0.0437132	0.0154508	0.297691	8.39e-08	0.039364	0.209204	0.675358	0.0723111	0.049761	0.48008
ENSG00000181264	TLCD5	0	-0.0566	-0.1314	-0.0354	-0.0008	0.0381	-0.0976	-0.0858	-0.0832	-0.1677	-0.0339	-0.0007	0.0308	-0.1085	-0.073	-0.1046	2.79e-07	0.346013	0.986006	0.493072	0.0174064	0.135418	0.121055	9.41e-07	0.462458	0.991314	0.669586	0.0320002	0.250367	0.255442
ENSG00000136478	TEX2	0	-0.0566	-0.361	-0.1399	-0.0383	0.0692	0.1251	-0.0446	-0.0069	-0.4605	-0.134	-0.0348	0.056	0.1744	-0.0379	-0.0087	6.87e-50	0.000187471	0.413429	0.212502	0.000122449	0.438279	0.897789	8.16e-47	0.000845385	0.539426	0.391559	0.000355419	0.581108	0.944681
ENSG00000135052	GOLM1	0	-0.0566	-0.05	-0.1168	-0.1662	-0.0354	0.0485	-0.0004	-0.0759	-0.0638	-0.1119	-0.1513	-0.0226	0.0676	-0.0004	-0.0954	0.0521626	0.00184157	0.000356812	0.615402	0.139265	0.994175	0.157703	0.0759405	0.00600679	0.0014673	0.763841	0.198854	0.996779	0.308784
ENSG00000174945	AMZ1	0	-0.0566	0.0318	-0.1286	-0.1821	0.0374	-0.1424	0.0175	-0.0299	0.0367	-0.1231	-0.1657	0.0302	-0.1583	0.0152	-0.0376	0.264611	0.000604167	9.06e-05	0.501308	0.000498476	0.755734	0.578469	0.323121	0.00232176	0.000444446	0.676033	0.00128319	0.841023	0.736505
ENSG00000163435	ELF3	0	-0.0566	-0.1423	-0.0394	-0.1132	0.0374	-0.0359	-0.1152	0.0123	-0.1816	-0.0378	-0.103	0.0303	-0.04	-0.098	0.0139	2.54e-08	0.294306	0.0154046	0.500366	0.38227	0.0447513	0.83666	9.67e-08	0.408986	0.037268	0.675358	0.468852	0.11034	0.909913
ENSG00000000457	SCYL3	0	-0.0566	-0.1204	-0.1196	0.019	-0.1319	0.0409	-0.0493	-0.035	-0.1536	-0.1145	0.0206	-0.0841	0.057	-0.042	-0.044	2.6e-06	0.00142544	0.628189	0.0608149	0.212267	0.390808	0.514782	7.75e-06	0.00483268	0.733462	0.166984	0.285973	0.535604	0.688144
ENSG00000121769	FABP3	0	-0.0567	-0.0761	-0.1412	-0.0207	0.0734	-0.085	-0.0433	-0.1038	-0.097	-0.1352	-0.0189	0.0593	-0.0945	-0.0368	-0.1304	0.00308925	0.000163319	0.657813	0.18652	0.0385015	0.451631	0.0529151	0.00578771	0.000750094	0.757596	0.357717	0.0646859	0.594437	0.138757
ENSG00000136943	CTSV	0	-0.0567	-0.0286	-0.0176	-0.0675	-0.0549	-0.0338	0.0068	-0.2011	-0.0365	-0.0168	-0.0614	-0.035	-0.0376	0.006	-0.2527	0.266435	0.64042	0.149076	0.435952	0.41166	0.903122	0.000145986	0.325114	0.732278	0.243932	0.620981	0.498944	0.939183	0.00126521
ENSG00000215375	MYL5	0	-0.0567	-0.0312	-0.1115	0.0994	-0.1534	-0.1551	-0.0873	0.0424	-0.0398	-0.1068	0.1079	-0.0978	-0.1725	-0.0742	0.048	0.225421	0.00295611	0.0111046	0.0291023	0.00014565	0.128756	0.477932	0.280066	0.0090269	0.0283048	0.0993264	0.000417483	0.241846	0.656276
ENSG00000164976	MYORG	0	-0.0567	-0.0425	-0.1147	-0.1448	0.1088	-0.0174	-0.1816	-0.0047	-0.0543	-0.1098	-0.1317	0.0879	-0.0194	-0.1545	-0.0059	0.0984704	0.00223004	0.00190869	0.0499502	0.671969	0.00149059	0.929924	0.134344	0.00707351	0.00628864	0.145154	0.740114	0.00835231	0.96209
ENSG00000125875	TBC1D20	0	-0.0567	-0.1048	-0.2015	-0.0409	0.1038	0.1061	-0.2471	-0.0127	-0.1337	-0.1929	-0.0372	0.0839	0.1478	-0.2103	-0.016	4.41e-05	6.46e-08	0.382854	0.0612624	0.00116163	1.39e-05	0.813102	0.000110838	7.4e-07	0.508414	0.16789	0.00277167	0.000215842	0.897955
ENSG00000120327	PCDHB14	0	-0.0567	0.0428	-0.0878	-0.0281	-0.1551	-0.0638	-0.1104	0.0054	0.0493	-0.0841	-0.0256	-0.0988	-0.0709	-0.094	0.0061	0.133221	0.0193848	0.547898	0.0274144	0.120634	0.054313	0.928408	0.175845	0.0443602	0.66281	0.0953134	0.175192	0.127588	0.961431
ENSG00000134569	LRP4	0	-0.0567	-0.0345	-0.1137	-0.0948	-0.1051	0.0746	-0.0285	-0.0952	-0.044	-0.1089	-0.0863	-0.067	0.104	-0.0243	-0.1196	0.180006	0.00243612	0.0425841	0.135615	0.02263	0.620045	0.0760102	0.229603	0.00761986	0.0875582	0.28717	0.0404099	0.740727	0.181679
ENSG00000196876	SCN8A	0	-0.0567	-0.0994	-0.0968	-0.1146	-0.1816	0.064	0.0114	0.0199	-0.1269	-0.0927	-0.1043	-0.1157	0.0892	0.0099	0.0225	0.000106727	0.00994105	0.0141157	0.00973786	0.0508665	0.839185	0.739296	0.000252304	0.0253602	0.0345426	0.0458566	0.0824394	0.898579	0.849585
ENSG00000186732	MPPED1	0	-0.0567	0.0813	-0.1087	-0.0424	-0.1797	-0.0945	-0.0569	0.0038	0.0938	-0.1041	-0.0386	-0.1145	-0.1051	-0.0484	0.0043	0.00425656	0.00375393	0.365014	0.010538	0.0212807	0.322229	0.949572	0.0077518	0.0110447	0.490464	0.0486961	0.0382414	0.467426	0.972497
ENSG00000048471	SNX29	0	-0.0568	0.0251	-0.1275	0.0415	-0.1376	-0.0214	-0.0937	-0.0836	0.029	-0.1221	0.045	-0.0877	-0.0238	-0.0798	-0.1051	0.37787	0.000669711	0.290289	0.0504109	0.603544	0.102631	0.119227	0.440422	0.00254049	0.411467	0.146045	0.680751	0.204808	0.252924
ENSG00000165533	TTC8	0	-0.0568	-0.0965	-0.0866	0.0054	-0.0465	-0.0333	-0.0389	-0.101	-0.1231	-0.0829	0.0059	-0.0296	-0.037	-0.0331	-0.127	0.000171023	0.0211081	0.889686	0.509612	0.418369	0.499186	0.0594693	0.000393014	0.0476698	0.929313	0.682863	0.505276	0.639335	0.151357
ENSG00000125878	TCF15	0	-0.0568	-0.0639	-0.0256	-0.0206	-0.1018	-0.0139	-0.1135	-0.0585	-0.0815	-0.0245	-0.0187	-0.0649	-0.0155	-0.0965	-0.0735	0.0129854	0.49675	0.660099	0.148401	0.735438	0.0480384	0.276392	0.0215852	0.608968	0.759486	0.305716	0.794252	0.116149	0.457072
ENSG00000183775	KCTD16	0	-0.0568	-0.0087	-0.103	-0.0846	-0.0556	-0.1199	-0.0434	0.0175	-0.0111	-0.0987	-0.077	-0.0354	-0.1333	-0.0369	0.0197	0.736029	0.00604519	0.0703693	0.430466	0.00343413	0.450391	0.770405	0.776866	0.0166086	0.132599	0.616089	0.0074029	0.593263	0.871021
ENSG00000185640	KRT79	0	-0.0568	-0.0443	-0.093	-0.1824	-0.0873	-0.1512	0.0176	0.1427	-0.0565	-0.089	-0.1659	-0.0556	-0.1682	0.0153	0.1614	0.085416	0.0133034	8.83e-05	0.215317	0.000214676	0.754629	0.0163059	0.118419	0.0324252	0.000434226	0.395035	0.000592885	0.840437	0.0560889
ENSG00000171992	SYNPO	0	-0.0569	0.0138	-0.2066	-0.1119	0.0482	0.0053	-0.1544	0.0074	0.0159	-0.1978	-0.1018	0.039	0.0075	-0.1313	0.0084	0.629344	2.94e-08	0.016633	0.38571	0.870677	0.00702877	0.901544	0.682948	3.71e-07	0.039688	0.574525	0.904828	0.0274169	0.946216
ENSG00000179083	FAM133A	0	-0.0569	-0.1092	-0.0337	-0.0533	-0.0193	-0.0563	-0.0837	-0.0427	-0.1392	-0.0322	-0.0485	-0.0123	-0.0626	-0.0712	-0.0537	2.07e-05	0.370965	0.254461	0.7846	0.170708	0.145279	0.42692	5.47e-05	0.487553	0.373008	0.879896	0.237529	0.263957	0.610102
ENSG00000169509	CRCT1	0	-0.0569	0.0757	-0.0115	-0.0114	-0.1239	-0.093	-0.0868	-0.1473	0.0873	-0.011	-0.0103	-0.079	-0.1034	-0.0738	-0.1851	0.00778881	0.759547	0.808289	0.0782822	0.0234974	0.130853	0.00577253	0.0135251	0.830006	0.87577	0.197967	0.0417288	0.244506	0.0245933
ENSG00000186891	TNFRSF18	0	-0.0569	0.1237	-0.0392	0.0083	0.0745	-0.2085	-0.2079	-0.1493	0.1427	-0.0375	0.0091	0.0602	-0.2318	-0.1769	-0.1876	1.28e-05	0.297203	0.831718	0.179542	2.8e-07	0.000268953	0.00514371	3.47e-05	0.412074	0.891166	0.348391	1.31e-06	0.00220963	0.022429
ENSG00000179476	C14orf28	0	-0.0569	-0.0888	-0.0805	-0.0317	0.053	-0.0464	-0.1321	-0.0721	-0.1132	-0.0771	-0.0289	0.0429	-0.0516	-0.1124	-0.0906	0.000549164	0.0320403	0.498238	0.339844	0.25887	0.0212759	0.179778	0.00117375	0.0674177	0.61827	0.532198	0.338196	0.0632046	0.339557
ENSG00000159307	SCUBE1	0	-0.0569	0.0329	-0.095	-0.1469	-0.0989	-0.0586	0.0161	-0.0481	0.038	-0.0909	-0.1337	-0.063	-0.0652	0.014	-0.0604	0.248021	0.0114366	0.00162925	0.160103	0.153871	0.775109	0.371126	0.305052	0.0285616	0.00547997	0.322353	0.217178	0.854634	0.555185
ENSG00000139985	ADAM21	0	-0.0569	0.0241	-0.0283	-0.087	-0.0541	-0.0378	-0.1019	-0.1136	0.0278	-0.0271	-0.0792	-0.0345	-0.0421	-0.0867	-0.1428	0.396806	0.452593	0.0628765	0.442606	0.357634	0.0758706	0.0338528	0.45945	0.567128	0.120688	0.626553	0.44361	0.163583	0.0990868
ENSG00000183291	SELENOF	0	-0.057	-0.1289	-0.1461	-0.0165	0.0843	-0.111	0.0754	-0.156	-0.1645	-0.1399	-0.015	0.0682	-0.1235	0.0657	-0.196	4.71e-07	9.48e-05	0.72436	0.128761	0.00676441	0.179028	0.00342905	1.54e-06	0.000471134	0.811474	0.276751	0.0136933	0.306945	0.0162326
ENSG00000162222	TTC9C	0	-0.057	-0.0678	-0.0541	0.0492	-0.0869	-0.1012	0.0604	-0.1986	-0.0865	-0.0518	0.0534	-0.0554	-0.1125	0.0526	-0.2496	0.00841415	0.14985	0.210006	0.217507	0.013643	0.28187	0.000177173	0.0145025	0.239291	0.320449	0.398053	0.0257199	0.426067	0.00148507
ENSG00000250302	LINC01618	0	-0.057	-0.1836	0.0537	-0.0528	0.1094	0.0661	-0.2609	-0.131	-0.2342	0.0299	-0.048	0.0884	0.0922	-0.222	-0.1646	5.01e-13	0.406291	0.259633	0.0485955	0.0434908	4.37e-06	0.0142644	3.13e-12	0.521975	0.378524	0.142347	0.071963	8.56e-05	0.0505239
ENSG00000180090	OR3A1	0	-0.057	0.0223	-0.0482	-0.0598	-0.1944	-0.0157	0.012	-0.1154	0.0257	-0.0461	-0.0544	-0.1239	-0.0175	0.0105	-0.145	0.433937	0.200209	0.201477	0.00562547	0.702328	0.830471	0.0311353	0.496995	0.302009	0.310032	0.0308555	0.766096	0.89248	0.092981
ENSG00000137100	DCTN3	0	-0.0571	-0.109	-0.1041	0.0133	0.0461	-0.3093	0.0422	0.0214	-0.139	-0.0996	0.0145	0.0373	-0.344	0.0367	0.0242	2.13e-05	0.0055648	0.734167	0.406645	8.84e-15	0.452672	0.720696	5.61e-05	0.0154867	0.818568	0.593874	1.78e-13	0.595398	0.838052
ENSG00000144233	AMMECR1L	0	-0.0571	-0.119	-0.1378	-0.0145	-0.0565	0.1668	-0.2162	-0.0225	-0.1518	-0.1319	-0.0132	-0.036	0.2325	-0.184	-0.0283	3.41e-06	0.000235199	0.756358	0.422695	2.58e-07	0.000149575	0.675348	1e-05	0.00102939	0.836006	0.608951	1.22e-06	0.00139926	0.806227
ENSG00000147852	VLDLR	0	-0.0571	-0.0342	-0.0494	-0.1367	-0.0398	-0.0419	0.0144	-0.1122	-0.0436	-0.0473	-0.1244	-0.0253	-0.0466	0.0126	-0.141	0.184238	0.188847	0.0033822	0.572612	0.308103	0.797238	0.0361567	0.234201	0.288421	0.0102788	0.731797	0.39156	0.869702	0.104532
ENSG00000140279	DUOX2	0	-0.0571	-0.0038	-0.0105	-0.1894	-0.0762	-0.064	0.0032	-0.0592	-0.0048	-0.01	-0.1724	-0.0485	-0.0711	0.0028	-0.0744	0.882714	0.780867	4.6e-05	0.279648	0.119636	0.955103	0.270782	0.904145	0.846239	0.000244749	0.471904	0.173906	0.97308	0.45093
ENSG00000169814	BTD	0	-0.0571	-0.1507	-0.0944	-0.0273	0.0452	-0.0835	0.0056	-0.095	-0.1922	-0.0904	-0.0248	0.0366	-0.0929	0.0049	-0.1194	3.58e-09	0.0119564	0.56019	0.415538	0.041983	0.920406	0.0766255	1.5e-08	0.0296519	0.67406	0.602209	0.0697621	0.950656	0.182865
ENSG00000115386	REG1A	0	-0.0571	0.0263	-0.1081	-0.1138	-0.1629	-0.1107	0.0831	-0.0139	0.0304	-0.1035	-0.1036	-0.1038	-0.1231	0.0724	-0.0175	0.355402	0.0039816	0.0148294	0.0205101	0.0069106	0.138649	0.795764	0.417828	0.0116452	0.0360772	0.0776877	0.0139542	0.254863	0.887354
ENSG00000169903	TM4SF4	0	-0.0571	-0.0247	-0.0473	-0.0655	-0.1393	0.0164	-0.089	-0.0505	-0.0316	-0.0453	-0.0596	-0.0888	0.0228	-0.0757	-0.0635	0.336962	0.208708	0.161482	0.0476505	0.617634	0.121287	0.347522	0.398997	0.312541	0.260145	0.140547	0.693536	0.231855	0.531469
ENSG00000182557	SPNS3	0	-0.0571	-0.0763	-0.0587	0.039	0.0655	-0.2236	-0.0148	-0.1311	-0.0973	-0.0562	0.0424	0.0529	-0.2487	-0.0126	-0.1648	0.00300048	0.118728	0.320152	0.238447	3.37e-08	0.797255	0.0141748	0.00563935	0.198849	0.443422	0.423175	1.87e-07	0.869702	0.0502708
ENSG00000143365	RORC	0	-0.0571	-0.0383	-0.1139	-0.0939	0.0328	-0.1241	-0.08	0.0175	-0.0489	-0.1091	-0.0854	0.0265	-0.138	-0.0681	0.0198	0.136731	0.00239018	0.0446433	0.555175	0.00244145	0.163595	0.770245	0.18012	0.0075068	0.0910222	0.71948	0.00542332	0.287832	0.871021
ENSG00000021762	OSBPL5	0	-0.0572	-0.214	-0.0781	-0.0412	0.0518	-0.0473	-0.0402	-0.031	-0.273	-0.0748	-0.0375	0.0419	-0.0526	-0.0342	-0.0389	2.51e-17	0.0375644	0.378515	0.350812	0.25025	0.484005	0.565022	2.46e-16	0.0767835	0.504226	0.543594	0.32887	0.624388	0.725368
ENSG00000104880	ARHGEF18	0	-0.0572	-0.1807	-0.0628	0.0108	-0.0271	0.0133	-0.1337	-0.0198	-0.2305	-0.0601	0.0118	-0.0173	0.0185	-0.1137	-0.0249	1.17e-12	0.0947887	0.782751	0.700118	0.686466	0.0197195	0.713006	7.02e-12	0.165613	0.855852	0.823472	0.752419	0.0595511	0.83281
ENSG00000007168	PAFAH1B1	0	-0.0572	-0.2352	-0.1947	-0.1088	0.0369	0.0819	-0.0193	0.039	-0.3	-0.1865	-0.099	0.0298	0.1141	-0.0164	0.0441	9.31e-21	1.77e-07	0.0198737	0.506831	0.0123769	0.73731	0.513932	1.35e-19	1.81e-06	0.046099	0.680187	0.0235806	0.828162	0.687248
ENSG00000077327	SPAG6	0	-0.0572	-0.0345	-0.0072	-0.0424	-0.1832	-0.0491	-0.0921	0.008	-0.044	-0.0069	-0.0386	-0.1168	-0.0546	-0.0783	0.0091	0.180599	0.847459	0.365118	0.0091128	0.232395	0.108875	0.893035	0.230225	0.895589	0.490561	0.0436939	0.308906	0.214061	0.942193
ENSG00000157510	AFAP1L1	0	-0.0572	0.0298	-0.113	-0.0674	-0.1936	0.0024	-0.0074	-0.0514	0.0343	-0.1082	-0.0613	-0.1234	0.0033	-0.0063	-0.0645	0.295972	0.00258868	0.149901	0.00582993	0.942423	0.897557	0.339553	0.356304	0.0080233	0.245098	0.0315467	0.959073	0.935353	0.523657
ENSG00000135605	TEC	0	-0.0573	-0.0566	-0.0922	0.0093	-0.0712	-0.0208	-0.071	-0.0984	-0.0722	-0.0883	0.0101	-0.0454	-0.0231	-0.0604	-0.1236	0.0278065	0.0140981	0.813104	0.31248	0.613631	0.216537	0.0665437	0.0429739	0.0339517	0.878523	0.504993	0.689952	0.352846	0.164469
ENSG00000063127	SLC6A16	0	-0.0573	-0.0382	-0.0303	0.0427	-0.0399	0.0003	-0.2439	-0.0915	-0.0488	-0.0291	0.0463	-0.0254	0.0004	-0.2075	-0.1149	0.13748	0.419906	0.276843	0.571729	0.993852	1.81e-05	0.088236	0.180967	0.535468	0.39741	0.731132	0.995868	0.000269408	0.202131
ENSG00000006638	TBXA2R	0	-0.0573	-0.0507	-0.0507	-0.0093	-0.2378	-0.0493	-0.1064	0.1032	-0.0647	-0.0485	-0.0085	-0.1515	-0.0548	-0.0906	0.1168	0.0488817	0.177881	0.842259	0.000691236	0.230523	0.0637017	0.083309	0.0716681	0.274797	0.89868	0.00640387	0.306762	0.143418	0.193831
ENSG00000089902	RCOR1	0	-0.0573	-0.0065	-0.0848	-0.0559	-0.1819	0.0591	-0.0804	-0.0506	-0.0083	-0.0812	-0.0509	-0.116	0.0823	-0.0684	-0.0636	0.80068	0.023947	0.232145	0.00960004	0.0716116	0.16178	0.346774	0.833273	0.0529872	0.34683	0.0454733	0.11128	0.28569	0.530784
ENSG00000151422	FER	0	-0.0573	-0.2013	-0.1447	-0.1063	0.0775	0.0165	-0.0171	-0.0258	-0.2568	-0.1385	-0.0968	0.0626	0.023	-0.0145	-0.0325	1.94e-15	0.000111885	0.0228804	0.162901	0.614784	0.766601	0.631238	1.56e-14	0.000542732	0.0519558	0.326484	0.690995	0.848737	0.774644
ENSG00000110375	UPK2	0	-0.0573	0.0857	-0.0481	-0.0668	-0.1867	-0.0232	-0.1332	-0.029	0.0989	-0.046	-0.0608	-0.119	-0.0258	-0.1133	-0.0364	0.00257246	0.201026	0.15323	0.00786125	0.572289	0.0201815	0.590007	0.00490353	0.302914	0.24929	0.0393937	0.652541	0.0606982	0.745185
ENSG00000147509	RGS20	0	-0.0574	0.0302	-0.0139	-0.0863	-0.0724	-0.1759	-0.0744	-0.0088	0.0348	-0.0133	-0.0785	-0.0461	-0.1956	-0.0633	-0.0111	0.289151	0.711653	0.0649368	0.304133	1.59e-05	0.195553	0.869902	0.349443	0.792254	0.124026	0.497213	5.43e-05	0.327182	0.928081
ENSG00000144824	PHLDB2	0	-0.0574	-0.0473	-0.2358	-0.1166	-0.0256	0.0522	-0.0233	-0.0053	-0.0604	-0.2257	-0.1061	-0.0163	0.0728	-0.0198	-0.0066	0.0659479	2.18e-10	0.0125381	0.716924	0.111092	0.685509	0.922021	0.0938071	4.69e-09	0.0312869	0.83484	0.163065	0.790385	0.957826
ENSG00000164754	RAD21	0	-0.0574	0.0134	-0.0936	0.0164	-0.1856	0.0239	-0.0521	-0.1241	0.0154	-0.0896	0.0178	-0.1183	0.0332	-0.0443	-0.1559	0.638813	0.0126524	0.675685	0.00822909	0.46737	0.365152	0.0203813	0.691627	0.031071	0.77237	0.0406098	0.55273	0.510959	0.0669784
ENSG00000226887	ERVMER34-1	0	-0.0574	-0.0852	-0.0491	-0.0553	-0.1207	-0.0248	-0.0259	-0.0408	-0.1087	-0.047	-0.0503	-0.0769	-0.0276	-0.022	-0.0513	0.000915518	0.191396	0.237275	0.0863364	0.546358	0.652977	0.448084	0.00188698	0.291443	0.3535	0.21185	0.62843	0.765263	0.62982
ENSG00000198929	NOS1AP	0	-0.0574	-0.0418	-0.179	-0.1491	0.1273	-0.0142	-0.1501	0.005	-0.0533	-0.1714	-0.1357	0.1029	-0.0158	-0.1277	0.0056	0.104357	1.64e-06	0.00138217	0.0216931	0.730158	0.00880952	0.933488	0.14164	1.31e-05	0.00475653	0.0810067	0.789942	0.0326025	0.963342
ENSG00000168040	FADD	0	-0.0574	-0.1573	-0.0964	0.0175	-0.0718	-0.1015	0.1055	-0.0979	-0.2006	-0.0923	0.019	-0.0458	-0.1129	0.0919	-0.123	6.99e-10	0.01021	0.656355	0.307918	0.0133187	0.0598944	0.0680104	3.18e-09	0.0259608	0.756542	0.50058	0.0251993	0.137315	0.167177
ENSG00000114450	GNB4	0	-0.0575	-0.0044	-0.1336	-0.0425	-0.1362	-0.0117	-0.0259	-0.0479	-0.0056	-0.128	-0.0387	-0.0868	-0.0131	-0.0221	-0.0602	0.864681	0.000362001	0.364061	0.0528988	0.775302	0.652218	0.37326	0.888528	0.00149338	0.489614	0.150816	0.827126	0.764608	0.55756
ENSG00000091482	SMPX	0	-0.0575	-0.0547	-0.0626	-0.0709	-0.2026	0.018	-0.0565	0.027	-0.0697	-0.0599	-0.0645	-0.1291	0.025	-0.0481	0.0305	0.0336731	0.0958674	0.129709	0.00389237	0.58409	0.325353	0.651662	0.0511375	0.167091	0.217971	0.0233664	0.663181	0.470665	0.790094
ENSG00000124786	SLC35B3	0	-0.0575	-0.1072	-0.1253	-0.0583	0.0073	0.0139	-0.0349	-0.098	-0.1368	-0.1199	-0.053	0.0059	0.0193	-0.0297	-0.1232	2.92e-05	0.000834392	0.213248	0.8959	0.672433	0.54341	0.0676432	7.52e-05	0.0030707	0.324363	0.94452	0.740518	0.678775	0.166568
ENSG00000179841	AKAP5	0	-0.0575	0.0161	-0.1147	-0.0354	-0.0955	0.0329	-0.1075	-0.0985	0.0186	-0.1099	-0.0322	-0.0609	0.0458	-0.0915	-0.1238	0.571155	0.00222412	0.449544	0.175171	0.316224	0.0610699	0.0663099	0.628533	0.00705764	0.574987	0.34304	0.399888	0.13917	0.16405
ENSG00000109854	HTATIP2	0	-0.0575	0.0495	-0.0616	-0.071	-0.0212	-0.0933	-0.0179	-0.1871	0.0571	-0.059	-0.0646	-0.0135	-0.1037	-0.0153	-0.2351	0.0821927	0.101189	0.129165	0.763667	0.023012	0.755221	0.00042419	0.114386	0.174544	0.217199	0.865768	0.0409822	0.840757	0.00300465
ENSG00000142661	MYOM3	0	-0.0575	-0.1151	-0.0387	-0.1156	-0.0414	-0.0306	-0.1035	0.0423	-0.1469	-0.0371	-0.1052	-0.0264	-0.034	-0.088	0.0479	7.06e-06	0.303344	0.0133029	0.556633	0.457057	0.0715386	0.479106	1.98e-05	0.418317	0.0328423	0.720078	0.542629	0.156261	0.657382
ENSG00000164287	CDC20B	0	-0.0575	0.0575	-0.0716	-0.143	-0.1506	-0.01	-0.1189	0.0339	0.0663	-0.0686	-0.1302	-0.096	-0.0112	-0.1011	0.0383	0.0433572	0.0567175	0.00216141	0.0321986	0.807375	0.0382912	0.570784	0.0643509	0.108156	0.00700124	0.106961	0.852699	0.0986245	0.730058
ENSG00000185477	GPRIN3	0	-0.0576	0.0841	-0.1571	-0.0745	0.1177	-0.0143	-0.2595	-0.0994	0.097	-0.1504	-0.0678	0.0951	-0.0159	-0.2208	-0.1249	0.00309593	2.68e-05	0.111498	0.0338143	0.728591	4.94e-06	0.0638907	0.00579811	0.000153815	0.192805	0.110695	0.78847	9.42e-05	0.159716
ENSG00000177398	UMODL1	0	-0.0576	0.0441	-0.1117	-0.114	-0.1286	-0.0697	-0.0506	0.0274	0.0509	-0.107	-0.1037	-0.0819	-0.0775	-0.043	0.031	0.121443	0.00290506	0.0146653	0.0677127	0.0899954	0.379151	0.646821	0.162256	0.00889051	0.0357335	0.179279	0.135997	0.524521	0.786394
ENSG00000075429	CACNG5	0	-0.0576	0.0929	-0.0585	-0.0131	0.0404	-0.1648	-0.1873	-0.1126	0.1072	-0.056	-0.0119	0.0327	-0.1833	-0.1593	-0.1415	0.00107622	0.119525	0.779489	0.467186	5.37e-05	0.00105013	0.0355325	0.00219234	0.199913	0.853809	0.647285	0.000167092	0.00638924	0.103195
ENSG00000024526	DEPDC1	0	-0.0576	0.0998	-0.2159	-0.1477	-0.0731	-0.0057	0.0316	-0.0923	0.1151	-0.2067	-0.1344	-0.0466	-0.0063	0.0275	-0.116	0.000441467	6.63e-09	0.00153718	0.299769	0.890322	0.573442	0.0853485	0.000956105	9.89e-08	0.00522654	0.492265	0.920428	0.704203	0.197406
ENSG00000171159	C9orf16	0	-0.0576	-0.0894	0.0339	0.1332	-0.1244	-0.2765	-0.0567	-0.0236	-0.1141	0.0189	0.1446	-0.0793	-0.3074	-0.0483	-0.0296	0.000496315	0.599824	0.000648219	0.0772095	5.76e-12	0.323745	0.661319	0.0010663	0.69949	0.00246262	0.196189	6.53e-11	0.469003	0.796772
ENSG00000111639	MRPL51	0	-0.0576	0.2173	-0.0613	-0.052	-0.1878	-0.1327	-0.0544	-0.1325	0.2506	-0.0587	-0.0473	-0.1197	-0.1476	-0.0463	-0.1665	9.25e-15	0.102888	0.266355	0.00750559	0.00118081	0.343691	0.013194	6.91e-14	0.176996	0.385973	0.0380977	0.00281184	0.489673	0.0475756
ENSG00000137449	CPEB2	0	-0.0577	-0.1262	-0.1444	-0.048	-0.0186	0.1365	-0.1011	-0.1017	-0.161	-0.1383	-0.0437	-0.0119	0.1903	-0.086	-0.1278	8.25e-07	0.000114668	0.304872	0.791402	2.72e-05	0.0783368	0.0578564	2.61e-06	0.000553951	0.427782	0.884185	8.92e-05	0.167716	0.148212
ENSG00000119787	ATL2	0	-0.0577	-0.0033	-0.1687	-0.0249	-0.2989	0.0531	0.0455	-0.0064	-0.0043	-0.1616	-0.0226	-0.1905	0.074	0.0396	-0.008	0.896994	6.36e-06	0.59517	1.87e-05	0.105527	0.417878	0.9056	0.91602	4.35e-05	0.705397	0.00037636	0.155913	0.562252	0.948524
ENSG00000118690	ARMC2	0	-0.0577	-0.0442	-0.1164	-0.0156	-0.1529	0.069	-0.1274	-0.0161	-0.0564	-0.1115	-0.0142	-0.0974	0.0961	-0.1084	-0.0202	0.0857308	0.00190708	0.738477	0.0296865	0.0352183	0.0263131	0.764756	0.118802	0.00618226	0.822057	0.100803	0.059813	0.0741821	0.867902
ENSG00000130700	GATA5	0	-0.0577	-0.0083	-0.0412	-0.1268	-0.1699	-0.0699	-0.0158	0.028	-0.0106	-0.0394	-0.1154	-0.1082	-0.0777	-0.0135	0.0317	0.748067	0.273698	0.0066163	0.0156632	0.0889195	0.783325	0.639786	0.787185	0.387287	0.0181809	0.0642386	0.13457	0.859423	0.782
ENSG00000163710	PCOLCE2	0	-0.0577	-0.158	-0.0067	0.0551	-0.0647	-0.0439	-0.074	-0.1118	-0.2016	-0.0064	0.0598	-0.0412	-0.0489	-0.063	-0.1405	5.75e-10	0.859266	0.1599	0.358647	0.285469	0.197675	0.0369307	2.64e-09	0.904385	0.258303	0.551254	0.367893	0.329401	0.106188
ENSG00000137842	TMEM62	0	-0.0577	-0.1543	-0.0973	-0.0171	-0.0049	0.0766	-0.128	-0.0791	-0.1968	-0.0931	-0.0156	-0.0031	0.1067	-0.1089	-0.0994	1.48e-09	0.00958429	0.714778	0.944618	0.0193648	0.025635	0.140759	6.48e-09	0.0245647	0.804034	0.968978	0.0352033	0.0727259	0.284265
ENSG00000126838	PZP	0	-0.0577	-0.1601	-0.0368	-0.0468	0.0547	0.1237	-0.1833	-0.1555	-0.2043	-0.0353	-0.0426	0.0442	0.1724	-0.1559	-0.1954	3.36e-10	0.327304	0.317623	0.324771	0.000147391	0.00134855	0.00354059	1.58e-09	0.442981	0.441019	0.518586	0.000421739	0.00770588	0.0166474
ENSG00000182253	SYNM	0	-0.0578	-0.0505	-0.1488	-0.0489	0.0356	0.0286	-0.1973	-0.0229	-0.0645	-0.1425	-0.0445	0.0288	0.0398	-0.1679	-0.0288	0.0495701	7.02e-05	0.29584	0.521827	0.384306	0.000551669	0.670101	0.0725351	0.000360849	0.417596	0.692724	0.471009	0.00384886	0.802975
ENSG00000262919	CCNQ	0	-0.0578	-0.1466	-0.0009	0.0376	0.2028	-0.2166	-0.1323	-0.1486	-0.187	-0.0009	0.0408	0.1639	-0.2408	-0.1126	-0.1867	9.53e-09	0.981002	0.338298	0.000238647	9.23e-08	0.0210228	0.00535418	3.81e-08	0.98771	0.462768	0.00275614	4.75e-07	0.0625861	0.023142
ENSG00000134769	DTNA	0	-0.0578	-0.0711	-0.0483	-0.0756	0.009	-0.0904	-0.1507	0.0225	-0.0907	-0.0462	-0.0688	0.0072	-0.1005	-0.1282	0.0254	0.00571139	0.199255	0.106034	0.871882	0.027642	0.00850429	0.706863	0.0101738	0.300864	0.185324	0.931816	0.0481088	0.0317224	0.828479
ENSG00000152402	GUCY1A2	0	-0.0578	-0.1253	-0.1467	-0.098	0.0056	0.0021	0.0472	-0.0897	-0.1598	-0.1405	-0.0891	0.0045	0.003	0.0411	-0.1127	9.96e-07	8.87e-05	0.0361138	0.919688	0.948248	0.400916	0.0946751	3.13e-06	0.000443675	0.0761144	0.956615	0.963529	0.545551	0.212974
ENSG00000114737	CISH	0	-0.0578	-0.1772	-0.0394	0.0072	0.0337	-0.0252	-0.1749	-0.0291	-0.2261	-0.0378	0.0078	0.0272	-0.0281	-0.1488	-0.0365	3.21e-12	0.294346	0.853897	0.544303	0.539713	0.00223206	0.589155	1.85e-11	0.408986	0.906396	0.711034	0.622283	0.0113575	0.744539
ENSG00000129245	FXR2	0	-0.0578	-0.1814	-0.1201	-0.029	-0.0289	0.1213	-0.0539	-0.1129	-0.2313	-0.115	-0.0264	-0.0184	0.1691	-0.0459	-0.1419	9.69e-13	0.00136407	0.535714	0.681481	0.000197848	0.348209	0.0349556	5.89e-12	0.00466801	0.65214	0.811839	0.000550781	0.493794	0.101789
ENSG00000135679	MDM2	0	-0.0579	0.0956	-0.0928	-0.1658	0.0043	-0.114	-0.0246	-0.1078	0.1103	-0.0888	-0.1508	0.0035	-0.1267	-0.021	-0.1355	0.000764311	0.0134679	0.000371267	0.937873	0.00542094	0.668382	0.0441699	0.00159812	0.0327586	0.0015194	0.96483	0.0112169	0.777106	0.121374
ENSG00000007001	UPP2	0	-0.0579	-0.0282	-0.1033	-0.1089	-0.09	-0.008	-0.0254	-0.0413	-0.036	-0.0989	-0.0991	-0.0574	-0.0089	-0.0216	-0.0519	0.273861	0.00591597	0.0197523	0.201352	0.845741	0.658499	0.442394	0.333062	0.0163032	0.0458382	0.376175	0.884074	0.769795	0.624408
ENSG00000165409	TSHR	0	-0.0579	-0.1024	-0.0851	-0.0808	0.0221	-0.0746	-0.027	-0.0575	-0.1307	-0.0815	-0.0736	0.0179	-0.0829	-0.023	-0.0723	6.55e-05	0.0235304	0.0839445	0.690586	0.0695446	0.638372	0.284591	0.000160511	0.0522162	0.153514	0.817409	0.108608	0.753974	0.465822
ENSG00000138315	OIT3	0	-0.0579	0.0842	-0.1288	-0.1902	-0.098	0.0411	-0.1145	0.0008	0.0972	-0.1233	-0.1731	-0.0625	0.0573	-0.0974	0.0009	0.00304261	0.000590337	4.26e-05	0.164075	0.210048	0.0460996	0.989702	0.00571011	0.00227547	0.000228298	0.328312	0.283432	0.112782	0.994965
ENSG00000228340	MIR646HG	0	-0.0579	-0.1314	-0.0249	-0.0515	-0.0638	-0.0315	-0.1551	0.0527	-0.1677	-0.0238	-0.0469	-0.0407	-0.035	-0.1319	0.0596	2.79e-07	0.508258	0.271155	0.365082	0.444456	0.00677408	0.377608	9.41e-07	0.619604	0.390746	0.556581	0.530094	0.0266337	0.561698
ENSG00000162891	IL20	0	-0.0579	0.0126	-0.0143	-0.0537	-0.1491	-0.0125	-0.1062	-0.0821	0.0145	-0.0137	-0.0489	-0.095	-0.0139	-0.0903	-0.1032	0.658597	0.702903	0.250904	0.0339846	0.760908	0.0643516	0.125985	0.708369	0.784859	0.36903	0.111008	0.814807	0.14452	0.262459
ENSG00000158863	FAM160B2	0	-0.058	-0.2011	-0.0591	-0.0863	0.0492	0.1008	-0.2346	0.0253	-0.2565	-0.0566	-0.0785	0.0398	0.1405	-0.1996	0.0286	2.08e-15	0.115973	0.0649162	0.375671	0.00202598	3.8e-05	0.671891	1.67e-14	0.195201	0.124002	0.565264	0.00457811	0.000479427	0.804043
ENSG00000145832	SLC25A48	0	-0.058	0.0364	-0.0369	-0.0966	-0.046	-0.0836	-0.0466	-0.1327	0.0419	-0.0353	-0.0879	-0.0293	-0.0929	-0.0396	-0.1667	0.20169	0.326414	0.0387291	0.513644	0.0418401	0.418036	0.0130713	0.253774	0.441991	0.0807925	0.685592	0.0695851	0.562252	0.047233
ENSG00000133105	RXFP2	0	-0.058	0.0624	-0.0433	-0.0796	-0.2123	-0.0199	-0.1163	0.003	0.072	-0.0415	-0.0725	-0.1353	-0.0222	-0.099	0.0034	0.028258	0.249153	0.0886255	0.0024807	0.627796	0.0426779	0.959998	0.0436144	0.359854	0.160256	0.0166693	0.701757	0.106653	0.97935
ENSG00000085265	FCN1	0	-0.058	0.0225	-0.1318	-0.0325	-0.0195	-0.0948	-0.0531	-0.0971	0.026	-0.1262	-0.0296	-0.0124	-0.1054	-0.0452	-0.122	0.429534	0.000438286	0.487583	0.782203	0.0209458	0.355719	0.070201	0.492615	0.00176027	0.608892	0.87883	0.0377147	0.501517	0.171135
ENSG00000174238	PITPNA	0	-0.0581	-0.2863	-0.0679	-0.0116	0.0322	0.0487	-0.1243	0.0026	-0.3653	-0.065	-0.0106	0.026	0.0679	-0.1058	0.003	1.15e-30	0.0707235	0.803759	0.562446	0.137624	0.0301813	0.964807	5.26e-29	0.129926	0.872405	0.724538	0.196804	0.0824508	0.98225
ENSG00000104760	FGL1	0	-0.0581	0.0466	-0.0322	-0.0985	-0.2283	0.0003	-0.1145	0.0198	0.0537	-0.0309	-0.0896	-0.1455	0.0005	-0.0974	0.0224	0.101921	0.391637	0.0351835	0.00112765	0.991615	0.0460635	0.740817	0.138591	0.507921	0.0744918	0.00923225	0.994212	0.112722	0.850426
ENSG00000126777	KTN1	0	-0.0581	-0.2018	-0.164	-0.0247	0.005	0.1426	-0.1142	-0.0498	-0.2574	-0.1571	-0.0225	0.0041	0.1987	-0.0972	-0.0625	1.66e-15	1.15e-05	0.598088	0.928139	1.16e-05	0.0465891	0.354914	1.35e-14	7.3e-05	0.707541	0.960921	4.05e-05	0.113684	0.538904
ENSG00000172403	SYNPO2	0	-0.0581	0.0725	-0.1857	-0.0986	-0.0624	-0.0226	-0.0568	-0.0533	0.0836	-0.1778	-0.0897	-0.0398	-0.0251	-0.0483	-0.067	0.0108459	6.49e-07	0.0349666	0.375802	0.583473	0.323436	0.32119	0.0182923	5.74e-06	0.0740941	0.565382	0.66266	0.468688	0.505129
ENSG00000141458	NPC1	0	-0.0582	-0.1863	-0.0983	-0.0513	0.0617	0.061	-0.0029	-0.191	-0.2376	-0.0941	-0.0467	0.0499	0.0851	-0.0025	-0.24	2.24e-13	0.00883893	0.272682	0.266799	0.0626058	0.959406	0.000317648	1.45e-12	0.0229562	0.392609	0.457163	0.098952	0.975465	0.0023904
ENSG00000086696	HSD17B2	0	-0.0582	-0.0339	-0.0799	-0.0735	-0.0399	0.0071	-0.1064	-0.0808	-0.0432	-0.0765	-0.0669	-0.0254	0.0099	-0.0905	-0.1015	0.18853	0.0334108	0.116277	0.571379	0.828474	0.0639073	0.132553	0.23914	0.069793	0.199763	0.731116	0.869943	0.14369	0.272263
ENSG00000178826	TMEM139	0	-0.0582	-0.0397	-0.1439	-0.0333	-0.1166	0.0107	-0.1091	0.0246	-0.0506	-0.1378	-0.0303	-0.0743	0.0148	-0.0928	0.0279	0.123112	0.000121702	0.477062	0.0977171	0.745643	0.0573767	0.68043	0.164252	0.000581513	0.599912	0.230045	0.80237	0.13293	0.809545
ENSG00000174992	ZG16	0	-0.0582	0.0372	-0.054	-0.0719	-0.1203	-0.1238	0.0138	-0.0884	0.0429	-0.0517	-0.0654	-0.0766	-0.1377	0.012	-0.1111	0.19144	0.151069	0.124397	0.0875182	0.00250634	0.806482	0.099339	0.242471	0.24076	0.210755	0.213912	0.00555055	0.876106	0.220859
ENSG00000137968	SLC44A5	0	-0.0582	0.0281	-0.1372	-0.1649	0.1379	-0.1415	-0.0759	-0.0542	0.0324	-0.1314	-0.1501	0.1115	-0.1573	-0.0646	-0.0681	0.324639	0.000250366	0.000397909	0.0128039	0.000540584	0.186471	0.313818	0.386258	0.00108619	0.00161163	0.0557042	0.00137608	0.316342	0.497547
ENSG00000128534	LSM8	0	-0.0583	0.1415	-0.13	-0.0877	-0.0669	-0.0105	-0.0951	-0.159	0.1632	-0.1245	-0.0798	-0.0426	-0.0117	-0.0809	-0.1998	5.78e-07	0.000522154	0.0608195	0.34236	0.798057	0.0975899	0.00284733	1.87e-06	0.00204363	0.117422	0.534826	0.845248	0.197449	0.0139801
ENSG00000119125	GDA	0	-0.0583	-0.0028	-0.1441	-0.1248	-0.065	-0.0041	-0.0743	0.0073	-0.0036	-0.138	-0.1136	-0.0414	-0.0046	-0.0632	0.0082	0.911946	0.000119267	0.00750752	0.356306	0.920278	0.196218	0.903087	0.928404	0.000573221	0.0203235	0.549162	0.942432	0.327864	0.94689
ENSG00000138109	CYP2C9	0	-0.0583	0.006	-0.0859	0.005	-0.1535	0.0465	-0.1648	-0.0614	0.0069	-0.0822	0.0055	-0.0979	0.0648	-0.1402	-0.0772	0.83348	0.0222618	0.898078	0.0289943	0.156101	0.00398433	0.25301	0.861871	0.049798	0.934837	0.0991067	0.21988	0.0178514	0.43123
ENSG00000197982	C1orf122	0	-0.0583	0.0803	-0.0098	-0.0237	-0.0735	-0.2366	0.0208	-0.1657	0.0926	-0.0094	-0.0216	-0.0468	-0.2631	0.0181	-0.2082	0.00474007	0.794958	0.612304	0.296801	4.84e-09	0.711877	0.00185616	0.00854798	0.856926	0.719901	0.489488	3.16e-08	0.810715	0.00998668
ENSG00000164758	MED30	0	-0.0584	-0.0825	-0.0572	-0.0506	0.0287	-0.226	0.1043	-0.1253	-0.1052	-0.0547	-0.0461	0.0232	-0.2513	0.0908	-0.1575	0.00132555	0.128495	0.279619	0.60604	2.4e-08	0.0630111	0.0191673	0.00265353	0.21168	0.400232	0.756987	1.37e-07	0.14247	0.0638381
ENSG00000136044	APPL2	0	-0.0584	-0.3156	-0.108	-0.0758	0.1531	0.0569	-0.154	0.0346	-0.4026	-0.1034	-0.0689	0.1238	0.0793	-0.131	0.0391	1.8e-37	0.00401706	0.105367	0.00568597	0.0825375	0.00717513	0.562725	2.03e-35	0.0117377	0.18439	0.0310649	0.125957	0.0278883	0.723358
ENSG00000163449	TMEM169	0	-0.0584	-0.1699	0.058	0.0565	-0.1258	0.0229	-0.14	-0.1108	-0.2167	0.0323	0.0613	-0.0802	0.0319	-0.1191	-0.1392	2.52e-11	0.369359	0.149892	0.0737662	0.485605	0.0146109	0.0386771	1.32e-10	0.485941	0.245098	0.190434	0.570857	0.0476908	0.109991
ENSG00000253313	C1orf210	0	-0.0584	-0.007	-0.1103	-0.1342	0.0048	-0.1063	-0.1145	0.0583	-0.0089	-0.1056	-0.1221	0.0039	-0.1183	-0.0974	0.0659	0.787305	0.00329781	0.00403759	0.930886	0.00950875	0.0460524	0.329538	0.821531	0.0098986	0.0119736	0.962046	0.0186473	0.112713	0.513309
ENSG00000149923	PPP4C	0	-0.0584	-0.0376	-0.0492	0.0589	0.002	-0.234	-0.0509	-0.0982	-0.048	-0.0471	0.0639	0.0016	-0.2602	-0.0433	-0.1234	0.143973	0.190799	0.133488	0.972011	7.22e-09	0.37597	0.0670099	0.188542	0.290764	0.223194	0.98423	4.56e-08	0.521901	0.165354
ENSG00000140564	FURIN	0	-0.0584	0.1188	-0.1052	-0.1575	0.0685	-0.0072	-0.1362	-0.1904	0.137	-0.1007	-0.1433	0.0553	-0.008	-0.1158	-0.2393	2.81e-05	0.00507232	0.000724692	0.217578	0.86189	0.0175478	0.000332047	7.28e-05	0.0143533	0.0027141	0.398135	0.898073	0.0545637	0.00247685
ENSG00000153982	GDPD1	0	-0.0584	0.055	-0.0578	-0.0767	-0.0691	-0.0413	-0.0398	-0.1796	0.0635	-0.0553	-0.0698	-0.0441	-0.0459	-0.0338	-0.2257	0.0531158	0.124493	0.101111	0.326448	0.315695	0.489363	0.000726217	0.0771614	0.206844	0.178368	0.519467	0.399483	0.629651	0.00464937
ENSG00000179965	ZNF771	0	-0.0585	0.2009	0.1635	-0.0439	-0.2704	-0.3634	-0.0325	-0.0635	0.2318	0.0911	-0.0399	-0.1723	-0.4041	-0.0277	-0.0798	8.67e-13	0.0112478	0.34859	0.000110922	2.77e-20	0.57146	0.237585	5.29e-12	0.028159	0.473969	0.00156558	1.74e-18	0.70275	0.412468
ENSG00000229637	PRAC2	0	-0.0585	0.1169	-0.0127	0	-0.173	-0.0805	-0.1381	-0.122	0.1348	-0.0121	0	-0.1103	-0.0895	-0.1175	-0.1533	3.77e-05	0.736341	1	0.013829	0.0501191	0.0159634	0.0226673	9.58e-05	0.811363	1	0.0587619	0.0814176	0.0508876	0.0726815
ENSG00000135211	TMEM60	0	-0.0586	-0.1528	-0.0998	-0.0205	0.0085	-0.0689	0.0309	-0.1072	-0.195	-0.0956	-0.0186	0.0068	-0.0767	0.0269	-0.1348	2.12e-09	0.00782767	0.662058	0.879131	0.0933847	0.581835	0.0453515	9.13e-09	0.0206713	0.761072	0.936052	0.14026	0.710713	0.123711
ENSG00000242441	GTF2A1L	0	-0.0586	-0.0401	0.0062	-0.0655	-0.0311	-0.034	-0.138	-0.1079	-0.0512	0.0035	-0.0596	-0.0198	-0.0378	-0.1174	-0.1356	0.119326	0.923435	0.161683	0.659549	0.408652	0.0160773	0.0439824	0.15979	0.947122	0.260392	0.797416	0.495887	0.0511334	0.121093
ENSG00000133612	AGAP3	0	-0.0587	0.1034	-0.1391	-0.051	-0.1245	0.0696	-0.1851	-0.0839	0.1193	-0.1332	-0.0464	-0.0794	0.097	-0.1575	-0.1054	0.000269537	0.000203738	0.275912	0.0768244	0.0336305	0.00120395	0.118031	0.000601704	0.000909102	0.396372	0.195495	0.057358	0.00707764	0.251184
ENSG00000151929	BAG3	0	-0.0587	-0.3332	-0.1419	-0.0803	0.0728	0.0553	0.0157	0.0009	-0.425	-0.1359	-0.0731	0.0588	0.0771	0.0137	0.001	5.26e-42	0.000151166	0.0858684	0.189866	0.0916583	0.779766	0.988626	1.36e-39	0.00070278	0.156161	0.361823	0.138087	0.857238	0.994406
ENSG00000185215	TNFAIP2	0	-0.0587	-0.024	-0.1734	-0.0977	0.2052	0.0025	-0.188	-0.1356	-0.0306	-0.166	-0.0889	0.1659	0.0035	-0.1599	-0.1705	0.351726	3.47e-06	0.0366432	0.000200583	0.938838	0.00100417	0.011143	0.414142	2.54e-05	0.0771347	0.00243982	0.956515	0.00617336	0.0416915
ENSG00000113211	PCDHB6	0	-0.0587	0.0202	-0.0568	-0.0806	-0.1674	-0.0104	-0.1145	-0.0016	0.0233	-0.0544	-0.0733	-0.1067	-0.0116	-0.0974	-0.0021	0.47816	0.130701	0.0848908	0.0172635	0.800049	0.0461026	0.975701	0.540249	0.214643	0.154782	0.0689728	0.846772	0.112782	0.987241
ENSG00000172315	TP53RK	0	-0.0587	-0.0631	-0.0989	0.0772	-0.1139	-0.156	0.1781	-0.2345	-0.0805	-0.0947	0.0838	-0.0726	-0.1735	0.1551	-0.2947	0.0141852	0.00839408	0.0489717	0.105539	0.000132997	0.00142648	8.37e-06	0.0233683	0.0219513	0.0982255	0.241714	0.000383636	0.0080639	0.000127382
ENSG00000077463	SIRT6	0	-0.0588	-0.226	-0.0403	0.0288	0.1003	-0.0327	-0.0916	-0.1498	-0.2883	-0.0386	0.0313	0.0811	-0.0364	-0.078	-0.1882	3.18e-19	0.284056	0.46267	0.0706256	0.426436	0.110634	0.00498995	3.79e-18	0.398172	0.587228	0.184733	0.513036	0.2167	0.0219334
ENSG00000163517	HDAC11	0	-0.0588	0.217	-0.1441	-0.09	-0.0092	-0.1981	-0.1982	0.0112	0.2504	-0.138	-0.0819	-0.0059	-0.2203	-0.1686	0.0127	9.86e-15	0.000118543	0.0542378	0.895911	1.09e-06	0.00052068	0.85145	7.35e-14	0.000570333	0.106967	0.94452	4.61e-06	0.00366944	0.918764
ENSG00000013588	GPRC5A	0	-0.0588	0.0392	-0.0813	-0.1408	-0.1594	-0.1186	-0.0334	0.0828	0.0452	-0.0779	-0.1281	-0.1016	-0.1319	-0.0284	0.0936	0.16889	0.0303893	0.00254538	0.0233876	0.00380076	0.561955	0.165573	0.216891	0.0645021	0.00807876	0.0854028	0.00810879	0.695136	0.319988
ENSG00000213995	NAXD	0	-0.0588	-0.1309	-0.1182	-0.0654	0.0956	0.0759	-0.1831	-0.0854	-0.1669	-0.1132	-0.0595	0.0772	0.1058	-0.1558	-0.1073	3.14e-07	0.00162667	0.162258	0.0851233	0.0204811	0.0013572	0.111692	1.05e-06	0.00541305	0.261065	0.209747	0.0369912	0.0077495	0.240916
ENSG00000096264	NCR2	0	-0.0588	-0.0216	-0.0605	-0.0725	-0.0902	-0.047	-0.1709	0.0511	-0.0276	-0.058	-0.066	-0.0575	-0.0523	-0.1454	0.0577	0.400831	0.107338	0.120991	0.200125	0.253226	0.0028171	0.392981	0.463585	0.183313	0.206216	0.374797	0.331927	0.0135366	0.576393
ENSG00000188033	ZNF490	0	-0.0588	-0.0483	-0.0674	0.0585	-0.2524	0.0936	-0.2059	0.0101	-0.0616	-0.0646	0.0635	-0.1608	0.1305	-0.1752	0.0115	0.0607946	0.0727819	0.136061	0.000313464	0.00419457	0.000308296	0.865321	0.0871078	0.133005	0.226581	0.00339971	0.00888584	0.00245514	0.925278
ENSG00000186439	TRDN	0	-0.0588	-0.0501	-0.0826	-0.0523	-0.1665	-0.0356	-0.0631	0.0383	-0.0639	-0.0791	-0.0476	-0.1061	-0.0396	-0.0537	0.0433	0.0517613	0.0278093	0.264114	0.017883	0.386638	0.272619	0.521702	0.0754257	0.0600157	0.383705	0.0706188	0.4733	0.415743	0.692855
ENSG00000167632	TRAPPC9	0	-0.0588	-0.1311	-0.1637	-0.0076	0.0084	0.0087	-0.1078	-0.0188	-0.1672	-0.1567	-0.0069	0.0068	0.0121	-0.0917	-0.0237	3e-07	1.2e-05	0.871252	0.880116	0.790667	0.0604555	0.726317	1e-06	7.61e-05	0.916937	0.936564	0.838988	0.138165	0.841363
ENSG00000159579	RSPRY1	0	-0.0589	-0.2806	-0.1431	-0.0244	0.0018	0.0226	0.1016	-0.0899	-0.3579	-0.137	-0.0222	0.0014	0.0315	0.0885	-0.113	2e-29	0.000132504	0.602437	0.974639	0.49163	0.070101	0.0938715	7.65e-28	0.00062667	0.711313	0.985636	0.576745	0.153889	0.211525
ENSG00000158869	FCER1G	0	-0.0589	-0.116	-0.1267	-0.0095	0.099	-0.0627	-0.0181	-0.1784	-0.1479	-0.1213	-0.0087	0.08	-0.0698	-0.0154	-0.2242	6.03e-06	0.000722654	0.838671	0.0743629	0.126902	0.752989	0.000789431	1.71e-05	0.0027111	0.896198	0.191591	0.183026	0.839188	0.00496482
ENSG00000126950	TMEM35A	0	-0.0589	0.0507	-0.0831	-0.1384	-0.0932	-0.0045	-0.1141	-0.0299	0.0585	-0.0796	-0.1259	-0.0594	-0.005	-0.0971	-0.0376	0.075037	0.02698	0.00301671	0.185531	0.913433	0.0468275	0.57819	0.105491	0.0585561	0.00933669	0.356623	0.93812	0.114118	0.73621
ENSG00000162670	BRINP3	0	-0.0589	0.0001	-0.0949	-0.1413	-0.1466	-0.0587	0.0249	0.0038	0.0001	-0.0909	-0.1286	-0.0934	-0.0652	0.0217	0.0043	0.997475	0.0114867	0.00244341	0.0371834	0.153552	0.657375	0.949081	0.998127	0.0286728	0.00779549	0.118261	0.216788	0.769004	0.972254
ENSG00000134762	DSC3	0	-0.059	0.0412	-0.0173	-0.0754	-0.1579	-0.0102	-0.1539	-0.0391	0.0475	-0.0166	-0.0686	-0.1007	-0.0113	-0.131	-0.0492	0.148349	0.645782	0.106956	0.0246937	0.804825	0.00720252	0.466907	0.193577	0.736155	0.186636	0.0886658	0.850475	0.0279239	0.645559
ENSG00000009765	IYD	0	-0.059	0.0267	-0.0319	-0.115	-0.1501	-0.0919	-0.0943	0.0438	0.0308	-0.0305	-0.1046	-0.0957	-0.1022	-0.0802	0.0495	0.349239	0.396758	0.0138436	0.0327724	0.0251716	0.100694	0.464118	0.411752	0.512782	0.0339853	0.108199	0.0442874	0.20202	0.643105
ENSG00000132388	UBE2G1	0	-0.059	-0.1677	-0.102	-0.0629	-0.0907	0.0364	0.0797	-0.1055	-0.2139	-0.0977	-0.0573	-0.0578	0.0507	0.0694	-0.1326	4.56e-11	0.00658299	0.178618	0.198032	0.267189	0.155699	0.0489716	2.34e-10	0.0178586	0.281734	0.37213	0.347848	0.277898	0.130808
ENSG00000186417	GLDN	0	-0.059	-0.137	-0.0605	-0.0677	0.0374	0.0131	-0.1382	-0.0598	-0.1748	-0.0579	-0.0616	0.0302	0.0183	-0.1176	-0.0751	8.37e-08	0.10776	0.147687	0.500876	0.689997	0.0158962	0.265997	2.99e-07	0.183921	0.24202	0.675689	0.755405	0.0507646	0.444994
ENSG00000155961	RAB39B	0	-0.059	-0.1064	-0.0983	-0.0149	-0.0345	-0.0095	0.0129	-0.1619	-0.1357	-0.0941	-0.0136	-0.022	-0.0106	0.0112	-0.2035	3.35e-05	0.00881531	0.749746	0.624034	0.817108	0.818671	0.00236848	8.57e-05	0.0229081	0.830796	0.770767	0.861197	0.884584	0.0121064
ENSG00000079739	PGM1	0	-0.059	-0.3052	-0.1329	-0.0689	0.0465	-0.0221	0.0107	0.0589	-0.3894	-0.1273	-0.0627	0.0375	-0.0245	0.0093	0.0667	5.82e-35	0.000388913	0.141127	0.40315	0.591991	0.848843	0.323966	4.53e-33	0.00158806	0.233527	0.590685	0.670544	0.904606	0.508009
ENSG00000096070	BRPF3	0	-0.059	-0.2042	-0.2022	-0.084	0.0104	0.12	-0.0691	0.0158	-0.2605	-0.1937	-0.0764	0.0084	0.1673	-0.0588	0.0179	7.28e-16	5.74e-08	0.07262	0.852272	0.000232313	0.229497	0.791333	6.16e-15	6.72e-07	0.136104	0.92117	0.000637571	0.367895	0.884581
ENSG00000172575	RASGRP1	0	-0.0591	-0.1695	-0.0767	-0.0278	0.1174	0.0281	-0.0883	-0.1967	-0.2162	-0.0735	-0.0253	0.0949	0.0392	-0.0751	-0.2472	2.79e-11	0.04112	0.553345	0.034325	0.391504	0.124333	0.000205806	1.46e-10	0.0826393	0.667748	0.111817	0.478224	0.236087	0.00167644
ENSG00000108387	SEPTIN4	0	-0.0591	-0.101	-0.1065	-0.0353	0.0289	-0.1217	-0.0843	0.0063	-0.1289	-0.102	-0.0321	0.0233	-0.1353	-0.0717	0.0071	8.24e-05	0.00453769	0.451287	0.603323	0.00296571	0.142228	0.916578	0.000198596	0.0129985	0.576542	0.75547	0.00648506	0.259968	0.954603
ENSG00000188312	CENPP	0	-0.0591	-0.1827	-0.0916	0.0641	-0.1684	0.075	-0.0719	-0.0381	-0.2331	-0.0877	0.0695	-0.1074	0.1045	-0.0612	-0.0478	6.42e-13	0.0147555	0.102409	0.0165489	0.0220319	0.21067	0.479384	3.96e-12	0.0352355	0.180305	0.0667976	0.0394339	0.345669	0.657586
ENSG00000120729	MYOT	0	-0.0591	-0.046	-0.0718	-0.1582	0.1056	0.0434	-0.184	-0.1028	-0.0587	-0.0688	-0.144	0.0854	0.0605	-0.1565	-0.1291	0.0737286	0.055898	0.000683146	0.0569267	0.185548	0.0012898	0.0552512	0.103843	0.106976	0.00257695	0.158765	0.255185	0.00744515	0.143337
ENSG00000184634	MED12	0	-0.0591	-0.1807	-0.0978	-0.0159	-0.2436	0.1388	-0.0867	0.0721	-0.2306	-0.0937	-0.0145	-0.1552	0.1935	-0.0738	0.0816	1.16e-12	0.00916343	0.734338	0.000507202	1.96e-05	0.131095	0.227232	6.96e-12	0.0236443	0.81864	0.00500469	6.61e-05	0.244858	0.399513
ENSG00000198075	SULT1C4	0	-0.0591	0.036	-0.1201	-0.1033	-0.0787	-0.0014	-0.1387	-0.0077	0.0415	-0.115	-0.094	-0.0501	-0.0016	-0.118	-0.0096	0.206617	0.00136505	0.0270194	0.264105	0.972225	0.0155075	0.88694	0.25893	0.0046693	0.0598027	0.454234	0.981066	0.0498702	0.938763
ENSG00000108511	HOXB6	0	-0.0591	-0.021	-0.0515	-0.0478	-0.0291	-0.1023	-0.0395	-0.1229	-0.0268	-0.0493	-0.0435	-0.0185	-0.1137	-0.0336	-0.1544	0.415252	0.171158	0.307277	0.680061	0.0126555	0.492495	0.0216403	0.478097	0.266699	0.430525	0.811095	0.0240515	0.632588	0.0702417
ENSG00000269335	IKBKG	0	-0.0592	-0.1715	-0.0992	0.0326	-0.001	0.0791	-0.1826	-0.0716	-0.2188	-0.095	0.0354	-0.0007	0.1103	-0.1554	-0.09	1.61e-11	0.00823343	0.406089	0.988446	0.0156135	0.00140426	0.182423	8.63e-11	0.0215865	0.532162	0.99305	0.0290706	0.00796768	0.342818
ENSG00000203942	C10orf62	0	-0.0592	0.077	-0.0336	-0.0168	-0.2319	-0.0717	-0.057	-0.0805	0.0889	-0.0321	-0.0153	-0.1478	-0.0797	-0.0485	-0.1011	0.00675785	0.372318	0.720301	0.000940451	0.0809593	0.321576	0.13396	0.0118749	0.488785	0.808468	0.00811841	0.123894	0.466892	0.274371
ENSG00000164434	FABP7	0	-0.0592	0.075	-0.0771	-0.0656	-0.0489	-0.1044	-0.13	-0.0633	0.0865	-0.0739	-0.0597	-0.0312	-0.1161	-0.1106	-0.0796	0.00836444	0.0400892	0.160804	0.487619	0.0109408	0.023403	0.238763	0.0144265	0.0809823	0.259325	0.664477	0.0211096	0.067916	0.413949
ENSG00000173530	TNFRSF10D	0	-0.0592	-0.0221	-0.1162	-0.098	-0.1143	0.0677	-0.1169	-0.0147	-0.0281	-0.1112	-0.0892	-0.0728	0.0944	-0.0995	-0.0184	0.392051	0.00195272	0.0360807	0.104501	0.0387884	0.04155	0.785137	0.454736	0.00630887	0.0760865	0.240542	0.0651108	0.104658	0.881172
ENSG00000028528	SNX1	0	-0.0593	-0.1031	-0.1949	-0.0054	0.1268	0.0504	-0.0593	-0.2294	-0.1315	-0.1866	-0.0049	0.1025	0.0703	-0.0505	-0.2883	5.85e-05	1.73e-07	0.908223	0.0221898	0.124176	0.302285	1.33e-05	0.000144376	1.78e-06	0.941135	0.08222	0.179687	0.447023	0.00018437
ENSG00000160953	PWWP3A	0	-0.0593	-0.0957	-0.2009	-0.1017	0.0666	0.1023	-0.2824	0.0969	-0.1221	-0.1924	-0.0926	0.0538	0.1426	-0.2403	0.1096	0.000193307	7.02e-08	0.0295048	0.230621	0.00173698	6.25e-07	0.104315	0.00044039	8e-07	0.0643734	0.4136	0.00398683	1.82e-05	0.229095
ENSG00000198113	TOR4A	0	-0.0593	0.0807	-0.0619	-0.1162	-0.1286	-0.0408	-0.0764	-0.0719	0.0931	-0.0593	-0.1058	-0.082	-0.0454	-0.065	-0.0903	0.00454976	0.0994935	0.0128373	0.0676592	0.320894	0.183511	0.180827	0.00823346	0.172114	0.0319036	0.1792	0.404892	0.31274	0.341041
ENSG00000102181	CD99L2	0	-0.0594	-0.0228	-0.1305	-0.0684	-0.0402	0.0187	-0.148	-0.0244	-0.0291	-0.125	-0.0623	-0.0256	0.0261	-0.1259	-0.0306	0.375673	0.000496264	0.143518	0.56881	0.568642	0.00978442	0.650833	0.438228	0.0019572	0.236625	0.729538	0.649477	0.0353476	0.789412
ENSG00000130695	CEP85	0	-0.0594	-0.2007	-0.1584	-0.0014	-0.0598	0.1466	-0.095	-0.0469	-0.2561	-0.1516	-0.0013	-0.0381	0.2044	-0.0808	-0.059	2.32e-15	2.3e-05	0.975535	0.395752	6.38e-06	0.0980186	0.383059	1.85e-14	0.000134711	0.985235	0.583924	2.33e-05	0.198081	0.567273
ENSG00000116212	LRRC42	0	-0.0594	-0.2034	-0.1231	0.0518	-0.1596	-0.0501	0.041	0.0278	-0.2595	-0.1179	0.0562	-0.1017	-0.0557	0.0357	0.0314	9.54e-16	0.00102411	0.187137	0.0231839	0.222847	0.465234	0.642047	7.96e-15	0.00364812	0.29249	0.0849373	0.29792	0.607332	0.78353
ENSG00000198855	FICD	0	-0.0594	-0.1563	-0.0388	-0.0251	-0.103	0.0706	-0.0902	-0.073	-0.1994	-0.0372	-0.0228	-0.0657	0.0984	-0.0767	-0.0918	8.99e-10	0.301884	0.591998	0.143339	0.0311047	0.11638	0.173884	4.04e-09	0.416942	0.702562	0.298414	0.0535091	0.22486	0.331202
ENSG00000139574	NPFF	0	-0.0594	-0.0902	0.0251	-0.0084	-0.1491	0.0062	-0.2456	0.0461	-0.1151	0.014	-0.0076	-0.095	0.0086	-0.209	0.0521	0.000444785	0.698094	0.858462	0.0340589	0.851338	1.58e-05	0.440915	0.00096302	0.780858	0.909003	0.111163	0.888832	0.000240343	0.623297
ENSG00000158457	TSPAN33	0	-0.0594	0.0835	-0.1284	-0.1107	0.0503	-0.0447	-0.175	-0.0911	0.0964	-0.1229	-0.1007	0.0407	-0.0498	-0.1489	-0.1144	0.00329313	0.000615649	0.0178564	0.364949	0.276611	0.00222122	0.089685	0.00614262	0.00236114	0.0421734	0.55653	0.357984	0.0113235	0.204777
ENSG00000188676	IDO2	0	-0.0595	-0.0953	-0.0466	-0.0233	-0.04	0.0161	-0.1487	-0.0785	-0.1216	-0.0446	-0.0212	-0.0255	0.0224	-0.1265	-0.0986	0.000205528	0.215133	0.61936	0.57045	0.624664	0.00945177	0.143967	0.000466704	0.320169	0.725366	0.730669	0.699073	0.0344138	0.288915
ENSG00000100744	GSKIP	0	-0.0595	-0.1033	-0.144	0.0315	0.052	-0.1375	0.0758	-0.1907	-0.1318	-0.1378	0.0341	0.042	-0.1529	0.066	-0.2396	5.64e-05	0.000120686	0.422964	0.349592	0.000775694	0.177144	0.000325262	0.000139431	0.000578173	0.549014	0.542142	0.00191646	0.304533	0.00243503
ENSG00000015413	DPEP1	0	-0.0595	0.0418	-0.0106	-0.0729	-0.1152	-0.1004	-0.0993	-0.0596	0.0482	-0.0102	-0.0664	-0.0734	-0.1117	-0.0845	-0.0749	0.142338	0.77759	0.118971	0.10164	0.0143818	0.0837262	0.267519	0.18664	0.843463	0.203408	0.236273	0.0270037	0.175979	0.446662
ENSG00000177468	OLIG3	0	-0.0595	0.0804	0.0097	-0.0501	-0.2964	-0.0107	-0.0488	-0.1006	0.0928	0.0054	-0.0456	-0.1889	-0.0119	-0.0416	-0.1265	0.00466958	0.880228	0.284208	2.2e-05	0.795288	0.395682	0.0605143	0.0084298	0.918369	0.405097	0.000428265	0.84284	0.540349	0.153455
ENSG00000082641	NFE2L1	0	-0.0595	-0.2706	-0.1693	-0.0354	0.0372	0.1494	-0.0689	-0.059	-0.3452	-0.1621	-0.0322	0.0301	0.2082	-0.0586	-0.0742	2.27e-27	5.93e-06	0.449362	0.502785	4.22e-06	0.230721	0.272084	6.91e-26	4.09e-05	0.574898	0.677249	1.59e-05	0.369218	0.452361
ENSG00000169194	IL13	0	-0.0595	0.0332	-0.1408	-0.0632	-0.1098	-0.0206	-0.1046	-0.011	0.0383	-0.1348	-0.0575	-0.07	-0.0229	-0.089	-0.0138	0.243203	0.000171186	0.176828	0.118798	0.616508	0.0685479	0.838401	0.299582	0.000783015	0.279603	0.262408	0.692627	0.15142	0.910826
ENSG00000122136	OBP2A	0	-0.0596	0.06	-0.0822	-0.0647	-0.176	-0.0057	-0.0477	-0.1007	0.0692	-0.0787	-0.0589	-0.1122	-0.0063	-0.0406	-0.1266	0.0350509	0.0287192	0.166891	0.0122485	0.890437	0.406555	0.0602966	0.0530405	0.061632	0.266976	0.0539626	0.920428	0.550972	0.153045
ENSG00000121964	GTDC1	0	-0.0596	-0.1055	-0.0818	0	-0.0187	-0.0947	0.0001	-0.1166	-0.1345	-0.0784	0	-0.0119	-0.1053	0.0001	-0.1465	3.93e-05	0.0293838	0.999789	0.791127	0.0210779	0.998978	0.0294135	9.97e-05	0.0628557	1	0.884071	0.0379214	0.999212	0.0888437
ENSG00000188338	SLC38A3	0	-0.0596	-0.0395	-0.0866	-0.1342	-0.112	-0.014	-0.0789	0.0479	-0.0504	-0.0829	-0.1221	-0.0714	-0.0155	-0.0671	0.0541	0.125302	0.0211967	0.00402709	0.111718	0.734602	0.169846	0.423375	0.166656	0.0478064	0.011954	0.251633	0.793573	0.295739	0.606621
ENSG00000129562	DAD1	0	-0.0596	-0.1186	-0.1464	0.0121	0.0742	-0.2246	0.1211	-0.1349	-0.1513	-0.1402	0.0131	0.06	-0.2497	0.1054	-0.1696	3.64e-06	9.22e-05	0.758311	0.181548	2.94e-08	0.0307308	0.0115666	1.06e-05	0.000459654	0.837432	0.350862	1.66e-07	0.0834713	0.0428059
ENSG00000196503	ARL9	0	-0.0596	-0.1152	-0.0233	-0.0023	-0.0329	-0.0485	-0.0781	-0.117	-0.147	-0.0223	-0.0021	-0.021	-0.0539	-0.0665	-0.1471	6.89e-06	0.535654	0.961544	0.640466	0.238604	0.173971	0.0288309	1.94e-05	0.643626	0.976983	0.782332	0.316034	0.300868	0.087533
ENSG00000187608	ISG15	0	-0.0596	-0.1013	0.019	-0.0091	-0.1393	-0.1076	-0.0356	-0.0434	-0.1293	0.0106	-0.0083	-0.0888	-0.1196	-0.0303	-0.0546	7.84e-05	0.76884	0.845664	0.0476702	0.00871867	0.535336	0.419569	0.000189714	0.836876	0.901155	0.140551	0.0172303	0.672198	0.603142
ENSG00000184378	ACTRT3	0	-0.0596	-0.0443	-0.1166	-0.0467	-0.1586	-0.0374	0.096	-0.1101	-0.0565	-0.1116	-0.0425	-0.1011	-0.0415	0.0836	-0.1383	0.0856545	0.00188731	0.318094	0.024116	0.363723	0.0868925	0.0398961	0.118707	0.00612855	0.44128	0.087246	0.449843	0.180822	0.112517
ENSG00000206052	DOK6	0	-0.0597	-0.0551	-0.0461	-0.1498	-0.0119	-0.001	-0.0767	-0.0774	-0.0702	-0.0441	-0.1363	-0.0076	-0.0011	-0.0653	-0.0972	0.0324277	0.220633	0.00131074	0.86619	0.980365	0.181898	0.149655	0.0494324	0.326957	0.00453722	0.928913	0.987003	0.310579	0.296982
ENSG00000131242	RAB11FIP4	0	-0.0597	-0.0328	-0.1084	-0.0799	-0.0236	-0.0165	-0.1324	-0.0243	-0.0419	-0.1038	-0.0727	-0.015	-0.0184	-0.1126	-0.0305	0.202623	0.00385165	0.0876332	0.737874	0.687603	0.0209806	0.651841	0.254604	0.0112867	0.158762	0.849162	0.753269	0.0625091	0.790094
ENSG00000143632	ACTA1	0	-0.0597	-0.0739	-0.0876	-0.0504	-0.1548	0.0912	-0.1166	-0.0259	-0.0943	-0.0838	-0.0458	-0.0987	0.1272	-0.0992	-0.0325	0.00404372	0.0197436	0.281818	0.0276706	0.00526882	0.042099	0.630571	0.00740142	0.0450736	0.402477	0.0957407	0.0109317	0.105654	0.774011
ENSG00000218416		0	-0.0598	0.055	-0.0773	-0.0846	-0.2021	0.0786	-0.169	-0.019	0.0635	-0.074	-0.077	-0.1288	0.1096	-0.1438	-0.0239	0.0532815	0.0396679	0.0703781	0.00399544	0.0162794	0.0031462	0.724001	0.0773782	0.0802857	0.1326	0.0238915	0.0301418	0.0147658	0.839696
ENSG00000138081	FBXO11	0	-0.0598	0.1693	-0.1597	-0.0702	-0.3412	0.1015	-0.2528	0.1348	0.1953	-0.1529	-0.0639	-0.2175	0.1415	-0.2151	0.1524	1.98e-09	1.96e-05	0.133299	9.6e-07	0.00188201	8.69e-06	0.0234233	8.56e-09	0.000117322	0.222952	3.52e-05	0.00428311	0.000148682	0.0745594
ENSG00000041357	PSMA4	0	-0.0598	-0.2051	-0.1233	0.034	0.0152	-0.0117	0.1182	-0.2457	-0.2617	-0.1181	0.0369	0.0123	-0.013	0.103	-0.3088	5.42e-16	0.00100377	0.38658	0.783874	0.775827	0.034878	2.87e-06	4.64e-15	0.003589	0.512251	0.879813	0.827432	0.091679	5.42e-05
ENSG00000243335	KCTD7	0	-0.0598	-0.2171	-0.0809	-0.0325	-0.0535	0.1099	-0.167	0.0226	-0.2769	-0.0774	-0.0296	-0.0341	0.1531	-0.1421	0.0255	8.48e-18	0.0313934	0.487161	0.447383	0.000761738	0.0035132	0.705629	8.76e-17	0.0663207	0.608713	0.62994	0.00188453	0.0160888	0.827538
ENSG00000205336	ADGRG1	0	-0.0598	-0.227	-0.0569	-0.085	-0.0643	0.0279	-0.0085	-0.0048	-0.2896	-0.0545	-0.0773	-0.041	0.0389	-0.0072	-0.006	2.16e-19	0.130115	0.0691789	0.361108	0.39525	0.882567	0.929192	2.63e-18	0.213843	0.130823	0.552922	0.481877	0.926109	0.961658
ENSG00000110446	SLC15A3	0	-0.0598	-0.1298	-0.1515	-0.013	0.0331	-0.013	-0.0204	-0.1242	-0.1656	-0.1451	-0.0118	0.0268	-0.0145	-0.0173	-0.1561	3.93e-07	5.16e-05	0.781021	0.551016	0.751191	0.723482	0.0202496	1.3e-06	0.000275544	0.854732	0.716564	0.806771	0.8193	0.0666315
ENSG00000116711	PLA2G4A	0	-0.0598	-0.2664	-0.0716	-0.0543	0.0059	-0.036	0.1048	-0.1014	-0.3398	-0.0685	-0.0494	0.0048	-0.04	0.0913	-0.1275	1.61e-26	0.0568615	0.246271	0.915614	0.381885	0.0615846	0.0584657	4.4e-25	0.108346	0.363861	0.954443	0.468492	0.140103	0.149373
ENSG00000164675	IQUB	0	-0.0599	-0.0129	-0.0389	-0.0865	-0.1568	0.0016	-0.0533	-0.0726	-0.0164	-0.0373	-0.0787	-0.0999	0.0022	-0.0453	-0.0912	0.617696	0.300775	0.0644794	0.0257857	0.962236	0.35415	0.176613	0.6725	0.415936	0.123337	0.0912811	0.973732	0.499739	0.335108
ENSG00000136870	ZNF189	0	-0.0599	-0.0843	-0.176	-0.071	0.0136	0.077	-0.0593	-0.1195	-0.1075	-0.1685	-0.0646	0.011	0.1073	-0.0505	-0.1502	0.00104097	2.45e-06	0.129344	0.806483	0.0187252	0.302109	0.0255491	0.00212524	1.86e-05	0.217428	0.892698	0.0341622	0.446875	0.0796189
ENSG00000111405	ENDOU	0	-0.0599	-0.0054	-0.0914	-0.0893	0.0885	-0.0167	-0.1553	-0.1499	-0.0069	-0.0875	-0.0813	0.0715	-0.0185	-0.1321	-0.1884	0.833432	0.0149546	0.0560216	0.1109	0.68543	0.00669439	0.00494886	0.861871	0.0356455	0.109809	0.250453	0.751534	0.0264221	0.0217966
ENSG00000165300	SLITRK5	0	-0.0599	-0.0585	-0.0779	-0.0517	-0.1638	-0.0864	-0.0102	0.029	-0.0746	-0.0746	-0.0471	-0.1044	-0.0961	-0.0087	0.0328	0.0230571	0.0380677	0.269313	0.0197639	0.0353856	0.858846	0.627574	0.036297	0.0776111	0.388824	0.0757418	0.0600372	0.911018	0.772105
ENSG00000182853	VMO1	0	-0.0599	-0.0527	-0.0029	-0.0798	-0.0307	-0.1156	0.0347	-0.1726	-0.0672	-0.0028	-0.0726	-0.0195	-0.1285	0.0302	-0.2169	0.0406708	0.937817	0.0881131	0.663549	0.00480114	0.537371	0.00117289	0.0607998	0.95713	0.159462	0.8	0.0100457	0.673828	0.00685819
ENSG00000072778	ACADVL	0	-0.06	-0.1994	-0.0954	-0.0293	0.004	0.0608	-0.1385	-0.022	-0.2543	-0.0914	-0.0267	0.0032	0.0847	-0.1178	-0.0276	3.63e-15	0.0110203	0.531334	0.942775	0.0635797	0.0157195	0.682704	2.83e-14	0.0276935	0.648303	0.968084	0.100377	0.0502984	0.810979
ENSG00000116141	MARK1	0	-0.06	-0.0959	-0.0977	-0.0112	-0.069	-0.0226	0.016	-0.1397	-0.1224	-0.0936	-0.0102	-0.044	-0.0251	0.0139	-0.1756	0.000185745	0.00924996	0.811613	0.327449	0.583161	0.775799	0.00890586	0.000424551	0.0238274	0.877679	0.520559	0.662354	0.855005	0.0350059
ENSG00000253368	TRNP1	0	-0.06	-0.0028	-0.0702	-0.0876	-0.0623	-0.1603	0.0306	-0.0674	-0.0036	-0.0673	-0.0797	-0.0397	-0.1783	0.0267	-0.0848	0.911975	0.0616218	0.0611255	0.376422	8.57e-05	0.585478	0.20947	0.928404	0.115774	0.117909	0.565648	0.000256324	0.713854	0.377435
ENSG00000138622	HCN4	0	-0.06	0.0538	0.0418	-0.1138	-0.2183	-0.0256	-0.162	0.0041	0.062	0.0233	-0.1036	-0.1391	-0.0285	-0.1378	0.0046	0.058924	0.518113	0.0148071	0.00185876	0.533104	0.00466798	0.945795	0.0846574	0.627968	0.036033	0.0134333	0.616318	0.0201254	0.970186
ENSG00000116977	LGALS8	0	-0.06	-0.1698	-0.1516	-0.0602	-0.0666	0.0412	-0.0184	0.0052	-0.2166	-0.1452	-0.0548	-0.0424	0.0574	-0.0156	0.0059	2.56e-11	5.11e-05	0.198026	0.34489	0.209025	0.749604	0.93059	1.34e-10	0.000273139	0.30598	0.537354	0.282301	0.836693	0.962392
ENSG00000168386	FILIP1L	0	-0.06	-0.1761	-0.0717	-0.134	0.0818	0.058	-0.0896	-0.0887	-0.2247	-0.0687	-0.122	0.0661	0.0809	-0.0762	-0.1114	4.41e-12	0.0563825	0.00407867	0.140729	0.0767183	0.11896	0.0985333	2.5e-11	0.107631	0.0120791	0.294741	0.118219	0.228662	0.219552
ENSG00000197106	SLC6A17	0	-0.06	-0.0087	-0.1012	-0.1728	-0.0033	-0.0034	-0.1139	-0.0171	-0.011	-0.0969	-0.1572	-0.0021	-0.0038	-0.0969	-0.0215	0.736976	0.00702645	0.000205319	0.96307	0.934132	0.0472419	0.750931	0.777491	0.0189109	0.000906646	0.978923	0.95266	0.114835	0.858395
ENSG00000115738	ID2	0	-0.06	-0.2974	-0.1078	0.0241	0.0545	-0.0293	0.1171	-0.1815	-0.3794	-0.1033	0.0261	0.0441	-0.0326	0.102	-0.228	3.78e-33	0.00405621	0.539483	0.326339	0.476679	0.0366388	0.000635698	2.37e-31	0.011834	0.655633	0.519467	0.562177	0.0953419	0.00418713
ENSG00000165973	NELL1	0	-0.0601	0.0263	-0.1054	-0.121	-0.109	-0.0628	-0.0565	0.0078	0.0304	-0.1009	-0.1101	-0.0695	-0.0699	-0.048	0.0088	0.355519	0.00498091	0.00956585	0.12147	0.126316	0.326083	0.896	0.417934	0.0141255	0.0249389	0.266274	0.182439	0.471276	0.943775
ENSG00000147454	SLC25A37	0	-0.0601	-0.0705	-0.1665	-0.0128	-0.0358	0.0101	-0.0155	-0.1296	-0.09	-0.1594	-0.0116	-0.0228	0.0141	-0.0132	-0.1629	0.00608879	8.44e-06	0.785145	0.611294	0.757718	0.788021	0.0153547	0.0107971	5.59e-05	0.8581	0.760901	0.812015	0.862661	0.0535386
ENSG00000215475	SIAH3	0	-0.0601	0.0327	-0.0302	-0.0723	-0.1738	-0.1317	-0.0261	-0.0193	0.0377	-0.0289	-0.0658	-0.1108	-0.1464	-0.0222	-0.0242	0.25084	0.421673	0.122444	0.0133772	0.00129488	0.649832	0.720422	0.308222	0.537019	0.208206	0.0574372	0.00305731	0.762686	0.838052
ENSG00000162604	TM2D1	0	-0.0602	0.0578	-0.1075	-0.038	0.0836	-0.0402	-0.3177	-0.0591	0.0667	-0.103	-0.0346	0.0676	-0.0447	-0.2703	-0.0743	0.0422875	0.00415929	0.416998	0.131887	0.328753	1.82e-08	0.271548	0.0629708	0.0120841	0.543343	0.281534	0.41308	1.01e-06	0.451866
ENSG00000138735	PDE5A	0	-0.0602	-0.0764	-0.1372	-0.1786	0.0385	0.0527	0.0283	-0.1485	-0.0975	-0.1313	-0.1625	0.0311	0.0734	0.0247	-0.1866	0.00295336	0.000251217	0.000123332	0.488126	0.108082	0.613926	0.00538897	0.00555759	0.00108923	0.000580246	0.664712	0.15909	0.735827	0.023237
ENSG00000172260	NEGR1	0	-0.0602	0.0978	-0.1786	-0.0995	-0.0752	-0.1115	-0.0046	-0.0496	0.1128	-0.171	-0.0905	-0.048	-0.124	-0.0039	-0.0623	0.000576652	1.73e-06	0.0333121	0.285517	0.00653936	0.935913	0.356439	0.00122702	1.37e-05	0.0710846	0.477911	0.0132834	0.9612	0.540553
ENSG00000134717	BTF3L4	0	-0.0602	-0.1127	-0.1431	0.0332	0.0425	-0.083	-0.0876	-0.0708	-0.1437	-0.137	0.036	0.0344	-0.0923	-0.0746	-0.0889	1.11e-05	0.000133295	0.398357	0.443987	0.0432499	0.127051	0.187843	3.02e-05	0.00063022	0.524588	0.627368	0.0716109	0.239665	0.350423
ENSG00000164494	PDSS2	0	-0.0603	-0.1568	-0.0473	0.036	-0.0352	-0.0956	-0.1132	-0.0096	-0.2001	-0.0453	0.0391	-0.0225	-0.1063	-0.0963	-0.0121	7.8e-10	0.208584	0.358745	0.617089	0.0198091	0.0484985	0.857775	3.53e-09	0.312427	0.484123	0.765004	0.0359172	0.116998	0.92228
ENSG00000169876	MUC17	0	-0.0603	0.0361	-0.0555	-0.1416	-0.0277	-0.1209	-0.1078	-0.0046	0.0416	-0.0532	-0.1289	-0.0176	-0.1344	-0.0917	-0.0057	0.205107	0.139779	0.00239626	0.694753	0.00317753	0.0604754	0.932453	0.257375	0.226349	0.00766902	0.819743	0.00690419	0.138165	0.963342
ENSG00000167920	TMEM99	0	-0.0603	-0.2161	-0.0403	-0.0231	-0.0343	-0.0802	-0.0248	-0.0033	-0.2757	-0.0385	-0.021	-0.0218	-0.0892	-0.0211	-0.0042	1.19e-17	0.28446	0.621893	0.626932	0.0507982	0.666709	0.95075	1.21e-16	0.398629	0.727831	0.77289	0.082361	0.775798	0.973313
ENSG00000158445	KCNB1	0	-0.0603	-0.0481	-0.053	-0.067	-0.1433	0.0809	-0.1066	-0.085	-0.0614	-0.0508	-0.0609	-0.0913	0.1127	-0.0907	-0.1068	0.0616923	0.158288	0.152437	0.041591	0.0134978	0.0632512	0.11327	0.0882455	0.250101	0.248315	0.127897	0.0254908	0.142781	0.243352
ENSG00000006611	USH1C	0	-0.0603	0.0098	-0.0786	-0.1217	-0.0753	-0.0177	-0.1431	0.0044	0.0113	-0.0753	-0.1107	-0.048	-0.0197	-0.1218	0.005	0.731483	0.0363568	0.00917153	0.2851	0.666866	0.0125173	0.941575	0.773027	0.0747842	0.0240707	0.477481	0.735683	0.0425315	0.967477
ENSG00000204929		0	-0.0603	-0.0157	-0.0123	0	-0.1141	-0.1316	-0.0837	-0.0648	-0.0201	-0.0118	0	-0.0727	-0.1463	-0.0712	-0.0815	0.541673	0.742818	1	0.105102	0.00130574	0.145123	0.227712	0.601633	0.816738	1	0.241294	0.00308153	0.263788	0.400044
ENSG00000056558	TRAF1	0	-0.0603	0.0327	-0.1004	-0.0281	-0.0222	-0.0104	-0.1234	-0.1704	0.0377	-0.0961	-0.0256	-0.0142	-0.0116	-0.105	-0.2142	0.250638	0.00749484	0.548276	0.752513	0.800204	0.0314215	0.00135764	0.308022	0.0199541	0.663006	0.858259	0.84682	0.084878	0.00776568
ENSG00000160097	FNDC5	0	-0.0603	-0.1005	-0.0344	0.0057	-0.1801	0.0759	-0.1341	-0.0549	-0.1283	-0.0329	0.0062	-0.1148	0.1058	-0.1141	-0.069	8.92e-05	0.361074	0.883827	0.0103445	0.0203869	0.0193623	0.307186	0.000213566	0.477214	0.925469	0.0479626	0.0368471	0.0587274	0.490792
ENSG00000156234	CXCL13	0	-0.0603	-0.1446	-0.0652	-0.0407	0.0856	-0.0946	-0.0407	-0.1222	-0.1845	-0.0624	-0.037	0.0692	-0.1052	-0.0347	-0.1535	1.51e-08	0.0829199	0.384807	0.123124	0.0211073	0.478582	0.0224332	5.91e-08	0.148066	0.510432	0.268938	0.0379699	0.619933	0.0720983
ENSG00000159167	STC1	0	-0.0604	-0.1201	-0.0778	-0.0336	-0.173	0.0004	0.0119	-0.0304	-0.1531	-0.0745	-0.0305	-0.1102	0.0006	0.0104	-0.0383	2.78e-06	0.03846	0.473648	0.0138491	0.99026	0.832458	0.571592	8.24e-06	0.0783005	0.596746	0.0588144	0.993441	0.894175	0.730683
ENSG00000136546	SCN7A	0	-0.0604	0.0379	-0.127	-0.1489	-0.0714	-0.0506	-0.0578	-0.0047	0.0437	-0.1216	-0.1355	-0.0455	-0.0563	-0.0492	-0.006	0.183262	0.000702435	0.00140155	0.31052	0.218259	0.314663	0.929859	0.233131	0.00264757	0.00481455	0.503258	0.292759	0.459848	0.962087
ENSG00000153250	RBMS1	0	-0.0604	-0.0769	-0.1345	-0.0812	0.0025	0.0615	-0.1731	-0.0211	-0.0981	-0.1288	-0.0739	0.002	0.0857	-0.1473	-0.0265	0.00276963	0.000329445	0.0826145	0.964439	0.0605914	0.00247607	0.694745	0.00524731	0.00137507	0.151462	0.979729	0.096175	0.0122357	0.819671
ENSG00000133317	LGALS12	0	-0.0604	0.0448	-0.0427	-0.0516	-0.1578	-0.044	-0.1615	-0.0102	0.0517	-0.0409	-0.0469	-0.1006	-0.0489	-0.1374	-0.0128	0.11568	0.256425	0.270633	0.0247971	0.284745	0.00477737	0.849945	0.155384	0.368514	0.390178	0.0889326	0.367052	0.0204702	0.917916
ENSG00000137877	SPTBN5	0	-0.0604	-0.1637	-0.0714	-0.0614	-0.0599	0.1024	-0.165	-0.004	-0.2088	-0.0683	-0.0559	-0.0382	0.1427	-0.1404	-0.005	1.33e-10	0.0575046	0.189531	0.394978	0.00172679	0.0039374	0.941156	6.53e-10	0.109449	0.295507	0.583287	0.00396582	0.0176722	0.967412
ENSG00000163431	LMOD1	0	-0.0605	-0.0126	-0.1175	-0.125	-0.0603	-0.0992	-0.0291	0.0205	-0.0161	-0.1126	-0.1137	-0.0385	-0.1104	-0.0248	0.0232	0.624	0.00172368	0.00743292	0.391832	0.0155738	0.612795	0.731171	0.678015	0.00567908	0.0201485	0.580209	0.0290036	0.735162	0.84521
ENSG00000132471	WBP2	0	-0.0605	-0.0131	-0.1395	-0.016	-0.0595	0.0354	-0.0814	-0.1492	-0.0167	-0.1336	-0.0146	-0.0379	0.0494	-0.0692	-0.1875	0.610423	0.000194825	0.732124	0.3981	0.280521	0.156734	0.00517027	0.666001	0.000873405	0.816815	0.58609	0.362401	0.279356	0.022532
ENSG00000189223	PAX8-AS1	0	-0.0605	-0.1883	-0.0822	-0.0714	-0.0715	0.022	0.0158	-0.0477	-0.2403	-0.0787	-0.065	-0.0456	0.0306	0.0138	-0.06	1.19e-13	0.0286085	0.126987	0.310136	0.503148	0.778613	0.374642	7.85e-13	0.0614632	0.214384	0.502861	0.588245	0.856722	0.559025
ENSG00000120992	LYPLA1	0	-0.0605	0.0093	-0.1608	0.0324	-0.0509	-0.0997	0.0005	-0.1544	0.0108	-0.1539	0.0352	-0.0325	-0.1109	0.0004	-0.194	0.743154	1.72e-05	0.408648	0.46986	0.0150696	0.993196	0.00378889	0.782929	0.000104347	0.534639	0.649662	0.0281708	0.996284	0.0175349
ENSG00000054356	PTPRN	0	-0.0605	-0.0197	-0.0491	-0.1804	-0.0418	-0.1435	-0.0802	0.0911	-0.0251	-0.047	-0.1641	-0.0266	-0.1596	-0.0683	0.103	0.445578	0.19137	0.000105699	0.552977	0.000448674	0.162648	0.126906	0.508766	0.291432	0.000506469	0.718017	0.00116536	0.286494	0.263911
ENSG00000157502	PWWP3B	0	-0.0605	0.0435	-0.0776	-0.1485	0.0226	-0.0896	-0.0901	-0.0839	0.0502	-0.0743	-0.1352	0.0183	-0.0997	-0.0767	-0.1054	0.126598	0.038996	0.00144393	0.684049	0.0289889	0.116628	0.118093	0.168161	0.0791812	0.00494574	0.813434	0.0502588	0.22517	0.251248
ENSG00000177202	SPACA4	0	-0.0605	0.0643	-0.1529	-0.0104	-0.2097	0.0323	-0.0577	-0.0896	0.0742	-0.1464	-0.0094	-0.1336	0.045	-0.0491	-0.1126	0.02384	4.38e-05	0.82471	0.00280776	0.325281	0.315903	0.0950756	0.0374139	0.000237821	0.886537	0.0183048	0.409516	0.461176	0.213645
ENSG00000182400	TRAPPC6B	0	-0.0605	-0.1057	-0.1585	-0.0471	0.165	-0.0079	-0.1635	-0.1059	-0.1349	-0.1517	-0.0428	0.1333	-0.0088	-0.1391	-0.1331	3.77e-05	2.28e-05	0.314598	0.00287207	0.84718	0.00427964	0.048158	9.58e-05	0.000133131	0.438018	0.0186053	0.885396	0.0188275	0.12937
ENSG00000158296	SLC13A3	0	-0.0605	-0.0472	-0.1	-0.1467	0.0249	-0.0719	-0.0269	-0.056	-0.0602	-0.0957	-0.1335	0.0201	-0.08	-0.0229	-0.0704	0.0669373	0.00773784	0.00165618	0.654227	0.0800996	0.639481	0.297624	0.0951525	0.0204765	0.00556078	0.793152	0.122738	0.754877	0.48008
ENSG00000125285	SOX21	0	-0.0605	-0.028	-0.0976	-0.0743	-0.0011	-0.0789	-0.1092	-0.0347	-0.0357	-0.0935	-0.0676	-0.0007	-0.0878	-0.0929	-0.0436	0.27726	0.0093269	0.112436	0.987604	0.05464	0.057063	0.51895	0.33666	0.0239933	0.194208	0.99253	0.0876829	0.132504	0.691179
ENSG00000166797	CIAO2A	0	-0.0605	-0.0912	-0.0753	-0.0025	0.0509	-0.1821	0.0884	-0.212	-0.1163	-0.0721	-0.0023	0.0412	-0.2025	0.077	-0.2665	0.000384425	0.0450189	0.957684	0.359232	7.73e-06	0.11519	6.02e-05	0.000839453	0.0890953	0.974678	0.551682	2.79e-05	0.223265	0.000630219
ENSG00000004948	CALCR	0	-0.0606	0.0416	-0.1073	-0.0814	0.0516	-0.0239	-0.2031	-0.1014	0.048	-0.1027	-0.0741	0.0417	-0.0266	-0.1728	-0.1274	0.144328	0.00425819	0.081674	0.353178	0.561402	0.000373475	0.0586975	0.188941	0.0123224	0.150061	0.545879	0.642629	0.00284941	0.149865
ENSG00000004700	RECQL	0	-0.0606	-0.0439	-0.1046	-0.027	-0.1018	0.054	-0.045	-0.1559	-0.056	-0.1001	-0.0245	-0.0649	0.0753	-0.0383	-0.1959	0.0882193	0.00532361	0.564798	0.148289	0.0996035	0.433574	0.00345546	0.121821	0.0149616	0.678378	0.305598	0.148335	0.576718	0.0163324
ENSG00000001626	CFTR	0	-0.0607	0.0175	-0.1454	-0.1994	-0.1462	0.0329	-0.0277	0.0435	0.0202	-0.1392	-0.1815	-0.0932	0.0458	-0.0235	0.0492	0.538087	0.00010344	1.76e-05	0.0376849	0.316603	0.630334	0.466489	0.59816	0.000507879	0.000105703	0.119336	0.400268	0.748429	0.645214
ENSG00000123983	ACSL3	0	-0.0607	-0.119	-0.1766	-0.1331	-0.0644	0.1177	0.0651	-0.1145	-0.1518	-0.1691	-0.1211	-0.041	0.1641	0.0567	-0.1439	3.42e-06	2.26e-06	0.00433071	0.360744	0.000306664	0.24627	0.0325497	1e-05	1.74e-05	0.0127148	0.552664	0.000821741	0.386926	0.0962074
ENSG00000183549	ACSM5	0	-0.0607	-0.0466	-0.0807	0.0243	-0.1515	-0.0783	-0.0627	-0.0293	-0.0594	-0.0772	0.0263	-0.0965	-0.0871	-0.0534	-0.0368	0.0705277	0.0317779	0.536729	0.0312337	0.0564589	0.275072	0.586021	0.0997168	0.0669758	0.653117	0.104664	0.09028	0.418608	0.742589
ENSG00000196405	EVL	0	-0.0607	0.0069	-0.0558	-0.0086	-0.0589	-0.0376	-0.2324	-0.0386	0.008	-0.0534	-0.0078	-0.0375	-0.0418	-0.1977	-0.0485	0.807834	0.138007	0.854339	0.403398	0.360895	4.49e-05	0.473001	0.839862	0.22414	0.906436	0.590909	0.446986	0.000543567	0.651632
ENSG00000198060	MARCHF5	0	-0.0607	-0.1242	-0.1655	-0.0482	-0.0353	-0.0504	0.0794	-0.0808	-0.1585	-0.1585	-0.0439	-0.0225	-0.056	0.0692	-0.1015	1.23e-06	9.58e-06	0.302936	0.616285	0.220294	0.157046	0.132357	3.81e-06	6.24e-05	0.425415	0.764565	0.295049	0.279719	0.27196
ENSG00000284194	SCO2	0	-0.0607	-0.057	-0.1044	-0.0368	0.0676	-0.1	-0.0594	-0.135	-0.0727	-0.1	-0.0335	0.0546	-0.1112	-0.0505	-0.1697	0.0268343	0.00540976	0.431314	0.223879	0.0147547	0.30167	0.0115108	0.041648	0.0151422	0.557114	0.405345	0.0276362	0.446484	0.0426408
ENSG00000124391	IL17C	0	-0.0607	-0.0458	-0.0636	-0.0767	-0.1939	-0.0012	-0.0303	-0.0136	-0.0584	-0.0609	-0.0698	-0.1236	-0.0014	-0.0258	-0.0171	0.0751453	0.0907243	0.100884	0.00576335	0.975856	0.597906	0.800937	0.105624	0.159476	0.178009	0.0312979	0.983628	0.723477	0.890864
ENSG00000186827	TNFRSF4	0	-0.0608	0.1302	-0.0264	0.0303	-0.0693	-0.1873	-0.204	-0.0989	0.1503	-0.0253	0.0329	-0.0442	-0.2083	-0.1736	-0.1243	4.28e-06	0.482764	0.439548	0.325238	4.2e-06	0.000352193	0.0651832	1.24e-05	0.595877	0.565366	0.518822	1.58e-05	0.00271986	0.161847
ENSG00000197965	MPZL1	0	-0.0608	-0.1292	-0.1511	-0.0505	0.1238	-0.0828	-0.1278	-0.0077	-0.1649	-0.1447	-0.046	0.1001	-0.092	-0.1088	-0.0097	4.41e-07	5.38e-05	0.280482	0.0255531	0.0438407	0.0258161	0.886135	1.45e-06	0.000286093	0.401056	0.0906882	0.0724872	0.0731488	0.938265
ENSG00000132938	MTUS2	0	-0.0608	0.0386	-0.1364	-0.1769	-0.0656	-0.025	-0.0506	-0.0098	0.0446	-0.1306	-0.161	-0.0418	-0.0278	-0.0431	-0.0123	0.1749	0.000272053	0.00014377	0.351865	0.543869	0.378641	0.855935	0.223779	0.00116668	0.000662761	0.544619	0.625943	0.524231	0.921462
ENSG00000162873	KLHDC8A	0	-0.0608	0.0926	0.0038	-0.0526	-0.2967	-0.0434	-0.116	-0.0133	0.1068	0.0021	-0.0479	-0.1891	-0.0483	-0.0987	-0.0167	0.00112213	0.952999	0.260693	2.17e-05	0.290947	0.0432544	0.80466	0.00227515	0.968468	0.379736	0.00042337	0.37357	0.107654	0.892688
ENSG00000119922	IFIT2	0	-0.0608	-0.237	-0.0564	-0.0076	-0.0519	0.0049	-0.0422	-0.0354	-0.3023	-0.054	-0.0069	-0.0331	0.0068	-0.0359	-0.0444	4.56e-21	0.133442	0.870476	0.461777	0.882521	0.462596	0.51108	6.86e-20	0.217986	0.916723	0.642625	0.914454	0.604969	0.684866
ENSG00000185187	SIGIRR	0	-0.0608	-0.1759	0.0158	0.0338	-0.0694	-0.1159	-0.005	-0.1091	-0.2244	0.0088	0.0367	-0.0442	-0.1289	-0.0042	-0.1371	4.64e-12	0.807524	0.388826	0.324819	0.00466845	0.930834	0.0417693	2.63e-11	0.866421	0.514604	0.518586	0.00980023	0.957533	0.116569
ENSG00000219200	RNASEK	0	-0.0608	-0.1239	-0.1359	-0.0752	0.1263	-0.2255	0.0754	-0.067	-0.158	-0.1301	-0.0684	0.1021	-0.2507	0.0657	-0.0842	1.31e-06	0.000285764	0.107935	0.0227452	2.58e-08	0.179246	0.212614	4.03e-06	0.00121628	0.188	0.0836906	1.47e-07	0.307148	0.381205
ENSG00000136155	SCEL	0	-0.0608	-0.0058	-0.0492	-0.0788	-0.1895	-0.0466	0.0217	-0.0777	-0.0074	-0.0471	-0.0717	-0.1208	-0.0518	0.0189	-0.0977	0.821605	0.191198	0.092151	0.00696524	0.256915	0.699113	0.147845	0.851463	0.291229	0.165459	0.0360103	0.336101	0.800465	0.29469
ENSG00000102119	EMD	0	-0.0609	-0.0051	-0.0712	-0.0185	-0.2151	0.056	-0.0511	-0.1209	-0.0065	-0.0682	-0.0168	-0.1371	0.0781	-0.0435	-0.1519	0.842407	0.0580443	0.692596	0.00216668	0.0874769	0.374117	0.0238806	0.869548	0.110325	0.786622	0.0150752	0.132649	0.519997	0.0757314
ENSG00000010282	HHATL	0	-0.0609	-0.0529	-0.0566	-0.0927	0.0396	0.0099	-0.1538	-0.1202	-0.0674	-0.0541	-0.0843	0.032	0.0138	-0.1308	-0.151	0.0400195	0.132543	0.0474113	0.475731	0.762607	0.00725534	0.0247451	0.0598845	0.216831	0.0955966	0.655039	0.816113	0.0280521	0.0777964
ENSG00000277462	ZNF670	0	-0.0609	0.1679	-0.1539	-0.0544	-0.1256	-0.0223	-0.1287	-0.1095	0.1937	-0.1474	-0.0495	-0.08	-0.0248	-0.1095	-0.1376	2.69e-09	3.91e-05	0.244937	0.0743582	0.587425	0.0247829	0.0410451	1.15e-08	0.000215671	0.362377	0.191591	0.66621	0.0708202	0.115054
ENSG00000198876	DCAF12	0	-0.0609	-0.206	-0.1295	0.06	-0.0594	0.0145	-0.0435	-0.0626	-0.2628	-0.124	0.0651	-0.0379	0.0202	-0.037	-0.0787	4.01e-16	0.000547649	0.12613	0.399031	0.658679	0.449672	0.243841	3.5e-15	0.00213294	0.21315	0.587066	0.729041	0.59247	0.419713
ENSG00000113712	CSNK1A1	0	-0.0609	0.0716	-0.1915	-0.1549	-0.1168	-0.1457	0.1983	-0.0875	0.0826	-0.1833	-0.1409	-0.0745	-0.1621	0.1727	-0.11	0.0118668	2.87e-07	0.000888999	0.0969182	0.000363603	0.000376192	0.102828	0.0198654	2.77e-06	0.00324455	0.228621	0.000961861	0.0028619	0.226674
ENSG00000105700	KXD1	0	-0.061	-0.2265	-0.1335	0.0313	0.0456	0.0283	-0.151	-0.0209	-0.2889	-0.1279	0.034	0.0369	0.0394	-0.1285	-0.0263	2.7e-19	0.000365424	0.424793	0.41174	0.388666	0.0083831	0.697378	3.25e-18	0.00150473	0.550692	0.599148	0.475212	0.0313654	0.821784
ENSG00000104918	RETN	0	-0.061	-0.0862	-0.0415	-0.0542	-0.1042	-0.0793	-0.0078	-0.0534	-0.11	-0.0397	-0.0494	-0.0664	-0.0882	-0.0067	-0.0672	0.000788851	0.270221	0.246531	0.138895	0.0533691	0.891601	0.320217	0.00164517	0.383554	0.364066	0.292229	0.0858938	0.931631	0.503955
ENSG00000135469	COQ10A	0	-0.061	-0.0583	-0.0484	-0.0146	-0.0297	0.0672	-0.2896	-0.0534	-0.0744	-0.0463	-0.0133	-0.0189	0.0936	-0.2464	-0.0672	0.0233911	0.198243	0.75527	0.673846	0.0403341	3.17e-07	0.320229	0.0367849	0.299722	0.835286	0.806887	0.0673511	1.04e-05	0.503955
ENSG00000143324	XPR1	0	-0.061	0.0717	-0.1822	-0.0948	-0.1506	0.0589	-0.032	-0.098	0.0827	-0.1744	-0.0863	-0.096	0.0821	-0.0272	-0.1232	0.011757	1.06e-06	0.0426162	0.0322286	0.0723896	0.578421	0.0676047	0.0196901	8.99e-06	0.0876123	0.107014	0.112249	0.707963	0.166554
ENSG00000136732	GYPC	0	-0.061	-0.1768	-0.0627	0.0023	0.2113	-0.1953	-0.0624	-0.1434	-0.2255	-0.06	0.0025	0.1708	-0.2172	-0.0531	-0.1802	3.64e-12	0.0955782	0.952979	0.000128191	1.55e-06	0.277469	0.00722283	2.09e-11	0.166783	0.971827	0.00173574	6.37e-06	0.421227	0.0294333
[truncated: 1,105,072 more chars]
