## Supplementary table 9 for "Patterns of oncogene co-expression at single cell resolution in cancer influence survival" (part 1 of 2)

### Sheet: Supplementary table 9
Supplementary table 9. Differential gene expression analysis of primary germinal center (GC) B-cells with M+2+ and M+2+6+ overexpression.
ENSG	Gene Symbol	H24_Mp2p6n (log2)	H26_Mp2p6n (log2)	H27_Mp2p6n (log2)	H37_Mp2p6n (log2)	H29_Mp2p6p (log2)	H33_Mp2p6p (log2)	H34_Mp2p6p (log2)	H35_Mp2p6p (log2)	Fold Change (log2)	t-test p-value	FDR	Primary GC B-cell hit?	GEP hit?
ENSG00000136997	MYC	14.0679	12.825	15.0423	14.9597	14.2117	14.4728	14.8294	14.8115	-0.3576	0.529918	0.889675	0	1
ENSG00000171791	BCL2	13.3309	12.5953	13.7507	13.6991	11.8861	13.7312	13.288	12.8269	0.4109	0.421432	0.815341	0	1
ENSG00000113916	BCL6	5.7004	4.8074	5.3576	4.9542	13.2049	15.4547	14.959	14.1979	-9.2492	2.27e-06	0.00787738	1	1
ENSG00000118971	CCND2	11.0251	11.6032	13.7795	13.7122	1.585	4.8074	5.0875	5.7279	8.2281	0.000409115	0.0409384	1	1
ENSG00000120833	SOCS2	11.3371	11.9447	11.1389	11.4142	1.585	7.0553	3.3219	3.3219	7.6377	0.000605627	0.0487489	1	0
ENSG00000101955	SRPX	9.0196	10.2958	9.7313	9.4388	3	2.3219	3.1699	0	7.4984	7.17e-05	0.0197925	1	0
ENSG00000142494	SLC47A1	8.4388	8.3129	8.2336	9.1874	0	4.3219	0	2.8074	6.7608	0.000835661	0.0544732	1	0
ENSG00000066382	MPPED2	10.8994	11.4868	11.896	11.5751	1.585	6.1898	3.7004	7.6439	6.6845	0.00263614	0.088284	1	0
ENSG00000173404	INSM1	10.2192	10.3015	8.2432	10.8895	0	5.6147	4.1699	3.4594	6.6023	0.00247945	0.0860358	1	0
ENSG00000153093	ACOXL	9.1319	9.6312	11.4762	10.8611	3.1699	4.5236	4.0875	3.1699	6.5374	5.06e-05	0.0184821	1	0
ENSG00000182687	GALR2	8.2384	8.8704	8.5925	9.0928	1	2.8074	3.7004	2	6.3215	4.48e-05	0.0179932	1	0
ENSG00000081277	PKP1	5.0444	8.1749	8.9484	8.6475	0	1.585	0	4	6.3075	0.00290438	0.0914201	0	0
ENSG00000028137	TNFRSF1B	7.3399	6.8202	7.6221	7.8392	0	2.8074	0	1.585	6.3072	0.000118799	0.0235687	1	0
ENSG00000246985	SOCS2-AS1	6.9658	7.7879	8.0168	7.8202	0	4.1699	1.585	0	6.2089	0.000854361	0.0549221	1	NA
ENSG00000186047	DLEU7	9.1396	8.6475	7.5925	5.3923	4.1699	1	1	0	6.1505	0.00245923	0.0860358	0	NA
ENSG00000172987	HPSE2	4.7549	7.2946	6.4757	5.7814	0	0	0	1	5.8267	6.43e-05	0.0197925	1	0
ENSG00000225231	LINC02470	7.0334	8.4594	0	7.7415	0	0	0	0	5.8086	0.0250657	0.26723	0	NA
ENSG00000087510	TFAP2C	6.0661	5.4594	6.7142	7.3399	0	0	0	3	5.6449	0.000572823	0.0481805	1	0
ENSG00000204581	ACOXL-AS1	4.1699	5.8329	9.3945	8.7649	2.585	0	3	0	5.6443	0.00868547	0.155115	0	NA
ENSG00000275214	IFI27	8.388	13.4949	6.3576	11.4878	4	4.0875	4.9542	4.7004	5.4965	0.0140757	0.19962	0	NA
ENSG00000099998	GGT5	6.6865	6.858	7.0334	6.6865	0	2	0	3.4594	5.4512	0.000663439	0.050339	1	0
ENSG00000242258	LINC00996	9.5943	8.6582	8.0715	8.817	1.585	6.8074	3	2	5.4372	0.00449223	0.110057	0	NA
ENSG00000164398	ACSL6	4.9542	5.7279	5.7549	6.4594	0	1.585	0	0	5.3279	4.1e-05	0.0176158	1	0
ENSG00000040608	RTN4R	8.5546	8.2095	9.4157	9.0112	2.3219	5.2095	2.3219	4.6439	5.1735	0.000670864	0.050339	1	0
ENSG00000268869	ESPNP	6.7549	6.9189	9.0168	8.6073	1	3.1699	3.4594	3	5.1671	0.000673337	0.050339	1	NA
ENSG00000137965	IFI44	12.187	12.6282	11.749	11.5718	7.1497	3	6.7549	10.6257	5.1514	0.0171085	0.219942	0	0
ENSG00000137959	IFI44L	14.042	14.2365	13.9118	13.5749	9.3399	5.3923	8.3531	12.4896	5.0476	0.0138884	0.198207	0	0
ENSG00000137752	CASP1	8.5507	6.375	5.7549	5.4263	0	2.8074	0	4.0875	4.803	0.00841352	0.152345	0	0
ENSG00000229246	LINC00377	5	5	4.2479	4.7549	0	0	0	0	4.7507	1.78e-07	0.00160177	1	NA
ENSG00000166473	PKD1L2	5.9069	6.9887	7.3038	7.0444	0	3.3219	2	3	4.7305	0.00110894	0.0611063	0	0
ENSG00000168824	NSG1	11.3449	8.8074	12.2231	10.9936	3.8074	7.8826	6.7549	6.0875	4.7092	0.00577035	0.125209	0	0
ENSG00000176884	GRIN1	7.4838	8.1241	9.4094	8.8009	4	3.3219	3.4594	4.3219	4.6787	6.52e-05	0.0197925	1	0
ENSG00000099864	PALM	8.2336	9.4757	8.2668	7.9715	3.1699	3.9069	1	7.1997	4.6678	0.0125932	0.187634	0	0
ENSG00000229715	EEF1DP3	4	3.3219	4.7004	6.4094	0	0	0	0	4.6079	0.000440757	0.0414485	0	NA
ENSG00000186919	ZACN	9.6777	10.0265	9.944	9.2192	3.8074	6.0444	5.8826	5	4.5332	0.000162495	0.0267194	1	0
ENSG00000136630	HLX	4.9069	6.1898	4.9542	5.3923	0	2.3219	0	1	4.5303	0.000351196	0.0379292	1	NA
ENSG00000184731	FAM110C	8.1396	8.4136	7.9944	7.3038	1.585	4.0875	3.7004	4.4594	4.5048	0.000594491	0.0487489	0	0
ENSG00000158186	MRAS	8.4009	9.3597	8.3487	8.5236	5.4594	2.3219	4.2479	4.7004	4.4758	0.000739152	0.0524113	0	0
ENSG00000114737	CISH	5.4263	5.7004	6.0661	5.8329	1.585	1.585	0	2	4.4639	7e-05	0.0197925	1	0
ENSG00000117228	GBP1	8.8918	7.7211	7.5999	7.1497	2	3.9069	3.9069	3.7004	4.4621	0.000284828	0.0339065	1	0
ENSG00000235492	LINC01221	6.585	9.0084	10.1176	9.9099	0	8.2668	6.8704	2.8074	4.4191	0.0753245	0.452772	0	NA
ENSG00000139445	FOXN4	7.6294	7.4009	6.4094	7.2288	4.585	1.585	0	4.9069	4.3979	0.0111956	0.176766	0	0
ENSG00000281857	SAG	4.8074	7.6724	4.3219	5.7549	1	2	1	1	4.3891	0.00135823	0.0669365	0	NA
ENSG00000136531	SCN2A	3.9069	3.585	5.0444	4.9542	0	0	0	0	4.3726	2.16e-05	0.0143837	1	0
ENSG00000158816	VWA5B1	1	4.1699	7.8329	7.098	0	0	0	2.8074	4.3234	0.044642	0.347916	0	0
ENSG00000260302	LINC01882	4.7549	4.0875	4.1699	4.2479	0	0	0	0	4.3151	1.18e-07	0.00160177	1	NA
ENSG00000137628	DDX60	11.4605	11.2894	12.0185	11.7377	7.098	4.4594	8.7039	8.9915	4.3133	0.00632129	0.132009	0	0
ENSG00000003400	CASP10	8.5999	8.3264	8.8202	8.69	2.585	8.2384	4.0875	2.3219	4.3009	0.0201165	0.239353	0	0
ENSG00000258710	LINC01193	2	3.585	7.5774	7.4838	0	3.4594	0	0	4.2967	0.0404765	0.330058	0	NA
ENSG00000102385	DRP2	7.4998	8.3576	8.7748	9.4635	3.9069	5.8074	3.585	3.8074	4.2473	0.000656881	0.050339	0	0
ENSG00000259698	FAM30C	4.0875	3.1699	5.8074	5.4919	0	1.585	0	0	4.2429	0.00115945	0.0614101	0	NA
ENSG00000185739	SRL	8.7108	10.3966	9.3685	9.7296	6	2	6.4594	6.8202	4.2315	0.0112788	0.177008	0	NA
ENSG00000203685	STUM	3	5.8329	5.1699	6.5546	1	0	0	2.8074	4.1875	0.00612671	0.129878	0	0
ENSG00000146285	SCML4	8.0168	7.2192	7.7814	5.858	0	3.8074	3.8074	4.5236	4.1843	0.0102018	0.168505	0	0
ENSG00000100298	APOBEC3H	8.4388	8.0821	7.9129	8.2192	2.8074	4.3923	4.1699	4.7549	4.1321	8.24e-05	0.020323	1	NA
ENSG00000177238	TRIM72	9.3815	7.3663	7.8642	4.2479	4.8074	3.585	1	3	4.1169	0.0218066	0.250481	0	0
ENSG00000157657	ZNF618	7.3837	8.3219	9.1972	8.7313	3.3219	4.0875	2.585	7.1898	4.1125	0.00900092	0.158118	0	0
ENSG00000084628	NKAIN1	6.375	6.4429	6.8455	6.4429	0	3.1699	3.3219	3.1699	4.1112	0.00231922	0.0840165	0	0
ENSG00000172292	CERS6	9.1189	8.3663	10.2396	10.1923	1	9.3859	4	7.1997	4.0829	0.0741414	0.448981	0	0
ENSG00000188677	PARVB	10.6073	10.2515	10.5411	10.4605	4.9542	8.0389	4.9069	7.6366	4.0809	0.00294305	0.0918231	0	0
ENSG00000178732	GP5	4.7549	3.585	5.4263	5.0875	0	1.585	1	0	4.0672	0.000346902	0.0376884	0	NA
ENSG00000255794	RMST	3.585	3.4594	7.2854	6.1293	1	0	3.4594	0	3.9999	0.0187368	0.23015	0	0
ENSG00000065534	MYLK	11.0362	11.4305	12.416	11.8777	7	9.0056	7.6795	7.098	3.9943	0.000342592	0.0375188	0	0
ENSG00000133477	FAM83F	6.7279	6.6439	7.9887	7.1898	1.585	4.3923	4.0875	2.585	3.9751	0.00155254	0.072659	0	0
ENSG00000171611	PTCRA	8.1344	8.6582	9.7313	8.9039	5.3923	4.2479	5.0875	4.9069	3.9483	7.32e-05	0.0197925	1	0
ENSG00000112218	GPR63	6.7004	6.6724	7.4009	7.0112	1	3.3219	3	4.7549	3.927	0.00255718	0.0873169	0	0
ENSG00000204397	CARD16	6.6582	6.1085	5.2095	4.5236	0	2	1	3.8074	3.9231	0.00584907	0.125846	0	0
ENSG00000235831	BHLHE40-AS1	4.0875	4.0875	4.3923	3.9069	0	0	0	1	3.8685	7.16e-06	0.0114851	1	NA
ENSG00000064393	HIPK2	11.7661	11.8777	13.9564	13.8783	7.5622	9.9816	9.3641	9.1447	3.8565	0.00284846	0.0907543	0	0
ENSG00000026751	SLAMF7	5.2854	5.6147	4.3923	5.8826	2.3219	0	0	3.4594	3.8484	0.00593858	0.12707	0	0
ENSG00000183036	PCP4	2.3219	5.9069	3.3219	5.3576	0	0	0	1.585	3.8308	0.00629682	0.131856	0	0
ENSG00000164116	GUCY1A1	8.8234	8.8265	9.7347	9.29	2.3219	11	1.585	6.5392	3.8071	0.131964	0.580387	0	0
ENSG00000171115	GIMAP8	7.0334	6.2479	5.6147	6.5999	0	7.7347	1	1.585	3.7941	0.0763674	0.45497	0	0
ENSG00000276977	PDCD1	4.7004	5.1293	5.4919	4.7549	1	0	0	3.9069	3.7924	0.00691689	0.138581	0	NA
ENSG00000145808	ADAMTS19	4.8074	5.8826	1	5.3219	0	0	0	2	3.753	0.0213542	0.247047	0	0
ENSG00000288237	H19	5.1699	2.8074	7.0224	0	0	0	0	0	3.7499	0.0485079	0.363941	0	NA
ENSG00000171408	PDE7B	3.8074	3.4594	5.1293	5.1293	0	1.585	0	1	3.7351	0.000709412	0.0513817	0	0
ENSG00000186115	CYP4F2	5.2854	6.0444	4.0875	5.6724	1	3	2.3219	0	3.6919	0.00349845	0.0997714	0	NA
ENSG00000002745	WNT16	7.3576	9.2503	7.7347	8.2046	3.1699	6.375	4.585	3.7004	3.6792	0.00400158	0.105545	0	0
ENSG00000189292	ALKAL2	9.8564	10.9061	9.6935	9.4553	4.3219	7.6724	7.0224	6.1898	3.6762	0.00357247	0.10086	0	0
ENSG00000109511	ANXA10	3.1699	3.8074	5.3576	4.9542	0	0	0	2.585	3.676	0.00418778	0.106013	0	0
ENSG00000115155	OTOF	11.2228	5.858	11.2396	6.8074	7.1997	2	2.585	8.6475	3.6739	0.14392	0.594778	0	NA
ENSG00000186529	CYP4F3	8.858	9.098	8.1548	9.7022	3.1699	6.5546	4.858	6.6865	3.636	0.00638626	0.132644	0	0
ENSG00000153993	SEMA3D	3.4594	5.1699	4.3923	5.3219	0	0	1	2.8074	3.6341	0.00364101	0.101631	0	0
ENSG00000184979	USP18	10.9484	11.0841	10.3185	10.3061	6.9189	5.7814	7.2192	8.2288	3.6272	0.000549768	0.0473319	0	NA
ENSG00000075340	ADD2	9.9571	9.7846	10.5906	10.6129	6.2095	5.1293	6.1293	8.9915	3.6214	0.00551396	0.122902	0	0
ENSG00000101197	BIRC7	4	2.3219	6.5078	4.4594	0	2.8074	0	0	3.6204	0.0172754	0.220905	0	0
ENSG00000158220	ESYT3	5.8074	5.585	8.1085	7.8765	0	5.9069	3.4594	3.585	3.6065	0.0407012	0.330609	0	0
ENSG00000134107	BHLHE40	9.2969	9.1215	8.983	9.4136	4.6439	6.3219	5.2095	6.2854	3.5886	0.000150131	0.025767	0	0
ENSG00000173208	ABCD2	2.585	3.7004	4.4594	3.585	0	0	0	0	3.5824	8.71e-05	0.020925	0	0
ENSG00000135114	OASL	8.3354	8.2668	7.585	7.6724	5.2854	1	4.4594	6.8455	3.5673	0.0291396	0.284449	0	0
ENSG00000059377	TBXAS1	6.3923	6.5236	7.0224	7.0553	1	4	3.7004	4.0875	3.5514	0.00334163	0.0985537	0	0
ENSG00000182013	PNMA8A	8.4512	8.4553	9.0028	9.5641	3.7004	7.7142	1.585	8.2992	3.5437	0.0731545	0.446597	0	0
ENSG00000225964	NRIR	6.8455	6.7415	6.1085	5	2.8074	0	3	4.7549	3.5333	0.0164046	0.216341	0	NA
ENSG00000214145	LINC00887	3.4594	2.3219	5.4919	4.858	0	1	0	1	3.5328	0.00367655	0.102293	0	NA
ENSG00000224294	PINCR	6.375	3.9069	9.29	5.1293	0	3.4594	4.3219	2.8074	3.5281	0.0551344	0.384936	0	NA
ENSG00000141750	STAC2	6.3219	6.5078	5.9069	5.4919	2.8074	1	2.8074	3.585	3.5072	0.00104106	0.0595601	0	0
ENSG00000139410	SDSL	5.1699	4.9542	3.4594	4.7549	0	0	2	2.3219	3.5041	0.00311768	0.0955755	0	0
ENSG00000173200	PARP15	10.5285	11.2198	9.9069	10.5108	5.0444	8.983	7.2854	6.8455	3.5019	0.00629947	0.131856	0	0
ENSG00000205336	ADGRG1	4.7549	6.5699	7.1085	7.5469	2	3.8074	3	3.1699	3.5007	0.00279037	0.0896775	0	0
ENSG00000233154	LINC01762	3.3219	3.3219	6.1898	5.1293	0	4	0	0	3.4907	0.0292562	0.284935	0	NA
ENSG00000108515	ENO3	10.5746	11.6587	10.6257	10.7099	7.7616	7.2479	7.3038	7.4998	3.439	1.85e-05	0.0143837	1	0
ENSG00000180777	ANKRD30B	12.5868	12.9892	14.0316	14.5348	8.8887	13.75	6	11.7632	3.4351	0.0975106	0.511174	0	0
ENSG00000101198	NKAIN4	9.6384	9.4594	9.5925	7.1396	5.2479	7.0444	3.9069	5.9773	3.4133	0.00886145	0.157375	0	0
ENSG00000261972	CES5A	3.4594	5.2479	1	3.9069	0	0	0	0	3.4036	0.00857511	0.1542	0	NA
ENSG00000141622	RNF165	3.9069	3.7004	6.5546	4.5236	0	0	0	5.0875	3.3995	0.0548573	0.38453	0	0
ENSG00000022267	FHL1	8.1344	7.8642	7.5622	8.8517	3	4.4594	4.3219	7.0661	3.3913	0.009056	0.158324	0	0
ENSG00000172296	SPTLC3	3.1699	4.3219	5.1293	5.5236	0	2	2.585	0	3.3899	0.00720781	0.141769	0	0
ENSG00000132874	SLC14A2	4.585	5.8074	7.2854	7.7879	3	4	2.585	2.3219	3.3897	0.00596835	0.127409	0	0
ENSG00000054598	FOXC1	5.6147	8.0715	6.6582	6.0444	2	4.4594	3.585	2.8074	3.3843	0.00408778	0.105794	0	0
ENSG00000138760	SCARB2	10.84	10.8887	11.1105	11.4666	6.2479	8.8424	7.3309	8.3794	3.3763	0.00129571	0.0656923	0	0
ENSG00000204588	LINC01123	4	4.9542	5.9307	4.2479	0	0	0	5.6439	3.3723	0.0623676	0.410802	0	NA
ENSG00000183722	LHFPL6	9.4136	9.8218	9.7142	8.6439	6.6724	4.858	6.2479	6.3576	3.3644	0.000430805	0.0413301	0	0
ENSG00000116014	KISS1R	5.7004	5.1699	5.9307	5.0444	1	0	1.585	5.8329	3.3569	0.0419146	0.336719	0	0
ENSG00000170627	GTSF1	5.7004	9.0741	7.3663	1	4.3923	1	4.5236	0	3.3063	0.164678	0.624626	0	0
ENSG00000138646	HERC5	11.5245	11.3821	11.6115	11.6777	7.5078	8.2668	8.5812	8.7814	3.2647	2.76e-05	0.0143837	0	0
ENSG00000127129	EDN2	4.1699	4.0875	3.9069	3.4594	0	0	1	1.585	3.2597	0.000249144	0.031579	0	0
ENSG00000230778	ANKRD63	4.1699	5.3576	5.8826	5.5236	2.3219	2.585	1	2	3.2567	0.00067893	0.050339	0	NA
ENSG00000171794	UTF1	4.9069	4.585	4.8074	4.4594	0	1.585	0	4.1699	3.2509	0.0166982	0.217822	0	0
ENSG00000114480	GBE1	12.286	12.6861	13.1657	13.4466	9.5255	9.5603	9.5488	9.983	3.2417	2.47e-05	0.0143837	0	0
ENSG00000180539	C9orf139	5.585	6.9069	6.3219	5.3219	0	5.1699	2	4	3.2414	0.0348184	0.308948	0	NA
ENSG00000198133	TMEM229B	9.3242	9	9.5736	9.683	5.3923	6.3219	6.585	6.3399	3.2354	4.01e-05	0.0176158	0	0
ENSG00000174004	NRROS	9.7682	9.7125	9.6257	9.783	5.7279	7.3309	5.7814	7.1085	3.2352	0.000274756	0.0334323	0	0
ENSG00000258997	NF1P2	1	2	7.098	7.4179	0	4.585	0	0	3.2327	0.162458	0.622416	0	NA
ENSG00000138496	PARP9	11.9099	11.9028	11.8553	11.8214	8.1396	8.4676	8.6689	9.3151	3.2245	1.29e-05	0.0124287	1	0
ENSG00000139174	PRICKLE1	8.7381	8.8642	8.7415	8.5469	3.585	6.6865	5.8826	5.8826	3.2135	0.00305692	0.0942482	0	0
ENSG00000111110	PPM1H	9.3509	4.9069	9.697	11.5328	3.9069	4.3219	6.6439	7.7682	3.2117	0.104947	0.531489	0	NA
ENSG00000010319	SEMA3G	4.3923	7.2192	6.7549	6.3219	4.5236	2	3	2.3219	3.2107	0.00858618	0.154205	0	0
ENSG00000185745	IFIT1	11.6808	11.2592	10.5392	10.4073	7.8329	4.9069	8.4221	9.8963	3.2071	0.0258084	0.271188	0	0
ENSG00000135916	ITM2C	13.1864	13.3099	12.31	12.5292	9.8994	9.0498	8.7748	10.7879	3.2059	0.000805426	0.0539339	0	0
ENSG00000015413	DPEP1	9.9099	9.7432	10.2586	9.5527	4.3923	10.388	4.7549	7.1085	3.2051	0.0604275	0.404445	0	0
ENSG00000153253	SCN3A	11.0788	11.4903	11.7364	12.1743	6.8704	11.2497	9.29	6.2668	3.2007	0.0339501	0.306681	0	0
ENSG00000205592	MUC19	3.4594	4.7549	7.3399	7.8138	1	3.4594	3.8074	2.3219	3.1948	0.0394759	0.325288	0	NA
ENSG00000108679	LGALS3BP	11.6303	11.3815	11.5934	10.8226	7.4838	8.4717	7.3309	9.375	3.1916	0.000781383	0.0538181	0	0
ENSG00000258484	SPESP1	0	6.4094	5.585	5.7279	0	4	1	0	3.1806	0.121322	0.567094	0	0
ENSG00000122367	LDB3	10.1306	9	11.8738	9.0741	9.1923	2.3219	7.9069	7.9542	3.1758	0.106936	0.536208	0	0
ENSG00000283440	LINC01260	6.3399	6.1085	4.7549	5.1293	3.3219	3.1699	1.585	1.585	3.1677	0.00208146	0.08066	0	NA
ENSG00000253414	LINC01605	6.0444	2.3219	6.2095	5.6724	0	1	6.585	0	3.1658	0.134182	0.580387	0	NA
ENSG00000188313	PLSCR1	10.6847	10.7372	10.1886	10.0607	7.8826	4.3923	7.7748	9.0196	3.1505	0.0208863	0.244056	0	0
ENSG00000181074	OR52N4	3.585	4.7549	4.1699	4.3923	0	0	0	4.3219	3.145	0.0296213	0.285603	0	NA
ENSG00000163823	CCR1	4	4.1699	2.8074	1.585	0	0	0	0	3.1406	0.00195957	0.0793071	0	0
ENSG00000172000	ZNF556	8.2095	8.1599	8.6036	4.6439	4.2479	8.8265	2	2	3.1356	0.142134	0.590617	0	0
ENSG00000168491	CCDC110	5.3576	5.2095	5.2854	5.3576	0	2	2.585	4.0875	3.1344	0.0100629	0.167124	0	0
ENSG00000135605	TEC	4.858	5.1699	6.8329	5.9307	2.8074	1.585	2	3.9069	3.1231	0.00358634	0.10086	0	0
ENSG00000255920	CCND2-AS1	2.3219	3.9069	5.1293	4.7004	1.585	2	0	0	3.1184	0.00849867	0.153188	0	NA
ENSG00000103888	CEMIP	11.8074	12.1911	12.4223	12.5696	8.4009	9.9701	9.6795	8.5469	3.0983	0.000357568	0.0380597	0	0
ENSG00000197859	ADAMTSL2	8.2668	8.633	10.3061	9.058	5.2479	5.6147	6.6147	6.4594	3.0818	0.0014123	0.0683376	0	0
ENSG00000134201	GSTM5	5	1.585	2	3.7004	0	0	0	0	3.0714	0.0080571	0.149449	0	0
ENSG00000112874	NUDT12	6.6865	7.5774	7.0875	7.4998	5.7279	0	5.3923	5.5236	3.0519	0.0726697	0.445359	0	0
ENSG00000153976	HS3ST3A1	3.3219	4.2479	5.9069	5.9773	0	5.2479	2	0	3.0515	0.0719669	0.442794	0	0
ENSG00000132530	XAF1	12.6257	12.8781	12.0351	11.4954	9.5372	7.2761	8.8392	11.1954	3.0466	0.0127808	0.188887	0	0
ENSG00000179862	CITED4	6.8826	7.1898	7.3923	7.8329	3.4594	6.2288	3.7004	3.8074	3.0254	0.00425291	0.107133	0	0
ENSG00000277949	RTP5	4.4594	4.3923	5.0875	4.5236	0	1.585	1	3.8074	3.0176	0.0104123	0.170598	0	NA
ENSG00000134321	RSAD2	9.7549	9.4878	9.2046	8.9248	6.6865	3.9069	6.7682	7.9658	3.0112	0.0139793	0.199012	0	0
ENSG00000203780	FANK1	5.4594	6.8455	5.9542	6.2288	2	2.585	3.1699	4.7004	3.0082	0.00353903	0.100771	0	0
ENSG00000134917	ADAMTS8	3.9069	3.8074	3.4594	2.8074	0	1	0	1	2.9953	0.000223919	0.0307291	0	0
ENSG00000136048	DRAM1	7.7279	7.1898	7.3309	7.6724	3.1699	4.7004	5.1293	4.9542	2.9918	0.000681226	0.050339	0	0
ENSG00000138166	DUSP5	9.3174	9.1674	8.29	8.6036	4.3219	7.0444	5.6147	6.4429	2.9886	0.00334236	0.0985537	0	0
ENSG00000162599	NFIA	7.5236	8.1497	9.8009	9.4838	3.3219	7.2288	5.4263	7.0334	2.9869	0.0298487	0.287038	0	0
ENSG00000103316	CRYM	7.6795	9.0526	7.9715	8.1699	3.8074	6.1497	5.9069	5.0875	2.9805	0.00264755	0.0885038	0	0
ENSG00000129195	PIMREG	7.9189	7.6073	6.9189	7.3837	1	6.1898	4.1699	6.5699	2.9748	0.0608808	0.406205	0	0
ENSG00000127324	TSPAN8	9.1111	10.2831	9.1007	9.2046	6.0875	7.0661	8.2479	4.4594	2.9596	0.0131875	0.192619	0	0
ENSG00000184916	JAG2	11.4773	10.5915	11.6996	11.2819	8.9944	6.1898	6.8704	11.1655	2.9575	0.0422693	0.337932	0	0
ENSG00000073067	CYP2W1	5.1293	5.2479	7.375	6.8826	0	5.3219	3.7004	3.8074	2.9513	0.0586488	0.398956	0	0
ENSG00000151640	DPYSL4	10.1523	10.8849	9.5078	8.3619	3.8074	8.7415	7.5392	7.0661	2.9382	0.047476	0.360737	0	0
ENSG00000250337	PURPL	9.7465	9.8673	11.4414	11.2438	5.1699	9.0715	8.9915	7.3219	2.936	0.0280231	0.279599	0	NA
ENSG00000284543	LINC01226	5.6147	7.585	9.4939	9.9873	3.1699	7.8265	4.585	5.3923	2.9268	0.0807075	0.464986	0	NA
ENSG00000182985	CADM1	8.4429	9.3945	9.7056	9.1948	5.9773	4.4594	7.4512	7.1497	2.925	0.00707211	0.140457	0	0
ENSG00000010030	ETV7	3	3.1699	3.7004	2.8074	0	0	0	1	2.9194	8.94e-05	0.020925	0	NA
ENSG00000180549	FUT7	6.7944	6.3923	5.7549	4.7004	2	4.6439	1	4.3219	2.9191	0.0264586	0.272222	0	0
ENSG00000119915	ELOVL3	5.2479	6.9773	4	0	1	1	2.585	0	2.9101	0.114493	0.551381	0	0
ENSG00000140022	STON2	7.9366	8.6036	10.3498	10.4727	6.7682	5.8074	7.5157	5.6724	2.8998	0.00919955	0.159638	0	0
ENSG00000142192	APP	11.0049	10.7099	11.1105	11.1749	6.0661	11.0546	5.1699	10.1306	2.8948	0.09529	0.505591	0	0
ENSG00000119917	IFIT3	11.8595	11.8262	11.1066	10.9099	8.4838	7.0112	8.6865	9.9586	2.8905	0.00438522	0.108213	0	0
ENSG00000068137	PLEKHH3	7	6.7279	6.7279	6.375	3.7004	2.8074	3.9069	4.858	2.8896	0.000596343	0.0487489	0	0
ENSG00000178860	MSC	2	5.5546	2	5.8074	0	0	0	3.8074	2.8886	0.0894588	0.490037	0	0
ENSG00000126709	IFI6	11.5063	11.5425	10.3576	10.3387	8.2854	5.585	8.5584	9.8074	2.8773	0.0232735	0.259497	0	NA
ENSG00000164342	TLR3	3.4594	2	4.9069	4.7004	0	2.585	0	1	2.8704	0.0193871	0.23444	0	0
ENSG00000234409	CCDC188	8.4221	9.2784	8.2527	8.7415	4.7004	7.4594	4.6439	6.4263	2.8662	0.00749491	0.144453	0	NA
ENSG00000128262	POM121L9P	2.585	4.0875	3.3219	3.4594	0	0	0	2	2.8634	0.00278205	0.0896775	0	NA
ENSG00000185567	AHNAK2	8.2192	8.2479	10.1724	9.9929	5.6439	6.7549	5.7814	7.0112	2.8603	0.00410384	0.105794	0	0
ENSG00000260386	LDC1P	3.9069	4.4594	9.1319	9.5718	0	7.2574	4.585	3.8074	2.8551	0.226674	0.711035	0	NA
ENSG00000119138	KLF9	7.5774	7.9009	7.6865	7.9189	3.9069	3.8074	5.1293	6.8202	2.855	0.00682705	0.137622	0	0
ENSG00000164237	CMBL	7.2574	6.8826	7.0875	7.2479	3.3219	3.8074	4	5.9307	2.8539	0.00265493	0.0885884	0	0
ENSG00000163746	PLSCR2	2.585	2.3219	3.9069	3.585	0	0	0	1	2.8497	0.000787885	0.0539339	0	0
ENSG00000133104	SPART	5.6439	5.4594	5.9307	5.2854	1	2.585	0	7.3487	2.8464	0.132086	0.580387	0	0
ENSG00000275620	FLJ16779	7.0553	6.5699	7.2946	6.1085	3.9069	5	2.585	4.1699	2.8416	0.00240363	0.0853681	0	NA
ENSG00000259404	EFL1P1	3	2	6.1497	5.0875	0	0	1.585	3.3219	2.8326	0.0617203	0.408578	0	NA
ENSG00000197380	DACT3	4.7549	5.9307	5.7279	5.8074	1.585	2.3219	3	4	2.8285	0.002778	0.0896775	0	0
ENSG00000188290	HES4	5.1293	4	1	3.1699	1	0	0	1	2.8248	0.0218616	0.250482	0	0
ENSG00000231535	LINC00278	4	4.6439	8.5661	8.388	0	5.3576	5.9542	3	2.8215	0.170615	0.629867	0	NA
ENSG00000107331	ABCA2	10.4019	10.7432	10.6221	10.5887	6.4429	8.7039	7.1497	8.7814	2.8195	0.00293059	0.0915911	0	0
ENSG00000079337	RAPGEF3	10.2384	10.0928	10.275	9.676	6.7415	7.0661	6.6294	8.6184	2.8067	0.00111494	0.0611063	0	0
ENSG00000173198	CYSLTR1	8.9658	9.3174	9.1523	9.2574	5.6724	8.6147	6.8704	4.3219	2.8034	0.0220957	0.25253	0	0
ENSG00000168427	KLHL30	6.6147	6.9189	7.4263	6.8202	5.0444	3	3.4594	5.0875	2.7972	0.00258334	0.0873169	0	NA
ENSG00000169715	MT1E	5.4919	6.6147	5.2095	4.7004	2.3219	2.8074	1	4.7004	2.7967	0.0179753	0.225798	0	0
ENSG00000117245	KIF17	2.8074	3.3219	2.3219	3.7004	1	0	0	0	2.7879	0.000383588	0.039311	0	0
ENSG00000138115	CYP2C8	6.7415	7.4998	6.5546	3.4594	4	0	3	6.1085	2.7867	0.122686	0.571099	0	0
ENSG00000285233	LINC00940	3	4.7549	5.4263	5.2854	1	2	2.3219	2	2.7862	0.00437319	0.108213	0	NA
ENSG00000175003	SLC22A1	4.5236	4.8074	7.1898	6.8948	1.585	4.4594	3.9069	2.3219	2.7856	0.0276024	0.277917	0	0
ENSG00000198963	RORB	5.8826	5.4594	7.375	6.7142	5.3576	2.8074	2.8074	3.3219	2.7843	0.0095081	0.162091	0	0
ENSG00000143842	SOX13	9.8517	10.7288	11.2192	10.7524	7.8138	5.585	9.3129	8.7039	2.7841	0.0181655	0.226628	0	0
ENSG00000205832	C16orf96	3.585	4.7549	5.3219	5.2854	0	3.1699	2.3219	2.3219	2.7833	0.0126427	0.187825	0	NA
ENSG00000267097	SLC14A2-AS1	0	2.3219	5.0444	4.7549	0	1	0	0	2.7803	0.0607168	0.405489	0	NA
ENSG00000114107	CEP70	9.5018	9.7381	10.0728	10.3151	6.0444	8.4305	7.375	6.6724	2.7764	0.00217404	0.082682	0	0
ENSG00000124743	KLHL31	3.4594	5	4.7004	4.4594	0	0	1.585	4.9542	2.77	0.0627542	0.412307	0	0
ENSG00000010610	CD4	9.8533	9.7582	10.0701	10.733	7.3038	9.3794	7.4429	5.2479	2.7602	0.0194434	0.234709	0	0
ENSG00000058866	DGKG	3.9069	3.7004	3.585	4.1699	0	2.3219	0	2	2.7601	0.00503324	0.117477	0	0
ENSG00000006453	BAIAP2L1	7.4676	7.8642	7.7682	8.5078	3.7004	5.6439	4.8074	6.4263	2.7575	0.0044615	0.109598	0	0
ENSG00000026508	CD44	7.0553	6.4594	6.3576	5.9307	3	2.585	4.0875	5.1293	2.7503	0.0043001	0.107662	0	0
ENSG00000159640	ACE	8.9715	9.3576	8.5038	8.0444	5.6724	4.3219	5.6724	8.2143	2.7491	0.0187993	0.230595	0	0
ENSG00000153157	SYCP2L	5.0875	6.2288	7.9129	6.7549	3.9069	5.2095	2.585	3.3219	2.7402	0.0146147	0.204253	0	0
ENSG00000266074	BAHCC1	11.1523	12.1561	13.0751	12.3567	10.2204	8.2192	8.8392	10.5078	2.7384	0.00673557	0.136597	0	NA
ENSG00000187682	ERAS	5.585	4.7004	1.585	4.1699	0	0	4.0875	1	2.7382	0.0787496	0.459654	0	NA
ENSG00000185885	IFITM1	11.1874	10.0741	10.1267	10.0126	8.0056	4.4594	8.0279	9.9701	2.7344	0.0600039	0.40294	0	NA
ENSG00000280592	LINC01624	3.9069	3	4	3.8074	0	3.8074	0	0	2.7267	0.0317937	0.295769	0	NA
ENSG00000174885	NLRP6	10.218	9.783	10.4888	10.5255	6.1497	9.3287	7.8517	6.7814	2.7259	0.00890702	0.157683	0	0
ENSG00000285449	H2BU1	5.2854	5.1699	9.6184	9.8265	0	5.9307	8.1699	4.9069	2.7232	0.253915	0.746356	0	NA
ENSG00000163840	DTX3L	11.9241	11.6799	12.4727	12.378	8.5196	10.207	9.4553	9.3859	2.7217	0.000447983	0.0414485	0	0
ENSG00000092421	SEMA6A	10.6211	10.6935	11.5831	11.4888	6.858	11.7004	8.0661	6.9069	2.7138	0.0592772	0.400912	0	NA
ENSG00000237724	HSPA1A	8.1548	8.0444	6.9069	6.858	5	4.1699	4	5.9542	2.71	0.00314005	0.0958242	0	NA
ENSG00000242732	RTL5	9.9715	10.421	9.8688	10.0375	6.858	8.8765	6.1497	7.5774	2.7093	0.00385512	0.103957	0	0
ENSG00000114315	HES1	6.3399	5.4594	6.0224	5.2479	3.7004	0	2.585	5.9542	2.7075	0.0757105	0.453014	0	0
ENSG00000235109	ZSCAN31	7.4346	8.0821	8.5236	8.5353	3.7004	6.9773	5.2479	5.8826	2.6918	0.0103485	0.169704	0	0
ENSG00000117407	ARTN	6.2288	6.3576	5.5546	5.9307	3.1699	3.9069	3.9069	2.3219	2.6915	0.00065774	0.050339	0	0
ENSG00000144407	PTH2R	0	7.4429	7.5774	3	0	3.8074	3.4594	0	2.6884	0.251587	0.743058	0	0
ENSG00000138028	CGREF1	8.5736	8.5584	8.9425	8.8549	7.0875	2.3219	6.4094	8.3707	2.685	0.0863534	0.480965	0	0
ENSG00000008283	CYB561	8.585	8.4009	7.2384	7.3399	4.3219	5.9069	3.8074	6.8329	2.6738	0.0141922	0.200648	0	0
ENSG00000110400	NECTIN1	5.8329	6.0224	7.2761	7.8202	2.585	3.1699	4.7004	5.8074	2.6722	0.0225688	0.25572	0	0
ENSG00000236251	HSPA1L	5.0875	4.9069	4.3923	4.7549	2	2	1	3.4594	2.6705	0.00230392	0.0840165	0	NA
ENSG00000250433	CLSTN2-AS1	6.1898	7.5999	8.3219	8.1137	2.3219	5.4919	6.4094	5.3576	2.6612	0.0388595	0.321661	0	NA
ENSG00000258979	LINC02299	4.1699	4.858	4.4594	4.858	2.585	2.3219	2.8074	0	2.6578	0.00747974	0.144313	0	NA
ENSG00000182195	LDOC1	9.0795	9.4051	8.8424	8.7944	5.0444	8.3264	3.1699	8.9542	2.6566	0.101849	0.523203	0	0
ENSG00000177989	ODF3B	9.4858	9.4959	8.9069	8.8074	6.2854	5.8074	6.5999	7.3837	2.6549	0.000420643	0.0410744	0	0
ENSG00000136883	KIF12	3	5.1699	3.8074	2.8074	0	0	1.585	2.585	2.6537	0.0188448	0.23061	0	0
ENSG00000140279	DUOX2	4.5236	4.5236	3.1699	4.1699	1	1	0	3.8074	2.6449	0.0238387	0.262551	0	0
ENSG00000100351	GRAP2	1.585	4.0875	3.9069	3.585	1.585	1	0	0	2.6448	0.0091024	0.158679	0	0
ENSG00000101115	SALL4	4.1699	4.0875	4.4594	1	0	0	0	3.1699	2.6367	0.0593308	0.400967	0	0
ENSG00000181381	DDX60L	10.021	10.3554	10.8265	10.5411	5.8826	7.8517	8.69	8.7879	2.6329	0.0090662	0.15835	0	0
ENSG00000174607	UGT8	8.5887	6.7549	9.1948	7.9366	4	2.8074	7.6221	7.5157	2.6325	0.0957971	0.507276	0	0
ENSG00000140284	SLC27A2	5.0875	3.1699	5.0875	4.585	0	1	3	3.4594	2.6176	0.0313546	0.294991	0	0
ENSG00000158258	CLSTN2	4.0875	5.2095	10.8688	10.5575	0	7.5078	8.6724	4.0875	2.6139	0.358785	0.758988	0	0
ENSG00000100505	TRIM9	5.3923	5.4263	7.7211	7.9944	2	3.1699	4	6.9189	2.6113	0.0847862	0.476505	0	0
ENSG00000177294	FBXO39	5.7549	5.7549	6.5236	5.5236	2.3219	1.585	3.1699	6.0875	2.5982	0.0422893	0.337944	0	0
ENSG00000124313	IQSEC2	3.8074	4.1699	2	2	0	1.585	0	0	2.5981	0.0100426	0.167091	0	0
ENSG00000239911	PRKAG2-AS1	5.1293	5.6147	4.585	5.1699	1	1.585	1.585	5.9773	2.5879	0.0697133	0.435774	0	NA
ENSG00000136928	GABBR2	0	2	4.3219	4	0	0	0	0	2.5805	0.0420051	0.337001	0	0
ENSG00000235802	HCFC1-AS1	5.2479	6.1085	7.2095	7.1396	2	5.9307	5.4594	2	2.5788	0.0693802	0.434865	0	NA
ENSG00000148498	PARD3	7.1085	2	9.2143	8.5925	3.1699	3.4594	1.585	8.388	2.5782	0.285854	0.756517	0	0
ENSG00000258733	LINC02328	3	3.4594	5.3923	5.6724	0	4.0875	0	3.1699	2.5667	0.087698	0.485087	0	NA
ENSG00000118804	STBD1	3.8074	3	3.4594	3.3219	1	0	0	2.3219	2.5667	0.00426703	0.107268	0	NA
ENSG00000111331	OAS3	11.3993	11.2336	11.7482	11.5098	8.2854	8.0056	9.5736	9.796	2.5575	0.0014828	0.0704355	0	0
ENSG00000175513	TSGA10IP	6.2479	6.7415	5.7279	5.6147	1.585	5.6439	4.3219	2.585	2.5491	0.0348723	0.309041	0	0
ENSG00000133321	PLAAT4	6.9542	7.1189	6.4757	6.4919	2.3219	5.4919	3.3219	5.7279	2.5443	0.0239476	0.262551	0	0
ENSG00000159231	CBR3	5.3923	3.7004	3.3219	3.3219	1	3	1.585	0	2.5379	0.0190827	0.231909	0	0
ENSG00000214357	NEURL1B	9.8106	10.2842	10.9564	10.8178	7.5157	8.611	7.1898	8.4136	2.5347	0.00108993	0.0608783	0	0
ENSG00000232775	BMS1P22	4.3219	1	2.8074	2	0	0	0	0	2.5323	0.0112512	0.176942	0	NA
ENSG00000255346	NOX5	0	5.1699	5.4594	4.2479	0	4.7549	0	0	2.5306	0.195387	0.66833	0	0
ENSG00000277926	NEU4	5.5546	4.9542	7.3038	5.6439	3.3219	3.3219	2.8074	3.9069	2.5246	0.00378185	0.103721	0	NA
ENSG00000086289	EPDR1	7.3309	7.3923	7.7074	7.6865	2.8074	6.375	4.7004	6.1497	2.5211	0.0226472	0.256107	0	0
ENSG00000284166	EVPLL	7.3129	7.4838	0	6.3219	2.8074	1	2.585	4.6439	2.5206	0.239072	0.72907	0	NA
ENSG00000128342	LIF	6.5078	5.5546	6.4263	6.5999	3.4594	3.4594	4.9542	3.1699	2.5114	0.00176535	0.076717	0	0
ENSG00000163617	CCDC191	9.7632	10.4676	11.4429	11.3581	7.6147	9.3509	7.8642	8.1599	2.5105	0.0039496	0.104779	0	0
ENSG00000102032	RENBP	7.7616	8.543	8.1649	7.7347	5.1699	5.9069	4.585	6.5236	2.5047	0.00167716	0.0753977	0	0
ENSG00000250174	MYLK-AS2	2	1	5.1699	5	0	3.1699	0	0	2.5	0.107025	0.536208	0	NA
ENSG00000105697	HAMP	3.1699	3.7004	3.3219	2.8074	0	1	0	2	2.4999	0.00279075	0.0896775	0	0
ENSG00000273707	CDKN1C	3.3219	5.4919	5.6439	6.2095	5.3923	0	0	5.2854	2.4973	0.18468	0.652746	0	NA
ENSG00000164746	C7orf57	2.585	3	3.585	4.3923	2.585	1	0	0	2.4943	0.0138137	0.197739	0	NA
ENSG00000231233	CFAP58-DT	3.7004	4.1699	3.3219	2.585	1	2.8074	0	0	2.4925	0.0152271	0.208545	0	NA
ENSG00000180929	GPR62	3.3219	2.3219	5.1699	4.5236	0	2.585	2.8074	0	2.4863	0.0480862	0.362735	0	0
ENSG00000230314	ELOVL2-AS1	2.3219	2.585	3	3	0	1	0	0	2.4767	0.000172263	0.0276461	0	NA
ENSG00000268257	AIRN	2.3219	3	7.6865	7.2761	0	5.5236	4.858	0	2.4758	0.273828	0.756517	0	NA
ENSG00000271672	DUXAP8	5.0875	1	2	2.8074	0	0	1	0	2.4737	0.0341021	0.306803	0	NA
ENSG00000182272	B4GALNT4	8.633	6.9189	8.4553	6.3219	6.0444	2.585	2.3219	9.4979	2.47	0.215374	0.695262	0	0
ENSG00000166428	PLD4	11.265	11.5088	11.6156	11.3658	9.5868	8.3038	8.6511	9.3554	2.4645	0.000207108	0.0295323	0	0
ENSG00000261040	WFDC21P	4.858	3.585	3	3.585	3.1699	0	2	0	2.4645	0.0306349	0.291527	0	NA
ENSG00000134590	RTL8C	7.3309	7.6073	6.4094	6.1085	4.5236	2.3219	3.1699	7.585	2.4639	0.087676	0.485087	0	0
ENSG00000225210	DUXAP9	5.5236	1	2.3219	1	0	0	0	0	2.4614	0.060573	0.404851	0	NA
ENSG00000284938	FAM180B	1.585	3	3.9069	4.5236	0	3.1699	0	0	2.4614	0.0519371	0.375131	0	NA
ENSG00000105963	ADAP1	7.2761	8.0661	7.6073	7.5469	3.9069	4.8074	5.7279	6.2288	2.4564	0.00385072	0.103957	0	NA
ENSG00000277361	OCA2	5.7549	5.1699	8.1189	7.2946	1	8.0112	4.7004	2.8074	2.4548	0.186289	0.655068	0	NA
ENSG00000197616	MYH6	1.585	4.0875	4.8074	4.0875	1.585	0	0	3.1699	2.4531	0.0557895	0.387355	0	0
ENSG00000183621	ZNF438	5.7279	6.2095	6.4094	5.9069	3.1699	3	2.3219	5.9542	2.4519	0.0239066	0.262551	0	0
ENSG00000260428	SCX	3.9069	4.4594	4.0875	4.3923	1.585	3.4594	2	0	2.4504	0.0147063	0.204941	0	NA
ENSG00000223883	LINC01707	3.3219	2	6.1293	6.4094	0	3.3219	4.7549	0	2.4459	0.18049	0.647834	0	NA
ENSG00000284791	SMIM41	4.4594	5.5546	7.7549	5.7549	2.8074	3.3219	3.8074	3.8074	2.445	0.0151542	0.207965	0	NA
ENSG00000166793	YPEL4	4.858	4.6439	2.585	4.585	0	2.3219	2	2.585	2.4412	0.0216112	0.248788	0	0
ENSG00000204131	NHSL2	4.6439	5.4594	5.5236	5.2095	1.585	3.7004	2.8074	3	2.4359	0.0023616	0.0851858	0	0
ENSG00000213366	GSTM2	6.7415	7.2668	5.6147	6.3399	4.5236	3.3219	3.1699	5.2095	2.4345	0.00669915	0.136161	0	0
ENSG00000117226	GBP3	7.1898	6.8202	7.2668	6.7004	1	6.7944	5.6439	4.8074	2.4329	0.102293	0.524292	0	0
ENSG00000144791	LIMD1	10.6961	10.2958	11.4242	11.1624	7.7748	10.6519	8.4388	7	2.4282	0.0257683	0.27108	0	0
ENSG00000136158	SPRY2	4.9069	4.7004	3.9069	3.9069	1.585	1	2.3219	2.8074	2.4267	0.00225407	0.0832818	0	0
ENSG00000115138	POMC	7.7347	6.9658	0	6.3399	6.8074	0	1	3.585	2.412	0.342077	0.756517	0	0
ENSG00000167749	KLK4	3.1699	3.3219	3.3219	3	0	0	0	3.1699	2.411	0.023153	0.258936	0	0
ENSG00000124225	PMEPA1	10.7142	10.6511	10.9751	10.9016	7.3487	9.5999	7.8009	8.8549	2.4094	0.00339662	0.0989868	0	1
ENSG00000020181	ADGRA2	9.4838	7.6439	9.5868	6.9307	5.8329	5.4594	6.8329	5.9069	2.4033	0.0162542	0.215292	0	0
ENSG00000102760	RGCC	10.8329	10.8001	10.5971	10.6839	7.4094	7.0768	8.5774	10.2384	2.403	0.0153264	0.208946	0	0
ENSG00000162490	DRAXIN	6.8704	5.8329	7.4838	8.7549	3.3219	6.4429	5.2479	4.3219	2.4018	0.0374964	0.318267	0	0
ENSG00000152229	PSTPIP2	5.9069	6.3038	6.858	7.4346	4.858	3.3219	4.0875	4.6439	2.398	0.00240601	0.0853681	0	0
ENSG00000005108	THSD7A	9.5275	10.2773	12.1984	11.9136	6.7415	9.5216	10.0471	8.0279	2.3947	0.0513811	0.373165	0	NA
ENSG00000197977	ELOVL2	7.5157	7.6511	8.1749	7.7944	4.2479	6.1898	4.3923	6.7279	2.3945	0.00985238	0.165738	0	0
ENSG00000196154	S100A4	10.29	10.1098	8.2574	8.9189	7.8265	5.5236	6.6865	7.9773	2.3906	0.0188941	0.230981	0	0
ENSG00000163071	SPATA18	6.7279	6.0661	6.2854	6.5699	2.8074	4	4.585	4.7004	2.3891	0.00197564	0.0793071	0	0
ENSG00000110900	TSPAN11	3	3	6.5392	6	0	3.3219	4.0875	1.585	2.3862	0.120342	0.564356	0	0
ENSG00000172508	CARNS1	9.7682	10.2033	9.5755	9.7004	6.7682	7.8265	7.3663	7.7482	2.3846	0.000136495	0.0251647	0	0
ENSG00000213468	FIRRE	9.8439	10.1046	11.1402	10.7194	7.2574	10.3004	5.1699	9.5546	2.3815	0.0944625	0.503719	0	NA
ENSG00000162645	GBP2	4.5236	3	3.585	2.585	0	3.1699	1	0	2.3809	0.032119	0.297733	0	0
ENSG00000237886	NALT1	8.0715	7.5469	7.6865	7.8392	5.5236	5.4594	4.8074	5.8329	2.3802	6.52e-05	0.0197925	0	NA
ENSG00000116815	CD58	8.8517	9.1573	9.8376	9.5718	6.1293	8.1085	6.9425	6.7279	2.3776	0.00227826	0.0834998	0	0
ENSG00000138411	HECW2	7.7944	7.3038	11.8001	12.1131	6.9425	7.2192	8.2046	7.1699	2.3688	0.120153	0.563905	0	0
ENSG00000158286	RNF207	5.9069	6.5236	7.2574	6.3038	3.7004	2.8074	4	6.0224	2.3654	0.018256	0.227136	0	0
ENSG00000130487	KLHDC7B	6.5546	6.9658	6	6.6582	5.9542	0	4.3923	6.375	2.3643	0.159154	0.61531	0	0
ENSG00000177212	OR2T33	2.3219	2.8074	3	2.3219	0	1	0	0	2.3628	0.000237536	0.0309679	0	NA
ENSG00000139890	REM2	8.8642	9.9396	8.3837	8.4346	6.0661	6.9189	6.3038	6.8826	2.3627	0.00133181	0.0667808	0	0
ENSG00000156113	KCNMA1	1	3.1699	4.2479	4.7004	0	0	0	3.7004	2.3545	0.106229	0.534869	0	0
ENSG00000004776	HSPB6	5.4594	5.7279	5.9542	5.8074	4.7004	2.585	4.2479	2	2.3539	0.0115209	0.17881	0	0
ENSG00000006534	ALDH3B1	7.8392	7.6147	7.9715	8.4305	5.2854	6.2668	5.7279	5.1699	2.3515	0.000239394	0.0309888	0	0
ENSG00000101384	JAG1	7.96	7.9248	8.9887	8.5622	4.585	7.3309	5.858	6.3038	2.3395	0.00950765	0.162091	0	0
ENSG00000276114	CCL23	2	2.585	2.585	4.1699	0	0	1	1	2.335	0.0053183	0.120733	0	NA
ENSG00000109762	SNX25	11.2837	11.2088	11.8158	11.8653	8.4594	9.944	9.4305	9.0112	2.3321	0.00063412	0.0499256	0	0
ENSG00000142449	FBN3	2.3219	4.3923	1.585	3	0	0	0	2	2.3248	0.0244714	0.265233	0	0
ENSG00000088367	EPB41L1	7.3038	7.2854	6.858	8.4051	4.858	3.8074	5.4594	6.4594	2.317	0.0115544	0.179177	0	0
ENSG00000128322	IGLL1	10.7013	10.6537	11.151	11.0403	10.1202	7.4094	6.7814	9.9873	2.312	0.0380717	0.31975	0	0
ENSG00000111962	UST	2.8074	2	4.7004	2.3219	0	0	0	2.585	2.3112	0.039994	0.32801	0	0
ENSG00000249069	LINC01033	2	2.8074	2.585	4.1699	0	0	2.3219	0	2.3101	0.0205552	0.242517	0	NA
ENSG00000169413	RNASE6	10.1163	9.8857	9.0417	9.255	7	8.2046	7.5314	6.3399	2.3057	0.00270873	0.0892226	0	0
ENSG00000274336	CDIP1	11.0526	10.6193	10.6987	10.7912	8.1599	8.6036	8.2479	8.9337	2.3042	2.63e-05	0.0143837	0	NA
ENSG00000102575	ACP5	9.7944	9.9556	9.1523	8.9425	6.375	7.8517	6.6439	7.7682	2.3015	0.00223771	0.083126	0	0
ENSG00000130529	TRPM4	5.7279	7.1189	4.7004	6.585	5.3576	3.9069	1.585	4.0875	2.2988	0.0513372	0.37316	0	0
ENSG00000128917	DLL4	6.0224	4.5236	5.7814	6.3576	2.585	3.585	4	3.3219	2.2982	0.00366184	0.10204	0	0
ENSG00000129048	ACKR4	10.7805	11.0821	11.151	10.8258	8.7616	7.8074	8.0607	10.043	2.2917	0.00409877	0.105794	0	NA
ENSG00000169891	REPS2	5.1293	5.9542	5.6439	6.7682	3.585	3	3.3219	4.4594	2.2823	0.00267522	0.0887424	0	0
ENSG00000262938	C21orf62	4.858	5.585	6.8704	6.1699	1	5.0875	4.8074	3.4594	2.2822	0.0678959	0.429788	0	NA
ENSG00000184005	ST6GALNAC3	5.7814	6.0224	7.2192	6.0875	4.4594	2.585	4.2479	4.7004	2.2794	0.00755285	0.144861	0	0
ENSG00000165801	ARHGEF40	6.5999	6.4429	5.8826	6.3576	4.0875	3.585	3.1699	5.3576	2.2708	0.00388915	0.104236	0	0
ENSG00000285327	XKR5	4.3923	3.3219	4.4594	4.4594	0	3.1699	1.585	2.8074	2.2677	0.0255398	0.270077	0	NA
ENSG00000185863	TMEM210	3.1699	2.8074	4.5236	3.4594	0	0	2.3219	2.585	2.2633	0.0300744	0.288706	0	NA
ENSG00000181023	OR56B1	3.3219	1.585	3.8074	4.3219	0	1	1	2	2.259	0.020234	0.24028	0	NA
ENSG00000285244	DINOL	3.4594	3.3219	3.1699	3.7004	0	0	2.3219	2.3219	2.252	0.0161384	0.214536	0	NA
ENSG00000137710	RDX	9.4533	8.7347	9.3399	9.3554	6	7.8517	6.9069	7.1189	2.2514	0.00162593	0.0741573	0	0
ENSG00000185519	FAM131C	3.1699	4.3923	4	4.7549	2	1	0	4.3219	2.2488	0.0627175	0.412214	0	NA
ENSG00000226508	LINC01918	4.9069	4.0875	2.8074	1	0	1	0	2.8074	2.2486	0.0821271	0.469128	0	NA
ENSG00000134326	CMPK2	9.7211	9.4615	9.3197	9.2691	7.3576	5.2854	7.6147	8.5392	2.2436	0.0178409	0.224574	0	0
ENSG00000138639	ARHGAP24	10.7279	11.5599	11.7973	11.3783	7.8202	9.5078	9.0954	10.0795	2.2401	0.00560144	0.123545	0	1
ENSG00000123095	BHLHE41	4	2	2.585	3.1699	0	2.8074	0	0	2.2369	0.0344984	0.306855	0	0
ENSG00000176635	HORMAD2	2.585	3.1699	3.1699	1.585	0	0	1.585	0	2.2312	0.00638804	0.132644	0	0
ENSG00000168785	TSPAN5	6.3038	4.9069	6.5078	6.4094	1	5.7814	3.9069	4.5236	2.229	0.0847062	0.476443	0	0
ENSG00000110448	CD5	4.8074	5.5236	6.1699	6.6582	1	5.3923	4.3923	3.4594	2.2287	0.0721123	0.443163	0	0
ENSG00000143850	PLEKHA6	4.6439	5.3219	6.0661	6.0875	2.585	2.3219	3.9069	4.3923	2.2283	0.010621	0.172469	0	0
ENSG00000075223	SEMA3C	1	2.3219	2.585	4	1	0	0	0	2.2267	0.0153287	0.208946	0	0
ENSG00000103740	ACSBG1	5.7279	6.8826	7.1396	6.7415	3.8074	4.4594	5.0875	4.2479	2.2224	0.00159677	0.0734113	0	0
ENSG00000138642	HERC6	9.5755	9.941	10.2586	10.0498	7.0553	7.5236	8.2854	8.0821	2.2197	0.000394504	0.0397817	0	0
ENSG00000143515	ATP8B2	10.9069	10.3652	11.2871	10.9694	7.9366	10.4635	8.0768	8.1799	2.2179	0.0126403	0.187825	0	0
ENSG00000205038	PKHD1L1	9.7649	9.6883	10.0251	9.6511	6.1699	7.3309	7.9484	8.8234	2.2142	0.00774793	0.14609	0	0
ENSG00000136514	RTP4	9.0848	8.8297	8.2095	8.0498	5.585	6.858	5.9069	6.9773	2.2117	0.00199441	0.0793071	0	0
ENSG00000135083	CCNJL	3.585	4.6439	4.3219	4.0875	2	2	1	2.8074	2.2077	0.00219706	0.082682	0	0
ENSG00000139832	RAB20	5.0875	6.0661	4	4.8074	1.585	3	0	6.5699	2.2015	0.183548	0.651021	0	0
ENSG00000101986	ABCD1	9.9816	10.2691	10.6303	10.4522	7.4998	8.4429	8.4051	8.1849	2.2001	0.00014509	0.0254633	0	0
ENSG00000025708	TYMP	10.1319	10.5324	9.4998	9.4656	7.1085	7.1699	7.6582	8.8948	2.1995	0.00408762	0.105794	0	0
ENSG00000181800	CELF2-AS1	4.2479	4.9542	6.6865	7.1699	0	7.2384	4.7004	2.3219	2.1994	0.244147	0.735613	0	0
ENSG00000281876	FOXO6-AS1	4.3219	3.585	6.5999	5.9773	1.585	4.8074	3	2.3219	2.1925	0.0675077	0.428574	0	NA
ENSG00000230453	ANKRD18B	5.2479	4.2479	7.5314	7.2095	2	3.7004	6.1898	3.585	2.1904	0.110277	0.541651	0	NA
ENSG00000186652	PRG2	5.7004	5.4594	5.4594	5.8329	4.2479	2	2.585	4.858	2.1903	0.0182536	0.227136	0	0
ENSG00000084710	EFR3B	4.2479	4.585	2.8074	5.8074	4.5236	0	1	3.1699	2.1885	0.117186	0.55639	0	NA
ENSG00000105649	RAB3A	6.4919	6.1898	7.1189	6.7814	4.3219	4.1699	4.3923	4.9542	2.1859	0.000162224	0.0267194	0	0
ENSG00000102109	PCSK1N	6.9425	6.0444	5.7279	6.0444	3	2	4.7004	6.3219	2.1842	0.0689856	0.432987	0	0
ENSG00000110079	MS4A4A	4.5236	4.3219	3.8074	4.0875	2.3219	3.7004	2	0	2.1795	0.031242	0.294388	0	0
ENSG00000060656	PTPRU	3	4.1699	4.858	4.2479	0	2.3219	1.585	3.7004	2.1671	0.0458236	0.354245	0	0
ENSG00000133121	STARD13	4.5236	2.3219	3.1699	5.7549	2.585	0	0	4.5236	2.1654	0.15568	0.609759	0	0
ENSG00000206159	GYG2P1	7	7.1293	8.2668	6.8329	4.7549	6.5078	5	4.3219	2.1611	0.00948	0.162012	0	NA
ENSG00000073712	FERMT2	4.4594	5.6724	4.2479	4.6439	1.585	2	2	4.8074	2.1578	0.0368871	0.316532	0	0
ENSG00000015171	ZMYND11	7.7279	7.9009	7.7347	7.8704	5.9773	5.7814	5.858	5	2.1543	7.66e-05	0.0197925	0	0
ENSG00000224093	BCAR3-AS1	4.4594	4.2479	4.7004	3.9069	1.585	3.3219	1	2.8074	2.1501	0.00866889	0.15497	0	NA
ENSG00000284841	H2AW	10.3772	10.4325	10.0362	10.4346	7.6582	6.7004	8.5078	9.8138	2.1501	0.0181164	0.226622	0	NA
ENSG00000108771	DHX58	9.7993	9.9084	9.5962	9.236	7.0444	6.9658	7.4263	8.5078	2.1489	0.0013984	0.0679219	0	0
ENSG00000288504	YBX2	6.1699	6.4594	5.858	6.2288	5.8826	0	3.1699	7.0768	2.1467	0.222588	0.703684	0	NA
ENSG00000274439	CXADRP2	1.585	0	3.9069	4.0875	0	0	0	1	2.1448	0.078374	0.458993	0	NA
ENSG00000288243	STING1	7.9307	8.4388	8.0821	7.6294	6.0661	5.4919	5.3219	6.6439	2.1393	0.000798495	0.0539339	0	NA
ENSG00000187566	NHLRC1	5.1293	5.6724	4.9542	5.8074	3.8074	0	3.8074	5.3923	2.1391	0.115989	0.555018	0	NA
ENSG00000068079	IFI35	9.5565	9.7381	8.5196	8.3707	6.4919	6.6582	6.7142	7.8074	2.1283	0.00364161	0.101631	0	0
ENSG00000112981	NME5	3.1699	3.1699	1.585	3.1699	1	0	0	1.585	2.1274	0.00878026	0.156264	0	0
ENSG00000126467	TSKS	0	0	5.5546	3.9069	1	0	0	0	2.1154	0.189153	0.658607	0	0
ENSG00000102387	TAF7L	1.585	3.585	4.4594	4.9542	2.3219	0	1	2.8074	2.1136	0.0742266	0.449199	0	0
ENSG00000171522	PTGER4	7.6795	7.8265	8.0553	8.4305	5.3923	6.0444	5.4263	6.6865	2.1106	0.000893284	0.0549801	0	0
ENSG00000131080	EDA2R	9.0028	8.8424	9.1799	9.1215	5	7.6865	7.0224	8	2.1094	0.0208229	0.243628	0	0
ENSG00000047365	ARAP2	8.0334	7.4757	9.5736	9.5098	2.3219	9.9069	7.4919	6.4429	2.1072	0.253391	0.74598	0	0
ENSG00000163947	ARHGEF3	8.9629	8.9944	9.5962	9.3576	6.5546	7.3923	8	6.5392	2.1062	0.00156612	0.073107	0	0
ENSG00000215595	C20orf202	1	2.8074	2.8074	2.8074	0	1	0	0	2.1055	0.00652132	0.133889	0	NA
ENSG00000099985	OSM	5.4594	6.5999	6.9542	6.8704	3.3219	4.7004	5.2095	4.2479	2.101	0.00736243	0.142804	0	0
ENSG00000196553	CCDC196	3.3219	3.8074	7	7.1396	2.3219	5	5.5546	0	2.0981	0.247585	0.739481	0	NA
ENSG00000154451	GBP5	2.585	1	3	2.8074	0	0	1	0	2.0981	0.00691361	0.138581	0	0
ENSG00000196358	NTNG2	6.3399	6.6294	5.5546	6.2668	3.1699	4.6439	2.8074	5.7814	2.097	0.0274082	0.276537	0	0
ENSG00000106617	PRKAG2	7.2761	7.9307	7.983	7.9484	4.5236	4.7549	5.6147	7.858	2.0968	0.0360175	0.314325	0	0
ENSG00000140470	ADAMTS17	3	2.8074	5.9773	6.0875	1	0	3.1699	5.3219	2.0951	0.209464	0.688176	0	0
ENSG00000197081	IGF2R	12.6384	12.55	13.9355	14.021	10.2691	11.9812	11.7632	10.7557	2.0939	0.0105005	0.171426	0	0
ENSG00000288320	MRPL23-AS1	5.3923	5	4.7549	5.0444	1.585	3.4594	1.585	5.2095	2.0882	0.0553448	0.385519	0	NA
ENSG00000148468	FAM171A1	5.9307	6.6582	6.1898	6.7279	3.9069	3	3.3219	6.9307	2.0868	0.0638326	0.41483	0	0
ENSG00000279141	LINC01451	6.2668	5.0444	6.6294	6.858	4.0875	3.8074	4.7549	3.8074	2.0854	0.00402662	0.105734	0	NA
ENSG00000157601	MX1	13.9996	13.9102	13.8648	13.783	12.0464	10.1357	12.2685	12.7655	2.0853	0.0112464	0.176942	0	0
ENSG00000141542	RAB40B	7.7211	7.8887	8.1849	7.7482	5.858	5.2854	5.7279	6.3399	2.0829	0.000133959	0.0250661	0	NA
ENSG00000151320	AKAP6	5.0444	4.8074	7.0768	6.8826	2.3219	4.4594	3.3219	5.3923	2.0789	0.0593659	0.401017	0	0
ENSG00000113594	LIFR	2.8074	4.6439	3.1699	3	2	0	1	2.3219	2.0748	0.0214784	0.247935	0	0
ENSG00000227117	HORMAD2-AS1	7.0661	7.4757	7.0661	6.7549	4.9069	5.3923	5.2479	4.5236	2.073	0.000144143	0.0254633	0	NA
ENSG00000259803	SLC22A31	5.3923	5.2479	5.4594	5.1293	4	2	1.585	5.3576	2.0716	0.0578314	0.395629	0	NA
ENSG00000162390	ACOT11	1	3	3.1699	3.7004	0	1	0	1.585	2.0714	0.026662	0.273171	0	0
ENSG00000188042	ARL4C	7.5078	6.8202	5.5546	5.1699	4.2479	3.1699	4.0875	5.2854	2.0654	0.0250167	0.26702	0	0
ENSG00000165259	HDX	5.858	5.7004	6.2479	5.2854	1	4.2479	5	4.585	2.0647	0.0697943	0.436113	0	0
ENSG00000185252	ZNF74	9.1344	8.6935	8.9069	8.8486	5.4919	8.1849	6.1497	7.5236	2.0583	0.0164184	0.216367	0	0
ENSG00000164764	SBSPON	11.0782	10.9046	12.7065	12.4898	9.3837	10.544	8.6294	10.4284	2.0484	0.0200198	0.238669	0	0
ENSG00000075290	WNT8B	5.4919	6.2854	8.3794	8.388	3.9069	5.585	6.5392	4.3219	2.0479	0.0749768	0.451792	0	0
ENSG00000184451	CCR10	4.3219	4.3219	5	5	1	3.8074	1.585	4.0875	2.041	0.0437928	0.343969	0	0
ENSG00000253971	CDC42P3	3.7004	3.4594	5.3923	4.9069	2.3219	1.585	2.585	2.8074	2.04	0.00896981	0.158118	0	NA
ENSG00000173124	ACSM6	2.3219	1.585	7.0224	5.4263	0	2.8074	3.8074	1.585	2.039	0.229369	0.71371	0	NA
ENSG00000015592	STMN4	3.3219	2.8074	1	3	0	1	1	0	2.0323	0.0143428	0.20215	0	0
ENSG00000162614	NEXN	7.9658	5.5236	7.5157	7.3923	3.1699	7.3837	6.4094	3.3219	2.0281	0.14222	0.590617	0	0
ENSG00000180535	BHLHA15	7.4998	6.7549	7.375	7.4998	5.0875	5.3576	5.7814	4.8074	2.024	0.00031249	0.0354537	0	NA
ENSG00000142798	HSPG2	8.3174	7.5622	8.8329	9.1007	6.0224	5.9069	6.5999	7.1997	2.0211	0.00416936	0.105794	0	0
ENSG00000111679	PTPN6	11.9259	12.0566	11.3231	11.3095	8.5622	10.2597	9.3945	10.3185	2.02	0.00457369	0.110902	0	0
ENSG00000266913	LINC01841	2	2.3219	3.585	3.1699	0	3	0	0	2.0192	0.0520007	0.375293	0	NA
ENSG00000173338	KCNK7	5.3576	5.4919	6.1293	5.2479	1.585	4.858	3.8074	3.9069	2.0174	0.0311936	0.294083	0	0
ENSG00000213047	DENND1B	5.5236	6.0875	7.0444	7.0661	3	3.4594	5.2854	5.9307	2.0115	0.0457488	0.353816	0	0
ENSG00000072422	RHOBTB1	7.5469	7.4346	8.4094	8.6865	5.2479	5.7004	6.3576	6.7279	2.0109	0.00443385	0.109065	0	0
ENSG00000130340	SNX9	8.1344	8.4919	8.3264	8.6511	5.5236	7.9009	6.4094	5.7279	2.0105	0.0105702	0.171855	0	0
ENSG00000156345	CDK20	9.676	9.4919	9.8765	9.8734	4.858	8.7245	7.9715	9.3399	2.006	0.0915482	0.495791	0	0
ENSG00000100290	BIK	10.8765	11.0755	10.236	9.9958	9.207	6.7944	8.7004	9.4798	2.0005	0.0227391	0.256669	0	0
ENSG00000144488	ESPNL	9.5411	9.4979	9.0056	8.5507	8.2192	5.8074	6.7415	7.8265	2.0002	0.0150202	0.206944	0	0
ENSG00000174307	PHLDA3	8.9887	8.4512	7.9944	8.2527	5.7279	6.4429	6.4757	7.0444	1.999	0.00111102	0.0611063	0	0
ENSG00000140519	RHCG	0	1.585	3.3219	5.0875	0	0	1	1	1.9986	0.128731	0.580387	0	0
ENSG00000178821	TMEM52	6.0661	6.2668	5.9069	5.9069	4.3219	2.585	4	5.2479	1.998	0.0116917	0.180234	0	0
ENSG00000141469	SLC14A1	4.3219	5.858	4.7004	5.1293	1	2.8074	3.1699	5.0444	1.997	0.0664564	0.425201	0	0
ENSG00000121236	TRIM6	3.585	2.8074	3.1699	3.8074	1	1.585	2.8074	0	1.9943	0.0190384	0.23166	0	NA
ENSG00000188158	NHS	3.1699	1	3.8074	3	0	0	0	3	1.9943	0.0842177	0.475159	0	0
ENSG00000133106	EPSTI1	12.3451	12.8533	12.2149	12.207	10.7969	9.3151	10.2981	11.2533	1.9893	0.00413219	0.105794	0	0
ENSG00000106927	AMBP	1.585	2.3219	2.8074	2.8074	0	1.585	0	0	1.9842	0.0067507	0.136752	0	0
ENSG00000188779	SKOR1	5.4919	5.4919	6.4094	6.3038	4.1699	4.0875	3.8074	3.7004	1.9829	0.000355469	0.0380597	0	NA
ENSG00000276126	GAL3ST2	5.1293	5.1293	7.5469	6.1699	3.7004	3.8074	3.4594	5.0875	1.9802	0.0268175	0.274158	0	NA
ENSG00000104918	RETN	0	1.585	4.4594	3.4594	0	1.585	0	0	1.9797	0.113024	0.547823	0	0
ENSG00000172123	SLFN12	6.6439	7.2946	8.5774	6.8948	3.8074	7.1898	7.1799	3.3219	1.9779	0.131824	0.580387	0	0
ENSG00000166510	CCDC68	2.3219	1.585	2	2	0	0	0	0	1.9767	1.23e-05	0.0124287	0	0
ENSG00000243902	ELFN2	11.3487	10.4284	12.058	10.7952	8.098	10.6475	8.4305	9.5887	1.9664	0.0277608	0.278691	0	NA
ENSG00000047597	XK	2.8074	1.585	3.3219	4.585	0	0	1	3.4594	1.9599	0.104632	0.530926	0	0
ENSG00000234546	LNCTAM34A	7.1599	6.858	7.1085	7.1396	4.9542	5.2479	5.2854	4.9542	1.9561	2.59e-06	0.00787738	0	NA
ENSG00000157856	DRC1	1	2	3.8074	1	0	0	0	0	1.9518	0.0256507	0.270778	0	0
ENSG00000203950	RTL8A	7.2668	7.5157	6.0661	4.4594	4.1699	2.8074	2.8074	7.7211	1.9506	0.199823	0.675653	0	0
ENSG00000175772	LINC01106	2	3.1699	3.1699	3.4594	0	0	0	4	1.9498	0.113011	0.547823	0	NA
ENSG00000164692	COL1A2	4.2479	4.7549	3.7004	3.1699	1.585	1.585	2.585	2.3219	1.9491	0.00386167	0.103957	0	0
ENSG00000132749	TESMIN	8.2192	8.8361	8.9629	8.8887	6.0875	7.1898	6.3399	7.4998	1.9475	0.00210011	0.0810385	0	0
ENSG00000125430	HS3ST3B1	10.2033	10.4888	11.2906	11.5713	7.0224	11.2228	9.207	8.3264	1.9439	0.0840129	0.474444	0	0
ENSG00000000003	TSPAN6	5.2095	5.9773	3.585	5.8329	3.8074	0	3	6.0224	1.9437	0.20308	0.680361	0	0
ENSG00000107738	VSIR	4.7549	4.9542	6	5.6724	2.3219	4.2479	3.585	3.4594	1.9418	0.00787098	0.147496	0	0
ENSG00000173193	PARP14	12.6294	12.7616	13.5645	13.2166	9.9084	12.0688	11.5589	10.8803	1.9389	0.00926047	0.159944	0	0
ENSG00000196569	LAMA2	4.5236	2	2.8074	1	0	1	1.585	0	1.9365	0.0610654	0.406331	0	0
ENSG00000068024	HDAC4	9.8657	9.6795	11.4512	11.1824	7.6582	9.8313	9.1189	7.8392	1.9328	0.0308705	0.29291	0	0
ENSG00000124762	CDKN1A	11.4062	10.7936	10.5887	10.8074	8.8329	8.1948	9.4959	9.3531	1.9298	0.00135876	0.0669365	0	0
ENSG00000248727	LINC01948	2	1.585	3.9069	3.8074	0	1.585	2	0	1.9286	0.0522201	0.375837	0	NA
ENSG00000104888	SLC17A7	5.4919	4.8074	2.3219	3.1699	1	1.585	2.3219	3.1699	1.9286	0.0677206	0.429478	0	0
ENSG00000197816	CCDC180	0	2.585	2.8074	3.3219	0	0	0	1	1.9286	0.0489938	0.366189	0	NA
ENSG00000187808	SOWAHD	4.7549	6.9773	5.4594	6.2668	2.8074	4.3923	4.0875	4.4594	1.928	0.0205163	0.242329	0	NA
ENSG00000169508	GPR183	9.8626	9.2119	9.6883	10.1674	7.0334	8.5353	7.8517	7.8074	1.9256	0.00190646	0.0793071	0	0
ENSG00000136869	TLR4	9.0112	9.0307	9.3531	9.941	6.7279	7.0112	8.5699	7.3487	1.9196	0.00585377	0.125846	0	0
ENSG00000106605	BLVRA	3.9069	5.2854	3.3219	3.1699	0	2.585	0	5.4263	1.9182	0.214017	0.693332	0	0
ENSG00000124256	ZBP1	9.3197	9.1699	8.1189	8.0821	6.585	8.0715	6.375	6	1.9148	0.0144284	0.20273	0	0
ENSG00000145632	PLK2	7.7347	7.3487	8.4471	8.2384	5.4919	6.0661	6.0875	6.4757	1.9119	0.000990222	0.0580995	0	0
ENSG00000173821	RNF213	13.7563	13.63	15.4855	15.209	10.8281	14.2672	13.3004	12.0464	1.9097	0.0754591	0.452867	0	0
ENSG00000069482	GAL	3	2.8074	3.585	3.7004	0	1	1	3.4594	1.9083	0.0476059	0.36099	0	0
ENSG00000244694	PTCHD4	1	1.585	3.1699	3.4594	0	0	1.585	0	1.9073	0.0377025	0.319069	0	0
ENSG00000225492	GBP1P1	2	1.585	3.8074	2.8074	1.585	1	0	0	1.9037	0.022963	0.257621	0	0
ENSG00000204161	TMEM273	4.2479	5.1293	3.585	4.4594	0	4	2.8074	3	1.9036	0.0827289	0.470819	0	NA
ENSG00000148926	ADM	6.8074	5.7004	5.1293	5.3219	3	4.5236	3.3219	4.5236	1.8975	0.0133732	0.194651	0	0
ENSG00000187678	SPRY4	2.8074	3.4594	2.3219	2.585	0	1	1	1.585	1.8972	0.00355118	0.10082	0	0
ENSG00000106976	DNM1	7.0875	7.4594	8.0498	7.7142	5.8074	4.858	5.7549	6.3038	1.8967	0.00197038	0.0793071	0	0
ENSG00000102466	FGF14	0	4.585	0	3	0	0	0	0	1.8962	0.147771	0.598751	0	0
ENSG00000151650	VENTX	2	3	2.585	2	0	1	1	0	1.8962	0.00241081	0.0853681	0	0
ENSG00000188379	IFNA2	3	3	0	1.585	0	0	0	0	1.8962	0.0378625	0.319642	0	0
ENSG00000170921	TANC2	6.2668	5.8074	8.6653	8.697	4	5.7814	3.9069	8.1849	1.8908	0.185277	0.653557	0	0
ENSG00000136960	ENPP2	1.585	2.8074	3.1699	2	2	0	0	0	1.8906	0.0222448	0.253441	0	0
ENSG00000163815	CLEC3B	2.585	3.1699	3.8074	3.585	0	2	0	3.585	1.8906	0.0828119	0.470819	0	NA
ENSG00000284290	ANKS4B	2.3219	3.4594	3.4594	3.7004	1.585	2.8074	1	0	1.8872	0.0293193	0.284935	0	NA
ENSG00000288124	C1RL	7.7748	8.2715	8.2946	8.3038	5	6.7415	6.2288	7.1293	1.8863	0.00777799	0.146204	0	NA
ENSG00000225579	EDNRB-AS1	2	3.3219	2.8074	2	1.585	1	0	0	1.8861	0.0100126	0.167051	0	NA
ENSG00000204271	SPIN3	8.8455	9.2831	9.0928	8.4676	7.6724	4.0875	8.5999	7.8009	1.8821	0.114754	0.552051	0	NA
ENSG00000163638	ADAMTS9	3.3219	5.3923	4.8074	4.1699	0	5.858	0	4.3219	1.8779	0.275833	0.756517	0	0
ENSG00000184371	CSF1	5.0875	3.1699	3.4594	6.5546	4.2479	0	4.5236	2	1.875	0.205225	0.682947	0	0
ENSG00000117480	FAAH	10.5603	11.1978	10.7228	10.4939	8.9159	8.8887	8.6294	9.0417	1.8748	4.72e-05	0.0179932	0	0
ENSG00000281518	FOXO6	10.6248	10.858	10.683	10.4625	8.8202	8.3837	8.2095	9.7245	1.8726	0.0017026	0.0754268	0	NA
ENSG00000134986	NREP	13.4668	14.3842	13.7111	13.8329	11.5929	11.6569	11.4062	13.25	1.8723	0.00723709	0.142034	0	0
ENSG00000186654	PRR5	10.2204	10.6537	9.941	10.1849	8.224	8.5236	8.3487	8.4221	1.8704	2.45e-05	0.0143837	0	NA
ENSG00000112773	TENT5A	8.4798	8.0279	7.5157	7.7482	5.4594	5.585	6.3576	6.8948	1.8687	0.00328307	0.0972769	0	0
ENSG00000064886	CHI3L2	8.3354	8.3264	7.9887	8.4009	4.5236	6.0444	7.5774	7.4429	1.8658	0.0411866	0.33362	0	0
ENSG00000168453	HR	2	3.4594	2	3	0	2	0	1	1.8649	0.0213588	0.247047	0	0
ENSG00000174516	PELI3	8.9944	9.2216	9.5812	9.8533	8.0168	7.2854	7.6724	7.2192	1.8642	0.000417264	0.0410744	0	0
ENSG00000213463	SYNJ2BP	8.2946	8.29	8.8948	8.6402	4.858	8.29	6.2095	7.3219	1.8601	0.0484324	0.363941	0	0
ENSG00000225518	LINC01703	3	2.585	4.2479	4.0875	2.3219	0	1.585	2.585	1.8571	0.0397067	0.3266	0	NA
ENSG00000124613	ZNF391	6.5546	7.6795	8.2336	7.6795	5	4.8074	5	7.9129	1.8567	0.0653345	0.420333	0	0
ENSG00000163629	PTPN13	9.0741	8.6147	10.4959	8.683	9.0112	5.3576	6.5236	8.5507	1.8562	0.102561	0.524499	0	0
ENSG00000105610	KLF1	4.1699	4.3219	3	3.3219	2.8074	0	1	3.585	1.8554	0.0797928	0.463071	0	0
ENSG00000237166	LINC01792	5.9542	7.375	9.5157	9.4409	4.3219	8.3619	6.8329	5.3576	1.8529	0.183549	0.651021	0	NA
ENSG00000124610	H1-1	0	0	6.8074	6.3219	0	0	5.7279	0	1.8503	0.465948	0.846723	0	0
ENSG00000176049	JAKMIP2	6.6865	6.858	7.375	7.0112	3.3219	6.7944	3.3219	7.098	1.8486	0.131271	0.580387	0	0
ENSG00000164076	CAMKV	8.7715	9.5314	9.3287	9.6582	8.2946	5.6724	7.2854	8.6439	1.8484	0.0373978	0.318267	0	0
ENSG00000182566	CLEC4G	2.8074	2	0	2.585	0	0	0	0	1.8481	0.0276357	0.278049	0	0
ENSG00000108176	DNAJC12	9.3106	9.1624	8.9307	8.9129	7.7616	4.0875	8.69	8.388	1.8474	0.135022	0.580387	0	0
ENSG00000162458	FBLIM1	2.3219	3.3219	3.3219	3	0	0	2	2.585	1.8452	0.0412422	0.333815	0	0
ENSG00000124103	FAM209A	2	3.1699	3.1699	4.1699	0	2.3219	0	2.8074	1.8451	0.0778645	0.458648	0	NA
ENSG00000214022	REPIN1	13.7034	13.9158	13.5376	13.618	11.6266	12.3354	11.4717	11.9614	1.8449	0.000115143	0.0230944	0	0
ENSG00000198336	MYL4	6.3038	5.6724	4.4594	5.0875	3.1699	3.585	2.585	4.8074	1.844	0.0239618	0.262551	0	0
ENSG00000205476	CCDC85C	11.819	11.6961	12.3471	12.2603	10.0224	9.8361	10.3376	10.5527	1.8434	0.000185457	0.0276461	0	NA
ENSG00000232022	FAAHP1	4.0875	4.585	4.7004	4.0875	1.585	2.8074	2	3.7004	1.8419	0.00980639	0.165269	0	NA
ENSG00000237637	FRY-AS1	1.585	1.585	4.5236	6.4263	1.585	0	4.1699	1	1.8412	0.261089	0.754982	0	NA
ENSG00000150510	FAM124A	4.0875	4.9542	5.1699	4.6439	0	4.1699	3	4.3219	1.8409	0.123925	0.572774	0	0
ENSG00000175505	CLCF1	7.3219	7.8329	7.5469	7.4594	5.0875	5.7004	5.3576	6.6582	1.8394	0.0021845	0.082682	0	0
ENSG00000101000	PROCR	5.6439	5.6724	5.6724	4.858	0	5	4.585	4.9069	1.8387	0.184816	0.652763	0	0
ENSG00000230408	BZW1-AS1	3.9069	5.0875	6.4094	6.1699	2.585	4.858	3.4594	3.3219	1.8373	0.0484667	0.363941	0	NA
ENSG00000120915	EPHX2	6.8074	7.1799	7.1799	3.9069	5.4263	1.585	4.4594	6.2668	1.8342	0.20512	0.682935	0	0
ENSG00000110092	CCND1	7.4512	7.1293	7.4263	6.5078	5.0444	5.0875	5.1293	5.9307	1.8307	0.000960981	0.0570978	0	0
ENSG00000235314	LINC00957	8.5661	9.0112	8.5353	8.8517	6.4263	7.1599	6.9425	7.1189	1.8292	0.000107479	0.023074	0	NA
ENSG00000166086	JAM3	7.8704	7.7682	9	8.9396	5.7279	7.4009	6.4094	6.7279	1.828	0.00899597	0.158118	0	0
ENSG00000176105	YES1	7	7.2288	7.9484	7.0661	5.0444	5	6.2288	5.6724	1.8244	0.00241343	0.0853681	0	0
ENSG00000134716	CYP2J2	5.4919	0	4.858	2.3219	0	0	0	5.3923	1.8199	0.361865	0.76197	0	0
ENSG00000185615	PDIA2	3	3	6.2095	3.7004	0	3.1699	3.9069	1.585	1.812	0.168055	0.626758	0	0
ENSG00000235054	LINC01777	4.3923	5.585	5	5.4263	4.3923	1	3.4594	4.3219	1.8075	0.0741107	0.448965	0	NA
ENSG00000010282	HHATL	3.3219	0	3.9069	3.585	0	1.585	2	0	1.8072	0.135833	0.580429	0	0
ENSG00000113387	SUB1	12.9078	12.7153	11.6631	11.8329	10.4062	10.6466	10.5488	10.3061	1.8029	0.00134821	0.0669365	0	0
ENSG00000179673	RPRML	6.9189	8.1241	6.5392	7.3038	6.8826	3.8074	6.0875	4.9069	1.8004	0.0542568	0.382446	0	0
ENSG00000114126	TFDP2	13.6298	13.9871	14.5776	14.9123	11.4873	13.2655	12.6423	12.5209	1.7977	0.00853858	0.153694	0	NA
ENSG00000011600	TYROBP	5.1293	7.6582	4.5236	6.6582	5.4919	2.3219	3.3219	5.6439	1.7974	0.149223	0.598751	0	0
ENSG00000243629	LINC00880	3.8074	3.7004	4.1699	4.0875	3	0	2	3.585	1.7951	0.064624	0.417676	0	NA
ENSG00000135919	SERPINE2	4.4594	3.585	6.6582	6.4094	3.4594	2.8074	2.8074	4.858	1.795	0.0905679	0.492919	0	0
ENSG00000067167	TRAM1	13.7417	14.1028	13.8113	14.0477	12.5515	11.7436	12.0921	12.1396	1.7942	7.43e-05	0.0197925	0	0
ENSG00000177409	SAMD9L	11.4868	11.6188	11.3026	11.2568	9.0196	8.9129	9.8265	10.7364	1.7924	0.0059817	0.12752	0	0
ENSG00000011422	PLAUR	3.7004	4	1.585	3.4594	1	1	0	3.585	1.79	0.105762	0.5334	0	1
ENSG00000103485	QPRT	7.098	7.3038	6.8826	7.4009	6.6439	4	4.7004	6.2095	1.7829	0.0305135	0.290523	0	NA
ENSG00000261150	EPPK1	2.585	3.3219	3.1699	4.8074	0	3.585	1.585	1.585	1.7823	0.0873484	0.484352	0	NA
ENSG00000286065	SLFN12L	3.3219	3.1699	5.8329	4.9542	0	3	3.4594	3.7004	1.7798	0.148853	0.598751	0	NA
ENSG00000242516	LINC00960	3.3219	2.585	3.9069	3.4594	1	2.585	0	2.585	1.7758	0.0426132	0.338761	0	NA
ENSG00000110852	CLEC2B	9.4818	8.9944	8.611	8.9366	6.2288	8.6935	6.8329	7.1699	1.7747	0.0186205	0.229481	0	0
ENSG00000134460	IL2RA	8.1599	7.7814	7.2668	7.6935	5.7814	4.8074	5.2095	8.0056	1.7744	0.0526544	0.377119	0	0
ENSG00000148411	NACC2	4.5236	4.858	4.5236	4.9542	2	2	2.3219	5.4594	1.7695	0.0822278	0.469154	0	0
ENSG00000225942	LINC01875	1.585	1.585	1.585	2.3219	0	0	0	0	1.7692	7.3e-05	0.0197925	0	NA
ENSG00000119938	PPP1R3C	3.1699	3.1699	3.3219	1.585	1	0	0	3.1699	1.7692	0.0833025	0.472332	0	0
ENSG00000106366	SERPINE1	3.8074	2.585	2.8074	3.4594	0	0	2.585	3	1.7685	0.0851006	0.477778	0	0
ENSG00000221819	GAS8-AS1	1	2.585	5.1293	4.0875	0	3.1699	2.585	0	1.7617	0.202293	0.678973	0	0
ENSG00000226137	BAIAP2-DT	5.5236	7.2192	6.5078	7.1396	4.2479	5.4919	3.7004	5.9069	1.7607	0.0349604	0.309305	0	0
ENSG00000103089	FA2H	5.8329	6.6724	5.8826	6.1293	4.0875	3.7004	4.7004	5	1.7572	0.0024348	0.0857914	0	0
ENSG00000253368	TRNP1	5.585	5.6147	6.4094	5.9542	4.585	2.3219	4.0875	5.5546	1.7536	0.0471394	0.359244	0	0
ENSG00000103742	IGDCC4	3	2	2	2.585	0	0	1.585	1	1.75	0.00905207	0.158324	0	0
ENSG00000101542	CDH20	2	4	0	3.3219	0	0	0	2.3219	1.75	0.148207	0.598751	0	0
ENSG00000168961	LGALS9	12.339	12.4362	11.9919	11.905	9.5275	10.6591	9.9248	11.5798	1.7452	0.009887	0.166014	0	0
ENSG00000288250	TNNT3	5.3219	5.8074	4.0875	5.3576	3	4.1699	1	5.4263	1.7445	0.135009	0.580387	0	NA
ENSG00000175040	CHST2	11.7495	11.8025	11.7194	12.0944	10.0485	10.8819	10.3174	9.1573	1.7402	0.0032953	0.0974811	0	0
ENSG00000163633	C4orf36	3	3.7004	4.0875	3.9069	2.585	0	2	3.1699	1.735	0.0547553	0.384488	0	0
ENSG00000162438	CTRC	2.585	3.3219	3.4594	3.3219	1.585	2.585	0	1.585	1.7333	0.0227745	0.25691	0	0
ENSG00000196781	TLE1	7.6073	7.0224	7.3576	7.2574	2.585	9.9758	4.1699	5.585	1.7322	0.318646	0.756517	0	0
ENSG00000205611	LINC01597	4.1699	3.585	5.1293	4.7549	2	3.8074	2.3219	2.585	1.7312	0.0158258	0.212235	0	NA
ENSG00000158008	EXTL1	0	2.585	3.1699	3.1699	0	2	0	0	1.7312	0.104811	0.531153	0	0
ENSG00000168079	SCARA5	9.9469	8.683	7.2946	7.8642	7.9484	3.9069	6.8074	8.2143	1.7279	0.180857	0.648323	0	0
ENSG00000130037	KCNA5	3.3219	0	2	3.1699	1.585	0	0	0	1.7267	0.0923562	0.497564	0	0
ENSG00000156222	SLC28A1	0	2.3219	2.585	2	0	0	0	0	1.7267	0.0260405	0.271935	0	0
ENSG00000172322	CLEC12A	0	4.0875	0	2.8074	0	0	0	0	1.7237	0.144901	0.597093	0	0
ENSG00000277421	ZNF280B	5.6439	4.6439	7.4998	6.2668	6.8074	0	6.7682	3.585	1.7235	0.356054	0.7567	0	NA
ENSG00000257542	OR7E47P	5.3923	5.7004	7.7279	6.7415	4.0875	3.9069	4.4594	6.2288	1.7199	0.0621108	0.40985	0	NA
ENSG00000241990	PRR34-AS1	5.7004	5.9069	6.9773	5.3219	1.585	5.858	4.585	5	1.7197	0.13458	0.580387	0	NA
ENSG00000245729	LINC02226	2	2	3.4594	1	0	0	0	1.585	1.7186	0.0368862	0.316532	0	NA
ENSG00000236499	LINC00896	4.585	5	6.5546	6.2668	3.1699	5	5.0444	2.3219	1.7175	0.0842776	0.475351	0	NA
ENSG00000227403	LINC01806	7.7004	8.0444	7.9944	8.0334	6.858	6.4757	7.2761	4.3219	1.7102	0.0417276	0.33566	0	NA
ENSG00000239697	TNFSF12	3	2.3219	2.585	4.2479	0	0	2.3219	3	1.7082	0.103197	0.52621	0	NA
ENSG00000284953	CACNA2D4	6.5236	7.9944	7.1599	7.0768	5.8329	5.3923	5.2854	5.4263	1.7044	0.0019698	0.0793071	0	NA
ENSG00000082074	FYB1	1.585	2.8074	3	2	0	0	1	1.585	1.7018	0.0162978	0.215556	0	0
ENSG00000251402	FAM90A25P	2	2.3219	2	2.8074	0	0	0	2.3219	1.7018	0.0317765	0.295769	0	NA
ENSG00000142949	PTPRF	9.3015	9.0848	10.2107	10.1649	7.1085	8.1085	8.0444	8.7074	1.6983	0.00835885	0.152173	0	0
ENSG00000054690	PLEKHH1	6.4094	5.3923	6.7415	7	3.9069	5.4263	5.1699	4.2479	1.698	0.0153083	0.208946	0	0
ENSG00000073910	FRY	7.8948	8.0928	8.1699	10.1434	6.9425	4.585	8.6073	7.375	1.6978	0.137983	0.583179	0	0
ENSG00000091128	LAMB4	4.9069	6.3399	6.1293	5.6439	2.585	4.8074	4.7549	4.0875	1.6963	0.0315224	0.295688	0	0
ENSG00000184986	TMEM121	10.1724	9.4409	9.633	9.9614	8.1033	8.9887	8.7482	6.585	1.6957	0.0239242	0.262551	0	0
ENSG00000198732	SMOC1	1.585	2	3.1699	2	0	1	0	1	1.6887	0.00920986	0.159638	0	0
ENSG00000019991	HGF	5.7549	3	5.2479	6.375	2	4.4594	4	3.1699	1.6871	0.113811	0.549691	0	0
ENSG00000167972	ABCA3	9.255	7.7415	8.8857	8.2095	6.6294	5.1699	6.7142	8.8392	1.6847	0.0880234	0.485602	0	0
ENSG00000228314	CYP4F29P	3.1699	4.858	4.585	3.7004	1.585	1	2	5	1.6821	0.134811	0.580387	0	NA
ENSG00000234142	LINC01675	1.585	2.8074	4.3219	0	0	1	0	1	1.6786	0.131372	0.580387	0	NA
ENSG00000255650	FAM222A-AS1	3.1699	1.585	3.9069	2.8074	0	1.585	3.1699	0	1.6786	0.111566	0.544173	0	NA
ENSG00000284084	AOX3P-AOX2P	10.5469	11.2003	11.7871	11.783	8.8424	10.5507	9.4939	9.7279	1.6756	0.0107925	0.173555	0	NA
ENSG00000105409	ATP1A3	8.9454	10.0808	10.543	11.2348	8.4553	7.2479	8.9099	9.4939	1.6743	0.0482448	0.363419	0	NA
ENSG00000225988	LAMP5-AS1	5.4919	3.8074	3	5.2479	0	3.4594	3	4.3923	1.6738	0.185525	0.653834	0	NA
ENSG00000223715	LINC01208	2	1	4.6439	3.9069	0	4.858	0	0	1.6732	0.30048	0.756517	0	NA
ENSG00000172828	CES3	3.1699	5.7814	5.7549	4.8074	4.3219	0	3.4594	5.0444	1.6719	0.237347	0.726932	0	0
ENSG00000122194	PLG	6.3219	6.8704	7.1497	7.1396	5.7004	5.4594	5.1293	4.5236	1.6672	0.00200667	0.0796211	0	0
ENSG00000114853	ZBTB47	10.3576	10.5196	10.6475	10.769	8.1997	10.2372	8.6184	8.5699	1.6671	0.011238	0.176942	0	0
ENSG00000117983	MUC5B	0	2.3219	4.6439	4.7004	0	3	2	0	1.6666	0.26225	0.755934	0	NA
ENSG00000156127	BATF	4.9542	5	2.3219	4	3.8074	2	1	2.8074	1.6654	0.102442	0.524332	0	0
ENSG00000175206	NPPA	7.8392	8.9801	6.5699	7.0768	6.4594	6.5078	5.5546	5.2854	1.6647	0.0342212	0.306803	0	0
ENSG00000141505	ASGR1	5.2854	5.2479	4.7549	4.3923	3.4594	3.3219	2	4.2479	1.6628	0.0176106	0.223524	0	0
ENSG00000214872	SMTNL1	6.6582	6.8329	8.1849	7.4757	4.3219	7.2384	5.4919	5.4594	1.66	0.0540328	0.381623	0	NA
ENSG00000072832	CRMP1	9.0875	6.9189	6.7279	8.1898	4.2479	6.6724	6.5546	6.8202	1.6572	0.091763	0.496107	0	0
ENSG00000265787	CYP4F35P	3.9069	4.7549	4.8074	3.9069	1	0	4	5.7814	1.6487	0.270349	0.756517	0	NA
ENSG00000163873	GRIK3	5.8074	3.7004	5.7549	6.0661	2.585	0	5.0875	7.0661	1.6476	0.35051	0.756517	0	0
ENSG00000174145	NWD2	0	2	2	2.585	0	0	0	0	1.6462	0.0269957	0.274499	0	NA
ENSG00000170890	PLA2G1B	1.585	3	2	0	0	0	0	0	1.6462	0.0386208	0.320431	0	0
ENSG00000196772	OR14A16	0	3.585	2	2	1	0	0	0	1.6462	0.0780154	0.458799	0	NA
ENSG00000168405	CMAHP	6.9189	6.9887	7.4838	6.8704	3.3219	6.7279	5.9773	5.6724	1.6405	0.0709678	0.439384	0	NA
ENSG00000132975	GPR12	1.585	2	3.3219	3.8074	1.585	1.585	0	1	1.6361	0.0447318	0.348313	0	0
ENSG00000136295	TTYH3	11.5098	11.8781	11.8925	12.2482	9.983	10.3955	10.0741	10.5411	1.6337	0.000182178	0.0276461	0	0
ENSG00000072858	SIDT1	7.5469	7.7347	8.6073	7.9129	5.1293	6.8826	6.6724	6.585	1.6331	0.0123945	0.186654	0	0
ENSG00000131721	RHOXF2	1	4	3.7004	3.3219	0	3.1699	2.3219	0	1.6326	0.174581	0.636655	0	NA
ENSG00000155792	DEPTOR	5.585	5.585	6.4757	6.3399	3.1699	3.7004	4.858	5.7279	1.6323	0.0395693	0.325617	0	0
ENSG00000276210	LINC00226	5.5236	0	0	1	0	0	0	0	1.6309	0.262423	0.755934	0	NA
ENSG00000007237	GAS7	10.599	9.9352	10.7665	11.0728	7.4094	11.2479	9.0084	8.1849	1.6307	0.107682	0.537377	0	0
ENSG00000229056	HECW2-AS1	0	0	6.0661	6.585	0	1	2.8074	2.3219	1.6304	0.432217	0.82098	0	NA
ENSG00000126351	THRA	9.7632	9.9687	10.1548	10.403	8.4388	8.2946	8.2288	8.8202	1.6268	0.000138779	0.0251779	0	0
ENSG00000236208	C10orf71-AS1	2.3219	2.8074	2	3.1699	0	0	1	2.8074	1.623	0.0624685	0.41117	0	NA
ENSG00000185271	KLHL33	10.8903	10.6839	10.5459	10.8098	8.5196	10.1824	9.1137	8.633	1.6203	0.00574696	0.125209	0	NA
ENSG00000169885	CALML6	9.6917	9.7347	8.9099	8.29	7.8265	7.1085	7.2946	7.9542	1.6106	0.00700896	0.139812	0	0
ENSG00000199787	SNORA80C	3	1.585	3.7004	3.3219	0	2.585	2.585	0	1.6094	0.116338	0.555167	0	NA
ENSG00000197181	PIWIL2	4.8074	5.5546	5.0875	5	3.3219	3.8074	2.8074	4.0875	1.6063	0.00252288	0.087085	0	0
ENSG00000170345	FOS	5.1699	7.585	6.2668	6.4429	3.3219	5.7004	5.9307	4.0875	1.606	0.0919265	0.496844	0	0
ENSG00000229341	TNXB	5.2095	6.6439	6.7944	6.7004	1.585	5.8074	5.2479	6.2854	1.6056	0.20675	0.684463	0	NA
ENSG00000105612	DNASE2	7.7549	8.3443	7.0224	7.4429	6.0444	4.9542	6	7.1497	1.604	0.0228124	0.257179	0	0
ENSG00000112486	CCR6	5.1293	5.1699	3.4594	4.2479	1.585	2.8074	2.8074	4.3923	1.6036	0.0632655	0.41371	0	NA
ENSG00000142089	IFITM3	6.6439	5.6724	6.2668	6.3576	4.1699	5	4.3219	5.0444	1.6011	0.0019143	0.0793071	0	0
ENSG00000187837	H1-2	11.3055	12.4168	13.0728	13.3801	8.7004	12.7138	13.1847	9.1824	1.5984	0.248983	0.740137	0	0
ENSG00000285156	GS1-24F4.2	2.585	2	2.8074	1.585	0	0	0	2.585	1.5981	0.063528	0.414531	0	NA
ENSG00000235169	SMIM1	4.3219	4.5236	5.2095	5	2.3219	2.3219	3.7004	4.3219	1.5972	0.0261229	0.272008	0	NA
ENSG00000254997	KRTAP5-9	3.9069	3.7004	3.585	1.585	1.585	1	0	3.8074	1.5962	0.151074	0.600685	0	0
ENSG00000221947	XKR9	2.585	3	3.9069	3.1699	1	1.585	3.7004	0	1.5941	0.102783	0.52505	0	NA
ENSG00000281448	ZNF502	4	6.7682	7.1699	7.4512	4.9542	4.6439	4.1699	5.2479	1.5934	0.102523	0.524499	0	NA
ENSG00000039987	BEST2	2	2.3219	3.585	3.4594	0	0	2	3	1.5916	0.110183	0.541479	0	0
ENSG00000174791	RIN1	6.7814	6.4594	7.2095	7.7879	5.1293	5.9307	4.9542	5.858	1.5915	0.00578163	0.125209	0	0
ENSG00000249167	SEMA6A-AS2	4.7004	4.3219	5	4.9542	1.585	6.7142	2.3219	2	1.5889	0.235729	0.723899	0	NA
ENSG00000246859	STARD4-AS1	9.6546	10.9031	11.9476	11.9578	8.7616	10.1548	9.1215	10.0741	1.5878	0.0495432	0.366956	0	NA
ENSG00000108797	CNTNAP1	7.4676	7.4676	8.5038	8.0768	5.7004	7.0112	6.2854	6.1699	1.5872	0.00520486	0.11911	0	0
ENSG00000197956	S100A6	9.9322	8.8009	7.7347	8.5507	8.2143	5.9307	7.1293	7.4009	1.5858	0.0518447	0.37476	0	0
ENSG00000149177	PTPRJ	10.2058	11.0238	11.0974	11.5098	9.014	10.1408	9.8138	8.5275	1.5851	0.013501	0.195572	0	0
ENSG00000170961	HAS2	0	3.1699	1	3.1699	0	0	1	0	1.585	0.106639	0.535895	0	0
ENSG00000187608	ISG15	12.3515	12.2656	11.0861	10.9578	10.196	8.3707	9.8122	11.9469	1.5838	0.10316	0.52621	0	0
ENSG00000274997	H2AC12	3	3.4594	10.6812	11.0293	0	9.7279	11.1092	1	1.5832	0.678008	0.952578	0	NA
ENSG00000142102	PGGHG	12.679	12.8803	12.2228	11.9961	10.5689	11.6013	10.4041	10.8803	1.5809	0.00320774	0.0962954	0	0
ENSG00000238078	LINC01352	1	3.3219	1	2	0	0	0	1	1.5805	0.0398379	0.32709	0	NA
ENSG00000232520	GCSIR	0	1	2.3219	3	0	0	0	0	1.5805	0.0565833	0.390753	0	NA
ENSG00000259218	LINC00928	0	2.3219	1	4	0	0	0	1	1.5805	0.129897	0.580387	0	NA
ENSG00000187912	CLEC17A	10.4858	10.2854	10.1202	10.0835	8.5038	8.0168	8.9396	9.207	1.5769	0.00125354	0.0644494	0	NA
ENSG00000106538	RARRES2	4.7004	5.3576	6.3923	5.9542	2.8074	5.7279	4.7549	2.8074	1.5767	0.102014	0.52361	0	0
ENSG00000134042	MRO	8.2668	8.4878	8.5236	8.0224	7.2384	5.5236	7.4676	6.7682	1.5757	0.0126778	0.187825	0	0
ENSG00000282360	ELK2AP	2.3219	9.0028	0	3.3219	0	2.3219	3.7004	2.3219	1.5756	0.473326	0.852252	0	NA
ENSG00000267060	PTGES3L	4.1699	4.8074	4.7004	4.7549	2	4.0875	3.4594	2.585	1.5752	0.0175224	0.222605	0	NA
ENSG00000128872	TMOD2	9.2216	9.6275	10.0362	10.0701	7.0661	9.0224	8.0553	8.5275	1.571	0.01452	0.203391	0	0
ENSG00000277209	RPPH1	9.42	8.8549	17.3565	17.6096	3	17.298	17.7482	8.9159	1.5697	0.727196	0.97077	0	NA
ENSG00000228594	FNDC10	7.7944	7.5469	7.7074	7.7074	6.0444	5.0444	5.7814	7.6147	1.5678	0.0278702	0.278936	0	NA
ENSG00000171388	APLN	4.3219	4.1699	3.4594	3.7004	0	3	2.585	3.8074	1.5649	0.11417	0.55025	0	0
ENSG00000178814	OPLAH	6.1293	6.5999	5.2479	6.5392	5.858	3.3219	4	5.0875	1.5622	0.0514312	0.373165	0	0
ENSG00000278771	RN7SL3	4.1699	3.9069	9.6384	8.4094	1	7.1189	8.0607	3.7004	1.5611	0.5014	0.87192	0	NA
ENSG00000160191	PDE9A	8.0821	8.5999	8.7879	8.388	7.1396	4.3219	7.5392	8.6147	1.5607	0.143504	0.593798	0	0
ENSG00000246548	LINC02288	0	2.3219	1.585	2.3219	0	0	0	0	1.5572	0.0293764	0.284935	0	NA
ENSG00000224825	RORB-AS1	0	1.585	3.9069	2.3219	1.585	0	0	0	1.5572	0.135427	0.580387	0	NA
ENSG00000106633	GCK	7.5392	6.8202	5.6439	6.375	5.7814	5.2479	4.1699	4.9542	1.5562	0.0243456	0.264183	0	0
ENSG00000187922	LCN10	10.1357	10.098	9.0954	9.1267	8.0821	8.0444	7.3038	8.8009	1.5562	0.0102108	0.168505	0	0
ENSG00000255737	AGAP2-AS1	3.4594	6.9542	4.7004	4.0875	1	5	4.1699	2.8074	1.5561	0.228006	0.712964	0	NA
ENSG00000144485	HES6	10.3509	10.6707	9.0389	10.1984	9.5812	6.9307	8.7279	8.7977	1.5554	0.0576581	0.39474	0	0
ENSG00000169515	CCDC8	3.9069	5.5546	6.1293	4.7549	4.858	3	0	6.2668	1.5552	0.320911	0.756517	0	0
ENSG00000119139	TJP2	9.7279	10.5058	10.4336	10.7305	9.0444	7.4263	9.3707	9.3465	1.5525	0.0228686	0.257335	0	NA
ENSG00000276907	ARHGAP27	11.1805	11.3348	10.8834	10.7262	9.1774	10.1072	9.0553	9.5774	1.5519	0.00131456	0.0660976	0	NA
ENSG00000278318	ZNF229	7.5236	7.7482	8.0279	8.585	5.4263	7.6724	6.1699	6.4094	1.5517	0.0245688	0.265524	0	0
ENSG00000072694	FCGR2B	6.0875	6.7682	4.1699	5.3219	3.7004	3.7004	3.3219	5.4263	1.5496	0.0779357	0.458799	0	0
ENSG00000100218	RSPH14	2.585	2.585	2.3219	3.7004	2	0	2	1	1.5481	0.0345576	0.307231	0	0
ENSG00000124575	H1-3	5.585	5.9069	12.8661	13.1423	2	12.0182	12.6515	4.6439	1.5467	0.664032	0.949924	0	0
ENSG00000152778	IFIT5	10.9189	10.8017	10.8556	10.8742	9.0444	8.5622	9.8611	9.7993	1.5459	0.00262916	0.088284	0	0
ENSG00000066926	FECH	7.7415	8.3923	8.2621	8.5925	7.2946	5.4594	6.8704	7.1898	1.5435	0.0155478	0.210831	0	0
ENSG00000177098	SCN4B	1.585	1	2	1.585	0	0	0	0	1.5425	0.000290009	0.03415	0	0
ENSG00000214049	UCA1	2.585	2.585	2	2.585	0	1.585	1	1	1.5425	0.00518334	0.11911	0	NA
ENSG00000121807	CCR2	0	1.585	2.585	2	0	0	0	0	1.5425	0.0317247	0.295769	0	NA
ENSG00000230102	LINC02028	1.585	0	3	2.585	0	0	1	0	1.5425	0.0735847	0.447412	0	NA
ENSG00000131094	C1QL1	2.585	3	1	3.1699	2.585	0	1	0	1.5425	0.0973019	0.510479	0	0
ENSG00000166750	SLFN5	11.0519	10.8727	11.411	11.444	8.8329	9.6184	10.0154	10.1434	1.5424	0.003241	0.0966855	0	0
ENSG00000223750	SIRPB3P	3.4594	3.585	5.585	5.5236	3.1699	2	2.585	4.2479	1.5375	0.0889102	0.488083	0	NA
ENSG00000145945	FAM50B	8.3663	8.7515	7.8704	7.8138	7.0875	6.6439	4.858	8.0661	1.5367	0.0726893	0.445359	0	NA
ENSG00000248405	PRR5-ARHGAP8	2	2.3219	0	2.8074	1	0	0	0	1.5323	0.060913	0.406205	0	0
ENSG00000240280	TCAM1P	3.8074	1.585	2.3219	0	1.585	0	0	0	1.5323	0.134215	0.580387	0	0
ENSG00000111817	DSE	9.236	8.8041	9.1447	9.0224	6.7682	8.9039	7.5236	6.8826	1.5322	0.0219737	0.251608	0	0
ENSG00000167767	KRT80	3.1699	3.585	4.3219	6.4594	2	2.3219	3	4.0875	1.5317	0.126992	0.578885	0	0
ENSG00000203943	SAMD13	8.4717	8.7912	8.3487	8.7381	7.3923	6.1497	6.8455	7.8392	1.5307	0.00683887	0.137622	0	0
ENSG00000276368	H2AC14	4.585	4.3219	11.6416	11.9285	1.585	10.4979	11.9564	2.3219	1.529	0.671386	0.950375	0	NA
ENSG00000089101	CFAP61	1	2	2.585	3.3219	0	0	0	2.8074	1.5249	0.125171	0.574365	0	0
ENSG00000174705	SH3PXD2B	4.8074	3.7004	7.5314	5.0875	3	2.3219	3.4594	6.2479	1.5243	0.244463	0.735881	0	0
ENSG00000147408	CSGALNACT1	7.7279	7.5236	7.5699	8.7682	4.4594	8.8734	6.3399	5.8329	1.521	0.167124	0.626758	0	0
ENSG00000104093	DMXL2	9.7347	9.3945	10.6366	10.4717	8.2621	8.9454	8.5038	8.4429	1.5208	0.0036341	0.101631	0	0
ENSG00000215559	ANKRD20A11P	1	2.3219	4.7549	4	0	2	1	3	1.5192	0.202574	0.679594	0	NA
ENSG00000163328	GPR155	9.2946	8.8796	9.3309	9.207	6.1497	9.014	8.3354	7.1396	1.5184	0.0563025	0.38955	0	0
ENSG00000273032	DGCR5	2	3.4594	4.8074	4.0875	0	4.585	3.7004	0	1.5172	0.30359	0.756517	0	0
ENSG00000099937	SERPIND1	2.3219	3	6.7279	6.5392	0	6.3219	6.2095	0	1.5144	0.506955	0.873988	0	0
ENSG00000197183	NOL4L	9.9687	10.207	10.7347	10.6266	8.6935	8.8826	8.5507	9.3641	1.5115	0.000969599	0.0572722	0	0
ENSG00000170390	DCLK2	4.7549	3.9069	5.4263	3.8074	2.8074	1.585	3	4.4594	1.5109	0.0749057	0.451792	0	0
ENSG00000105808	RASA4	7.3923	7.8517	8.0661	8.0553	6.0224	6.5078	6.375	6.4263	1.5085	0.000215393	0.0300103	0	NA
ENSG00000204020	LIPN	0	2.8074	2	2.8074	0	1.585	0	0	1.5074	0.0986749	0.51422	0	NA
ENSG00000149798	CDC42EP2	7.098	7.3219	7.8202	7.8704	5.5546	7.1085	5.6439	5.7814	1.5055	0.0105717	0.171855	0	NA
ENSG00000172716	SLFN11	10.9293	10.7541	11.3219	11.0063	9.3151	9.9915	9.3465	9.3376	1.5052	0.000309893	0.0354537	0	0
ENSG00000228842	PCDH9-AS2	4.5236	3.7004	7.0334	5.6724	0	7.2384	5.3576	2.3219	1.503	0.425712	0.81674	0	NA
ENSG00000146409	SLC18B1	9.0168	9.0196	8.585	8.3619	7.1599	7.1396	7.1293	7.5469	1.5019	0.000233489	0.0309679	0	0
ENSG00000136250	AOAH	3.9069	4.1699	5.1699	5.4919	1.585	4.8074	3.1699	3.1699	1.5016	0.0959247	0.507778	0	0
ENSG00000125148	MT2A	8.8918	8.6147	6.8826	6.9189	6.9658	5.1699	5.2854	7.8826	1.5011	0.128784	0.580387	0	NA
ENSG00000128266	GNAZ	10.6036	10.3004	10.7065	10.4727	9.3287	7.8765	9.2877	9.5868	1.5009	0.00914022	0.159035	0	0
ENSG00000116833	NR5A2	3.3219	1.585	3	2	0	1.585	0	2.3219	1.5	0.0800149	0.463519	0	0
ENSG00000235268	KDM4E	3	0	5	1	3	0	0	0	1.5	0.305285	0.756517	0	NA
ENSG00000272031	ANKRD34A	8.0607	7.5392	8.4009	8.1033	5.7549	6.2095	7.0224	7.1189	1.4996	0.00703188	0.139963	0	0
ENSG00000130988	RGN	2	3	3.7004	3.4594	0	2.585	1.585	2	1.4975	0.0665263	0.425302	0	0
ENSG00000100300	TSPO	11.265	11.4574	9.8106	9.9658	9.3264	8.5925	8.6582	9.9352	1.4966	0.0306678	0.291688	0	0
ENSG00000277943	CCL4	6.9189	7.1699	4.7004	5.585	4.3219	3.3219	3.7004	7.0444	1.4964	0.193493	0.665216	0	NA
ENSG00000143217	NECTIN4	0	2.8074	2.585	1.585	0	0	0	1	1.4943	0.0723759	0.444184	0	0
ENSG00000138311	ZNF365	2.3219	2.8074	2.3219	2.3219	0	0	0	3.8074	1.4914	0.171102	0.630644	0	0
ENSG00000188822	CNR2	10.3432	10.7952	10.3117	10.2216	7.0768	10.0098	8.5622	10.0593	1.4909	0.083577	0.472615	0	NA
ENSG00000164929	BAALC	2.585	0	3	3.7004	0	1	2.3219	0	1.4909	0.177848	0.643426	0	0
ENSG00000188921	HACD4	8.2143	8.0607	8.8455	8.8202	5.9773	7.7879	7.8826	6.3399	1.4883	0.030944	0.293084	0	NA
ENSG00000042493	CAPG	8.5812	7.8202	5.4263	6.5236	5.7279	5.585	5.2095	5.8826	1.4866	0.0820607	0.469128	0	0
ENSG00000146592	CREB5	5.3923	6.5078	5.7279	5.585	4.9069	3.7004	2.3219	6.3399	1.486	0.146274	0.598751	0	0
ENSG00000174749	FAM241A	8.5314	9.2408	8.5584	8.1948	6.0875	7.7879	7.3129	7.4009	1.4841	0.0134034	0.194777	0	0
ENSG00000180573	H2AC6	10.3977	10.96	11.6658	11.7891	7.4346	11.1189	11.6917	8.633	1.4836	0.211621	0.690405	0	0
ENSG00000108825	PTGES3L-AARSD1	3.8074	3.4594	3.1699	4.2479	1	1.585	2.585	3.585	1.4824	0.0524009	0.376247	0	NA
ENSG00000174370	C11orf45	3.9069	2.8074	4	3.3219	1.585	0	2	4.5236	1.4819	0.18027	0.647441	0	NA
ENSG00000173110	HSPA6	4.7549	0	1.585	3.1699	0	2.585	0	1	1.4812	0.260107	0.753924	0	NA
ENSG00000177138	FAM9B	1	3.585	3.8074	3.1699	0	3.3219	0	2.3219	1.4796	0.21156	0.690399	0	0
ENSG00000207197	SNORD116-12	0	0	3.585	2.3219	0	0	0	0	1.4767	0.14841	0.598751	0	NA
ENSG00000260062	GOLGA2P11	2.3219	3.585	0	0	0	0	0	0	1.4767	0.14841	0.598751	0	NA
ENSG00000132204	LINC00470	0	2.585	5.3219	0	0	0	2	0	1.4767	0.321036	0.756517	0	NA
ENSG00000172350	ABCG4	2	1.585	1	2.3219	1	0	0	0	1.4767	0.008054	0.149449	0	0
ENSG00000160180	TFF3	0	2.3219	1	2.585	0	0	0	0	1.4767	0.0496187	0.366956	0	0
ENSG00000204217	BMPR2	10.1447	9.7566	10.7305	11.1196	8	9.3264	9.4676	9.0661	1.4728	0.0169049	0.218735	0	0
ENSG00000277224	H2BC7	6.4429	7.3663	11.6996	11.9058	3.1699	10.7674	11.8595	5.7279	1.4725	0.578409	0.913266	0	0
ENSG00000256262	USP30-AS1	5.8826	6.0444	4.7004	4.3923	2	5.3576	4.0875	3.7004	1.4686	0.118874	0.560644	0	NA
ENSG00000156587	UBE2L6	11.556	11.5929	11.1611	11.0147	9.388	9.9944	9.5565	10.5177	1.4671	0.00233813	0.0845062	0	0
ENSG00000146540	C7orf50	11.3772	11.5309	11.357	11.275	10.4615	9.543	9.545	10.1228	1.4669	0.000747697	0.0524883	0	0
ENSG00000132746	ALDH3B2	4	5.3219	6.9425	6.5699	5.8329	2.8074	2.8074	5.5236	1.4658	0.218059	0.698617	0	0
ENSG00000126106	TMEM53	6.6439	7.0224	7.098	6.9189	5.5546	5.6724	5.4263	5.1699	1.465	5.8e-05	0.0197925	0	0
ENSG00000157933	SKI	9.783	9.5236	10.3387	10.3219	8.2336	8.683	8.7944	8.4009	1.4638	0.000880804	0.0549801	0	0
ENSG00000128052	KDR	3.4594	1.585	2	2.8074	0	1	1	2	1.4629	0.0462913	0.356174	0	0
ENSG00000214944	ARHGEF28	2.585	2.585	2.585	3	0	1.585	1	2.3219	1.462	0.026716	0.273483	0	0
ENSG00000259964	THSD4-AS1	2.585	2	3.585	0	0	0	0	2.3219	1.462	0.175767	0.638562	0	NA
ENSG00000235300	THRA1/BTR	3.7004	1.585	8.8918	8.7748	0	8.2668	7.8392	1	1.4615	0.627684	0.935773	0	NA
ENSG00000288324	ADGRL1	9.7432	10.8041	10.9622	11.168	7.9307	8.9366	9.0741	10.8933	1.4607	0.0798346	0.463071	0	NA
ENSG00000155890	TRIM42	7.4998	8.4717	8.7074	8.6221	5.4919	6.2854	7.7944	7.8887	1.4601	0.0657733	0.422263	0	0
ENSG00000111275	ALDH2	7.1699	7.3576	6.6147	6.7944	5.3923	4.4594	5.4919	6.7549	1.4595	0.026887	0.274158	0	1
ENSG00000188372	ZP3	6.6294	7.2192	7.2574	7.0444	4.9069	5.2095	4.7549	7.4429	1.459	0.0643136	0.416225	0	NA
ENSG00000182165	TP53TG1	8.5353	9.0196	8.3129	8.5038	7.0112	6.4429	7.5999	7.4838	1.4584	0.00297422	0.0924796	0	NA
ENSG00000151689	INPP1	4.3219	4.9069	3.3219	3.7004	2.585	1	2.585	4.2479	1.4583	0.0995431	0.516447	0	0
ENSG00000164251	F2RL1	2.585	3.3219	3	2.8074	0	2.3219	2	1.585	1.4518	0.0356409	0.312319	0	0
ENSG00000109099	PMP22	2	1.585	2.8074	2	0	0	1.585	1	1.4518	0.0210395	0.244906	0	0
ENSG00000175697	GPR156	1	2.8074	3	1	1	1	0	0	1.4518	0.0583077	0.397547	0	0
ENSG00000160868	CYP3A4	3	2.8074	3.4594	2.3219	0	3.4594	2.3219	0	1.4518	0.156913	0.611373	0	0
ENSG00000076356	PLXNA2	4.2479	4.3923	4	4.4594	0	2.8074	3.585	4.9069	1.4501	0.213237	0.692198	0	0
ENSG00000123146	ADGRE5	10.3117	10.3095	10.2252	10.2773	7.8265	9.875	8.585	9.0444	1.4482	0.0149534	0.206608	0	0
ENSG00000127951	FGL2	3.9069	3.9069	5.0875	5.9542	2.8074	5.0875	4.1699	1	1.4477	0.20523	0.682947	0	0
ENSG00000237978	KCNMB2-AS1	1.585	2	4.5236	4.585	0	1.585	3.3219	2	1.4466	0.219075	0.699843	0	NA
ENSG00000164185	ZNF474	1.585	1.585	2.8074	2.8074	0	1	0	2	1.4462	0.0510457	0.372525	0	0
ENSG00000129654	FOXJ1	3.4594	2.3219	1.585	0	0	0	0	1.585	1.4453	0.130768	0.580387	0	0
ENSG00000160460	SPTBN4	4.585	4.3923	5.3923	5.5236	3.1699	2.3219	2.585	6.0444	1.443	0.16091	0.619342	0	0
ENSG00000207501	RNVU1-14	1.585	2	6.5999	5.4919	0	5.2095	4.7004	0	1.4417	0.477456	0.855204	0	NA
ENSG00000288422	ARHGEF35	2.8074	2.3219	1	2.8074	0	1.585	0	1.585	1.4417	0.0607997	0.405895	0	NA
ENSG00000113070	HBEGF	4.9069	5.4919	5.3576	7.098	3.8074	5.585	3.7004	4	1.4404	0.0688602	0.432836	0	0
ENSG00000143590	EFNA3	8.6221	8.6439	7.858	8.2808	6.6724	7.1497	6.3399	7.4838	1.4397	0.00369208	0.102569	0	0
ENSG00000162687	KCNT2	1.585	3.585	0	3.1699	0	0	2.585	0	1.4387	0.216692	0.696193	0	0
ENSG00000127863	TNFRSF19	4.7549	1	1.585	0	0	1.585	0	0	1.4387	0.239011	0.729067	0	0
ENSG00000197965	MPZL1	11.3918	11.4025	11.5608	11.668	10.1762	10.5157	9.8439	9.7364	1.4377	0.000263073	0.032664	0	0
ENSG00000288369	RBP5	6.858	7.1497	8.1189	7.4998	4.8074	6.0661	6.2668	6.7549	1.4328	0.0276647	0.278049	0	NA
ENSG00000229124	VIM-AS1	6.4919	7.0334	6.5078	6.5546	5.3576	4.2479	5.1699	6.0875	1.4312	0.0116723	0.180087	0	NA
ENSG00000049449	RCN1	9.5755	9.3966	9.5411	9.3685	6.7415	8.9658	8.2336	8.2336	1.4268	0.0229147	0.257621	0	NA
ENSG00000055332	EIF2AK2	12.3332	12.2755	13.2919	13.0995	10.8194	10.7657	12.0951	11.6165	1.4259	0.0137939	0.197739	0	0
ENSG00000020577	SAMD4A	5	5.9307	6.4757	6.1497	3.4594	4.5236	4.2479	5.6439	1.4204	0.0421424	0.337473	0	0
ENSG00000185499	MUC1	5.6439	6.5078	6.0444	5.9307	5.0875	4.3923	4.3219	4.6439	1.4203	0.00126837	0.0646655	0	0
ENSG00000173641	HSPB7	4	2	3.585	4	3.3219	0	3	1.585	1.4195	0.164182	0.62389	0	NA
ENSG00000267719	LINC02078	4.2479	4.2479	7.1085	6.6294	1.585	6.2095	4.9542	3.8074	1.4194	0.297326	0.756517	0	NA
ENSG00000242950	ERVW-1	2	1.585	5.5236	5.1699	1.585	3.7004	3.3219	0	1.4178	0.330277	0.756517	0	0
ENSG00000183598	H3C13	4.6439	4.5236	9.9972	10.5555	2.3219	8.9858	10.4346	2.3219	1.414	0.620682	0.933777	0	NA
ENSG00000255036	SUGT1P4-STRA6LP-CCDC180	0	2	2.8074	3.1699	0	0	0	2.3219	1.4138	0.173571	0.635073	0	0
ENSG00000173585	CCR9	1	2.3219	4.585	5.2479	0	2.8074	3.7004	1	1.4118	0.318029	0.756517	0	0
ENSG00000139988	RDH12	0	2.3219	2.585	3.3219	0	0	0	2.585	1.411	0.194314	0.666907	0	0
ENSG00000138792	ENPEP	5.6439	0	0	0	0	0	0	0	1.411	0.355918	0.756517	0	0
ENSG00000261461	UBE2MP1	2.3219	2	2.585	2.3219	1.585	0	1	1	1.411	0.00688143	0.138326	0	NA
ENSG00000111863	ADTRP	2	2.3219	2.3219	0	0	0	0	1	1.411	0.0607051	0.405489	0	0
ENSG00000254389	RHPN1-AS1	6.8074	6.3923	7.4919	7.5236	6.1085	5.2854	5.3219	5.858	1.4103	0.00620245	0.130875	0	NA
ENSG00000186994	KANK3	5.3576	5	6.5236	6.3399	2.585	6.0444	5.0444	3.9069	1.4101	0.14106	0.589428	0	0
ENSG00000141564	RPTOR	12.7404	12.3794	14.0132	13.7843	11.3432	11.3376	12.7429	11.8541	1.4099	0.0341182	0.306803	0	0
ENSG00000176933	TOB2P1	3	3	2.585	2.8074	1.585	0	1	3.1699	1.4094	0.080327	0.464097	0	NA
ENSG00000130649	CYP2E1	5.2854	6.8826	5.5236	5.7279	4.9542	3.9069	3.3219	5.6147	1.4055	0.0654973	0.420744	0	0
ENSG00000175029	CTBP2	10.8178	10.7499	11.117	10.6768	8.3531	10.5275	8.8138	10.0471	1.405	0.0353228	0.310854	0	0
ENSG00000196990	FAM163B	8.6294	8.375	9.7415	8.543	8.0715	6.6147	7.4179	7.5699	1.4038	0.0177337	0.224304	0	0
ENSG00000130513	GDF15	4.3923	3.3219	2	3.8074	2.585	1	2.3219	2	1.4037	0.0630281	0.413215	0	0
ENSG00000117152	RGS4	2.8074	2.8074	2.585	2	0	0	2	2.585	1.4037	0.0913819	0.495515	0	0
ENSG00000204054	LINC00963	6.6865	6.8074	6.858	7.2574	4.3219	6.1293	5.0875	6.4594	1.4028	0.0320501	0.297245	0	NA
ENSG00000262349	GIHCG	8.9278	9.2992	8.1749	8.7108	7.7415	7.0768	6.6865	8	1.402	0.0104408	0.170758	0	NA
ENSG00000285241	PCK2	10.4707	10.29	10.1911	10.1421	8.7004	8.4305	9.0607	9.2992	1.4008	0.00048628	0.0431089	0	NA
ENSG00000115415	STAT1	12.4265	12.2986	12.3931	12.3228	10.6609	10.0634	11.5196	11.605	1.398	0.00907893	0.158421	0	0
ENSG00000155719	OTOA	1	1.585	2	1	0	0	0	0	1.3962	0.00123374	0.0639721	0	NA
ENSG00000167600	CYP2S1	1	2	1.585	1	0	0	0	0	1.3962	0.00123374	0.0639721	0	0
ENSG00000170689	HOXB9	2	1.585	0	2	0	0	0	0	1.3962	0.026088	0.271935	0	0
ENSG00000235884	LINC00941	2	0	2	1.585	0	0	0	0	1.3962	0.026088	0.271935	0	NA
ENSG00000102683	SGCG	1	0	2	2.585	0	0	0	0	1.3962	0.0495088	0.366956	0	0
ENSG00000189157	FAM47E	0	2	2.585	2.585	0	0	0	1.585	1.3962	0.104353	0.530099	0	NA
ENSG00000130300	PLVAP	4.0875	4.858	3.9069	2.8074	1.585	1.585	2.3219	4.585	1.3957	0.14225	0.590617	0	0
ENSG00000163564	PYHIN1	8.2384	7.9658	7.0334	7.9069	6.7415	7.0112	6.4594	5.3576	1.3937	0.0206478	0.242935	0	0
ENSG00000154856	APCDD1	9.0279	9.7764	9.3399	9.3038	7.2479	7.7814	8.4798	8.388	1.3877	0.00537389	0.121391	0	0
ENSG00000146674	IGFBP3	9.2503	10.4666	3.3219	6.0661	7.2854	3.3219	5	7.9484	1.3873	0.499506	0.870729	0	0
ENSG00000184524	CEND1	9.3966	9.6636	8.5236	8.4136	8.1948	6.5699	7.375	8.3129	1.3862	0.0351406	0.31006	0	0
ENSG00000101846	STS	9.8781	9.8297	10.1189	10.3399	9.0056	8.3443	9.2216	8.0607	1.3836	0.00348632	0.0997372	0	0
ENSG00000224940	PRRT4	4.9542	5.4919	5.7279	5.7279	4	2.585	4.0875	5.7004	1.3823	0.0819871	0.4691	0	NA
ENSG00000142233	NTN5	5.1293	5.585	6.2479	5.3923	3.4594	5	3.4594	4.9069	1.3822	0.0310952	0.293611	0	0
ENSG00000149809	TM7SF2	10.8082	10.9498	10.2796	10.0028	9.2046	8.5314	9.1293	9.6493	1.3815	0.00497337	0.116526	0	0
ENSG00000196743	GM2A	11.6092	11.5703	11.4823	12.3351	10.0098	10.1046	10.4564	10.9031	1.3808	0.00274701	0.0892226	0	0
ENSG00000161544	CYGB	3.1699	3.9069	2.585	4.2479	3	0	2.8074	2.585	1.3793	0.134276	0.580387	0	0
ENSG00000168765	GSTM4	7.4263	7.3038	6.6582	6.585	6.4919	3.1699	5.585	7.2095	1.3793	0.178808	0.645235	0	0
ENSG00000141655	TNFRSF11A	3	2	2.3219	2	0	0	1	2.8074	1.3786	0.0974031	0.510862	0	0
ENSG00000235172	LINC01366	3.8074	4.8074	5.3219	3.7004	1	3.4594	2.8074	4.858	1.3781	0.173404	0.635073	0	0
ENSG00000096996	IL12RB1	8.2992	8.1241	8.4998	8.2527	6.4594	6.7004	6.6582	7.858	1.3749	0.00564059	0.123889	0	0
ENSG00000147206	NXF3	0	2.3219	1.585	1.585	0	0	0	0	1.373	0.0309689	0.293084	0	0
ENSG00000144366	GULP1	3.1699	2.3219	1	1	0	1	1	0	1.373	0.0640742	0.415447	0	0
ENSG00000198723	TEX45	2.3219	1.585	0	2.585	0	0	0	1	1.373	0.0729642	0.446128	0	0
ENSG00000275543	MPV17L	1.585	2.3219	6.2288	3	2.3219	0	0	5.3219	1.373	0.430456	0.819921	0	NA
ENSG00000184293	CLECL1	10.4419	10.4491	10.1586	10.5793	9.5812	9.2738	9.676	7.6073	1.3727	0.0314589	0.295668	0	1
ENSG00000185652	NTF3	9.3015	9.5887	9.0498	8.9887	8.5622	6.7944	8.0875	8	1.3712	0.0140751	0.19962	0	0
ENSG00000164849	GPR146	11.4833	11.3465	11.2912	11.1491	9.9337	10.1787	9.5565	10.1228	1.3696	0.000124089	0.0240944	0	0
ENSG00000005469	CROT	8.8297	9.42	9.9337	10.0498	7.4838	8.1344	9.2668	7.8704	1.3695	0.0277205	0.278456	0	0
ENSG00000184185	KCNJ12	7.4263	6.9307	8.0928	7.983	5.6439	5.0444	5.8074	8.4594	1.3694	0.139583	0.58621	0	0
ENSG00000182791	CCDC87	4.0875	4.1699	4.585	4.585	1.585	4.3219	3.4594	2.585	1.369	0.0632037	0.41371	0	0
ENSG00000015520	NPC1L1	4.4594	3.4594	4.0875	2.8074	1.585	2.585	1.585	3.585	1.3685	0.0629955	0.413149	0	0
ENSG00000049192	ADAMTS6	8.2046	7.9773	9.9366	8.5078	5.0875	7.8826	9.1111	7.0768	1.3671	0.201297	0.67794	0	0
ENSG00000059804	SLC2A3	6.5078	5.7004	4.5236	6.3576	5.0444	4.3219	2.585	5.6724	1.3664	0.140676	0.588769	0	NA
ENSG00000158406	H4C8	7.5078	7.7074	11.9396	12.239	4.2479	11.2521	12.2796	6.1497	1.3661	0.580357	0.914585	0	0
ENSG00000131242	RAB11FIP4	10.4115	9.9248	10.4767	10.9069	8.7582	8.4878	9.0526	9.96	1.3653	0.0111896	0.176766	0	0
ENSG00000035862	TIMP2	9.1447	9.0112	9.4757	9.4939	7.9189	7.9129	7.2668	8.5661	1.3652	0.00337572	0.0989868	0	0
ENSG00000182379	NXPH4	8.8265	8.3174	8.1241	9.0168	7.3219	5.5236	5.858	10.1228	1.3646	0.24869	0.73999	0	0
ENSG00000163297	ANTXR2	6.0444	5.7814	6	5.7549	3.585	4.9069	3.9069	5.7279	1.3635	0.0327646	0.301155	0	0
ENSG00000168081	PNOC	7.585	8.0607	7.3129	7.4838	6.0661	5.5546	5.7549	7.6147	1.363	0.032983	0.302363	0	0
ENSG00000185201	IFITM2	11.5435	10.9491	10.7432	10.6147	9.4367	9.3376	9.2167	10.4094	1.3625	0.0072597	0.142161	0	0
ENSG00000145335	SNCA	4	2	5.9542	4.3923	1	1	3.1699	5.7279	1.3622	0.364214	0.764112	0	0
ENSG00000185133	INPP5J	3.3219	6.7814	6.6147	5.4919	5.3219	1.585	3.9069	5.9542	1.3605	0.319707	0.756517	0	0
ENSG00000145287	PLAC8	11.8368	11.6742	12.1328	12.1003	9.66	11.1655	10.8265	10.6528	1.3598	0.00726692	0.142161	0	0
ENSG00000205853	RFPL3S	4.5236	5.2479	4.2479	3.585	3	2.3219	2.3219	4.5236	1.3592	0.0718374	0.442666	0	0
ENSG00000282076	KCNQ1	6.4429	7.8138	7.7879	7.1997	6.0224	5.6147	4.9069	7.2668	1.3584	0.0611013	0.406371	0	NA
ENSG00000263238	CTSO	7.5078	8.2479	7.4346	7.7482	5.6147	7.1293	5.5546	7.2095	1.3576	0.0332254	0.303604	0	NA
ENSG00000204653	ASPDH	5.4594	7.0334	7.0661	7.1293	4.1699	6.3923	5.4594	5.2479	1.3547	0.068065	0.430614	0	0
ENSG00000205763	RP9P	3	2.8074	3	3	1.585	0	2.8074	2	1.3538	0.0622246	0.410236	0	0
ENSG00000091181	IL5RA	4.0875	0	0	2.3219	0	0	0	1	1.3523	0.234683	0.722089	0	0
ENSG00000008405	CRY1	9.2831	8.8265	9.0768	9.1163	6.6439	9.0498	6.8704	8.3399	1.3497	0.0612585	0.407022	0	0
ENSG00000205213	LGR4	5.3923	5.858	6.9425	5.6439	4.585	2	4.7549	7.098	1.3497	0.264329	0.756282	0	0
ENSG00000196814	MVB12B	5.3576	5.2095	7.2946	6.7682	4.7004	3.9069	5.6724	4.9542	1.349	0.0768266	0.455263	0	0
ENSG00000101082	SLA2	3.1699	2	5.2479	4.858	0	5.3576	4.5236	0	1.3487	0.437787	0.824222	0	0
ENSG00000205502	C2CD4B	0	3.8074	1.585	0	0	0	0	0	1.3481	0.185182	0.653436	0	0
ENSG00000236699	ARHGEF38	1.585	1	3.8074	3.1699	0	1.585	2.585	0	1.3481	0.191054	0.662354	0	0
ENSG00000007062	PROM1	2	2.3219	2.3219	2.3219	0	1.585	1	1	1.3452	0.00735571	0.142804	0	0
ENSG00000177462	OR2T8	3.585	4.4594	3.8074	3.1699	3.3219	3	1	2.3219	1.3445	0.0598199	0.40236	0	NA
ENSG00000185633	NDUFA4L2	7.9189	8.3038	6.9773	7.8265	5.7279	6.3038	6.0875	7.5314	1.344	0.0313983	0.295251	0	0
ENSG00000255043	NAV2-AS5	0	0	6.3399	6.4757	0	2.585	4.858	0	1.3432	0.562011	0.903853	0	NA
ENSG00000188157	AGRN	9.8376	9.5469	9.5887	9.4838	7.8887	7.1189	8.2668	9.8122	1.3426	0.057148	0.392793	0	0
ENSG00000170667	RASA4B	7.6073	8.3619	8.2715	8.3487	6.4094	7.1497	6.9189	6.7415	1.3425	0.00136201	0.0669365	0	0
ENSG00000182156	ENPP7	3.1699	4.5236	6.7279	6.3038	2	6.0224	4.7549	2.585	1.3407	0.323983	0.756517	0	0
ENSG00000184678	H2BC21	9.8673	10.5594	11.4362	11.2871	7.2574	11.0133	10.9816	8.5353	1.3406	0.228629	0.713321	0	0
ENSG00000091622	PITPNM3	5	5.4594	6.375	5.9773	3.8074	4.858	4.3923	4.3923	1.3404	0.0109587	0.174689	0	0
ENSG00000285335	CACNA1C-AS1	2	3.4594	4.3219	3.8074	0	1	2.585	4.6439	1.34	0.280176	0.756517	0	NA
ENSG00000163380	LMOD3	3	2	4.3219	3.9069	0	3.7004	2.585	1.585	1.3396	0.203834	0.681638	0	0
ENSG00000111405	ENDOU	5.5236	5.5236	5.3576	5.4919	3.9069	3.4594	4.0875	5.0875	1.3388	0.00827233	0.151289	0	0
ENSG00000233297	RASA4DP	7.4676	7.8455	7.6724	8.0279	6	6.8948	6.4094	6.375	1.3335	0.000894646	0.0549801	0	NA
ENSG00000283293	RN7SK	10.4594	10.0293	18.7746	18.9229	4.7549	19.1739	18.8466	10.0808	1.3325	0.767576	0.977587	0	NA
ENSG00000159335	PTMS	10.5018	10.544	10.1189	10.102	8.7549	8.9099	8.7211	9.5546	1.3316	0.00111082	0.0611063	0	0
ENSG00000107796	ACTA2	7.6935	6.7682	7.6294	7.8074	4.7004	6.6147	7.1293	6.1293	1.3312	0.0596253	0.402025	0	0
ENSG00000249421	ADAMTS19-AS1	2	3.3219	0	1	0	0	0	1	1.3305	0.127426	0.579603	0	NA
ENSG00000274965	TRPM1	1.585	1	2	2.3219	0	1.585	0	0	1.3305	0.0344265	0.306803	0	NA
ENSG00000256751	PLBD1-AS1	0	1	2.3219	2	0	0	0	0	1.3305	0.0444957	0.347215	0	NA
ENSG00000172575	RASGRP1	8.7108	9.4533	9.8963	9.9204	6.9307	8.9744	8.5699	8.1898	1.329	0.0444637	0.347215	0	0
ENSG00000186854	TRABD2A	5.6147	5.1293	3.585	3.7004	3	4.3923	2.3219	3	1.3288	0.0945694	0.503719	0	0
ENSG00000169908	TM4SF1	5.3923	5.7549	5.1293	5.2854	2	3.9069	4.9542	5.3923	1.3271	0.134173	0.580387	0	0
ENSG00000232804	HSPA1B	9.0954	8.9009	8.6366	8.1497	6.7944	7.3038	7.4512	7.9248	1.3271	0.00520311	0.11911	0	NA
ENSG00000156076	WIF1	4.3219	4.1699	2.3219	3.3219	2.8074	0	0	6.0224	1.3265	0.412165	0.808745	0	0
ENSG00000205704	LINC00634	5.7814	5.4594	5.5236	5.3219	5.0875	2.8074	3.4594	5.4263	1.3264	0.0829838	0.471111	0	NA
ENSG00000127507	ADGRE2	5.7549	6.1497	7.6147	6.7142	5.7814	4.3219	4.0875	6.7415	1.3253	0.125806	0.575634	0	0
ENSG00000108823	SGCA	3.9069	3.9069	2.8074	2.585	2.585	0	2.3219	3	1.3248	0.132003	0.580387	0	0
ENSG00000002079	MYH16	1	1.585	4.4594	4	0	2.585	1.585	1.585	1.3224	0.239854	0.730365	0	NA
ENSG00000142227	EMP3	9.0928	9.255	7.7279	8.3923	7.4919	7.0224	6.7279	7.9366	1.3223	0.0237969	0.262551	0	0
ENSG00000196954	CASP4	9.3531	9.4094	8.9278	8.8074	5.3219	8.6511	8.2668	8.9744	1.3209	0.172547	0.633832	0	0
ENSG00000215244	LINC02649	2.585	3.7004	4.585	5.2095	0	4.7549	3.4594	2.585	1.3201	0.296455	0.756517	0	NA
ENSG00000140464	PML	11.0914	11.204	11.6511	11.3443	9.5507	10.2633	10.1523	10.0512	1.3183	0.000562232	0.0479526	0	0
ENSG00000107984	DKK1	4.858	4.7004	4.3923	4.3219	1	3.7004	3.9069	4.3923	1.3183	0.139563	0.58621	0	0
ENSG00000163412	EIF4E3	5.3219	5.3576	5.8826	5.4919	2.585	6.3923	4	3.8074	1.3173	0.15353	0.605019	0	0
ENSG00000115919	KYNU	4.1699	3.8074	4.3219	3.4594	2	1.585	3	3.9069	1.3167	0.05551	0.386263	0	0
ENSG00000288512	C1R	3.4594	2	1	2.8074	1	2	0	1	1.3167	0.0968382	0.509833	0	NA
ENSG00000267272	LINC01140	3.3219	4.5236	5.2095	4.2479	3.3219	0	3.9069	4.8074	1.3167	0.283898	0.756517	0	NA
ENSG00000130821	SLC6A8	5	4.8074	6.6439	6.0224	1	7.0768	5.5546	3.585	1.3143	0.378528	0.777941	0	0
ENSG00000086967	MYBPC2	9.7091	9.3641	10.2981	8.9159	8.6935	6.2668	8.1189	9.9513	1.3142	0.159959	0.617508	0	0
ENSG00000163263	C1orf189	1	2	3.9069	4.3219	0	3.1699	2.8074	0	1.3129	0.304593	0.756517	0	NA
ENSG00000148175	STOM	9.0715	9.0362	9.403	9.6073	8	7.9658	8.0821	7.8202	1.3125	0.000112303	0.023074	0	0
ENSG00000276410	H2BC3	2	2.8074	9.9218	10.1523	1	8.4346	10.1997	0	1.3118	0.712645	0.965368	0	0
ENSG00000108405	P2RX1	9.8994	10.3718	9.5372	9.7814	8.5812	8.6147	7.4429	9.7108	1.31	0.0382198	0.31975	0	0
ENSG00000238121	LINC00426	9.9887	10.0512	10.4429	10.6484	7.9887	10.224	8.4717	9.2095	1.3093	0.0429417	0.339913	0	NA
ENSG00000178015	GPR150	4.858	5.6147	5.4919	6.2668	3.3219	5	5.0875	3.585	1.3092	0.0532056	0.379191	0	NA
ENSG00000183185	GABRR3	2.3219	1.585	0	2.3219	0	1	0	0	1.3072	0.0728273	0.445606	0	NA
ENSG00000143632	ACTA1	2.585	2.3219	3.585	2.3219	2	1.585	0	2	1.3072	0.0591185	0.400382	0	0
ENSG00000242866	STRC	2.8074	4.1699	3	2.8074	2.3219	0	0	5.2479	1.3037	0.350379	0.756517	0	0
ENSG00000087077	TRIP6	10.8017	10.4062	10.3674	9.941	9.3264	9.1007	9.0741	8.8009	1.3036	0.000732538	0.0524113	0	0
ENSG00000238184	CD81-AS1	3.3219	3	6.1497	5.6147	1	4.9069	4.6439	2.3219	1.3034	0.330719	0.756517	0	NA
ENSG00000263069	RNF213-AS1	5.585	5.9307	9.4009	8.7448	4.7004	8.0334	6.7142	5	1.3033	0.334869	0.756517	0	NA
ENSG00000106100	NOD1	8.7846	8.9396	9.2784	9.1674	7.1293	8.7748	7.7415	7.3129	1.3029	0.0147092	0.204941	0	0
ENSG00000114547	ROPN1B	2.585	3.1699	4	4.5236	0	4.1699	3.9069	1	1.3004	0.292981	0.756517	0	NA
ENSG00000109047	RCVRN	2.8074	2.8074	2.585	2.3219	0	3.3219	1	1	1.2999	0.118441	0.55944	0	0
ENSG00000003989	SLC7A2	4.5236	4.1699	4.4594	5.9773	3.3219	0	2	8.611	1.2993	0.516343	0.880282	0	0
ENSG00000164556	FAM183BP	2.3219	3.4594	3.585	2.585	2	1.585	0	3.1699	1.2991	0.124077	0.573183	0	NA
ENSG00000158234	FAIM	9.4325	9.1849	8.4221	8.4919	8.7814	7.2668	7.4676	6.8202	1.2989	0.0381943	0.31975	0	0
ENSG00000112715	VEGFA	10.9241	10.9837	10.224	10.3815	9.2831	8.9687	8.7415	10.3264	1.2984	0.0173701	0.221304	0	0
ENSG00000182179	UBA7	11.3281	11.6987	11.0788	10.9708	9.1799	11.2726	9.5584	9.8765	1.2972	0.0365549	0.316059	0	0
ENSG00000116017	ARID3A	10.4533	10.0084	10.3619	10.4273	9.0768	9.4388	8.5887	8.96	1.2967	0.000698668	0.0510084	0	0
ENSG00000203814	H2BC18	6.8704	6.8826	11.4409	11.4783	3.3219	10.4294	11.6479	6.0875	1.2964	0.599558	0.923641	0	NA
ENSG00000197520	FAM177B	2.585	3	5.8826	6.2095	1	5.9069	3.585	2	1.2963	0.398869	0.797559	0	0
ENSG00000168264	IRF2BP2	10.9114	10.7313	11.2767	11.4163	9.3837	10.3987	9.9425	9.4305	1.2951	0.0040644	0.105794	0	0
ENSG00000267028	TCF4-AS1	2	2.3219	7.7415	6.9069	0	7.3663	6.4263	0	1.2944	0.623283	0.934755	0	NA
ENSG00000146955	RAB19	3.7004	3.3219	5.9307	5.1699	1	5.858	5.0875	1	1.2944	0.402792	0.801462	0	NA
ENSG00000005238	FAM214B	7.8517	8.1799	7.4998	7.6366	6.1699	6.7004	6.1699	6.9542	1.2934	0.00191686	0.0793071	0	0
ENSG00000137875	BCL2L10	1.585	1.585	1	1	0	0	0	0	1.2925	0.000259828	0.0324821	0	NA
ENSG00000132518	GUCY2D	1.585	0	2	1.585	0	0	0	0	1.2925	0.0264403	0.272195	0	0
ENSG00000172243	CLEC7A	1.585	1	1	2.585	0	0	0	1	1.2925	0.0282835	0.280614	0	0
ENSG00000007372	PAX6	1.585	0	3	1.585	0	0	0	1	1.2925	0.098688	0.51422	0	0
ENSG00000281988	GRK1	0	3.1699	1	1	0	0	0	0	1.2925	0.101458	0.522078	0	NA
ENSG00000183287	CCBE1	2	0	3.1699	1	0	1	0	0	1.2925	0.124266	0.573332	0	0
ENSG00000169896	ITGAM	4	3.585	3.1699	2.3219	0	2	2.3219	3.585	1.2925	0.167953	0.626758	0	0
ENSG00000103355	PRSS33	0	1	2.585	3.585	0	0	2	0	1.2925	0.219769	0.700273	0	0
ENSG00000127585	FBXL16	7.8455	8.1396	8.0607	8.2095	6.9542	6.2479	6.7004	7.1898	1.2907	0.000996087	0.0580995	0	0
ENSG00000196866	H2AC7	2.585	3.4594	8.1799	8.2046	0	7.5546	8.1293	1.585	1.29	0.631404	0.93679	0	NA
ENSG00000159712	ANKRD18CP	3.585	5.4919	6.7682	8.1849	3.585	5	5.7004	4.585	1.2899	0.274359	0.756517	0	NA
ENSG00000078589	P2RY10	8.7649	8.7649	8.1396	8.9396	6.7549	6.8074	7.4429	8.4471	1.2892	0.024325	0.264164	0	0
ENSG00000248265	FLJ12825	2.3219	2	2.585	3	1.585	1.585	0	1.585	1.288	0.0285153	0.281787	0	NA
ENSG00000163354	DCST2	4.9542	5.585	4.585	5.0444	3.7004	4.0875	2.3219	4.9069	1.2879	0.0673334	0.428063	0	0
ENSG00000111674	ENO2	8.0334	7.7549	7.7347	8.0389	6.4757	5.585	6.7279	7.6221	1.2878	0.0235991	0.261525	0	0
ENSG00000227953	LINC01341	5	5.7549	5.3923	4.8074	3	3.7004	4.585	4.5236	1.2864	0.0245062	0.265452	0	NA
ENSG00000180071	ANKRD18A	3.3219	1	5.2854	5.2854	1.585	1	1.585	5.585	1.2845	0.41544	0.811657	0	NA
ENSG00000179909	ZNF154	8.6221	8.2808	9.7039	9.7682	5.9773	9.5793	8.6402	7.0444	1.2834	0.198769	0.673498	0	0
ENSG00000185339	TCN2	2.8074	3.3219	2.3219	1	0	0	2.3219	2	1.2823	0.160491	0.618696	0	0
ENSG00000140961	OSGIN1	0	3.3219	1.585	2.8074	0	1	0	1.585	1.2823	0.176087	0.639131	0	0
ENSG00000149571	KIRREL3	1	1	4.3923	3.3219	1	0	2.585	1	1.2823	0.249877	0.741192	0	0
ENSG00000256128	LINC00944	0	4.3219	4.3923	0	0	1.585	0	2	1.2823	0.383049	0.783352	0	NA
ENSG00000188280	FAM230G	1	0	2.3219	2.8074	0	1	0	0	1.2823	0.110369	0.541956	0	NA
ENSG00000112232	KHDRBS2	5.2095	5.0875	5.7549	4.9542	2	4.7549	3.8074	5.3219	1.2805	0.137951	0.583179	0	NA
ENSG00000147459	DOCK5	3.3219	3.9069	3.8074	3.8074	0	3.4594	2.8074	3.4594	1.2793	0.176561	0.640164	0	0
ENSG00000184985	SORCS2	2.585	2	3.7004	2.3219	0	3.1699	2.3219	0	1.2789	0.201428	0.67794	0	0
ENSG00000181908	LINC02724	2.8074	4.3923	3.585	4	3	1	1.585	4.0875	1.2781	0.150276	0.598751	0	NA
ENSG00000218819	TDRD15	1	0	1.585	4.5236	0	0	0	2	1.2771	0.287034	0.756517	0	NA
ENSG00000160190	SLC37A1	9.7665	9.6439	9.9293	9.7846	8.2288	8.6865	8.3923	8.7211	1.2739	7.14e-05	0.0197925	0	0
ENSG00000170456	DENND5B	9.4073	9.4696	9.8963	9.8842	7.8329	8.7279	8.6294	8.375	1.2731	0.00180223	0.0770817	0	0
ENSG00000115295	CLIP4	2.585	3.4594	5	5.5236	0	2.585	2.3219	6.5699	1.2728	0.435387	0.823544	0	0
ENSG00000197409	H3C4	7.2192	7.7748	11.7117	12.1089	4.5236	10.9374	12.0536	6.2095	1.2726	0.587845	0.918971	0	NA
ENSG00000175832	ETV4	3.7004	3.1699	4.7549	4.4594	1	4.3219	4.0875	1.585	1.2726	0.217452	0.697406	0	0
ENSG00000154760	SLFN13	9.1997	8.9687	9.5177	9.0056	7.4998	8.1344	8.2808	7.6865	1.2725	0.00124303	0.0641125	0	0
ENSG00000146192	FGD2	10.7296	10.7748	11.0105	10.7632	9.0954	9.8704	9.2527	9.9715	1.272	0.00141527	0.0683376	0	0
ENSG00000047648	ARHGAP6	3.585	3.585	4.3923	4.4594	3.8074	2.8074	2	2.3219	1.2713	0.0335526	0.304526	0	0
ENSG00000278709	NKILA	5.5236	5.2479	5.8074	5.2095	3	5	3.4594	5.2479	1.2702	0.0689294	0.432886	0	NA
ENSG00000238243	OR2W3	5.585	5.585	6.2095	6.2479	4.4594	4.4594	4.4594	5.1699	1.2698	0.00261126	0.0879349	0	0
ENSG00000127152	BCL11B	7.6366	8.7616	9.9425	10.5245	3.3219	10.9076	10.0334	7.5236	1.2697	0.510921	0.875782	0	0
ENSG00000180881	CAPS2	2.8074	1.585	3.1699	3.3219	0	2	1	2.8074	1.2692	0.130655	0.580387	0	0
ENSG00000078269	SYNJ2	6.1898	5.2854	6.4263	6.3576	3.3219	4.6439	5.4919	5.7279	1.2684	0.0807601	0.464994	0	0
ENSG00000021645	NRXN3	0	1	2.3219	3.3219	0	1.585	0	0	1.2647	0.178597	0.644822	0	0
ENSG00000139209	SLC38A4	1.585	1.585	3.9069	4.2479	0	3.4594	2.8074	0	1.2645	0.319615	0.756517	0	0
ENSG00000151882	CCL28	4.4594	4.858	4.7549	5.2854	5.1699	0	5.0444	4.0875	1.264	0.343046	0.756517	0	0
ENSG00000283980	GNG14	2	2.8074	4.2479	3.585	0	2	3	2.585	1.2638	0.175655	0.638562	0	NA
ENSG00000274619	CFD	3.9069	4.8074	6.0224	5.5546	2.585	3.7004	3.4594	5.4919	1.2636	0.149789	0.598751	0	NA
ENSG00000227449	FGF7P6	3.585	4.4594	2.585	3.1699	3	1.585	1	3.1699	1.2611	0.105531	0.532823	0	NA
ENSG00000170293	CMTM8	7.5999	8.2946	6.8826	7.5236	5.2479	7.2574	6.1085	6.6439	1.2608	0.0497981	0.366956	0	0
ENSG00000272805	TAS2R10	2.585	2	4.7549	4.2479	0	3.9069	2.3219	2.3219	1.2593	0.270947	0.756517	0	NA
ENSG00000239946	ZBTB20-AS3	0	1	5.3923	4.9542	0	3.3219	3	0	1.2561	0.474086	0.852934	0	NA
ENSG00000119950	MXI1	11.0369	10.9773	10.8933	10.9352	9.0928	10.0126	9.7228	9.9901	1.2561	0.00114899	0.061289	0	0
ENSG00000130589	HELZ2	12.0269	11.8202	12.2592	12.1286	10.4778	10.4919	10.9651	11.2779	1.2556	0.0011249	0.0611063	0	0
ENSG00000168131	OR2B2	1	2.585	4.4594	3	0	3.7004	2.3219	0	1.2555	0.319903	0.756517	0	0
ENSG00000079263	SP140	11.6239	11.683	11.3219	10.9196	9.7715	10.5479	10.1472	10.0607	1.2553	0.00184001	0.0781021	0	0
ENSG00000152463	OLAH	3.8074	3	4.4594	3.9069	2	2.3219	1.585	4.2479	1.2547	0.106738	0.536208	0	0
ENSG00000105146	AURKC	3.1699	3.585	3.585	3.8074	0	3.3219	2.8074	3	1.2545	0.158703	0.614414	0	0
ENSG00000135547	HEY2	8.8392	7.9129	7.5699	8.1293	4.9069	7.9542	6.5392	8.0389	1.253	0.160902	0.619342	0	0
ENSG00000114113	RBP2	1.585	1.585	5.1293	5.2095	0	4.7004	3.8074	0	1.2502	0.46857	0.848614	0	0
ENSG00000253773	C8orf37-AS1	2	1	3	2.3219	0	1	2.3219	0	1.25	0.119933	0.563625	0	NA
ENSG00000168329	CX3CR1	2	0	1.585	3	0	0	0	1.585	1.25	0.141755	0.590173	0	0
ENSG00000233070	ZFY-AS1	2	2.8074	4.1699	4.3219	0	3.3219	4	1	1.2443	0.30013	0.756517	0	NA
ENSG00000235897	TM4SF19-AS1	2.3219	2.8074	3.9069	3.585	2	2.3219	0	3.3219	1.2443	0.163786	0.62358	0	NA
ENSG00000133116	KL	0	1.585	2.8074	2.585	0	0	0	2	1.2443	0.176136	0.639131	0	0
ENSG00000231672	DIRC3	1.585	2.585	0	4.3923	0	0	1	2.585	1.2443	0.302775	0.756517	0	NA
ENSG00000212296	SNORD72	1	2.3219	4.1699	3.8074	0	2	3.3219	1	1.2443	0.266819	0.756517	0	NA
ENSG00000184898	RBM43	7.4009	7.5546	7.6439	7.8826	6.1293	6.2668	6.4757	6.6439	1.2416	0.000179515	0.0276461	0	0
ENSG00000123104	ITPR2	12.6839	12.7791	14.7523	14.4884	11.8788	12.7768	13.3565	11.7309	1.2402	0.1134	0.548688	0	0
ENSG00000150687	PRSS23	3.9069	3.1699	3.585	3	2.3219	1	2.585	2.8074	1.2369	0.0344365	0.306803	0	0
ENSG00000152056	AP1S3	9.3083	8.9542	9.9129	9.29	8.1997	5.9069	9.2119	9.1997	1.2368	0.174469	0.636655	0	NA
ENSG00000122694	GLIPR2	4.7549	5.1699	3.8074	3.9069	3.585	3	1.585	4.5236	1.2364	0.127203	0.578991	0	0
ENSG00000200169	RNU5D-1	0	2	4	3.7004	0	3.1699	1.585	0	1.2364	0.339954	0.756517	0	NA
ENSG00000188487	INSC	0	2.8074	3.4594	2	0	2.3219	0	1	1.2362	0.23242	0.718519	0	0
ENSG00000118507	AKAP7	9.5584	9.7279	9.1007	8.9009	7.3663	9.8595	8.7448	6.375	1.2355	0.168438	0.626758	0	0
ENSG00000123358	NR4A1	10.2992	10.6129	10.3869	10.4147	9.6384	7.8329	9.4346	9.8704	1.2343	0.0384068	0.31975	0	0
ENSG00000130813	SHFL	10.9016	11.0895	10.1649	10.014	9.3038	8.9454	8.9915	10.0056	1.2309	0.0144081	0.202601	0	0
ENSG00000121440	PDZRN3	1	3.7004	1	2.8074	0	1.585	1	1	1.2307	0.152629	0.603244	0	0
ENSG00000065325	GLP2R	2	0	2.8074	3.7004	1	0	0	2.585	1.2307	0.263555	0.755946	0	0
ENSG00000204010	IFIT1B	1	2.8074	3.3219	2.585	0	2	2.8074	0	1.2267	0.208807	0.687557	0	NA
ENSG00000173535	TNFRSF10C	2.3219	0	1	1.585	0	0	0	0	1.2267	0.0463854	0.356174	0	0
ENSG00000248599	FLJ42969	0	1	1.585	3.3219	0	0	0	1	1.2267	0.14853	0.598751	0	NA
ENSG00000271538	LINC02427	0	1	1.585	2.3219	0	0	0	0	1.2267	0.0463854	0.356174	0	NA
ENSG00000164136	IL15	2.3219	1	2.585	0	0	1	0	0	1.2267	0.108912	0.539042	0	0
ENSG00000179761	PIPOX	0	2.585	2.3219	1.585	0	1.585	0	0	1.2267	0.131681	0.580387	0	0
ENSG00000255192	NANOGP8	0	0	2.3219	2.585	0	0	0	0	1.2267	0.134895	0.580387	0	NA
ENSG00000130822	PNCK	5.3219	2.585	0	2.585	1	4.585	0	0	1.2267	0.455539	0.839086	0	0
ENSG00000269900	RMRP	7.7944	7.1799	16.0258	16.0906	2.585	16.0405	16.1323	7.4263	1.2267	0.77828	0.978249	0	NA
ENSG00000168032	ENTPD3	0	2.8074	5.3576	5.7279	0	4.9069	4.0875	0	1.2246	0.535598	0.889675	0	0
ENSG00000160867	FGFR4	7.0224	7.0661	7.3309	6.6294	5.6724	4.4594	5.3923	7.6294	1.2238	0.122768	0.571331	0	0
ENSG00000136720	HS6ST1	8.5236	8.4009	9.0954	8.9744	7.5469	6.9887	7.2946	8.2715	1.2231	0.00893446	0.15771	0	NA
ENSG00000106631	MYL7	3.4594	3.1699	1.585	1	2.3219	1	0	1	1.2231	0.161006	0.619582	0	0
ENSG00000206066	IGLL3P	5.6439	6.3576	7.1799	6.7944	5.5546	4.585	5.7004	5.2479	1.222	0.0251179	0.267319	0	NA
ENSG00000186235	LINC02610	6.3576	6.3219	5.8826	5.6724	5.4919	4.8074	4.2479	4.8074	1.22	0.00711993	0.14117	0	NA
ENSG00000288490	GALNT9	3	5.5236	4.0875	2.585	1.585	2.3219	0	6.4094	1.2199	0.451441	0.836857	0	NA
ENSG00000178297	TMPRSS9	6.8329	7.9069	8.9513	8.3619	6.2095	7.9944	6.8826	6.0875	1.2198	0.0990667	0.515441	0	NA
ENSG00000173706	HEG1	8.3174	8.0279	9.7665	9.8781	7.0112	8.6653	8.5925	6.8455	1.2188	0.126778	0.578617	0	NA
ENSG00000196754	S100A2	3	2.585	2	3.4594	2	0	1.585	2.585	1.2186	0.103212	0.52621	0	0
ENSG00000224310	LINC01567	0	1	2	3.4594	0	0	1.585	0	1.2186	0.195979	0.669381	0	NA
ENSG00000142627	EPHA2	7.4919	5.7814	7.4594	8.7515	6.2854	4.8074	7.4094	6.1085	1.2184	0.183018	0.650207	0	0
ENSG00000214279	SCART1	7.2854	8.0768	8.0821	8.0224	6.4429	6.3399	6.7142	7.098	1.2179	0.00323471	0.0966855	0	NA
ENSG00000239713	APOBEC3G	9.7665	9.5943	9.3242	9.0224	7.6366	8.683	8.0056	8.5118	1.2176	0.00561176	0.123553	0	0
ENSG00000119669	IRF2BPL	9.5906	9.8154	9.8408	10.5294	8.0334	9.3083	8.8918	8.676	1.2167	0.0108861	0.174449	0	0
ENSG00000273587	SNORA78	2.3219	2.8074	1	2.3219	1	0	1	1.585	1.2166	0.0539718	0.381623	0	NA
ENSG00000241233	KRTAP5-8	2	2.3219	2.3219	2.8074	0	2	0	2.585	1.2166	0.129595	0.580387	0	0
ENSG00000102007	PLP2	9.8361	9.8533	8.8704	9.0875	8.9039	6.5699	7.8704	9.4388	1.2161	0.124503	0.573843	0	0
ENSG00000040933	INPP4A	10.1799	10.2808	11.03	10.8392	8.7977	10.007	9.4898	9.1724	1.2157	0.0102675	0.168831	0	0
ENSG00000237330	RNF223	3.585	2	4.3219	5.0875	0	4.6439	3.1699	2.3219	1.2147	0.34057	0.756517	0	NA
ENSG00000148400	NOTCH1	11.6799	10.8353	12.6616	12.8001	9.8297	11.2883	11.4173	10.5943	1.2118	0.0846571	0.476443	0	0
ENSG00000224227	OR2L1P	1.585	3.585	5.6724	5.1293	0	5.4263	4.7004	1	1.2112	0.484058	0.860336	0	0
ENSG00000198520	ARMH1	9.0196	9.9484	8.8918	9.1923	7.8517	8.3264	7.1396	8.8948	1.2099	0.0334845	0.304279	0	0
ENSG00000152270	PDE3B	10.1737	10.2264	10.7262	11.1447	9.3264	9.7211	9.5469	8.8392	1.2093	0.00668953	0.136117	0	0
ENSG00000157978	LDLRAP1	8.6511	8.6511	8.6795	8.6257	7.8009	6.9542	7.3219	7.6935	1.2092	0.000762676	0.053145	0	0
ENSG00000119411	BSPRY	8.4388	8.3923	7.5078	8.5392	6.7142	7.983	6.9189	6.4263	1.2089	0.0269517	0.274499	0	NA
ENSG00000158869	FCER1G	6.1497	6.5078	4.9069	4.858	5.4919	3.3219	2.585	6.1898	1.2085	0.2539	0.746356	0	0
ENSG00000179598	PLD6	10.7524	10.6119	10.7887	10.7465	9.5137	8.8106	9.9366	9.8106	1.207	0.00320406	0.0962954	0	0
ENSG00000212743	LINC02656	1.585	4.4594	3.4594	4.5236	0	2.8074	3.8074	2.585	1.2069	0.299164	0.756517	0	NA
ENSG00000285243	SLC39A4	9	9.2192	8.983	8.6865	8.0498	6.5999	8.1033	8.3083	1.2068	0.0252103	0.267911	0	NA
ENSG00000125726	CD70	12.381	11.9769	11.4409	11.4548	10.6475	10.0498	10.6457	11.0868	1.206	0.00818278	0.150708	0	0
ENSG00000278828	H3C10	7.8074	8.5699	12.0731	12.3109	5.6724	10.9151	12.0461	7.3038	1.206	0.548688	0.896741	0	0
ENSG00000186907	RTN4RL2	6.3923	5.7279	6.6147	7.3663	5.1293	5.6147	5.7814	4.7549	1.2053	0.0261326	0.272008	0	0
ENSG00000211448	DIO2	2.3219	3.4594	4.7549	3.7004	1.585	4.2479	1.585	2	1.2047	0.187794	0.657163	0	0
ENSG00000117013	KCNQ4	4.4594	4	6.5999	5.2854	3.9069	4.3923	2.585	4.6439	1.2042	0.150996	0.600685	0	0
ENSG00000144229	THSD7B	1.585	2.3219	3.1699	3.3219	0	2	1	2.585	1.2034	0.135207	0.580387	0	0
ENSG00000181778	TMEM252	2.8074	1	2.585	0	0	0	0	1.585	1.2018	0.172557	0.633832	0	0
ENSG00000004399	PLXND1	11.0553	11.1466	12.9372	12.7828	11.0634	10.1787	10.7117	11.1636	1.2011	0.073886	0.448029	0	0
ENSG00000164830	OXR1	10.3185	10.444	10.7781	11.2306	8.9218	9.5868	9.8424	9.6165	1.2009	0.0055484	0.123199	0	0
ENSG00000100979	PLTP	7.5699	7.9009	7.9425	7.9658	7.3399	6.9307	6.0224	6.2854	1.2002	0.00875841	0.156112	0	0
ENSG00000147138	GPR174	7.3309	7.0768	7.2384	7.4009	4.0875	7.585	6.7415	5.8329	1.2001	0.161777	0.621145	0	0
ENSG00000148832	PAOX	7.5236	7.5157	7.2192	6.9658	5.2854	6.9307	6	6.2095	1.1997	0.0164982	0.216835	0	0
ENSG00000273936	TNFRSF14	10.7871	10.9887	10.1396	10.0485	8.7074	10.363	8.676	9.42	1.1994	0.0402726	0.329326	0	NA
ENSG00000277059	FAM30A	8.5038	13.8626	12.5651	12.5649	9.4367	13.3559	9.4656	10.4409	1.1993	0.450473	0.836059	0	NA
ENSG00000089041	P2RX7	7.3399	7.4179	7.7616	7.8704	5.8826	7.2288	5.7549	6.7279	1.1988	0.0184684	0.228532	0	0
ENSG00000183971	NPW	8.1241	7.1997	9.0251	8.3576	7.3487	5.4919	6.4263	8.6475	1.198	0.171567	0.63195	0	NA
ENSG00000115267	IFIH1	10.9248	10.5324	11.0498	10.7863	8.9887	8.9858	10.7004	9.8265	1.1979	0.0301665	0.288773	0	0
ENSG00000116663	FBXO6	6.5392	7	7	6.7142	5.2479	6.1699	6.0444	5	1.1978	0.00843493	0.152581	0	0
ENSG00000134463	ECHDC3	6.2288	6.0224	6.9542	6	5.3219	5.3219	4.5236	5.2479	1.1975	0.00677898	0.137021	0	0
ENSG00000274750	H3C6	5	6.1699	5.5546	7.3487	4.1699	6.0444	4.9069	4.1699	1.1955	0.124908	0.573843	0	NA
ENSG00000282866	CFL1P1	4	4	3.9069	4.4594	1	3.585	3	4	1.1953	0.127477	0.579603	0	NA
ENSG00000183150	GPR19	4.7549	4.7004	4.6439	4.6439	3.7004	3.4594	3	3.8074	1.194	0.000588937	0.0487489	0	0
ENSG00000026103	FAS	7.96	7.2288	7.7682	7.9189	6.2095	5.7004	7.6582	6.5392	1.1922	0.0373637	0.318267	0	0
ENSG00000134853	PDGFRA	7.858	8.4429	6.8948	7.8329	2	10.7566	11.1818	2.3219	1.1921	0.658506	0.949823	0	0
ENSG00000187210	GCNT1	10.3987	10.6926	10.8178	11.2527	8.7515	10.8564	9.5098	9.2784	1.1914	0.0483263	0.363521	0	0
ENSG00000142748	FCN3	0	0	3.1699	1.585	0	0	0	0	1.1887	0.168227	0.626758	0	0
ENSG00000169900	PYDC1	1.585	0	3.1699	0	0	0	0	0	1.1887	0.168227	0.626758	0	0
ENSG00000254417	LINC02584	0	0	3.1699	1.585	0	0	0	0	1.1887	0.168227	0.626758	0	NA
ENSG00000149289	ZC3H12C	3.4594	3.3219	3.585	3.1699	0	2.3219	3	3.4594	1.1887	0.175177	0.637671	0	0
ENSG00000134574	DDB2	10.7364	10.3955	10.6073	10.7305	9.7381	9.1472	9.4757	9.3554	1.1883	0.000191018	0.0281166	0	0
ENSG00000234423	LINC01250	7.4919	7.2095	8.2336	8.3399	4.4594	7.5236	7.3399	7.1997	1.1881	0.177511	0.64246	0	NA
ENSG00000107187	LHX3	2.8074	2.3219	3.9069	4.1699	0	3.4594	4	1	1.1867	0.304393	0.756517	0	0
ENSG00000071246	VASH1	7.4757	7.4838	8.4094	7.9658	6.3038	6.8202	6.4094	7.0553	1.1865	0.00586207	0.125876	0	0
ENSG00000221962	TMEM14EP	3.585	4.0875	10.0634	9.6653	2	9.5098	8.8234	2.3219	1.1865	0.672983	0.950811	0	NA
ENSG00000178386	ZNF223	2.585	3	2.8074	5.2479	0	4.0875	1	3.8074	1.1864	0.357556	0.758028	0	0
ENSG00000144746	ARL6IP5	10.4929	10.1712	9.6348	9.7698	8.7074	8.8106	8.9189	8.8887	1.1858	0.00104989	0.0595601	0	0
ENSG00000196664	TLR7	8.8611	8.4998	8.3707	8.585	7	7.4998	7.7814	7.2946	1.1852	0.000897846	0.0549916	0	0
ENSG00000143013	LMO4	9.1573	10.242	8.8704	8.4009	7.7074	6.6582	7.7944	9.7698	1.1852	0.168825	0.626758	0	0
ENSG00000237984	PTENP1	2.585	3.3219	5.5236	5.5236	0	5.1699	4.4594	2.585	1.1849	0.423734	0.81674	0	NA
ENSG00000131620	ANO1	3	2.585	4.7004	6.3219	1	5.0875	3.4594	2.3219	1.1846	0.368487	0.767678	0	0
ENSG00000070182	SPTB	2	1.585	2.3219	2	0	1.585	0	1.585	1.1842	0.0492638	0.366956	0	0
ENSG00000273431	TAS2R50	1.585	2	5.858	5.4919	0	5.6147	4.585	0	1.1838	0.549146	0.89692	0	NA
ENSG00000151079	KCNA6	7.1997	7.5546	9.4388	9.224	6.0444	6.7415	8.1997	7.7004	1.1828	0.164463	0.624087	0	0
ENSG00000177380	PPFIA3	8.2527	8.8673	8.3219	8.817	7.6724	6.6582	6.7814	8.4179	1.1823	0.0370466	0.31678	0	0
ENSG00000181826	RELL1	8.4878	9.1293	9.9858	10.1228	7.3219	8.6073	8.9629	8.1137	1.18	0.0649042	0.418684	0	0
ENSG00000231904	HLA-H	5.1699	5.5236	4.585	4.3923	2.585	3.8074	3.8074	4.7549	1.1791	0.062235	0.410236	0	NA
ENSG00000171766	GATM	10.2633	10.3219	9.1824	9.7977	9.1241	7.8138	8.1137	9.8122	1.1754	0.0687033	0.432516	0	0
ENSG00000165349	SLC7A3	6.7549	8.9248	7.6724	8.4009	7.4919	6.3399	6.2095	7.0112	1.1752	0.0798204	0.463071	0	0
ENSG00000198547	C20orf203	3	4.8074	5.0444	4.0875	2.585	3.3219	3.1699	3.1699	1.1731	0.0527187	0.377342	0	NA
ENSG00000132623	ANKEF1	6.3038	6.7142	7.0553	7.1699	5.4263	4.858	6	6.2668	1.1731	0.0191207	0.232042	0	0
ENSG00000162746	FCRLB	6.7279	6.9069	6.4263	6.3038	5.1699	4.6439	5.8826	5.9773	1.1728	0.0142821	0.201606	0	0
ENSG00000177453	NIM1K	3.3219	4.1699	5.2854	4.0875	2.3219	3.585	3.4594	2.8074	1.1728	0.0575391	0.394112	0	0
ENSG00000267325	LINC01415	4.4594	3.8074	4.7004	4.1699	2.8074	4.2479	3.8074	1.585	1.1724	0.10843	0.538657	0	NA
ENSG00000134202	GSTM3	3.3219	3.7004	3.3219	2.3219	2.8074	1	0	4.1699	1.1722	0.274531	0.756517	0	0
ENSG00000073670	ADAM11	6.4263	7.3399	6.7004	6.4094	5.1293	5.7004	4.6439	6.7142	1.172	0.0557908	0.387355	0	0
ENSG00000144852	NR1I2	5.4594	4.7004	6.1293	5.4263	4.5236	4	5.0444	3.4594	1.172	0.039994	0.32801	0	0
ENSG00000166816	LDHD	0	0	3.3219	4.1699	0	2.8074	0	0	1.1711	0.402615	0.801366	0	0
ENSG00000130303	BST2	12.0583	12.1283	11.2228	11.0417	10.9241	9.058	10.1699	11.6188	1.1701	0.106125	0.534489	0	0
ENSG00000169855	ROBO1	8.2046	8.0056	10.5887	1.585	1.585	9.8765	4.2479	7.9944	1.17	0.677661	0.952315	0	0
ENSG00000189283	FHIT	10.744	11.1306	11.9491	11.2186	9	11.0203	10.3376	10.0056	1.1697	0.0542519	0.382446	0	NA
ENSG00000112290	WASF1	12.2393	12.7202	12.3359	12.9398	11.0974	11.1517	11.3565	11.9556	1.1685	0.00383273	0.103957	0	0
ENSG00000180694	TMEM64	10.3354	9.9248	9.9233	10.3004	8.4919	8.9278	9.3772	9.0168	1.1676	0.0016042	0.0734345	0	0
ENSG00000162512	SDC3	3.8074	4.0875	4.1699	4.9542	3.3219	1	3.1699	4.858	1.1673	0.209522	0.688176	0	0
ENSG00000074966	TXK	3.4594	1.585	4.5236	1	0	2.585	0	3.3219	1.1653	0.365594	0.764793	0	0
ENSG00000092051	JPH4	1.585	1.585	4.4594	4	0	3.8074	3.1699	0	1.163	0.396467	0.796162	0	NA
ENSG00000196228	SULT1C3	0	1	2.3219	2.3219	0	1	0	0	1.161	0.108945	0.539042	0	NA
ENSG00000126233	SLURP1	0	0	2.3219	2.3219	0	0	0	0	1.161	0.133975	0.580387	0	0
ENSG00000099256	PRTFDC1	2.3219	1	2	2.3219	1	0	0	2	1.161	0.0886855	0.48779	0	0
ENSG00000197584	KCNMB2	1.585	1	5.1293	4.6439	0	3.9069	2.8074	1	1.161	0.428789	0.818404	0	0
ENSG00000285007	REC8	12.1399	11.9315	12.1914	11.8887	11.0063	10.2796	11.2432	10.9816	1.1602	0.00192065	0.0793071	0	NA
ENSG00000174080	CTSF	8.0768	8.817	7.6147	8.1085	7.4429	5.6147	6.7142	8.2046	1.1601	0.103419	0.526822	0	0
ENSG00000106624	AEBP1	15.0315	15.3976	15.0797	14.6833	13.853	13.7574	13.5013	14.4489	1.1579	0.00344439	0.0992673	0	0
ENSG00000181215	C4orf50	2.8074	4	6.4757	5.8329	1	4.7004	4.7004	4.0875	1.1569	0.380102	0.779508	0	NA
ENSG00000137070	IL11RA	7.7944	8.5925	7.8329	7.7211	6.4919	6.7814	5.9307	8.1137	1.1558	0.0624108	0.410939	0	0
ENSG00000182752	PAPPA	0	1	3.8074	4.4594	0	2.3219	2.3219	0	1.1557	0.397326	0.796398	0	0
ENSG00000276561	IRF7	11.5887	11.8277	10.9972	10.6847	9.9701	9.5584	10.0112	10.9366	1.1555	0.025746	0.27108	0	NA
ENSG00000123609	NMI	10.4828	10.4388	9.3772	9.2668	8.1699	9.0168	8.585	9.1724	1.1554	0.0276556	0.278049	0	0
ENSG00000111335	OAS2	13.0676	12.6578	13.3379	13.0866	11.4289	11.6275	12.2423	12.2324	1.1547	0.00374275	0.103062	0	0
ENSG00000253457	SMIM18	2.3219	3	6.3219	6.3219	1	5.4919	5.858	1	1.154	0.527539	0.888737	0	NA
ENSG00000236830	CBR3-AS1	2.585	2.8074	2.585	2.8074	0	2.585	2.585	1	1.1537	0.120934	0.566407	0	NA
ENSG00000117091	CD48	11.7478	11.5078	11.2027	11.2656	9.9129	9.6036	10.5897	11.0035	1.1536	0.0148477	0.20624	0	0
ENSG00000105371	ICAM4	7.8455	7.2761	7.5469	7.5314	5.7814	6.1699	7.098	6.5392	1.1529	0.00897534	0.158118	0	0
ENSG00000235488	JARID2-AS1	2.8074	2.8074	6.1085	5.6147	0	5.9773	5.1699	1.585	1.1514	0.518826	0.882043	0	NA
ENSG00000072134	EPN2	9.7228	9.5275	10.5118	10.3231	8.2621	9.8074	9.3083	8.1033	1.151	0.0511762	0.372881	0	0
ENSG00000165409	TSHR	8.8361	9.6275	9.8392	9.7142	8.1649	8.6546	8.5392	8.0553	1.1508	0.00520764	0.11911	0	0
ENSG00000189298	ZKSCAN3	8.1344	8.5661	9.3837	9.1997	6.9773	8.1033	7.9069	7.6935	1.1507	0.0228357	0.25723	0	0
ENSG00000123395	ATG101	11.2674	11.3498	10.4727	10.6312	10.375	8.8486	9.5236	10.3783	1.1489	0.0373802	0.318267	0	0
ENSG00000136026	CKAP4	10.0042	9.5661	9.1799	9.6421	8.9069	8.2192	8.7715	7.9009	1.1485	0.00745868	0.144212	0	NA
ENSG00000174807	CD248	4.8074	5.2854	6.0444	6.9069	3.7004	5.585	4.1699	5	1.1472	0.115001	0.552367	0	0
ENSG00000112137	PHACTR1	10.8258	11.4242	11.8657	12.3647	9.7566	11.7964	10.5765	9.7649	1.1465	0.0962434	0.509022	0	0
ENSG00000140955	ADAD2	3	3.3219	3.1699	4	2.3219	2.585	0	4	1.1462	0.229594	0.71371	0	0
ENSG00000258819	LINC02289	1	1	1.585	1	0	0	0	0	1.1462	0.000227877	0.030809	0	NA
ENSG00000274538	PHLDA2	1	2	1	1.585	0	0	1	0	1.1462	0.016791	0.218402	0	NA
ENSG00000126010	GRPR	1.585	0	1	2	0	0	0	0	1.1462	0.0383741	0.31975	0	0
ENSG00000162344	FGF19	1.585	0	2	1	0	0	0	0	1.1462	0.0383741	0.31975	0	0
ENSG00000204092	LINC00951	0	1	1.585	2	0	0	0	0	1.1462	0.0383741	0.31975	0	NA
ENSG00000213435	ATP6V0CP3	1.585	1	2	0	0	0	0	0	1.1462	0.0383741	0.31975	0	NA
ENSG00000223756	TSSC2	0	1	2	1.585	0	0	0	0	1.1462	0.0383741	0.31975	0	NA
ENSG00000114455	HHLA2	0	2	1.585	2	0	0	1	0	1.1462	0.07685	0.455263	0	0
ENSG00000188596	CFAP54	2.585	2.585	1	2	0	0	1.585	2	1.1462	0.12538	0.574634	0	0
ENSG00000185198	PRSS57	0	2	1.585	2.585	0	0	0	1.585	1.1462	0.143213	0.593238	0	NA
ENSG00000198633	ZNF534	1	1.585	3	3.1699	0	3.1699	0	1	1.1462	0.258041	0.751221	0	NA
ENSG00000205111	CDKL4	1	0	5.3219	3.9069	0	2.3219	3.3219	0	1.1462	0.472901	0.852252	0	NA
ENSG00000162722	TRIM58	9.66	9.4305	9.8471	9.8533	8.5275	7.9944	8.7582	8.9366	1.1435	0.00239161	0.0853045	0	0
ENSG00000185905	C16orf54	8.6439	8.7039	8.858	9.0307	7.2288	8.5622	7.6935	7.1799	1.143	0.0137237	0.197494	0	NA
ENSG00000151692	RNF144A	7.7879	7.5469	8.4878	7.8138	6.3923	7.7004	7.5469	5.4263	1.1426	0.0921199	0.49737	0	0
ENSG00000004660	CAMKK1	7.3219	7.0444	6.9189	6.6724	5.3923	5.2854	5.5546	7.1599	1.1414	0.048078	0.362735	0	0
ENSG00000183779	ZNF703	7.0875	7.6366	7.375	8.3837	5.8074	7.0444	8.1599	4.9069	1.1411	0.185645	0.654004	0	0
ENSG00000124942	AHNAK	10.0967	9.4094	8.8234	9.7228	7.098	9.0334	9.1548	8.2046	1.1404	0.0815944	0.467586	0	0
ENSG00000116337	AMPD2	12.528	12.4551	12.3049	12.2453	11.5068	11.2052	10.7065	11.5555	1.1398	0.00145867	0.0698782	0	0
ENSG00000180638	SLC47A2	2	2	5	4.858	2.3219	3.1699	3.8074	0	1.1397	0.374038	0.773679	0	0
ENSG00000184226	PCDH9	14.1694	14.2716	16.1403	15.6316	12.5821	15.4642	14.8851	12.7254	1.139	0.246457	0.737312	0	0
ENSG00000179477	ALOX12B	6.4757	6.7415	6.7549	6.375	4.858	4.1699	5.7549	7.0112	1.1383	0.116543	0.555167	0	0
ENSG00000183153	GJD3	7.0444	7.6653	7.2384	7.7616	6.4757	4.7004	6.5078	7.4757	1.1375	0.108255	0.538533	0	0
ENSG00000138379	MSTN	2	3.9069	1	2.8074	1	1.585	0	2.585	1.1361	0.215134	0.69483	0	0
ENSG00000170955	CAVIN3	2.3219	2.8074	0	1	0	0	1.585	0	1.1361	0.18101	0.648323	0	0
ENSG00000142235	LMTK3	7.1085	7.6073	7.7814	8.1699	6.0444	6.858	5.585	7.6511	1.1322	0.0666462	0.425473	0	0
ENSG00000173627	APOBEC4	0	0	4.1699	5	0	2.3219	2.3219	0	1.1315	0.477295	0.855099	0	0
ENSG00000078668	VDAC3	11.1718	11.2276	10.6375	10.6083	10.3826	9.4979	9.3376	9.9054	1.1304	0.00764329	0.145078	0	0
ENSG00000285048	IRF9	11.168	11.3242	10.792	10.5382	9.8781	8.9571	9.8041	10.6627	1.1301	0.0278421	0.27891	0	NA
ENSG00000072210	ALDH3A2	9.6724	9.5603	9.7056	9.8978	8.7649	7.8517	8.6689	9.0307	1.13	0.00517854	0.11911	0	0
ENSG00000198075	SULT1C4	2.585	2	2.3219	3	1.585	3.8074	0	0	1.1286	0.268351	0.756517	0	0
ENSG00000185105	MYADML2	2	1.585	3	2.3219	0	0	2.8074	1.585	1.1286	0.180006	0.646872	0	NA
ENSG00000185088	RPS27L	11.2871	11.0761	10.3587	10.6874	9.7895	9.3729	9.6239	10.1124	1.1276	0.00471263	0.112733	0	0
ENSG00000118557	PMFBP1	2.585	5.1699	5	3.9069	1.585	1	4.5236	5.0444	1.1272	0.377111	0.7768	0	0
ENSG00000155974	GRIP1	5.7004	6.3923	8.0224	7.4094	3.8074	5.9307	6.0444	7.2384	1.1259	0.24867	0.73999	0	0
ENSG00000132702	HAPLN2	3.7004	3.585	3.9069	3.1699	2.8074	2.8074	0	4.2479	1.1249	0.259163	0.752504	0	0
ENSG00000196456	ZNF775	9.2021	9.1472	8.8517	9.0471	7.858	8.2527	7.6511	7.9887	1.1245	0.000267221	0.0327337	0	0
ENSG00000176076	KCNE5	1.585	2.3219	3.1699	2	1.585	1	2	0	1.123	0.0865997	0.481749	0	0
ENSG00000092607	TBX15	0	1.585	2.3219	1.585	0	0	0	1	1.123	0.087078	0.483328	0	0
ENSG00000104043	ATP8B4	1.585	0	2.3219	1.585	0	1	0	0	1.123	0.087078	0.483328	0	0
ENSG00000171124	FUT3	1.585	1.585	2.3219	1	0	0	0	2	1.123	0.0956848	0.506949	0	0
ENSG00000162772	ATF3	7.5236	6.7549	6.1699	6.585	5.0875	5.2854	5.5546	6.6147	1.1228	0.0442529	0.346654	0	0
ENSG00000177283	FZD8	4.5236	4.0875	4.6439	5.3219	1.585	2.8074	3.3219	6.375	1.1219	0.326346	0.756517	0	0
ENSG00000164530	PI16	4.7549	5.585	5.6147	5.3576	3.4594	4.858	4.8074	3.7004	1.1217	0.0357612	0.312902	0	0
ENSG00000130612	CYP2G1P	1.585	2	3.8074	2	0	3.3219	0	1.585	1.1214	0.275437	0.756517	0	NA
ENSG00000173894	CBX2	11.3891	11.021	11.7818	11.7944	10.4979	10.6138	10.0661	10.3276	1.1202	0.00220785	0.0827953	0	0
ENSG00000181722	ZBTB20	9.6653	9.1163	12.0179	11.8254	7.3487	10.4848	11.5142	8.7977	1.1199	0.379352	0.778757	0	0
ENSG00000002549	LAP3	11.9719	12.1592	11.5294	11.5328	10.9908	9.8041	10.6036	11.3185	1.1191	0.0215643	0.248637	0	0
ENSG00000161509	GRIN2C	4	4.858	5.8826	7.0661	3.3219	5.2479	4.858	3.9069	1.118	0.208844	0.687557	0	0
ENSG00000281709	ZNF197	4.2479	3.7004	3.4594	3.3219	3.4594	2	2.8074	2	1.1157	0.033958	0.306681	0	NA
ENSG00000260455	NBAT1	2.585	3.1699	2.8074	3.8074	1.585	3.3219	2	1	1.1157	0.0937732	0.502314	0	NA
ENSG00000280733	LINC01238	9.6582	10.7657	11.5479	11.0961	8.7715	10.7566	9.4717	9.6055	1.1157	0.100743	0.52001	0	NA
ENSG00000256073	URB1-AS1	6.1085	6.7549	5.0444	5.1699	5.4919	3	4.9542	5.1699	1.1154	0.158682	0.614414	0	0
ENSG00000278637	H4C1	2.585	2.585	10.2538	10.5401	0	8.9159	10.2644	2.3219	1.1154	0.751423	0.977295	0	NA
ENSG00000121753	ADGRB2	8.2527	8.4594	8.4471	9.1573	7.4346	6.6147	6.9887	8.8234	1.1138	0.0767765	0.455263	0	0
ENSG00000267206	LCN6	6.3576	8.0168	6.2288	6.2095	5.7814	7.1396	4.3923	5.0444	1.1138	0.180503	0.647834	0	0
ENSG00000109674	NEIL3	8.1241	7.4838	9.1137	9.0444	7.6294	6.6294	7.5774	7.4838	1.1115	0.0507549	0.371001	0	0
ENSG00000185130	H2BC13	3.4594	4.3923	10.8994	11.1163	0	9.7993	11.2324	4.3923	1.1109	0.747699	0.977295	0	0
ENSG00000134508	CABLES1	7.4512	6.6865	7.7415	7.8265	5.3219	5.8074	6.4757	7.6582	1.1106	0.0986714	0.51422	0	0
ENSG00000237853	NFIA-AS1	0	0	4.585	4.2479	0	2.8074	1.585	0	1.1101	0.472114	0.85199	0	NA
ENSG00000188820	CALHM6	10.96	11.2282	9.7532	10.2324	9.5177	9.3772	8.3619	10.4828	1.1086	0.0902173	0.491988	0	NA
ENSG00000086159	AQP6	1.585	5	3.1699	2	0	5	2.3219	0	1.1082	0.463095	0.844481	0	0
ENSG00000139292	LGR5	9.858	9.9024	10.544	10.6284	9.1548	10.8154	10.1787	6.3576	1.1066	0.31324	0.756517	0	0
ENSG00000123119	NECAB1	6.2288	6.7814	6.3399	7.3399	4.4594	5.9542	5.8074	6.0444	1.1061	0.0491484	0.366872	0	0
ENSG00000249896	LINC02495	5.2854	5.9773	6.2854	6.0875	3.1699	5.585	5.2095	5.2479	1.1058	0.1111	0.54284	0	NA
ENSG00000171772	SYCE1	2.3219	2.3219	3.585	0	0	0	1	2.8074	1.1054	0.31067	0.756517	0	0
ENSG00000162873	KLHDC8A	2	0	2	2	0	0	0	1.585	1.1038	0.134335	0.580387	0	0
ENSG00000260105	AOC4P	0	2	2	2	0	0	1.585	0	1.1038	0.134335	0.580387	0	0
ENSG00000169242	EFNA1	6.4757	7.4179	6.4919	7.2288	3.8074	6.4263	5.6147	7.3576	1.1021	0.213963	0.693289	0	0
ENSG00000154734	ADAMTS1	3.4594	3.585	2.3219	2.3219	0	1	2.585	3.7004	1.1007	0.263496	0.755946	0	0
ENSG00000224295	OLFM5P	1	2.3219	3.1699	3.9069	2	2	2	0	1.0997	0.218122	0.698676	0	NA
ENSG00000119655	NPC2	8.8642	9.2264	8.4221	8.7912	7.8009	7.2946	7.3837	8.4263	1.0996	0.0114958	0.178723	0	NA
ENSG00000110811	P3H3	5.7549	6.4263	6.4757	6.8074	6.0224	4.8074	5.7814	4.4594	1.0984	0.0453735	0.351659	0	0
ENSG00000042813	ZPBP	1	0	2.8074	1.585	1	0	0	0	1.0981	0.135666	0.580387	0	0
ENSG00000258479	LINC00640	0	1.585	2.8074	0	0	0	0	0	1.0981	0.158151	0.614414	0	NA
ENSG00000197591	OR11L1	0	0	3.8074	1.585	0	1	0	0	1.0981	0.284685	0.756517	0	NA
ENSG00000254622	NAV2-AS4	0	0	5.4594	5.3923	0	3	3.4594	0	1.0981	0.569457	0.907988	0	NA
ENSG00000161281	COX7A1	2.3219	1	5.1293	4.858	0	4.7549	4.1699	0	1.0961	0.527693	0.888737	0	0
ENSG00000108821	COL1A1	5.2479	4.5236	4.3219	3.1699	3.9069	3	2.8074	3.1699	1.0948	0.0681882	0.430946	0	0
ENSG00000148158	SNX30	10.6156	10.733	11.2174	11.2877	9.7616	9.5507	10.5038	9.6618	1.094	0.00720809	0.141769	0	NA
ENSG00000132481	TRIM47	7.6653	6.5699	6.6865	6.8704	7.4179	4.5236	5.6439	5.8329	1.0935	0.140949	0.589226	0	0
ENSG00000189332	SLC25A51P4	2	2.3219	4.858	3.585	1	3	4.3923	0	1.0931	0.391095	0.790857	0	NA
ENSG00000089558	KCNH4	4.7549	3.9069	4.858	4.9069	2.3219	2.585	4.3923	4.7549	1.0931	0.14982	0.598751	0	NA
ENSG00000149256	TENM4	7.6073	8.3487	8.9944	8.8074	3.585	11.8868	7.8074	6.1085	1.0925	0.560047	0.903682	0	0
ENSG00000258766	DIO2-AS1	0	2	5.5546	4.3219	0	4.7004	2.8074	0	1.0922	0.541339	0.893114	0	NA
ENSG00000105245	NUMBL	8.585	8.5699	9.0334	8.8948	8.1447	7.5314	7.5546	7.4838	1.0922	0.00134251	0.0669365	0	0
ENSG00000274443	C8orf89	3.4594	4.5236	3.4594	3.3219	0	4.1699	2.3219	3.9069	1.0914	0.315983	0.756517	0	NA
ENSG00000149115	TNKS1BP1	9.2992	8.9858	9.676	9.9701	8.0607	8.3443	8.5353	8.6257	1.0913	0.00463434	0.111886	0	0
ENSG00000089127	OAS1	11.87	11.8277	11.2568	11.1059	10.6742	9.2761	10.6055	11.144	1.0902	0.0502632	0.368664	0	0
ENSG00000175518	UBQLNL	2.3219	4.2479	3.4594	3.4594	3	2.3219	0	3.8074	1.0899	0.276202	0.756517	0	0
ENSG00000171246	NPTX1	13.8286	13.8126	13.7623	14.2892	12.8982	12.5399	13.1007	12.795	1.0897	0.000666719	0.050339	0	0
ENSG00000235397	EPN2-AS1	4.6439	4.1699	7.858	7.5157	4	7.5078	6.3219	2	1.0894	0.509386	0.8754	0	NA
ENSG00000135702	CHST5	4.9542	5.1699	5.1293	4.8074	4.2479	3.7004	3.585	4.1699	1.0894	0.00108784	0.0608783	0	NA
ENSG00000026025	VIM	12.6804	12.3802	11.6551	12.2414	11.3842	10.1787	10.9758	12.0627	1.0889	0.0514401	0.373165	0	0
ENSG00000158321	AUTS2	10.7649	11.2015	11.8638	11.8086	9.8517	10.6101	10.8994	9.9278	1.0874	0.0252151	0.267911	0	0
ENSG00000124635	H2BC11	6.4757	6.3038	11.1046	11.5328	3.9069	10.2842	11.4579	5.4263	1.0854	0.65677	0.948842	0	NA
ENSG00000261231	LINC02133	1	1.585	3.1699	2.585	1	1	1	1	1.085	0.0677654	0.429595	0	NA
ENSG00000162654	GBP4	6.3923	3.1699	5.585	4.7004	0	11.3393	1	3.1699	1.0846	0.698111	0.958831	0	0
ENSG00000106785	TRIM14	10.4252	10.2192	10.8857	10.6018	9.5699	9.1874	9.5488	9.4919	1.0835	0.000634601	0.0499256	0	0
ENSG00000200156	RNU5B-1	0	0	4.4594	5.0444	0	1.585	3.585	0	1.0835	0.528121	0.888737	0	NA
ENSG00000278463	H2AC4	3.3219	3	10.2877	10.9794	0	9.7682	11.1655	2.3219	1.0834	0.766929	0.977445	0	NA
ENSG00000185958	FAM186A	3.1699	1.585	5.1293	4.0875	1	3.3219	3.3219	2	1.0819	0.29336	0.756517	0	NA
ENSG00000143603	KCNN3	7.9248	7.8392	8.3794	8.7682	7.1085	4.858	7.96	8.6582	1.0817	0.252033	0.743631	0	0
ENSG00000197430	OPALIN	6.0444	6.1085	9	8.4635	2.585	9.8376	7.6582	5.2095	1.0815	0.558203	0.902599	0	0
ENSG00000183484	GPR132	8.1898	8.3837	9.42	9.2046	7.2574	9.1163	6	8.4998	1.0811	0.201658	0.678091	0	0
ENSG00000281197	TNFRSF14-AS1	7.8392	7.585	7.6511	7.6795	6.3038	6.9069	6.5078	6.7142	1.0805	0.00025681	0.0323262	0	NA
ENSG00000163357	DCST1	2	3.3219	2.3219	3.585	1	2.3219	1.585	2	1.0805	0.0642289	0.415859	0	0
ENSG00000234438	KBTBD13	1.585	0	2.3219	2	0	1.585	0	0	1.0805	0.147342	0.598751	0	NA
ENSG00000196668	LINC00173	1.585	3.3219	0	1	0	1.585	0	0	1.0805	0.226292	0.710282	0	0
ENSG00000250156	LINC02060	0	1.585	3	3.3219	1	2.585	0	0	1.0805	0.309811	0.756517	0	NA
ENSG00000187416	LHFPL3	0	4.3219	0	0	0	0	0	0	1.0805	0.355918	0.756517	0	0
ENSG00000026559	KCNG1	3.8074	3.3219	1	2.585	1	0	1	4.3923	1.0805	0.379775	0.779149	0	0
ENSG00000167916	KRT24	0	1	1	2.3219	0	0	0	0	1.0805	0.0637722	0.41483	0	0
ENSG00000130427	EPO	1	0	2.3219	1	0	0	0	0	1.0805	0.0637722	0.41483	0	0
ENSG00000173401	GLIPR1L1	1	0	2.3219	2	0	0	1	0	1.0805	0.112625	0.547161	0	0
ENSG00000070526	ST6GALNAC1	0	0	2.3219	2	0	0	0	0	1.0805	0.135751	0.580387	0	0
ENSG00000130656	HBZ	2	0	2.3219	0	0	0	0	0	1.0805	0.135751	0.580387	0	0
ENSG00000186335	SLC36A2	0	0	2.3219	2	0	0	0	0	1.0805	0.135751	0.580387	0	NA
ENSG00000206448	PPIAP30	0	0	2.3219	2	0	0	0	0	1.0805	0.135751	0.580387	0	NA
ENSG00000254453	NAV2-AS2	0	0	2	2.3219	0	0	0	0	1.0805	0.135751	0.580387	0	NA
ENSG00000173702	MUC13	3	2.3219	0	0	0	0	1	0	1.0805	0.235482	0.723894	0	0
ENSG00000143028	SYPL2	0	1.585	3	2.3219	0	0	0	2.585	1.0805	0.281086	0.756517	0	0
ENSG00000177108	ZDHHC22	1	2	2.3219	4.3219	0	3.3219	1	1	1.0805	0.317214	0.756517	0	0
ENSG00000273542	H4C12	4.2479	4.7004	8.224	8.5469	1.585	7.3663	8.0607	4.3923	1.0787	0.584988	0.917286	0	NA
ENSG00000134882	UBAC2	11.1472	11.3315	11.1699	10.8727	9.9844	10.3685	10.1189	9.7347	1.0787	0.000572293	0.0481805	0	0
ENSG00000276116	FUT8-AS1	3.3219	4.0875	4.7549	4.3219	1	3.9069	4.4594	2.8074	1.0781	0.236466	0.725496	0	NA
ENSG00000179361	ARID3B	8.7682	8.4512	9.0028	8.8857	7.7142	8.1241	7.7415	7.2192	1.0772	0.00273471	0.0892226	0	NA
ENSG00000166250	CLMP	3.9069	3.7004	6.2288	6.2095	3	4.7549	4.5236	3.4594	1.0769	0.234635	0.722063	0	0
ENSG00000103647	CORO2B	10.8439	10.4019	11.5637	10.236	10.014	8.9278	9.42	10.3772	1.0766	0.0486976	0.364837	0	0
ENSG00000100228	RAB36	6.5699	6.8455	7.3399	7.2761	5.2854	6.7279	6.2854	5.4263	1.0766	0.033078	0.302626	0	0
ENSG00000116741	RGS2	8.8455	9.809	7.6439	8.7415	7.4094	7.1997	8.2992	7.8265	1.0762	0.077168	0.456693	0	0
ENSG00000180209	MYLPF	3.585	4	4.9542	4.7004	2.8074	3.8074	4.3219	2	1.0757	0.126203	0.576926	0	0
ENSG00000216490	IFI30	9.7698	9.0084	8.9307	8.4594	8.7515	5.9773	7.2574	9.8811	1.0753	0.275128	0.756517	0	NA
ENSG00000170006	TMEM154	10.1911	10.0028	10.7211	10.769	8.4757	9.8186	9.8564	9.236	1.0743	0.0287717	0.28291	0	0
ENSG00000177272	KCNA3	10.3955	9.9024	10.633	11.0251	9.2574	8.8948	9.6564	9.8502	1.0743	0.0146504	0.20459	0	0
ENSG00000206077	ZDHHC11B	3.8074	4.9542	5.6147	4	3.4594	3	1	6.6294	1.0719	0.420389	0.814867	0	NA
ENSG00000186334	SLC36A3	1	2.3219	5.2479	5.9307	1.585	3.4594	3.1699	2	1.0716	0.426931	0.816892	0	NA
ENSG00000010310	GIPR	8.0224	8.3576	7.3923	7.3219	6.4757	5.6439	6.1699	8.5196	1.0713	0.164983	0.625265	0	0
ENSG00000105327	BBC3	10.9607	10.5343	10.1674	10.3309	9.8361	8.543	9.6221	9.7074	1.0712	0.0206839	0.242935	0	NA
ENSG00000038295	TLL1	2.3219	2.8074	1	2.3219	0	1	1.585	1.585	1.0703	0.0942353	0.503453	0	0
ENSG00000100342	APOL1	7.9189	7.2288	7.6865	6.9425	6.2288	7.2854	5.8329	6.1497	1.07	0.0319753	0.296702	0	0
ENSG00000064763	FAR2	7.9129	6.9887	8.1548	8.3619	6	7.5622	7.2761	6.3038	1.069	0.0686145	0.432293	0	0
ENSG00000178947	SMIM10L2A	4.3923	5.2479	4.6439	3.9069	2.8074	2.3219	2.3219	6.4757	1.066	0.345996	0.756517	0	0
ENSG00000281775	FTCD	5.7279	6.6439	7.6147	6.3923	5.2095	5.9542	4.9069	6.0444	1.066	0.0683466	0.431459	0	NA
ENSG00000177025	C19orf18	4.858	5.7549	5.6724	6	2.8074	5.858	4.9069	4.4594	1.0634	0.170964	0.630392	0	0
ENSG00000187796	CARD9	7	7.585	7	7.3399	6.7415	5.6724	5.9773	6.2854	1.0621	0.00755615	0.144861	0	0
ENSG00000198879	SFMBT2	10.9352	10.5981	11.5309	11.6511	10.6987	10.9447	10.9009	7.9307	1.06	0.219092	0.699843	0	0
ENSG00000135740	SLC9A5	5.5546	5.858	6.7142	6.4429	3.9069	5.5546	4.7004	6.1699	1.0595	0.107886	0.537576	0	NA
ENSG00000225805	DEFB131B	3.1699	2.3219	4.4594	4	2.3219	1	3.585	2.8074	1.0593	0.190995	0.662354	0	NA
ENSG00000141664	ZCCHC2	9.9915	9.7381	10.6733	10.3264	8.7004	8.6935	9.9129	9.1898	1.0582	0.0238222	0.262551	0	0
ENSG00000043462	LCP2	3.1699	5.6439	5.8074	5.5546	2.3219	5.4594	4.585	3.585	1.0561	0.295087	0.756517	0	0
ENSG00000156675	RAB11FIP1	9.4009	9.4284	9.6777	10.2503	8.5736	7.6221	8.9009	9.4388	1.0555	0.0492554	0.366956	0	0
ENSG00000172059	KLF11	5.0875	5	5.858	4.2479	4.8074	2.3219	3.1699	5.6724	1.0554	0.250241	0.741249	0	0
ENSG00000288352	C1RL-AS1	7.375	6.9658	9.2479	8.4838	6.1497	7.3663	7.585	6.7549	1.0542	0.136114	0.580999	0	NA
ENSG00000162676	GFI1	9.9084	10.3026	10.5774	10.8065	8.8486	9.9218	9.5925	9.0168	1.0538	0.0156496	0.211343	0	0
ENSG00000234772	LINC00412	3.1699	3.585	5.858	5.5236	2.3219	4.3923	5.2095	2	1.0532	0.348037	0.756517	0	NA
ENSG00000180340	FZD2	6.5078	6.2095	6.4263	6.4919	5.6439	4.6439	5.3576	5.7814	1.0522	0.00706755	0.140457	0	0
ENSG00000199574	SNORD18C	3.585	3.3219	3.4594	4	1	3.4594	3.7004	2	1.0516	0.158268	0.614414	0	NA
ENSG00000090554	FLT3LG	8.8202	8.8549	7.7415	7.8642	7.2384	7.3129	6.9773	7.5469	1.0513	0.0171343	0.219942	0	NA
ENSG00000142765	SYTL1	11.4383	11.2802	10.5362	10.8265	10.1762	9.1085	9.8978	10.6944	1.0511	0.0359296	0.313847	0	0
ENSG00000101311	FERMT1	1.585	2	3.585	2.8074	0	0	2.3219	3.4594	1.049	0.322437	0.756517	0	0
ENSG00000163462	TRIM46	8.6546	8.8796	8.5812	8.5661	7.5622	7.8138	7.6147	7.4998	1.0477	4.25e-05	0.0176158	0	0
ENSG00000101439	CST3	9.1649	8.9159	8.7549	8.9218	7.4009	9.2384	6.4263	8.5078	1.046	0.1445	0.596564	0	0
ENSG00000203668	CHML	10.9578	11.1523	11.9148	11.9905	9.69	11.4341	10.8564	9.8517	1.0458	0.0773534	0.457207	0	0
ENSG00000249700	SRD5A3-AS1	2.8074	3.3219	2.8074	2.585	2.585	3.1699	1.585	0	1.0454	0.191888	0.662999	0	NA
ENSG00000243056	EIF4EBP3	7.5774	8.0444	6.6582	7.2479	6.6147	6.0875	5.8826	6.7682	1.0437	0.0272056	0.275558	0	NA
ENSG00000128408	RIBC2	4.0875	4.5236	2.585	3.585	3.7004	1.585	3	2.3219	1.0434	0.141207	0.589638	0	0
ENSG00000107779	BMPR1A	5.9307	6.7004	6.9069	7.3219	6.0875	2.585	8.2336	5.7814	1.0431	0.418313	0.812909	0	0
ENSG00000188886	ASTL	3.1699	3	4.7549	4	2	2.585	3	3.1699	1.0425	0.0736126	0.447412	0	NA
ENSG00000169174	PCSK9	1.585	0	3.1699	3	0	1.585	2	0	1.0425	0.293108	0.756517	0	0
ENSG00000131096	PYY	1.585	1.585	1	0	0	0	0	0	1.0425	0.0316392	0.295688	0	0
ENSG00000232414	CYP21A2	1	0	1.585	1.585	0	0	0	0	1.0425	0.0316392	0.295688	0	NA
ENSG00000228376	GAS2L1P2	1.585	1.585	2	0	0	0	0	1	1.0425	0.0858074	0.479199	0	NA
ENSG00000155754	C2CD6	1.585	2	1.585	1	0	0	2	0	1.0425	0.102083	0.523816	0	0
ENSG00000145358	DDIT4L	2.585	1.585	0	0	0	0	0	0	1.0425	0.152056	0.602024	0	0
ENSG00000205669	ACOT6	0	0	2.585	1.585	0	0	0	0	1.0425	0.152056	0.602024	0	0
ENSG00000215568	GAB4	0	1.585	2.585	0	0	0	0	0	1.0425	0.152056	0.602024	0	NA
ENSG00000173482	PTPRM	3.3219	3.585	2.8074	2.585	0	2.3219	2.8074	3	1.0425	0.202864	0.680013	0	NA
ENSG00000050767	COL23A1	1	1.585	2.3219	3.585	1	0	1	2.3219	1.0425	0.204855	0.682677	0	NA
ENSG00000236963	LINC01141	0	0	3.1699	1	0	0	0	0	1.0425	0.212466	0.691252	0	NA
ENSG00000107731	UNC5B	2.8074	2	4.1699	3.9069	2.3219	1.585	1	3.8074	1.0425	0.233936	0.721006	0	0
ENSG00000249859	PVT1	9.9929	9.9629	10.8065	10.5411	8.8486	9.4919	9.6618	9.137	1.0411	0.00933352	0.160109	0	NA
ENSG00000169570	DTWD2	6.5392	6.5392	7.1599	7.2854	4.8074	5.7549	6.8202	5.9773	1.041	0.0638521	0.41483	0	0
ENSG00000171723	GPHN	8.388	8.0334	9.5275	9.5641	7.0553	7.5699	8.8138	7.9129	1.0403	0.101913	0.523241	0	0
ENSG00000232850	PTGES2-AS1	3.9069	3.1699	3.585	3.1699	1.585	1	3	4.0875	1.0398	0.198591	0.673304	0	NA
ENSG00000185737	NRG3	3.1699	1.585	6.4094	6.8826	0	7.2192	2.585	4.0875	1.0388	0.617918	0.93332	0	0
ENSG00000204624	DISP3	6.1497	6.8074	7.1293	7.2668	5.6439	6.7549	5.7549	5.0444	1.0388	0.0534663	0.380025	0	NA
ENSG00000140905	GCSH	9.6055	9.9944	9.4878	9.6202	9.2021	7.7074	8.5999	9.0444	1.0385	0.0258956	0.27148	0	NA
ENSG00000078369	GNB1	14.2178	14.0958	14.2377	14.2178	13.2134	12.9363	13.1679	13.2986	1.0382	1.71e-05	0.0143837	0	0
ENSG00000186451	SPATA12	0	0	3.3219	4	0	0	3.1699	0	1.038	0.464209	0.845662	0	0
ENSG00000168209	DDIT4	11.7899	11.6711	11.2432	11.3542	10.0098	10.0014	10.6165	11.2889	1.0355	0.0206161	0.242921	0	0
ENSG00000244486	SCARF2	2.8074	3.585	3	4.0875	3.1699	2.585	2	1.585	1.035	0.0618491	0.408715	0	0
ENSG00000018869	ZNF582	6.5392	7.1599	6.6865	7.1497	5.4594	5.3219	5.8074	6.8074	1.0348	0.0317051	0.295769	0	0
ENSG00000160145	KALRN	4.858	4.6439	6.858	7.0334	5.9069	4.0875	4.8074	4.4594	1.033	0.216179	0.696127	0	0
ENSG00000170209	ANKK1	0	3.3219	2.8074	1	0	1	0	2	1.0323	0.300398	0.756517	0	NA
ENSG00000273396	LINC01396	0	0	2.8074	2.3219	0	0	1	0	1.0323	0.237925	0.72765	0	NA
ENSG00000188996	HUS1B	1	1.585	5	4.3219	0	4.4594	3.3219	0	1.0314	0.521324	0.883743	0	0
ENSG00000078081	LAMP3	7.4094	7.0334	6.1293	6.1699	6.6439	3.585	6.3219	6.0661	1.0313	0.228445	0.713113	0	0
ENSG00000064309	CDON	5.6439	5.2854	6.9542	7.7004	4.6439	4.5236	5.9542	6.3399	1.0306	0.205941	0.684048	0	0
ENSG00000183049	CAMK1D	10.8572	10.8887	11.5464	11.5435	9.3815	11.5864	9.9159	9.8297	1.0306	0.0953803	0.505923	0	0
ENSG00000107281	NPDC1	8.2668	8.5736	8.3129	7.3923	5.585	8.2046	7.2946	7.3399	1.0304	0.139856	0.58668	0	NA
ENSG00000286019	NOTCH2NLB	7.7415	7.8704	10.3185	10.0875	6.2288	10.4635	9.5353	5.6724	1.0294	0.483013	0.859909	0	NA
ENSG00000116701	NCF2	4.0875	4.3923	6.7004	6.6582	1.585	7.4757	5.4919	3.1699	1.029	0.511348	0.876185	0	0
ENSG00000174951	FUT1	8.0334	7.983	8.683	8.7846	7.8887	6.2854	7.6795	7.5157	1.0287	0.0488856	0.365531	0	0
ENSG00000223823	LINC01342	5.4594	4.9542	6.1497	4.9069	4.3219	3.3219	3.9069	5.8074	1.028	0.139758	0.586674	0	NA
ENSG00000132744	ACY3	7.4757	7.4009	9.0417	7.8887	7.9887	6.1293	6.5699	7.0112	1.027	0.110707	0.542434	0	0
ENSG00000176387	HSD11B2	3.4594	3.3219	4.6439	4.9542	2	3.7004	2	4.585	1.0235	0.229421	0.71371	0	0
ENSG00000140577	CRTC3	9.2808	9.1997	9.4429	9.3945	8.1085	8.6653	8.6724	7.7814	1.0226	0.00401443	0.105578	0	0
ENSG00000221930	DENND10P1	3.4594	3.4594	3.1699	3.1699	3.585	1	1.585	3	1.0222	0.143337	0.593372	0	NA
ENSG00000227659	CLYBL-AS2	0	2.585	5.3923	5.0875	0	4.3923	3.585	1	1.0219	0.554308	0.900776	0	NA
ENSG00000130005	GAMT	8.5314	8.3663	7.9069	8.1033	7.0768	6.4594	6.7279	8.5584	1.0213	0.0814291	0.466932	0	0
ENSG00000138030	KHK	5.1699	4.8074	6.5699	6.0661	5.2854	2.8074	4.4594	5.9773	1.0209	0.24563	0.736635	0	0
ENSG00000162004	CCDC78	11.2384	10.7099	10.7871	10.0417	9.9614	9.5906	9.29	9.8517	1.0208	0.0122606	0.185096	0	0
ENSG00000280641	CDH4	3	5	2.8074	11.2372	4	1.585	2.585	9.8009	1.0184	0.71855	0.967123	0	NA
ENSG00000197536	IRF1-AS1	6.9887	7.5774	7.4346	7.2946	5.3923	8.7279	5.4594	5.6439	1.018	0.260162	0.753924	0	NA
ENSG00000278611	ZNF426-DT	4.3923	4.1699	3.585	4	4.1699	2.585	2	3.3219	1.0176	0.0877292	0.485087	0	NA
ENSG00000197635	DPP4	2.8074	3.3219	2.585	2.8074	0	2.3219	2.8074	2.3219	1.0176	0.168735	0.626758	0	0
ENSG00000184357	H1-5	5.2095	4.858	13.0592	13.5376	2.585	12.136	13.6254	4.2479	1.0175	0.790216	0.980334	0	0
ENSG00000169758	TMEM266	3.8074	3.9069	6.5236	5.7549	2.585	5.3219	5.2095	2.8074	1.0172	0.350909	0.756517	0	0
ENSG00000251129	LINC02506	0	6.0661	0	0	0	0	2	0	1.0165	0.547893	0.896409	0	NA
ENSG00000184216	IRAK1	13.3665	13.587	13.1776	13.5275	12.5292	12.2	12.4628	12.4043	1.0156	0.000123251	0.0240944	0	0
ENSG00000164483	SAMD3	2.3219	1	3.585	3.3219	0	3	3.1699	0	1.0147	0.378172	0.777822	0	0
ENSG00000245017	LINC02453	2.8074	2.585	2.3219	2.3219	2.8074	0	1.585	1.585	1.0147	0.134738	0.580387	0	NA
ENSG00000070081	NUCB2	7.3219	8.0279	7.7415	8.1033	7.0661	6.5699	6.4263	7.0768	1.0139	0.00598752	0.12752	0	0
ENSG00000136213	CHST12	9.5565	9.7748	10.3565	10.1824	8.1948	9.6653	9.0607	8.9009	1.0121	0.0287056	0.282712	0	0
ENSG00000270765	GAS2L2	2	2.8074	3.585	3.7004	0	3	1.585	3.4594	1.0121	0.290943	0.756517	0	0
ENSG00000155307	SAMSN1	6.4919	6.0444	6.6582	6.9542	5	6.1085	6.9069	4.0875	1.0114	0.169103	0.627202	0	0
ENSG00000130035	GALNT8	1.585	0	3.4594	0	0	1	0	0	1.0111	0.284081	0.756517	0	NA
ENSG00000199568	RNU5A-1	1	4.9069	6.2854	5.6439	1	5.4594	4.7549	2.585	1.0092	0.542905	0.893837	0	NA
ENSG00000197471	SPN	11.041	11.1427	11.7985	11.7237	10.8819	10.0348	10.1687	10.5897	1.0077	0.0105738	0.171855	0	0
ENSG00000130528	HRC	0	0	2.8074	2.8074	0	1.585	0	0	1.0074	0.306806	0.756517	0	0
ENSG00000223776	LGALS8-AS1	1.585	1	2.8074	2.8074	0	2.585	1.585	0	1.0074	0.244371	0.735881	0	NA
ENSG00000110876	SELPLG	7.0224	6.6439	5.9307	6.0875	5.4263	5.5236	4.9542	5.7549	1.0064	0.0160063	0.21387	0	0
ENSG00000171105	INSR	11.1453	11.3542	12.9535	12.7	10.5536	11.9432	11.4691	10.1624	1.0062	0.153276	0.604494	0	0
ENSG00000224238	WARS2-IT1	0	0	3.7004	3.3219	0	2	1	0	1.0056	0.405276	0.804124	0	NA
ENSG00000099814	CEP170B	5.0444	4.9069	5.5236	4.5236	3.585	3.585	2.8074	6	1.0053	0.213965	0.693289	0	0
ENSG00000148516	ZEB1	7.4512	7.1898	8.8138	7.3837	5.9542	4.9542	7.3129	8.5962	1.0053	0.295528	0.756517	0	0
ENSG00000143507	DUSP10	7.0875	7.098	7.7211	7.4757	5.5236	5.6439	7.0444	7.1497	1.0052	0.0736569	0.447532	0	0
ENSG00000282757	DUXB	0	1.585	3.1699	2.585	0	1	2.3219	0	1.0045	0.299859	0.756517	0	NA
ENSG00000263042	WEE2	3	0	4	4.0875	2.3219	1.585	1.585	1.585	1.0027	0.342931	0.756517	0	NA
ENSG00000248483	POU5F2	4.0875	3	8.4594	7.8826	1.585	8.2668	7.5699	2	1.002	0.669869	0.949924	0	0
ENSG00000076716	GPC4	3.4594	1.585	1.585	3.7004	1	3.3219	0	2	1.002	0.315622	0.756517	0	0
ENSG00000070019	GUCY2C	5.9542	5.8074	4.0875	5	3.585	4.585	4.0875	4.585	1.0017	0.087811	0.485087	0	0
ENSG00000198715	GLMP	8.1799	8.0928	7.8392	7.9887	7.4676	6.6147	6.6724	7.3399	1.0015	0.00511417	0.118457	0	0
ENSG00000196352	CD55	10.7322	11.1935	10.8994	11.1124	9.7599	10.4105	10.0471	9.7142	1.0014	0.00195535	0.0793071	0	0
ENSG00000188483	IER5L	5.4263	5.7814	5.3219	6	5.0875	3.4594	4.1699	5.8074	1.0013	0.11204	0.545358	0	0
ENSG00000156738	MS4A1	14.0822	13.813	12.9706	12.2348	12.0192	10.8384	12.4155	13.8236	1.001	0.227727	0.712577	0	0
ENSG00000177606	JUN	9.0848	8.5736	7.8948	8.2621	7.375	6.6147	7.0875	8.7347	1.0009	0.102681	0.524822	0	0
ENSG00000176754	LINC00303	0	2	1	1	0	0	0	0	1	0.0498253	0.366956	0	NA
ENSG00000231861	OR5K2	0	1	2	1	0	0	0	0	1	0.0498253	0.366956	0	NA
ENSG00000285136	DEFA6	1	0	2	1	0	0	0	0	1	0.0498253	0.366956	0	NA
ENSG00000284749	OR2A7	0	1	2	2	0	0	0	1	1	0.113532	0.548777	0	NA
ENSG00000187979	FAM230D	0	0	2	2	0	0	0	0	1	0.133975	0.580387	0	NA
ENSG00000236581	STARD13-AS	0	0	2	2	0	0	0	0	1	0.133975	0.580387	0	NA
ENSG00000184908	CLCNKB	0	0	1	3	0	0	0	0	1	0.207031	0.684463	0	0
ENSG00000198685	LINC01565	0	0	1	3	0	0	0	0	1	0.207031	0.684463	0	0
ENSG00000206177	HBM	0	0	3	1	0	0	0	0	1	0.207031	0.684463	0	0
ENSG00000233409	FANK1-AS1	0	0	3	1	0	0	0	0	1	0.207031	0.684463	0	NA
ENSG00000174898	CATSPERD	1	1	2.585	3	0	0	2.585	1	1	0.260276	0.753937	0	0
ENSG00000168062	BATF2	1	3.3219	3.3219	2	2.3219	0	0	3.3219	1	0.361113	0.761178	0	0
ENSG00000235531	MSC-AS1	0	1	1.585	4	0	0	0	2.585	1	0.385173	0.78488	0	NA
ENSG00000107438	PDLIM1	11.6221	11.3078	11.0901	11.6533	10.4357	10.2808	10.1573	10.8009	0.9996	0.00209461	0.0809975	0	1
ENSG00000230054	TEX53	2.8074	1.585	4.5236	4.6439	1	4.1699	4.3923	0	0.9994	0.48132	0.858172	0	NA
ENSG00000196502	SULT1A1	9.1472	9.6883	9.4878	8.8074	8.5736	7.7279	8.2095	8.6257	0.9985	0.0125395	0.187336	0	0
ENSG00000069493	CLEC2D	11.8443	11.9462	11.6466	11.4189	10.0808	10.6239	10.6439	11.5221	0.9963	0.0207767	0.2434	0	0
ENSG00000162630	B3GALT2	2.8074	2.3219	7.4594	7.1497	1	7.6366	7.1189	0	0.9957	0.695627	0.958537	0	0
ENSG00000163040	CCDC74A	8.4051	9.1189	8.0224	8.2288	8.5962	5.3219	7.3399	8.5392	0.9945	0.261342	0.754989	0	NA
ENSG00000198156	NPIPB6	3.8074	5.4919	4.7549	4.3923	3.3219	3.585	3.1699	4.3923	0.9943	0.0669898	0.426622	0	NA
ENSG00000259498	TPM1-AS	1.585	2.8074	3.1699	2.3219	1	1.585	1	2.3219	0.9943	0.0761026	0.454523	0	NA
ENSG00000187715	KBTBD12	0	1.585	2.8074	1.585	0	0	2	0	0.9943	0.239914	0.730427	0	0
ENSG00000126266	FFAR1	5.7814	6.4919	5.8074	5.9069	4.3923	5.2095	4.3219	6.0875	0.9941	0.0675418	0.428642	0	0
ENSG00000259330	INAFM2	8.8887	8.2479	8.633	8.9513	7.7279	7.5774	7.6653	7.7748	0.9939	0.000954274	0.0570978	0	NA
ENSG00000026652	AGPAT4	9.0795	9.4778	9.7566	9.6883	7.4009	9.8439	8.2479	8.5353	0.9935	0.109413	0.540174	0	0
ENSG00000163864	NMNAT3	2	2.585	4.6439	4	0	3.585	1.585	4.0875	0.9929	0.410807	0.8085	0	0
ENSG00000185448	FAM47A	1	0	7.6935	5.9069	0	7.6294	3	0	0.9928	0.71513	0.966325	0	0
ENSG00000230002	ALMS1-IT1	3.3219	3	5.8329	5.3923	2.8074	5.5236	5.2479	0	0.9921	0.525384	0.886995	0	NA
ENSG00000152969	JAKMIP1	8.9039	9.0112	8.8202	8.4512	7.6073	7.5078	7.7074	8.3966	0.9919	0.00558976	0.123545	0	0
ENSG00000176834	VSIG10	4.9069	5.0875	5.6724	3.9069	3.7004	4.3219	3	4.585	0.9916	0.0995768	0.516475	0	0
ENSG00000158106	RHPN1	13.5051	13.278	13.1411	12.5969	12.5873	11.8876	11.5779	12.5056	0.9907	0.0189324	0.231295	0	0
ENSG00000186088	GSAP	9.6073	10.1536	9.7846	9.7482	8.4221	10.0251	8.4094	8.4757	0.9903	0.0540074	0.381623	0	0
ENSG00000048740	CELF2	10.4747	10.2726	10.6582	11.1357	7.5392	11.3912	10.021	9.6294	0.9901	0.271744	0.756517	0	0
ENSG00000154328	NEIL2	8.7313	8.7448	8.5622	8.3707	6.7004	8.3174	7.4346	8	0.9892	0.0352666	0.31066	0	0
ENSG00000057657	PRDM1	5.5546	5.1293	6.1898	6.7279	4	5.7549	5.6439	4.2479	0.9887	0.137699	0.583179	0	0
ENSG00000107447	DNTT	13.3401	13.5545	13.3782	13.2528	10.6733	14.2917	12.3666	12.2396	0.9886	0.231985	0.717661	0	0
ENSG00000150627	WDR17	7.3663	7.8887	8.2854	8.224	6.6582	6.3576	6.8826	7.9129	0.9883	0.0475444	0.360973	0	0
ENSG00000117519	CNN3	9.375	8.9454	8.5962	8.4346	8.0768	8.5353	7.7879	7	0.9878	0.0421563	0.337473	0	0
ENSG00000107954	NEURL1	9.2312	9.388	9.0795	10.3117	8.4009	9.6384	8.4051	7.6147	0.9878	0.0963941	0.509058	0	NA
ENSG00000106526	ACTR3C	6.9307	6.6582	9.2143	8.8486	5.7004	8.5584	7.7415	5.7004	0.9878	0.350778	0.756517	0	NA
ENSG00000125657	TNFSF9	9.0056	8.8138	8.5392	8.9039	7.6935	7.1799	8.0279	8.4136	0.9869	0.0124653	0.186949	0	0
ENSG00000078687	TNRC6C	8.7177	9.1319	10.0566	9.9396	7.9069	9.0875	8.2621	8.6439	0.9864	0.0528434	0.377551	0	0
ENSG00000013573	DDX11	11.2503	11.5147	11.7707	11.1039	11.1059	9.3531	10.1548	11.0808	0.9862	0.0685292	0.432053	0	0
ENSG00000207118	SNORD14D	0	1	3.4594	2.8074	0	0	2.3219	1	0.9862	0.348305	0.756517	0	NA
ENSG00000273003	ARL2-SNX15	4.1699	4.2479	3.585	3.4594	3.8074	1	2.8074	3.9069	0.9852	0.21086	0.690014	0	NA
ENSG00000123159	GIPC1	9.5372	9.6671	9.2046	8.6582	8.3443	7.5157	8.2527	9.014	0.9851	0.0411888	0.33362	0	0
ENSG00000105516	DBP	8.7748	8.7748	9.0028	8.8857	7.1396	8.3531	7.9425	8.0661	0.9842	0.0100128	0.167051	0	0
ENSG00000280780	JAKMIP2-AS1	0	0	4.0875	3.1699	0	3.3219	0	0	0.9839	0.493534	0.867783	0	NA
ENSG00000187664	HAPLN4	4.5236	4.7004	5.3923	4.7004	4.585	3.1699	3.1699	4.4594	0.9831	0.0649613	0.418684	0	NA
ENSG00000166411	IDH3A	10.3761	10.3365	10.3072	10.2372	9.5098	8.7177	9.5216	9.5774	0.9826	0.00318795	0.0962954	0	0
ENSG00000186615	KTN1-AS1	5.4594	6.1085	6.3038	6.0875	5.2854	4.4594	5.4263	4.858	0.9825	0.0137979	0.197739	0	NA
ENSG00000262525	TAS2R46	1.585	2.8074	6.0661	6.0875	0	6.1898	5.4263	1	0.9824	0.629178	0.936073	0	NA
ENSG00000095321	CRAT	6.4263	7.098	7.1898	6.9658	5.4263	5.585	5.2479	7.4919	0.9822	0.124259	0.573332	0	0
ENSG00000171798	KNDC1	2.3219	1.585	3.8074	3.3219	0	2.585	0	4.5236	0.9819	0.447181	0.833618	0	0
ENSG00000197705	KLHL14	12.03	12.5341	12.7048	12.6602	10.6751	11.4686	11.9922	11.8688	0.9811	0.026393	0.272008	0	1
ENSG00000121060	TRIM25	11.9462	11.6671	12.3177	12.1765	11.102	10.2969	11.2796	11.5058	0.9808	0.016829	0.218561	0	0
ENSG00000170522	ELOVL6	8.1033	7.6366	8.4959	8.4838	7.6439	5.9773	8.1447	7.0334	0.9801	0.102321	0.524292	0	0
ENSG00000277157	H4C4	5.3576	5.8074	11.6198	12.0641	3	10.7674	12.2553	4.9069	0.9798	0.745167	0.97653	0	NA
ENSG00000122861	PLAU	6.8704	6.585	6	6.3576	6.1699	4.585	5.5546	5.585	0.9796	0.0404931	0.330058	0	1
ENSG00000175985	PLEKHD1	1	3.8074	4.0875	4	2.8074	2.585	2	1.585	0.9794	0.263423	0.755946	0	NA
ENSG00000100867	DHRS2	2.3219	4.585	1.585	2.585	0	0	3.4594	3.7004	0.9792	0.451793	0.836885	0	0
ENSG00000155367	PPM1J	6.0224	5.4919	4.6439	4.7004	4.3923	2.585	4.3219	5.6439	0.9789	0.217524	0.697515	0	NA
ENSG00000186567	CEACAM19	4.6439	5.4594	4.4594	5.1293	4.0875	4.858	1	5.8329	0.9784	0.395363	0.79482	0	0
ENSG00000175463	TBC1D10C	13.3643	13.3735	12.588	12.3035	12.1328	11.8642	11.4903	12.2339	0.977	0.0222444	0.253441	0	0
ENSG00000087495	PHACTR3	5.1699	5.1699	6.6724	6.7415	3.4594	6.9069	4.3923	5.0875	0.9769	0.296072	0.756517	0	0
ENSG00000132688	NES	3.3219	3.3219	1.585	1.585	0	2	2.3219	1.585	0.9767	0.222982	0.703886	0	0
ENSG00000122180	MYOG	0	0	2.3219	1.585	0	0	0	0	0.9767	0.145249	0.597093	0	0
ENSG00000248690	HAS2-AS1	0	2.3219	0	1.585	0	0	0	0	0.9767	0.145249	0.597093	0	NA
ENSG00000242173	ARHGDIG	0	1.585	3.9069	1	1	0	0	1.585	0.9767	0.327589	0.756517	0	0
ENSG00000165566	AMER2	1	0	0	3.9069	0	1	0	0	0.9767	0.3469	0.756517	0	0
ENSG00000204904	LINC01545	2.3219	2.585	3.3219	2	0	3.3219	3	0	0.9767	0.346911	0.756517	0	NA
ENSG00000121905	HPCA	2	2.3219	1.585	0	0	0	0	2	0.9767	0.222422	0.703457	0	0
ENSG00000158815	FGF17	2.585	2.3219	0	0	0	0	0	1	0.9767	0.242232	0.732697	0	0
ENSG00000184672	RALYL	0	0	2.585	2.3219	0	1	0	0	0.9767	0.242232	0.732697	0	0
ENSG00000153234	NR4A2	2.585	2.3219	1	1.585	0	0	0	3.585	0.9767	0.350884	0.756517	0	0
ENSG00000125246	CLYBL	7.7211	8.0056	7.9307	8.1649	6.6582	6.8455	6.7944	7.6221	0.9755	0.00616161	0.130315	0	0
ENSG00000174871	CNIH2	5.9542	6.1699	6.2288	6.2479	4.9542	5.7279	5.2095	4.8074	0.9755	0.00378718	0.103721	0	0
ENSG00000280908	PADI4	7.9189	8.3487	6.8202	7.3129	6	6.7142	6.2854	7.4998	0.9753	0.0824555	0.469907	0	NA
ENSG00000274679	SPATC1L	8.8642	9.3987	9.5314	9.5981	8.2808	8.3354	8.1997	8.676	0.9751	0.00256218	0.0873169	0	NA
ENSG00000122644	ARL4A	7.7748	7.9069	7.2384	7.7879	6.7682	7.0875	5.5546	7.4009	0.9742	0.0643311	0.416225	0	0
ENSG00000150625	GPM6A	9.6294	8.4471	8.7781	8.4635	7.8009	7.8887	7.9715	7.7616	0.9738	0.013419	0.194848	0	0
ENSG00000284889	PSME2	12.164	12.2538	11.3191	11.224	10.7887	10.7381	10.4828	11.0573	0.9735	0.0167078	0.217822	0	NA
ENSG00000131941	RHPN2	7.3923	7.2288	7.6221	7.7347	6.2095	5.2095	6.7004	7.9658	0.9732	0.146643	0.598751	0	0
ENSG00000080546	SESN1	9.7004	9.4512	9.6564	9.7039	7.9715	9.0821	9.2119	8.3619	0.9711	0.0180419	0.226008	0	NA
ENSG00000145703	IQGAP2	9.5411	9.0112	10.23	9.8611	8.3487	9.098	8.2095	9.1033	0.971	0.0328494	0.301593	0	0
ENSG00000167291	TBC1D16	6.1293	6.3923	7.9715	8.0334	4.6439	6.585	5.6724	7.7415	0.971	0.286988	0.756517	0	0
ENSG00000180720	CHRM4	0	2.8074	2.8074	2.585	0	1	2.3219	1	0.9694	0.289498	0.756517	0	0
ENSG00000160172	FAM86C2P	6.6147	6.6582	7.098	6.5078	5.9069	5.0444	5.3219	6.7279	0.9694	0.0491832	0.366872	0	NA
ENSG00000158373	H2BC5	10.0362	10.5304	11.9166	12.0878	8.0279	11.3875	12.0375	9.2408	0.9693	0.396237	0.795787	0	0
ENSG00000133878	DUSP26	5.5236	6.4263	5.585	6.4263	4.7549	6	5.0875	4.2479	0.9677	0.0733922	0.447264	0	0
ENSG00000143320	CRABP2	5.4919	5.585	5.1293	4.4594	4.2479	3.585	4.3219	4.6439	0.9667	0.0289479	0.28342	0	0
ENSG00000131183	SLC34A1	0	2.8074	3.3219	2.3219	0	2	2.585	0	0.9666	0.368824	0.768292	0	0
ENSG00000175189	INHBC	3.9069	4.2479	3.3219	3.7004	1.585	2.3219	2.3219	5.0875	0.9652	0.271128	0.756517	0	0
ENSG00000213930	GALT	9.3945	9.3859	9.6092	9.2715	8.1189	8.7142	8.2946	8.676	0.9643	0.00099952	0.0580995	0	0
ENSG00000146700	SSC4D	3.1699	4.0875	6.8455	6.4429	2.585	4.8074	5.2095	4.0875	0.9641	0.400041	0.798688	0	0
ENSG00000181045	SLC26A11	7.3399	7.3129	6.4919	5.7004	6.0875	4.8074	5.0875	7.0112	0.9629	0.181003	0.648323	0	0
ENSG00000101347	SAMHD1	10.4221	9.8533	10.5689	10.0688	10.29	7.9542	9.6475	9.1699	0.9629	0.113483	0.548688	0	0
ENSG00000004809	SLC22A16	5.6439	6.1699	6.6865	6.1898	4.1699	7.3309	4.7549	4.585	0.9624	0.245896	0.736635	0	0
ENSG00000284792	PTEN	12.4625	12.7469	13.2108	13.2672	11.2076	12.7918	12.3813	11.461	0.9615	0.0625648	0.411507	0	NA
ENSG00000157470	FAM81A	5	4.9542	5.1699	5.4263	4.6439	0	5.3923	6.6724	0.9604	0.534487	0.889675	0	0
ENSG00000282851	BISPR	9.1319	9.545	9.2831	8.8202	8.1137	7.5622	8.3576	8.9069	0.9599	0.0232513	0.259497	0	NA
ENSG00000268061	NAPA-AS1	6.3399	5.2095	6.7549	6.0661	4.7004	5.5236	5.3576	4.9542	0.9586	0.0437784	0.343969	0	NA
ENSG00000103024	NME3	9.8218	10.1059	9.2738	9.3106	8.6546	8.4998	8.4179	9.1059	0.9585	0.00927028	0.159944	0	0
ENSG00000221963	APOL6	11.0049	10.7507	11.7903	11.6083	9.8122	11.4605	10.6944	9.3554	0.958	0.119872	0.563625	0	0
ENSG00000196220	SRGAP3	2	4.1699	5.7004	5.1293	2	2.585	3.585	5	0.9574	0.395126	0.794576	0	0
ENSG00000225192	ZNF33BP1	1	0	3.4594	4.1699	0	2	2.8074	0	0.9555	0.463083	0.844481	0	NA
ENSG00000199961	SNORD1B	2.3219	2	4.1699	3.4594	0	2.3219	2.8074	3	0.9555	0.306954	0.756517	0	NA
ENSG00000105675	ATP4A	5.2854	5.5546	5.2854	5.4919	4.2479	4.3219	4.9069	4.3219	0.9546	0.00130241	0.0658492	0	0
ENSG00000162949	CAPN13	4.1699	4.858	4.8074	4.8074	3	3.8074	3.3219	4.7004	0.9532	0.0567577	0.391365	0	0
ENSG00000182583	VCX	1	2.8074	0	0	0	0	0	0	0.9518	0.200462	0.676685	0	NA
ENSG00000204572	KRTAP5-10	0	2.8074	0	1	0	0	0	0	0.9518	0.200462	0.676685	0	NA
ENSG00000276996	SLC6A3	0	1	0	2.8074	0	0	0	0	0.9518	0.200462	0.676685	0	NA
ENSG00000227179	PGBP	0	0	2.8074	2	0	1	0	0	0.9518	0.254629	0.746356	0	NA
ENSG00000267522	LINC01864	0	0	2	2.8074	0	0	1	0	0.9518	0.254629	0.746356	0	NA
ENSG00000064115	TM7SF3	10.4083	9.8517	10.2396	10.0293	9.1523	8.9571	9.4179	9.1948	0.9517	0.00082292	0.0539339	0	0
ENSG00000240694	PNMA2	11.3038	11.4378	11.4993	11.5362	10.7566	8.7944	11.2101	11.2101	0.9515	0.151046	0.600685	0	0
ENSG00000073060	SCARB1	11.7155	11.6225	12.2915	11.9883	11.0947	11.272	10.8486	10.6008	0.9504	0.0039857	0.105278	0	0
ENSG00000134470	IL15RA	7.585	7.5469	7.7944	7.3129	5.2095	8.4553	6.6439	6.1293	0.9503	0.217697	0.697867	0	0
ENSG00000240012	SLC9A9-AS1	0	1	6.3576	5.4594	0	5.2095	3.8074	0	0.95	0.662557	0.949924	0	NA
ENSG00000175567	UCP2	13.8797	14.2501	14.2365	13.9466	13.0399	13.0133	13.2615	13.2029	0.9488	0.000162349	0.0267194	0	0
ENSG00000235082	SUMO1P3	4	3.1699	6.1085	5.585	1.585	6.0661	5.8329	1.585	0.9486	0.53282	0.889675	0	NA
ENSG00000273579	C22orf15	4.5236	3.9069	6.7682	6.5699	4.0875	4.7549	5.0444	4.0875	0.9486	0.258523	0.751842	0	NA
ENSG00000129159	KCNC1	0	2	3.7004	3.585	0	3.1699	2.3219	0	0.9484	0.454538	0.838238	0	0
ENSG00000285480	H2BE1	2.8074	2	3.7004	4.0875	0	3.9069	2.585	2.3219	0.9454	0.352004	0.756517	0	NA
ENSG00000233058	LINC00884	2	3.585	4	3.585	3	1.585	3.8074	1	0.9444	0.271375	0.756517	0	NA
ENSG00000186187	ZNRF1	5.3576	6.0661	6.7415	7.3219	4.8074	6.585	5.3219	5	0.9432	0.156872	0.611373	0	0
ENSG00000285199	CIDEB	5	4	5.0875	4.585	4.858	3.4594	4.585	2	0.9425	0.224301	0.706372	0	NA
ENSG00000183569	SERHL2	10.1331	10.4969	10.128	9.9498	9.1548	9.4051	9.2969	9.0821	0.9422	0.000441722	0.0414485	0	0
ENSG00000229154	KCNQ5-AS1	0	2	7.5546	7.1997	0	6.6294	6.3576	0	0.9418	0.735432	0.973581	0	NA
ENSG00000068097	HEATR6	8.2621	7.6582	8.2808	8.4998	7.4998	7.2668	7.5546	6.6147	0.9412	0.01549	0.210365	0	0
ENSG00000105514	RAB3D	7.9366	8.2432	8.8424	9.1472	7.7682	8.5962	7.7004	6.3399	0.9412	0.133419	0.580387	0	0
ENSG00000162882	HAAO	6.5392	6.0224	6.4919	6.4429	5.6147	5.9307	6.2854	3.9069	0.9396	0.132801	0.580387	0	0
ENSG00000245694	CRNDE	8.9099	9.2668	8.6795	8.6618	8.0056	8.0821	7.8202	7.8517	0.9396	0.000886668	0.0549801	0	NA
ENSG00000128218	VPREB3	11.5911	12.0674	11.6294	11.3526	10.9586	10.1699	10.1124	11.643	0.9391	0.0537303	0.381441	0	0
ENSG00000175793	SFN	1.585	1.585	2.3219	2.585	0	2.3219	1	1	0.9387	0.133321	0.580387	0	0
ENSG00000273814	OCLN	1.585	2.8074	2.3219	3.1699	1	2.3219	2.8074	0	0.9387	0.242386	0.732697	0	NA
ENSG00000108342	CSF3	0	1.585	2.585	3.1699	0	2.585	1	0	0.9387	0.348819	0.756517	0	0
ENSG00000242294	STAG3L5P	4.3219	4.3219	6.9425	7.1799	3.4594	6.4757	5.9069	3.1699	0.9386	0.447502	0.833922	0	NA
ENSG00000148341	SH3GLB2	11.605	11.4393	10.8819	10.6221	10.7944	9.5641	10.1215	10.3151	0.9383	0.0342003	0.306803	0	0
ENSG00000283099	CCER2	5.8074	6.2479	5.2095	4.858	5.2479	4.3923	4.0875	4.6439	0.9378	0.0552914	0.38533	0	NA
ENSG00000156804	FBXO32	7.2384	7.7415	7.983	8.3309	5.7549	6.8948	7.5469	7.3487	0.9371	0.0889131	0.488083	0	0
ENSG00000173705	SUSD5	2.3219	1	3.585	2	1	2.585	1.585	0	0.9342	0.264712	0.756282	0	NA
ENSG00000278685	IQCA1L	1	0	2	2.3219	0	0	0	1.585	0.9342	0.205436	0.683112	0	NA
ENSG00000114019	AMOTL2	2.8074	4.2479	3	3.585	1.585	3	3	2.3219	0.9333	0.0932831	0.500766	0	0
ENSG00000185483	ROR1	11.664	11.7381	12.9735	13.1528	10.84	11.7389	12.2926	10.9248	0.933	0.126246	0.576926	0	0
ENSG00000035141	FAM136A	11.2174	10.9993	10.6883	10.4336	10.5088	9.3576	9.809	9.9337	0.9324	0.0190216	0.23166	0	0
ENSG00000257108	NHLRC4	7.7279	7.9773	7.4346	7.4263	6.6147	7.3663	6.0875	6.7682	0.9324	0.0193953	0.23444	0	0
ENSG00000115756	HPCAL1	9.1241	9.1624	8.585	8.6036	7.6582	8.3309	7.4009	8.3619	0.9308	0.018154	0.226628	0	0
ENSG00000049130	KITLG	1	2.585	3.4594	3.585	1	2	1.585	2.3219	0.9306	0.208426	0.686745	0	0
ENSG00000237004	ZNRF2P1	4.858	5.4919	6.9425	7.375	5.0444	5.9069	6.4094	3.585	0.9304	0.319458	0.756517	0	NA
ENSG00000185043	CIB1	11.1755	11	10.1319	10.1163	10.014	8.8549	9.3945	10.4429	0.9294	0.0829589	0.471111	0	0
ENSG00000275990	NCF4	12.363	12.4956	11.9311	11.7381	10.9315	11.0063	10.865	12.0081	0.9293	0.0283393	0.280656	0	NA
ENSG00000145536	ADAMTS16	1.585	2.3219	3.8074	2.585	2	0	1.585	3	0.9286	0.276852	0.756517	0	0
ENSG00000164855	TMEM184A	5	5.6147	7.8138	7.7074	4.0875	6.9069	6.3399	5.0875	0.9285	0.369959	0.76934	0	0
ENSG00000161513	FDXR	9.3354	8.9715	8.4553	8.8234	7.983	7.5392	7.8642	8.4919	0.9269	0.0136813	0.197244	0	0
ENSG00000233822	H2BC15	4.8074	5.7549	10.7698	10.9506	3.3219	9.6653	10.7339	4.858	0.9259	0.715955	0.966325	0	0
ENSG00000198300	PEG3	0	0	3.7004	0	0	0	0	0	0.9251	0.355918	0.756517	0	NA
ENSG00000278214	LINC02139	0	0	3.7004	0	0	0	0	0	0.9251	0.355918	0.756517	0	NA
ENSG00000248587	GDNF-AS1	2.3219	1	2.585	3.7004	0	1.585	2.3219	2	0.9251	0.267366	0.756517	0	NA
ENSG00000275746	KLF13	11.817	11.1904	11.87	12.3821	10.5718	10.9578	11.0614	10.9708	0.9244	0.013463	0.195331	0	NA
ENSG00000027869	SH2D2A	2.3219	2.8074	5	3.3219	1	0	3	5.7549	0.9241	0.532737	0.889675	0	0
ENSG00000273993	PTPRK	3.1699	2	2.585	2.3219	1.585	0	1	3.8074	0.9211	0.316484	0.756517	0	NA
ENSG00000089876	DHX32	9.0028	9	9.3772	9.5372	7.7142	7.6935	9.014	8.8138	0.9204	0.050346	0.369042	0	0
ENSG00000100097	LGALS1	7.3837	6.375	5.3923	6.7549	5.6439	4.0875	4.9542	7.5392	0.9203	0.317308	0.756517	0	0
ENSG00000148120	AOPEP	8.0444	8.6366	10.115	9.6724	7.3038	9.1447	8.8978	7.4429	0.9198	0.220941	0.702057	0	NA
ENSG00000145002	FAM86B2	4.8074	4.8074	5.6439	5.4919	4.1699	3.9069	4.0875	4.9069	0.9198	0.0257841	0.271089	0	NA
ENSG00000281093	NCF4-AS1	3.8074	3.1699	5.2479	4.7004	2	4.1699	3.1699	3.9069	0.9197	0.219105	0.699843	0	NA
ENSG00000105642	KCNN1	5.8826	5.0875	5.2479	6	4.3219	4.858	3.8074	5.5546	0.919	0.0803903	0.464097	0	0
ENSG00000140506	LMAN1L	3.3219	3.3219	4.5236	4.585	1	3.1699	3.585	4.3219	0.9189	0.293223	0.756517	0	0
ENSG00000197128	ZNF772	8.5622	8.5546	9.858	9.96	7.5699	9.4512	8.8234	7.4179	0.9181	0.194311	0.666907	0	NA
ENSG00000159228	CBR1	9.3531	9.1497	8.2527	8.2668	8.2946	7.1997	7.4676	8.388	0.9181	0.0685822	0.432239	0	0
ENSG00000169991	IFFO2	6.2479	5.9542	6.7415	6.2479	5.0444	4.2479	4.9069	7.3219	0.9176	0.231737	0.717486	0	NA
ENSG00000106560	GIMAP2	8.7415	8.6582	7.8948	7.9307	5.858	9.4979	7.0224	7.1799	0.9168	0.292947	0.756517	0	0
ENSG00000267221	C17orf113	4.3923	4	5.0444	4.1699	3.9069	1	4.3923	4.6439	0.9159	0.334577	0.756517	0	NA
ENSG00000205084	TMEM231	8.3707	8.3531	8.6073	8.4429	7.8009	7.0334	7.6147	7.6653	0.9149	0.00221502	0.0827953	0	0
ENSG00000275714	H3C1	3.3219	3.3219	10.0334	10.1762	1	8.5157	10.2216	3.4594	0.9142	0.763867	0.977295	0	NA
ENSG00000249481	SPATS1	0	1.585	2.8074	1.585	0	0	0	2.3219	0.9138	0.30631	0.756517	0	NA
ENSG00000274473	SCT	2	1.585	5.4594	5.1699	0	4.8074	4.7549	1	0.913	0.592712	0.920931	0	NA
ENSG00000186453	FAM228A	2.3219	2.585	4.7549	4.6439	1	3.9069	3.1699	2.585	0.911	0.349151	0.756517	0	NA
ENSG00000147592	LACTB2	9.0821	9.4284	8.6653	8.5774	8.4757	7.1085	8.1033	8.4221	0.9109	0.0504704	0.369361	0	0
ENSG00000248445	SEMA6A-AS1	5.1293	5.1699	7.375	7.2095	4.0875	7.4919	5.4919	4.1699	0.9107	0.401126	0.799886	0	NA
ENSG00000105711	SCN1B	5.7004	6.2668	5.7814	5.7279	4.6439	5.4919	4.7004	5	0.9101	0.00833251	0.152085	0	NA
ENSG00000278016	TIGD5	10.062	9.4388	10.3242	10.3298	8.5078	9.6257	9.4979	8.8857	0.9094	0.0352517	0.31066	0	NA
ENSG00000226828	LINC02774	2.8074	3.3219	4.1699	4.8074	1.585	4.3923	3.9069	1.585	0.9094	0.335587	0.756517	0	NA
ENSG00000284933	ARHGEF5	4.9069	5.6724	4.7004	5.6147	4.0875	5	3	5.1699	0.9093	0.153082	0.604101	0	NA
ENSG00000168461	RAB31	2.8074	2.8074	3.4594	2.585	1	2.3219	0	4.7004	0.9092	0.412977	0.809035	0	0
ENSG00000184117	NIPSNAP1	10.668	10.611	10.4305	10.2808	9.66	9.207	9.585	9.9024	0.909	0.00169629	0.0754268	0	0
ENSG00000223949	ROR1-AS1	4.4594	4.9069	10.3038	9.9915	3.8074	9.2167	9.0028	4	0.9087	0.691626	0.957	0	NA
ENSG00000179776	CDH5	3.8074	3.8074	2.3219	4.0875	1	2.8074	3.585	3	0.9079	0.234134	0.721251	0	0
ENSG00000274012	RN7SL2	12.2776	11.7748	17.5265	17.3689	10.8033	17.0339	17.2032	10.2761	0.9078	0.725408	0.970327	0	NA
ENSG00000124374	PAIP2B	7.8265	8.0768	8.8642	8.7313	7.6221	5.8074	7.7682	8.6724	0.9072	0.212588	0.691526	0	NA
ENSG00000260423	LINC02367	4.8074	5.3923	7.2288	6	5.2095	4.6439	5.2479	4.7004	0.9067	0.145708	0.59829	0	NA
ENSG00000187492	CDHR4	2.3219	2.3219	2	3.3219	1.585	1.585	1.585	1.585	0.9065	0.0196133	0.235974	0	NA
ENSG00000273802	H2BC8	7.4009	7.3487	11.4299	11.432	4.858	10.697	11.5483	6.8826	0.9064	0.661248	0.949924	0	NA
ENSG00000284814	ADCY4	7.4263	7.8642	8.1137	7.8455	6.1497	7.5925	6.5078	7.375	0.9062	0.0509946	0.372481	0	NA
ENSG00000165959	CLMN	7.8138	7.5157	8.8138	8.5812	6.8704	7.3923	7.4998	7.3399	0.9055	0.0365522	0.316059	0	0
ENSG00000173442	EHBP1L1	11.7419	12.1325	11.395	11.1824	11.327	10.151	10.0168	11.3376	0.9048	0.0730918	0.446477	0	0
ENSG00000159556	ISL2	7.3487	7.6294	6.4757	5.7279	6.2668	6.3923	6.3219	4.585	0.9039	0.191527	0.662999	0	0
ENSG00000162783	IER5	10.2033	9.9556	9.5333	9.7228	8.9425	8.69	9.0848	9.0821	0.9039	0.00191955	0.0793071	0	0
ENSG00000255052	FAM66D	2.8074	1.585	3.8074	2.585	0	2.585	2	2.585	0.9037	0.281682	0.756517	0	NA
ENSG00000107831	FGF8	0	1.585	2.8074	2.8074	1.585	2	0	0	0.9037	0.327201	0.756517	0	0
ENSG00000178804	H1-8	0	0	2.8074	2.8074	0	1	0	1	0.9037	0.333976	0.756517	0	0
ENSG00000228817	BACH1-IT2	1.585	2	6.6439	5.9069	1.585	5.6147	5.3219	0	0.9035	0.652309	0.946445	0	NA
ENSG00000170745	KCNS3	5.9069	5.858	6.5699	6.7944	5.2095	5.5236	5.3923	5.3923	0.9029	0.0101311	0.167951	0	0
ENSG00000134571	MYBPC3	6.5699	6.8948	6.1085	6.1699	5.2095	5.9069	5.5236	5.4919	0.9028	0.00825517	0.151289	0	0
ENSG00000128394	APOBEC3F	8.3837	8.0768	9.0251	8.8549	6.3399	8.8826	7.8329	7.6795	0.9014	0.161742	0.621145	0	0
ENSG00000172803	SNX32	8.0768	8.7039	8.7074	8.5622	6.1085	8.2621	7.6582	8.4179	0.9009	0.151179	0.600685	0	0
ENSG00000185013	NT5C1B	1.585	0	3.1699	3.1699	0	1	2.3219	1	0.9007	0.353482	0.756517	0	NA
ENSG00000280832	GSEC	5.4263	4.6439	5.4263	5.4919	4.858	4.0875	4.858	3.585	0.9	0.0517955	0.374701	0	NA
ENSG00000101417	PXMP4	7.1997	7.3837	7.9129	7.7004	7.1599	6.3399	6.7944	6.3038	0.8997	0.0131255	0.192114	0	0
ENSG00000263874	LINC00672	4.9542	5.0875	4.3219	5.3923	3.585	4.3923	3.3219	4.858	0.8997	0.0763365	0.45497	0	NA
ENSG00000172667	ZMAT3	11.8622	11.8396	13.1616	13.4015	10.4073	12.515	12.645	11.0993	0.8996	0.238162	0.728123	0	0
ENSG00000163082	SGPP2	6	7.8642	7.585	7.7549	6.6147	6.3399	6.2095	6.4429	0.8993	0.0902193	0.491988	0	0
ENSG00000151835	SACS	10.7082	10.4378	12.3515	12.3848	10.4062	11.2485	11.3376	9.2946	0.8988	0.249424	0.740681	0	0
ENSG00000092929	UNC13D	11.0272	11.4294	12.0028	11.3004	10.4584	10.4605	10.5878	10.6627	0.8976	0.00542185	0.122074	0	0
ENSG00000127884	ECHS1	10.5632	10.7789	10.1472	10.151	9.7499	9.2312	9.1447	9.9248	0.8974	0.0110626	0.175731	0	0
ENSG00000253598	SLC10A5	2.3219	2.8074	5.0444	4.4594	1.585	4	4.4594	1	0.8972	0.437624	0.824222	0	NA
ENSG00000198795	ZNF521	9.3061	8.7211	9.9542	10.1137	6.5546	9.8595	10.6248	7.4676	0.8971	0.410982	0.8085	0	0
ENSG00000135686	KLHL36	10.5803	10.8431	11.1693	11.1636	9.5372	10.5245	10.0808	10.0265	0.8968	0.0109117	0.174449	0	0
ENSG00000130164	LDLR	9.0028	9.0553	9.8009	9.8796	8.3399	8.5469	8.8517	8.4136	0.8966	0.01382	0.197739	0	0
ENSG00000251226	LINC02714	3.585	0	0	0	0	0	0	0	0.8962	0.355918	0.756517	0	NA
ENSG00000177673	TEX44	1.585	1	0	1	0	0	0	0	0.8962	0.0344639	0.306803	0	0
ENSG00000125675	GRIA3	0	1	1.585	1	0	0	0	0	0.8962	0.0344639	0.306803	0	0
ENSG00000138039	LHCGR	1.585	1	1	0	0	0	0	0	0.8962	0.0344639	0.306803	0	0
ENSG00000138395	CDK15	1	0	1	1.585	0	0	0	0	0.8962	0.0344639	0.306803	0	0
ENSG00000157214	STEAP2	1	1	0	1.585	0	0	0	0	0.8962	0.0344639	0.306803	0	0
ENSG00000087494	PTHLH	2	1	1.585	0	1	0	0	0	0.8962	0.123567	0.571842	0	0
ENSG00000148735	PLEKHS1	2	1.585	1	0	0	1	0	0	0.8962	0.123567	0.571842	0	0
ENSG00000164385	LINC01600	0	1.585	2	1	0	0	0	1	0.8962	0.123567	0.571842	0	0
ENSG00000000005	TNMD	0	0	2	1.585	0	0	0	0	0.8962	0.138254	0.583179	0	0
ENSG00000101916	TLR8	1.585	0	0	2	0	0	0	0	0.8962	0.138254	0.583179	0	0
ENSG00000144642	RBMS3	2	1.585	0	0	0	0	0	0	0.8962	0.138254	0.583179	0	0
ENSG00000165059	PRKACG	0	0	2	1.585	0	0	0	0	0.8962	0.138254	0.583179	0	0
ENSG00000171227	TMEM37	2	1.585	0	0	0	0	0	0	0.8962	0.138254	0.583179	0	0
ENSG00000196376	SLC35F1	0	0	1.585	2	0	0	0	0	0.8962	0.138254	0.583179	0	0
ENSG00000239332	LINC01119	0	2	0	1.585	0	0	0	0	0.8962	0.138254	0.583179	0	0
ENSG00000276595	PTCHD3	0	0	2	1.585	0	0	0	0	0.8962	0.138254	0.583179	0	NA
ENSG00000174792	ODAPH	1.585	2	1	1	0	0	0	2	0.8962	0.158314	0.614414	0	0
ENSG00000173267	SNCG	0	1	1	2.585	1	0	0	0	0.8962	0.179526	0.646134	0	0
ENSG00000145283	SLC10A6	1.585	0	1.585	2	0	1.585	0	0	0.8962	0.181734	0.648323	0	NA
ENSG00000240505	TNFRSF13B	0	1.585	2	1.585	0	1.585	0	0	0.8962	0.181734	0.648323	0	1
ENSG00000149651	SPINT4	0	0	2.585	1	0	0	0	0	0.8962	0.192321	0.662999	0	NA
ENSG00000183625	CCR3	0	2.585	0	1	0	0	0	0	0.8962	0.192321	0.662999	0	0
ENSG00000240198	ARHGEF3-AS1	0	0	2.585	1	0	0	0	0	0.8962	0.192321	0.662999	0	NA
ENSG00000256660	CLEC12B	0	2.585	0	1	0	0	0	0	0.8962	0.192321	0.662999	0	0
ENSG00000280555	LINC02203	0	0	1	2.585	0	0	0	0	0.8962	0.192321	0.662999	0	NA
ENSG00000263247	PRR4	1	0	2	2.585	0	0	1	1	0.8962	0.209671	0.688293	0	NA
ENSG00000179348	GATA2	1.585	2	3	3	0	3	2	1	0.8962	0.270491	0.756517	0	0
ENSG00000140107	SLC25A47	0	0	3.585	2	0	0	2	0	0.8962	0.405638	0.804386	0	0
ENSG00000082684	SEMA5B	2.8074	0	2.585	3.585	1.585	0	0	3.8074	0.8962	0.480021	0.857359	0	0
ENSG00000255970	LINC02421	0	1.585	3	2.3219	0	2.3219	1	0	0.8962	0.330743	0.756517	0	NA
ENSG00000171084	FAM86JP	7.7748	7.8265	8.1799	8.2668	7.1799	6.4757	7.2095	7.5999	0.8958	0.0147806	0.205464	0	NA
ENSG00000158423	RIBC1	4.1699	4.0875	5.0444	5.2095	3.1699	4.3923	3.9069	3.4594	0.8957	0.0637799	0.41483	0	0
ENSG00000285348	TGM1	5.1293	5.2854	5.9773	5.5546	4.5236	4.0875	4.7549	5	0.8952	0.0157551	0.211806	0	NA
ENSG00000130167	TSPAN16	1	1	3.8074	3.7004	0	5.9307	0	0	0.8943	0.61416	0.93102	0	0
ENSG00000205978	NYNRIN	9.4979	9.8265	10.3619	11.817	9.8281	10.2503	9.7515	8.098	0.8938	0.24767	0.739481	0	0
ENSG00000209480	SNORD83B	4.5236	4.585	5.3576	5.0875	3.3219	4.0875	4.3219	4.2479	0.8936	0.0263424	0.272008	0	NA
ENSG00000188641	DPYD	9.3597	8.96	10.1072	10.1812	7.2384	10.6366	8.1799	8.9801	0.8933	0.294916	0.756517	0	0
ENSG00000270441	LAMB2P1	4.858	5.0444	4.9069	4.7004	3.4594	4.9542	3	4.5236	0.8931	0.100067	0.518132	0	NA
ENSG00000232912	RERE-AS1	2.3219	2.585	6	5.7814	1	6.2095	4.9069	1	0.893	0.612235	0.929983	0	NA
ENSG00000165215	CLDN3	3.9069	4.3923	4.3923	5.6439	2.8074	1	5.2095	5.7549	0.8909	0.472852	0.852252	0	0
ENSG00000179921	GPBAR1	3.3219	2.3219	5.585	4.858	2	4.5236	4	2	0.8908	0.403145	0.801721	0	0
ENSG00000235030	IER3	5.3576	6.1293	5.4594	5.2854	4.3219	4.585	4.9542	4.8074	0.8908	0.00955333	0.162572	0	NA
ENSG00000198440	ZNF583	5.5236	6.3576	6.858	7.1189	4.7549	5.3576	6.2288	5.9542	0.8906	0.113253	0.548323	0	0
ENSG00000174429	ABRA	0	0	4.858	5.0444	0	3.1699	3.1699	0	0.8906	0.618633	0.933442	0	0
ENSG00000136104	RNASEH2B	11.647	11.7727	11.5314	11.611	11.0286	10.3761	10.5584	11.041	0.8895	0.00228324	0.0835145	0	0
ENSG00000274618	H4C6	3.1699	2.8074	11.4783	11.8353	0	10.8162	11.7486	3.1699	0.889	0.823539	0.984955	0	NA
ENSG00000105971	CAV2	3.4594	3.585	2.585	2.585	2.3219	0	3.1699	3.1699	0.8881	0.307632	0.756517	0	0
ENSG00000101194	SLC17A9	11.8086	11.9979	11.3625	10.9993	11.7394	9.7797	9.7781	11.3242	0.8867	0.164467	0.624087	0	0
ENSG00000156219	ART3	0	0	2.3219	2.8074	0	1.585	0	0	0.8861	0.335031	0.756517	0	0
ENSG00000225872	LINC01529	0	0	2.3219	2.8074	0	1.585	0	0	0.8861	0.335031	0.756517	0	NA
ENSG00000162482	AKR7A3	4.9069	5.1699	5.7814	5.7549	5.0875	4.5236	4	4.4594	0.8857	0.0294019	0.284935	0	0
ENSG00000158270	COLEC12	4.4594	4.585	5.3923	4.4594	4.8074	3	4.0875	3.4594	0.8855	0.0979245	0.512272	0	0
ENSG00000138821	SLC39A8	9.5793	9.2384	9.8486	9.9873	9.0112	8.1699	9.1972	8.7381	0.8843	0.0190941	0.231909	0	0
ENSG00000205413	SAMD9	11.0802	11.0492	11.4798	11.6393	9.7912	10.2656	11.0492	10.6055	0.8843	0.0269523	0.274499	0	0
ENSG00000007944	MYLIP	9.1497	9.6987	9.4696	9.5565	8.0715	8.4838	9.0768	8.7108	0.8829	0.0104369	0.170758	0	0
ENSG00000178078	STAP2	5.6724	6.2288	7.4676	6.9542	4.9069	6.5078	6.2479	5.1293	0.8828	0.166917	0.626758	0	0
ENSG00000068784	SRBD1	9.6653	9.8611	10.1874	10.0224	8.5275	9.683	9.4073	8.5887	0.8824	0.0298106	0.286974	0	NA
ENSG00000132274	TRIM22	13.2783	13.3408	12.7591	12.9547	12.0705	12.0536	12.0573	12.6227	0.8822	0.00414837	0.105794	0	0
ENSG00000283859	NLGN2	8.1699	8.7177	8.9009	8.3663	8.3399	6.7682	6.1699	9.3487	0.882	0.281157	0.756517	0	NA
ENSG00000176170	SPHK1	5.3923	4.7004	4.7549	5.2854	3.8074	4.7549	5.0444	3	0.8816	0.127619	0.579823	0	0
ENSG00000234465	PINLYP	7.2095	8.1997	8.2527	6.2854	6.2668	6.3923	7.2384	6.5236	0.8815	0.137782	0.583179	0	NA
ENSG00000275565	ALOX5	13.8932	14.1885	13.5777	13.4512	12.8754	12.8459	12.6915	13.1718	0.8815	0.00387359	0.103972	0	NA
ENSG00000141293	SKAP1	10.7822	10.3707	10.6742	10.7406	9.2761	9.7748	9.9901	10.0028	0.881	0.00390069	0.104392	0	0
ENSG00000150764	DIXDC1	5.8074	4.9542	6.8704	6.7004	4.585	5.1699	5.8074	5.2479	0.8805	0.133987	0.580387	0	0
ENSG00000132879	FBXO44	9.5118	10.0954	9.0901	8.9744	8.8265	7.96	8.2946	9.0688	0.8804	0.0487535	0.364991	0	0
ENSG00000221869	CEBPD	5.9773	5.0444	5.585	6.5699	5.2854	6.6147	5.7549	2	0.8804	0.437813	0.824222	0	0
ENSG00000183486	MX2	11.6069	11.403	11.4099	11.4367	10.9986	10.2432	10.5108	10.584	0.88	0.00169782	0.0754268	0	0
ENSG00000130517	PGPEP1	9.1421	9.3772	10.0901	10.0154	8.5661	8.1548	9.2877	9.098	0.8796	0.044922	0.349346	0	0
ENSG00000138303	ASCC1	9.6636	9.7814	10.1459	9.8657	8.9189	8.9972	9.0821	8.9425	0.879	0.000193487	0.0282522	0	0
ENSG00000178685	PARP10	11.9204	12.2009	11.3554	11.2318	10.6821	10.3608	10.6129	11.5392	0.8784	0.0434732	0.342753	0	0
ENSG00000121644	DESI2	11.4732	11.0355	11.178	11.4548	10.4094	10.2538	10.7474	10.218	0.8782	0.00160532	0.0734345	0	0
ENSG00000059588	TARBP1	11.0674	11.3998	11.6974	11.4194	10.0821	10.7715	10.5245	10.6944	0.8779	0.00472947	0.112987	0	0
ENSG00000150783	TEX12	3.1699	2.585	4.2479	3.3219	1.585	3.3219	3.3219	1.585	0.8777	0.199142	0.674106	0	0
ENSG00000137509	PRCP	9.6952	9.8486	9.4656	9.6439	8.7582	8.5661	8.7912	9.0279	0.8775	0.000387682	0.039311	0	0
ENSG00000140391	TSPAN3	11.5459	11.7883	11.1712	11.1849	10.5868	10.5324	10.584	10.4808	0.8766	0.00117495	0.0619805	0	0
ENSG00000151502	VPS26B	11.6411	11.3559	11.5353	11.4273	10.2773	11.8289	10.7305	9.6184	0.8761	0.111053	0.54284	0	0
ENSG00000147364	FBXO25	10.5285	10.9723	11.757	11.5765	10.1674	10.633	10.7912	9.7432	0.8749	0.0552232	0.385002	0	0
ENSG00000151729	SLC25A4	10.4094	10.3061	9.9278	9.8281	9.4429	8.8329	9.1972	9.5058	0.8731	0.00571643	0.124954	0	0
ENSG00000229956	ZRANB2-AS2	3.4594	4.2479	3.3219	3.7004	0	3.9069	4.5236	2.8074	0.873	0.425812	0.81674	0	NA
ENSG00000122863	CHST3	1.585	1.585	3.3219	1.585	2	0	1.585	1	0.873	0.204732	0.682578	0	0
ENSG00000250600	ROPN1L-AS1	0	2.8074	3.1699	3.3219	0	3.8074	2	0	0.873	0.495893	0.869143	0	NA
ENSG00000060718	COL11A1	2.3219	1.585	1.585	1	1	0	1	1	0.873	0.0556002	0.386743	0	0
ENSG00000160712	IL6R	2.3219	2.585	2.585	2.585	1.585	0	2	3	0.873	0.213502	0.692403	0	0
ENSG00000159625	DRC7	4.585	4.6439	3.9069	4.858	3.7004	4.0875	2.8074	3.9069	0.8729	0.0472012	0.359414	0	0
ENSG00000137101	CD72	11.9296	12.6314	11.6371	11.3343	11.0546	10.8572	10.1523	11.9784	0.8725	0.111246	0.543051	0	0
ENSG00000221241	SNORD88A	1.585	1	4.585	4.3923	1.585	2.585	3.9069	0	0.8714	0.509706	0.875488	0	NA
ENSG00000163273	NPPC	7.9009	7.8138	8.4998	8.29	7.6439	7.6511	7.1699	6.5546	0.8713	0.0291431	0.284449	0	0
ENSG00000277075	H2AC8	6.4919	7.0444	11.4435	11.6165	4.585	10.7228	11.8545	5.9542	0.87	0.712135	0.965368	0	0
ENSG00000213465	ARL2	9.4512	9.4388	8.6935	8.6511	8.8138	7.1599	7.8392	8.9425	0.8698	0.118453	0.55944	0	0
ENSG00000188549	CCDC9B	6.3399	7.5699	6.8826	7.1085	5.8826	5.8074	6.3399	6.3923	0.8697	0.0263892	0.272008	0	NA
ENSG00000008083	JARID2	10.6768	10.545	11.4252	11.3365	9.3794	11.1929	10.421	9.5118	0.8696	0.120032	0.563627	0	0
ENSG00000182218	HHIPL1	3.9069	4.858	5.2479	5.0444	1.585	5.9542	3.4594	4.585	0.8684	0.405278	0.804124	0	0
ENSG00000175662	TOM1L2	8.9687	9.0168	9.2784	9.0279	7.6935	8.6439	8.2527	8.2288	0.8683	0.00575146	0.125209	0	0
ENSG00000110455	ACCS	8.9218	9.4157	9.0901	8.983	7.9484	8.3399	8.5275	8.1241	0.8677	0.00204596	0.0797382	0	0
ENSG00000128656	CHN1	4.585	4.585	5.4263	4.6439	3.7004	3.9069	4.1699	4	0.8657	0.00899179	0.158118	0	0
ENSG00000228308	LINC01209	0	0	5.7004	4.4594	0	5.7004	1	0	0.8649	0.68313	0.954169	0	NA
ENSG00000150722	PPP1R1C	0	0	3.4594	0	0	0	0	0	0.8649	0.355918	0.756517	0	0
ENSG00000177169	ULK1	10.1007	10.5147	10.4094	10.2095	9.2192	10.0293	9.1849	9.3421	0.8647	0.00757578	0.144861	0	0
ENSG00000272523	LINC01023	5.8826	6.2854	5.0875	5.7004	5.2479	4.7549	4.2479	5.2479	0.8643	0.046344	0.356174	0	NA
ENSG00000124216	SNAI1	6.1898	6.6582	7.1997	6.4263	6.0661	4.858	5.5236	6.5699	0.8641	0.0889292	0.488083	0	0
ENSG00000281332	LINC00997	6.7004	7.5774	8.0279	8.3399	6.3399	6.8455	7.1997	6.8074	0.8633	0.073026	0.446224	0	NA
ENSG00000167641	PPP1R14A	7.8074	7.7347	5.3576	5.4919	6.7944	4.9069	4.5236	6.7142	0.8631	0.37532	0.775188	0	0
ENSG00000068724	TTC7A	13.286	13.3888	13.5196	13.397	12.2609	13.0135	12.4876	12.3788	0.8627	0.00246848	0.0860358	0	0
ENSG00000205707	ETFRF1	8.7682	8.9189	8.4512	8.2946	7.3487	7.8329	7.9248	7.8765	0.8625	0.00453049	0.110549	0	0
ENSG00000158458	NRG2	3.8074	4.858	4.585	4.1699	3.4594	2	2.3219	6.1898	0.8623	0.412589	0.808956	0	0
ENSG00000004139	SARM1	8.633	7.5774	8.9915	9.4221	7.4594	7.4676	8.1293	8.1189	0.8622	0.0964192	0.509058	0	0
ENSG00000280734	LINC01232	5.4919	5.2854	6.5236	5.3923	5.0875	5.2479	5.2095	3.7004	0.862	0.116009	0.555018	0	NA
ENSG00000141527	CARD14	6.9542	7.3663	7.7142	6.7944	5.6439	6.3923	6	7.3487	0.8611	0.0873981	0.484352	0	0
ENSG00000187690	EZHIP	1	0	4.0875	4.585	0	1.585	2.3219	2.3219	0.8609	0.518717	0.882022	0	0
ENSG00000163885	CFAP100	2.585	2.8074	5.2095	5.2479	2	5.0875	4.3219	1	0.8601	0.503101	0.872409	0	0
ENSG00000136040	PLXNC1	7.4757	7.8704	9.4919	9.3106	6.6724	8.7347	8.3354	6.9658	0.8601	0.274801	0.756517	0	0
ENSG00000155760	FZD7	4.9542	5.2854	5.2479	5.2095	3.3219	5.3923	4.0875	4.4594	0.859	0.0966685	0.509833	0	0
ENSG00000163913	IFT122	9.2021	9.5774	10.2784	10.1674	8.9687	8.9129	8.8424	9.0688	0.8582	0.0158543	0.212462	0	0
ENSG00000164733	CTSB	8.4263	8.5546	8.7682	8.7616	6.7814	8.8517	7.8765	7.5699	0.8578	0.0967828	0.509833	0	NA
ENSG00000171132	PRKCE	10.3718	10.1383	11.6375	11.7334	9.2216	10.9986	10.7082	9.5236	0.8573	0.204748	0.682578	0	0
ENSG00000172493	AFF1	11.5474	11.7453	12.9127	12.869	10.6653	12.2747	11.8321	10.8742	0.857	0.155244	0.608826	0	0
ENSG00000155366	RHOC	7.6366	7.0334	6.2668	7.2479	6	5.585	6.0224	7.1497	0.8569	0.100847	0.520399	0	NA
ENSG00000124657	OR2B6	3.9069	4.858	3.9069	3.7004	2	4.1699	3.3219	3.4594	0.8552	0.152246	0.602381	0	0
ENSG00000174788	PCP2	5.8329	6.1699	4.9542	5.1293	3.1699	5.2479	5	5.2479	0.8551	0.190036	0.660787	0	0
ENSG00000204920	ZNF155	6.0661	5.8329	6.3576	6.2854	5.7814	5.7004	3.8074	5.8329	0.855	0.141956	0.590469	0	0
ENSG00000120217	CD274	4.3923	4.8074	5.8329	6.1497	2.585	6.6865	5.9069	2.585	0.8547	0.489091	0.863883	0	0
ENSG00000118777	ABCG2	2.3219	2.3219	3.4594	4.3923	1	6.4919	1.585	0	0.8547	0.59648	0.921901	0	0
ENSG00000284916	PSME1	12.4691	12.6036	12.0084	11.9421	11.3315	11.4752	11.0607	11.7406	0.8538	0.00774775	0.14609	0	NA
ENSG00000159197	KCNE2	3	2	2	0	1.585	0	0	2	0.8538	0.337377	0.756517	0	0
ENSG00000107957	SH3PXD2A	9.4346	8.8857	11.7108	11.8994	9.0553	10.6008	9.9159	8.9454	0.8533	0.362227	0.762558	0	0
ENSG00000178852	EFCAB13	7.585	8.0224	9.5868	9.1241	6.6147	9.2503	8.2854	6.7549	0.8532	0.319704	0.756517	0	0
ENSG00000143878	RHOB	9.8329	9.9586	10.043	10.1836	9.236	9.1293	9.1111	9.1293	0.8531	3.73e-05	0.0176158	0	0
ENSG00000167971	CASKIN1	7.4263	6.4594	7.7682	7.6147	5.7549	6.4757	6.3923	7.2384	0.8518	0.0906967	0.493265	0	0
ENSG00000110324	IL10RA	8.6618	8.29	7.3129	8.1849	7.6653	5.0875	7.5157	8.7748	0.8516	0.34326	0.756517	0	0
ENSG00000167183	PRR15L	3	2	5.5236	5.3923	2.585	4.7549	4.1699	1	0.8515	0.510786	0.875716	0	0
ENSG00000182158	CREB3L2	10.9708	10.5536	12.1079	12.1283	9.8009	11.1536	11.5887	9.8122	0.8513	0.212432	0.691252	0	1
ENSG00000182329	KIAA2012	1	2	3.7004	3.4594	0	3.1699	3.585	0	0.8512	0.493291	0.867768	0	0
ENSG00000121281	ADCY7	9.6221	9.4009	10.2656	10.1548	8.7347	9.1948	8.9396	9.1699	0.8511	0.0109519	0.174689	0	0
ENSG00000284316	PDZD9	0	3	5	5.0444	0	5.3923	4.2479	0	0.851	0.660652	0.949924	0	NA
ENSG00000132109	TRIM21	9.6421	9.0279	8.7814	8.697	7.9715	7.9069	8.1447	8.7211	0.851	0.0236923	0.262239	0	0
ENSG00000115457	IGFBP2	10.2808	9.4051	9.8424	10.3072	10.6511	8.4179	6.9189	10.444	0.8509	0.38678	0.786527	0	0
ENSG00000159208	CIART	5	3.3219	4.3219	3.585	3.4594	3.4594	2.585	3.3219	0.8508	0.0970624	0.510102	0	0
ENSG00000067066	SP100	11.4944	11.7052	11.7578	11.4257	10.6147	10.5632	11.0189	10.7855	0.8502	0.000621397	0.0494975	0	0
ENSG00000185875	THNSL1	5.0444	6.3923	7.6439	8.1033	3.4594	6	5.8826	8.4471	0.8487	0.51543	0.879333	0	0
ENSG00000185527	PDE6G	7.3129	7.9715	7.3923	6.9887	7.1799	6.1085	6.5236	6.4594	0.8485	0.0311516	0.29384	0	0
ENSG00000196503	ARL9	5.3576	3.7004	5.7279	4.1699	4.3923	4.585	4	2.585	0.8484	0.245468	0.736635	0	0
ENSG00000010318	PHF7	7.7814	8.5699	8.3219	8.5999	7.6511	7.2384	7.1898	7.8009	0.8482	0.0128465	0.189245	0	0
ENSG00000185634	SHC4	2.585	0	2.8074	1	1	0	0	2	0.8481	0.341697	0.756517	0	0
ENSG00000066056	TIE1	2	4.4594	2.8074	3.1699	0	3.585	2	3.4594	0.8481	0.41994	0.814272	0	0
ENSG00000042062	RIPOR3	5.3576	6.2095	7.9887	7.7415	4.3923	7.6073	7.098	4.8074	0.848	0.438193	0.82427	0	NA
ENSG00000133794	ARNTL	4.8074	6.0444	6.1497	5.3923	3.3219	4.8074	3.9069	6.9658	0.848	0.361178	0.761201	0	0
ENSG00000230373	GOLGA6L5P	4.1699	4.9069	4.0875	3.585	4.3219	2.3219	1.585	5.1293	0.8478	0.369668	0.768998	0	NA
ENSG00000261984	TAS2R14	5.3576	5.1699	6.5078	5.4919	3.7004	5.9773	5	4.4594	0.8475	0.184029	0.651464	0	NA
ENSG00000105464	GRIN2D	4.1699	4.1699	5.8329	5.6724	3.9069	3.9069	4	4.6439	0.8469	0.135571	0.580387	0	0
ENSG00000171813	PWWP2B	10.3219	10.2491	10.3587	10.1762	9.7004	8.9248	9.1699	9.9233	0.8468	0.0111812	0.176766	0	0
ENSG00000119922	IFIT2	8.9972	8.6366	8.5078	8.2854	7.0224	7.2668	7.9944	8.7616	0.8455	0.0904677	0.492753	0	0
ENSG00000212123	PRR22	8.0661	8.4717	7.5236	7.7074	7.4429	6.4094	6.7549	7.7814	0.845	0.0661208	0.423749	0	0
ENSG00000021355	SERPINB1	8.5661	8.585	8.1396	7.7616	7.8887	7.0444	7.3923	7.3487	0.8445	0.0182911	0.227418	0	0
ENSG00000147082	CCNB3	2.8074	3.4594	4.3219	4.3219	1.585	3.4594	3.1699	3.3219	0.8436	0.190274	0.661111	0	0
ENSG00000125864	BFSP1	3	3.8074	3.585	2.3219	3.1699	1	2	3.1699	0.8436	0.22261	0.703684	0	0
ENSG00000286219	NOTCH2NLC	5.9069	6.1699	9.5275	9.1948	4.7004	9.4858	8.6546	4.585	0.8433	0.619094	0.933442	0	NA
ENSG00000201558	RNVU1-6	0	2.585	5.3219	4.9542	0	3.3219	4.585	1.585	0.8423	0.614763	0.93102	0	NA
ENSG00000175550	DRAP1	11.3945	11.567	9.5999	9.6073	10.4221	8.9129	8.9658	10.4998	0.842	0.27352	0.756517	0	0
ENSG00000178719	GRINA	10.9248	10.9189	10.4868	10.2336	9.8781	9.2877	9.3923	10.6393	0.8417	0.053935	0.381623	0	0
ENSG00000148935	GAS2	2	3.9069	3.4594	2.585	1	1.585	2	4	0.8416	0.321792	0.756517	0	0
ENSG00000173599	PC	7.9307	7.6147	8.4179	8.2479	7.7142	7.1396	6.1085	7.8826	0.8416	0.103125	0.52621	0	0
ENSG00000054277	OPN3	9.29	8.4998	9.2456	9.3332	8.0224	8.983	8.2288	7.7682	0.8416	0.0427098	0.339225	0	0
ENSG00000112667	DNPH1	10.6627	10.5294	8.96	9.2456	10.1111	7.6366	8.1599	10.1241	0.8415	0.323372	0.756517	0	0
ENSG00000196787	H2AC11	5.9069	6	12.0891	12.3788	4.4594	11.0848	12.2574	5.2095	0.8409	0.765628	0.977295	0	0
ENSG00000141582	CBX4	10.7065	10.8963	10.4189	10.69	9.5157	9.7895	9.858	10.1849	0.8409	0.00251163	0.0869872	0	0
ENSG00000117215	PLA2G2D	5.6439	6.7814	5.9069	6.3576	5.9542	4.585	4.9542	5.8329	0.8409	0.0907759	0.493401	0	0
ENSG00000275379	H3C11	2.585	3.3219	10.7903	10.7838	0	9.7715	11.0251	3.3219	0.8406	0.816521	0.984392	0	NA
ENSG00000176973	FAM89B	9.983	10.1344	9.1674	9.2336	8.9887	8.4009	8.5622	9.2046	0.8405	0.0356782	0.312325	0	NA
ENSG00000108641	B9D1	8.2384	8.2527	8.9629	8.9069	7.3923	7.8517	7.8009	7.9542	0.8404	0.0115727	0.17919	0	NA
ENSG00000184361	SPATA32	3.1699	2.8074	4.4594	4.1699	1	3.1699	3.9069	3.1699	0.84	0.300742	0.756517	0	0
ENSG00000213185	FAM24B	6.2288	6.6582	6.6439	6.7004	6.9307	5.9773	5.3219	4.6439	0.8394	0.143908	0.594778	0	0
ENSG00000105427	CNFN	4.7004	4.7004	4	3.7004	3.3219	2.8074	2.8074	4.8074	0.8393	0.168628	0.626758	0	0
ENSG00000188707	ZBED6CL	8.4676	8.5699	8.5275	8.9944	7.7748	7.983	7.8009	7.6439	0.8392	0.000928538	0.0566812	0	0
ENSG00000273889	FAM83H	9.7912	9.5255	10.1649	10.0607	9.0028	8.2574	9.2336	9.6917	0.8392	0.0448515	0.348947	0	NA
ENSG00000013588	GPRC5A	5.1699	4.7004	4.7004	4.585	3	3.4594	4.585	4.7549	0.8391	0.109509	0.540352	0	0
ENSG00000235688	SNTG2-AS1	3.1699	3.4594	0	1.585	0	0	0	4.858	0.8391	0.584795	0.917141	0	NA
ENSG00000185920	PTCH1	11.1561	11.4863	12.1972	12.3761	9.825	11.4722	11.6935	10.8711	0.8385	0.150042	0.598751	0	0
ENSG00000111801	BTN3A3	10.2082	10.0741	10.1085	9.6475	8.6653	9.5196	8.8918	9.6092	0.8381	0.0189941	0.231583	0	0
ENSG00000235961	PNMA6A	4.0875	3.585	2.3219	3.585	2.3219	0	4	3.9069	0.8376	0.437946	0.824222	0	0
ENSG00000110057	UNC93B1	12.0032	11.7773	11.3287	11.5803	11.1674	10.4798	10.585	11.1072	0.8375	0.0102882	0.169019	0	0
ENSG00000205143	ARID3C	3.585	3.4594	3.9069	3.9069	2	3.1699	3.1699	3.1699	0.8371	0.0371871	0.317464	0	NA
ENSG00000287080	H3C3	4.7549	4.7004	11.969	12.3202	3.9069	10.716	12.0745	3.7004	0.8367	0.794827	0.981608	0	NA
ENSG00000177674	AGTRAP	8.4998	8.5314	8.098	8.0224	7.6294	7.2479	7.2095	7.7211	0.8359	0.00412764	0.105794	0	0
ENSG00000227466	PDE4B-AS1	1	0	7.1396	4.3219	2	0	7.1189	0	0.8356	0.733261	0.973017	0	NA
ENSG00000258920	FOXN3-AS1	4.8074	4.6439	5.1699	5.3576	3.8074	4.7004	4.8074	3.3219	0.8354	0.0779783	0.458799	0	NA
ENSG00000227213	SPATA13-AS1	0	0	4.2479	4	0	2.3219	2.585	0	0.8353	0.569134	0.907885	0	NA
ENSG00000161896	IP6K3	0	0	3.8074	3.7004	0	4.1699	0	0	0.8345	0.599031	0.923375	0	0
ENSG00000162976	SLC66A3	7.1599	7.5157	6.9069	7	5.9773	6.2854	6.4429	6.5392	0.8344	0.00373728	0.103062	0	0
ENSG00000175938	ORAI3	9.0553	9.0848	8.9278	9.4073	8.29	8.2574	7.983	8.6073	0.8344	0.00221467	0.0827953	0	NA
ENSG00000276838	SERPINF2	7.0875	7.3309	6.5236	6.4594	6.0661	5.585	5.6724	6.7415	0.8341	0.0491086	0.366747	0	NA
ENSG00000253506	NACA2	2.585	0	2.585	2.8074	2.3219	0	2.3219	0	0.8334	0.412013	0.808609	0	0
ENSG00000213904	LIPE-AS1	4.2479	4	5.5546	5.7279	3.8074	4.8074	4.585	3	0.8327	0.216804	0.696427	0	NA
ENSG00000274641	H2BC17	4.0875	4.585	11.2929	11.445	3.1699	10.1573	11.4383	3.3219	0.8307	0.790634	0.980505	0	0
ENSG00000113140	SPARC	3.1699	3.3219	2.585	2	3.1699	2.585	0	2	0.8305	0.311794	0.756517	0	1
ENSG00000167994	RAB3IL1	1.585	0	4.1699	3.3219	0	1	1.585	3.1699	0.8305	0.494072	0.868014	0	0
ENSG00000226383	LINC01876	3.3219	0	0	0	0	0	0	0	0.8305	0.355918	0.756517	0	NA
ENSG00000186998	EMID1	0	2.3219	3.3219	4	0	3.3219	3	0	0.8305	0.536017	0.889675	0	0
ENSG00000164520	RAET1E	0	2.3219	1	0	0	0	0	0	0.8305	0.181925	0.648323	0	0
ENSG00000179082	C9orf106	0	0	2.3219	1	0	0	0	0	0.8305	0.181925	0.648323	0	NA
ENSG00000188393	CLEC2A	1	0	0	2.3219	0	0	0	0	0.8305	0.181925	0.648323	0	NA
ENSG00000189334	S100A14	1	2.3219	0	0	0	0	0	0	0.8305	0.181925	0.648323	0	0
ENSG00000204277	LINC01993	0	0	2.3219	1	0	0	0	0	0.8305	0.181925	0.648323	0	NA
ENSG00000248830	ZNF807P	0	1	2.3219	0	0	0	0	0	0.8305	0.181925	0.648323	0	NA
ENSG00000288511	TMEM95	0	0	2.3219	1	0	0	0	0	0.8305	0.181925	0.648323	0	NA
ENSG00000165188	RNF183	2.3219	1	2	1.585	0	0	2	1.585	0.8305	0.213562	0.692473	0	0
ENSG00000168743	NPNT	0	2	1	2.3219	0	1	0	1	0.8305	0.215164	0.69483	0	0
ENSG00000189120	SP6	1	2.3219	0	2	1	1	0	0	0.8305	0.215164	0.69483	0	0
ENSG00000163625	WDFY3	2.3219	2	2.585	2.585	1.585	1.585	0	3	0.8305	0.23447	0.721798	0	0
ENSG00000155962	CLIC2	1	3	2.3219	2.3219	0	1	2	2.3219	0.8305	0.262519	0.755934	0	0
ENSG00000125514	LINC00029	0	2	0	2.3219	0	0	0	1	0.8305	0.264773	0.756282	0	NA
ENSG00000140254	DUOXA1	0	2	2.3219	0	0	0	0	1	0.8305	0.264773	0.756282	0	0
ENSG00000188176	SMTNL2	0	2.3219	0	2	0	1	0	0	0.8305	0.264773	0.756282	0	0
ENSG00000120949	TNFRSF8	0	0	2.3219	3	1	1	0	0	0.8305	0.356838	0.757399	0	0
ENSG00000174611	KY	3	0	4.0875	3.9069	0	4.0875	3.585	0	0.8305	0.590228	0.919728	0	0
ENSG00000129521	EGLN3	9.1674	8.4878	9.4553	9.4939	7.7748	8.3619	8.4263	8.7211	0.8301	0.0348551	0.309041	0	0
ENSG00000172037	LAMB2	5.3923	4.6439	3	3	2	3.4594	4.0875	3.1699	0.8298	0.307506	0.756517	0	0
ENSG00000101210	EEF1A2	6.375	6.7549	7.2946	6.4263	5.0875	4.3923	4.5236	9.5294	0.8295	0.529318	0.889605	0	0
ENSG00000100077	GRK3	10.9476	11.1357	11.9341	11.7985	9.9986	11.1472	11.1408	10.2119	0.8293	0.0765492	0.455221	0	0
ENSG00000173080	RXFP4	0	3.3219	5.2854	6	0	5.0444	4.2479	2	0.8288	0.654645	0.947462	0	NA
ENSG00000105379	ETFB	9.4818	9.4594	8.6511	8.7347	8.7515	7.1699	7.8265	9.2668	0.828	0.162131	0.621552	0	0
ENSG00000133943	DGLUCY	10.5812	10.5294	11.2342	10.7364	9.3923	10.3674	10.1408	9.8688	0.828	0.0202511	0.240327	0	NA
ENSG00000117400	MPL	2	1	4.9069	3.9069	0	3.4594	3.4594	1.585	0.8275	0.522411	0.884273	0	0
ENSG00000288186	PPP1R27	2	1	3.585	3.7004	1.585	2.585	2.8074	0	0.827	0.399929	0.798688	0	NA
ENSG00000240204	SMKR1	7.4429	7.5699	6.0661	6.2854	6.4757	4.4594	5.8826	7.2384	0.827	0.284664	0.756517	0	NA
ENSG00000128284	APOL3	10.8049	10.7993	10.2958	10.1459	9.2408	10.6008	9.0168	9.8796	0.827	0.0810189	0.46575	0	0
ENSG00000104833	TUBB4A	8.3576	8.5661	8.9425	8.5774	7.4838	7.7347	7.4838	8.4388	0.8256	0.0181277	0.226622	0	0
ENSG00000232445	EMSLR	8.3443	8.1699	7.2761	7.1497	8.4553	5.7004	5.0875	8.3966	0.8251	0.411619	0.8085	0	NA
ENSG00000076555	ACACB	6.3923	5	8.1497	7.8392	5.7004	5.9069	6.0661	6.4094	0.8246	0.307674	0.756517	0	0
ENSG00000184260	H2AC20	5.7814	5.1293	11.1793	11.4522	4.1699	10.6618	11.1693	4.2479	0.8233	0.760211	0.977295	0	NA
ENSG00000107014	RLN2	2.8074	2.8074	1	1.585	1	0	0	3.9069	0.8232	0.454284	0.838043	0	0
ENSG00000283486	FAM95C	3.1699	2.3219	3.3219	3.3219	2.3219	0	0	6.5236	0.8226	0.616184	0.932274	0	NA
ENSG00000196747	H2AC13	6.1085	6.4594	11.1954	11.432	4.0875	10.3587	11.5285	5.9307	0.8225	0.731886	0.97244	0	NA
ENSG00000176125	UFSP1	6.5699	6.585	6.8202	6.6147	6	5.4263	6.0661	5.8074	0.8225	0.00182791	0.0777693	0	0
ENSG00000273213	H3-2	1	0	4.4594	3	0	3.1699	2	0	0.8224	0.541328	0.893114	0	NA
ENSG00000149582	TMEM25	7.4757	6.8455	7.983	7.4838	6.9069	5.9773	6.4263	7.1898	0.8219	0.0596113	0.402025	0	0
ENSG00000171649	ZIK1	8.1137	8.5584	8.4594	9.1824	7.2288	8.0553	8.0168	7.7279	0.8213	0.031116	0.293655	0	0
ENSG00000059378	PARP12	11.6519	11.4959	11.327	11.144	10.3912	10.6961	10.4757	10.7707	0.8213	0.00114049	0.061289	0	0
ENSG00000075240	GRAMD4	11.8761	12.3498	12.2894	12.1658	11.1202	11.294	10.9723	12.0158	0.8197	0.0180011	0.225967	0	NA
ENSG00000174032	SLC25A30	8.9396	8.9099	8.8074	9.0848	7.8202	7.9248	8.2761	8.4429	0.8194	0.00198123	0.0793071	0	0
ENSG00000181788	SIAH2	9.7814	9.783	9.611	9.5118	8.2946	10.062	8.3794	8.676	0.8188	0.0969833	0.509833	0	0
ENSG00000121797	CCRL2	5.4594	6	5.1699	5.9069	5.6724	6.4594	3.3219	3.8074	0.8188	0.329267	0.756517	0	NA
ENSG00000241288	LINC02614	2.3219	2.3219	4.6439	3.7004	0	2.3219	3.585	3.8074	0.8185	0.461833	0.844204	0	NA
ENSG00000281320	DYRK1B	10.0362	10.1874	10.268	10.2562	8.7682	9.9144	9.5943	9.1972	0.8184	0.0180249	0.226003	0	NA
ENSG00000249992	TMEM158	1.585	1.585	1.585	2.3219	1	0	0	2.8074	0.8174	0.279117	0.756517	0	0
ENSG00000126790	L3HYPDH	9.5641	10.1306	10.6466	10.151	9.1421	9.7211	9.6457	8.7142	0.8173	0.0446618	0.347916	0	0
ENSG00000234857	HNRNPUL2-BSCL2	3.3219	3.7004	2.8074	2	2.8074	1.585	1.585	2.585	0.8169	0.146686	0.598751	0	NA
ENSG00000282941	TCEA3	4.6439	4.6439	2.3219	2.585	1.585	3.7004	2.3219	3.3219	0.8163	0.344627	0.756517	0	NA
ENSG00000074181	NOTCH3	5.5546	7.6366	8.8234	9.4594	5.6147	8.4512	6.6439	7.4998	0.8161	0.466734	0.847308	0	0
ENSG00000143847	PPFIA4	8.6724	8.8796	9.0444	9.3443	8.1948	8.9278	7.1085	8.4471	0.8156	0.0939642	0.502501	0	0
ENSG00000149328	GLB1L2	9.6742	9.7616	10.218	10.1319	8.7347	9.1241	9.3197	9.3465	0.8151	0.00578986	0.125209	0	0
ENSG00000137478	FCHSD2	12.2396	11.8634	12.4858	12.2052	10.7482	11.23	11.7887	11.7669	0.815	0.0266349	0.273171	0	0
ENSG00000258186	SLC7A5P2	7.0553	6.4094	10.5943	10.1687	6.0661	9.7797	9.2167	5.9069	0.8146	0.600811	0.924261	0	NA
ENSG00000155099	PIP4P2	7.5078	7.5392	6.8202	7.3663	6.9069	5.9542	6.4429	6.6724	0.8142	0.0212751	0.246548	0	0
ENSG00000212864	RNF208	6.1497	5.3219	6.5699	5.858	5.0875	3.8074	5.3219	6.4263	0.8141	0.222188	0.703203	0	0
ENSG00000166405	RIC3	7.1497	7	7.3399	7.0768	7.2854	3.585	5.2479	9.1948	0.8133	0.530085	0.889675	0	0
ENSG00000156052	GNAQ	3.4594	3	4.1699	2.3219	2	1	2	4.7004	0.8127	0.393496	0.793004	0	0
ENSG00000128438	TBC1D27P	3.1699	3.1699	2.3219	1.585	3	3	0	1	0.8117	0.372113	0.771447	0	NA
ENSG00000118960	HS1BP3	8.9366	8.9396	8.7682	8.8009	7.9248	7.8202	7.9307	8.5236	0.8115	0.00275106	0.0892226	0	0
ENSG00000174527	MYO1H	3.8074	3.1699	5.0875	5.1293	3.1699	4.4594	3.3219	3	0.8107	0.216655	0.696193	0	0
ENSG00000099899	TRMT2A	11.7372	11.7142	11.4528	11.4184	10.9922	10.3966	10.697	10.9951	0.8104	0.00274333	0.0892226	0	0
ENSG00000164323	CFAP97	11.2384	11.1312	11.679	11.6856	10.3663	10.8903	10.8595	10.3772	0.8102	0.00760751	0.145078	0	0
ENSG00000107518	ATRNL1	9.3945	9.5314	11.6773	11.5221	8.0607	11.5401	11.2107	8.0768	0.8092	0.504178	0.873076	0	0
ENSG00000276903	H2AC16	3.9069	3.585	9.3376	9.5058	2.585	8.1344	9.5736	2.8074	0.8087	0.751274	0.977295	0	NA
ENSG00000169220	RGS14	10.3287	10.4378	10.0056	9.9189	9.1923	9.4388	8.9542	9.875	0.8077	0.0133445	0.194651	0	0
ENSG00000197454	OR2L5	0	2.8074	4.7004	4.0875	0	4.9069	3.4594	0	0.8072	0.636663	0.938943	0	NA
ENSG00000254333	NDST1-AS1	0	0	3.9069	3.3219	2	1	1	0	0.8072	0.500668	0.871549	0	NA
ENSG00000250742	LINC02381	2	2.3219	1.585	2.3219	0	3	1	1	0.8072	0.262579	0.755934	0	NA
ENSG00000142920	AZIN2	5.4263	5.6439	5.4594	5.2479	4.9542	3.9069	5.0444	4.6439	0.807	0.0245571	0.265524	0	0
ENSG00000288169	ACAP1	11.764	11.7561	11.4752	11.3498	10.825	10.2992	10.4767	11.5201	0.8061	0.0315786	0.295688	0	NA
ENSG00000119227	PIGZ	8.4136	8.9009	7.7748	7.8887	7.6221	7.9129	7	7.2192	0.806	0.0502424	0.368664	0	0
ENSG00000260458	KCNJ18	0	0	2.8074	2	0	0	1.585	0	0.8056	0.36157	0.761613	0	NA
ENSG00000225611	LINC02158	2.8074	2.585	2	0	0	2.585	0	1.585	0.8056	0.405857	0.804397	0	NA
ENSG00000230701	FBXW4P1	5.9542	7.0444	9.4512	9.0224	5.8826	8.9425	8.1033	5.3219	0.8054	0.526369	0.887912	0	NA
ENSG00000135426	TESPA1	9.9159	10.207	10.2264	10.1241	8.983	9.2046	9.3531	9.7125	0.805	0.00310883	0.0955259	0	NA
ENSG00000143774	GUK1	11.9498	11.8439	11.218	11.0355	10.8773	10.6073	10.275	11.0694	0.8045	0.0301012	0.288706	0	0
ENSG00000268006	PTOV1-AS1	9.4959	9.7731	9.5078	9.2046	8.388	8.4919	8.5736	9.3106	0.8043	0.0153868	0.209294	0	NA
ENSG00000161298	ZNF382	6.8826	7.6653	8.4305	7.6653	5.8826	7.5392	7.3923	6.6147	0.8037	0.156604	0.610824	0	0
ENSG00000166295	ANAPC16	11.6253	11.9604	11.3387	11.3072	10.9462	10.3072	10.6519	11.1124	0.8034	0.0137231	0.197494	0	0
ENSG00000278588	H2BC10	3.3219	3.3219	11.0021	11.1737	2	9.7599	11.2627	2.585	0.803	0.814801	0.984362	0	NA
ENSG00000170542	SERPINB9	9.8994	10.2981	10.1849	10.6083	9.3354	9.7245	9.4388	9.2808	0.8028	0.00392788	0.104616	0	0
ENSG00000186352	ANKRD37	8.1241	7.1085	6.7279	7.2574	6.1699	6.9425	6.1699	6.7279	0.8019	0.0645237	0.417323	0	0
ENSG00000117411	B4GALT2	9.4115	9.0028	8.8106	9.3443	9.0112	7.2854	8.4512	8.6147	0.8017	0.0901227	0.491988	0	0
ENSG00000246366	LACTB2-AS1	3.8074	4	7.0661	6.6865	3.7004	5	5.9542	3.7004	0.8012	0.46296	0.844481	0	NA
ENSG00000237243	CREB3L2-AS1	0	1	7.0112	6.4919	0	5.1699	6.1293	0	0.801	0.754934	0.977295	0	NA
ENSG00000178445	GLDC	5.4594	3.4594	6.0875	5.2854	3.4594	5.4594	4	4.1699	0.8007	0.300011	0.756517	0	0
ENSG00000164715	LMTK2	10.7406	10.4838	11.2935	11.5854	9.7364	10.7515	10.7879	9.6257	0.8004	0.0944069	0.503719	0	0
ENSG00000288353	ARHGAP17	11.102	11.0314	11.5892	11.2509	10.4635	10.5314	10.6448	10.1344	0.7998	0.00290321	0.0914201	0	NA
ENSG00000089820	ARHGAP4	13.8515	14.0954	13.2671	13.1335	12.8895	12.8657	12.4357	12.9576	0.7997	0.0214899	0.247935	0	NA
ENSG00000276495	APBA2	4.2479	0	5.1699	2.8074	1	0	0	8.0279	0.7993	0.733741	0.973198	0	NA
ENSG00000162777	DENND2D	10.6698	10.1344	10.7723	10.5314	9.1923	9.8872	10.0795	9.7532	0.7989	0.0148937	0.206408	0	0
ENSG00000164845	FAM86FP	5.2854	5.4594	6.1497	5.9307	4.4594	5.2854	4.4594	5.4263	0.7987	0.0513054	0.373078	0	NA
ENSG00000118160	SLC8A2	3.4594	3.585	4.2479	3.9069	2	2.8074	2.8074	4.3923	0.798	0.183746	0.651191	0	0
ENSG00000269955	FMC1-LUC7L2	5.8826	5.7549	5.0444	4.8074	4.9542	3.9069	4.3923	5.0444	0.7979	0.0767767	0.455263	0	NA
ENSG00000138640	FAM13A	6.585	6.5546	8.3354	6.8329	5.9069	6.3399	6.7415	6.1293	0.7976	0.133473	0.580387	0	0
ENSG00000288174	SLC2A4	3	1.585	4.9542	6.0224	4.0875	1	3.585	3.7004	0.7972	0.536655	0.889675	0	NA
ENSG00000113319	RASGRF2	4	4.585	6.7415	5.7814	3.3219	5.5546	4.585	4.4594	0.7967	0.337582	0.756517	0	0
ENSG00000133246	PRAM1	4.7004	5.2479	5.6147	5.4594	4.2479	4.585	4.2479	4.7549	0.7967	0.0150711	0.207097	0	0
ENSG00000259073	FOXN3-AS2	0	0	4.6439	4.585	0	5.0444	1	0	0.7961	0.672714	0.950811	0	NA
ENSG00000127419	TMEM175	9.5137	9.7381	9.2167	8.8642	8.543	8.8234	8.1137	8.6689	0.7959	0.0169216	0.218735	0	0
ENSG00000115461	IGFBP5	4.7004	4.3219	3.4594	3.7004	3.7004	3.1699	2.8074	3.3219	0.7956	0.0572405	0.392912	0	0
ENSG00000115850	LCT	5.1293	4.7004	5.2854	6.0444	2	4.5236	6.0661	5.3923	0.7944	0.427114	0.816987	0	0
ENSG00000116703	PDC	1	2	3.9069	4.2479	0	4.3923	3.585	0	0.7944	0.590368	0.919794	0	0
ENSG00000102221	JADE3	10.1421	9.7177	10.6519	10.6812	9.6724	9.3923	9.8887	9.0634	0.794	0.0342531	0.306803	0	0
ENSG00000166833	NAV2	5.9069	5.9307	7.6366	7.8138	6.7279	4.585	7.2479	5.5546	0.7932	0.356343	0.7567	0	0
ENSG00000274309	SNORA71E	2.585	3.3219	2.8074	3.1699	2.8074	2.585	2.3219	1	0.7925	0.120815	0.565993	0	NA
ENSG00000158714	SLAMF8	1.585	1.585	0	0	0	0	0	0	0.7925	0.133975	0.580387	0	0
ENSG00000164484	TMEM200A	1.585	1.585	0	0	0	0	0	0	0.7925	0.133975	0.580387	0	0
ENSG00000173406	DAB1	0	1.585	0	1.585	0	0	0	0	0.7925	0.133975	0.580387	0	NA
ENSG00000232077	LINC01031	0	1.585	0	1.585	0	0	0	0	0.7925	0.133975	0.580387	0	NA
ENSG00000237512	UNC5B-AS1	1.585	1.585	0	0	0	0	0	0	0.7925	0.133975	0.580387	0	NA
ENSG00000266554	LINC01443	0	0	1.585	1.585	0	0	0	0	0.7925	0.133975	0.580387	0	NA
ENSG00000276717	PRSS47	0	0	1.585	1.585	0	0	0	0	0.7925	0.133975	0.580387	0	NA
ENSG00000282604	CCL4L2	1.585	1.585	0	0	0	0	0	0	0.7925	0.133975	0.580387	0	NA
ENSG00000226869	LHFPL3-AS1	0	3.1699	0	0	0	0	0	0	0.7925	0.355918	0.756517	0	NA
ENSG00000240583	AQP1	2.3219	2.585	1.585	2	1	1	1	2.3219	0.7925	0.0913475	0.495475	0	0
ENSG00000091656	ZFHX4	1.585	1.585	2	1	1	0	0	2	0.7925	0.179054	0.645968	0	0
ENSG00000168158	OR2C1	1.585	1.585	2.585	1.585	0	2.585	0	1.585	0.7925	0.289975	0.756517	0	0
ENSG00000169551	CT55	0	0	1.585	2.585	0	0	0	1	0.7925	0.289975	0.756517	0	0
ENSG00000183347	GBP6	0	0	1.585	2.585	0	1	0	0	0.7925	0.289975	0.756517	0	NA
ENSG00000223704	LINC01422	0	0	1.585	2.585	0	1	0	0	0.7925	0.289975	0.756517	0	NA
ENSG00000177106	EPS8L2	8.5038	8.1599	7.7142	7.7748	7.4009	6.7415	7.0334	7.8074	0.7924	0.0362707	0.315244	0	0
ENSG00000181652	ATG9B	7.8704	7.5546	7.4429	7.5392	7.2761	6.4429	6.3219	7.1997	0.7916	0.0245707	0.265524	0	0
ENSG00000054967	RELT	10.4939	10.6812	10.668	10.5127	9.7993	9.7482	9.7895	9.8533	0.7914	6.46e-06	0.0114851	0	0
ENSG00000105737	GRIK5	7.8826	7.1599	8.4959	9.6348	7.1799	8.2761	6.8948	7.6582	0.791	0.238805	0.728876	0	0
ENSG00000185215	TNFAIP2	3.3219	5.3923	3.4594	4.9069	3.3219	2	3.1699	5.4263	0.7906	0.40423	0.802753	0	0
ENSG00000003436	TFPI	4.0875	3.585	2.585	3.1699	0	3	3.4594	3.8074	0.7901	0.427076	0.816987	0	0
ENSG00000013374	NUB1	12.0182	12.1354	11.9035	11.6786	11.0154	11.2871	10.9293	11.3437	0.79	0.00135129	0.0669365	0	0
ENSG00000233672	RNASEH2B-AS1	3.585	3.585	6.4263	6.1699	2.3219	5	5.7004	3.585	0.7897	0.494929	0.868677	0	NA
ENSG00000072954	TMEM38A	8.0168	7.8392	7.8642	7.9658	7.3309	6.1699	7.2668	7.7616	0.7892	0.0602758	0.403796	0	0
ENSG00000243811	APOBEC3D	7.7279	7.3663	7.9366	7.6582	5.4594	7.6073	7.3129	7.1599	0.7874	0.16514	0.625381	0	NA
ENSG00000283059	KLLN	7.0444	6.7004	8.1137	8.0553	5.858	7.3399	7.1599	6.4094	0.7867	0.16333	0.623259	0	NA
ENSG00000186481	ANKRD20A5P	4.5236	5.1699	6.375	6.0661	4.0875	2	6.4919	6.4094	0.7865	0.520365	0.883097	0	NA
ENSG00000144857	BOC	1	2	4.8074	3.9069	1	4.2479	3.3219	0	0.7861	0.572171	0.90993	0	0
ENSG00000123933	MXD4	11.7707	11.774	11.672	11.4823	10.4305	10.9894	10.9189	11.2161	0.786	0.00460799	0.111545	0	0
ENSG00000164713	BRI3	9.1163	9.1319	8.5774	8.9189	8.1396	7.8517	7.9944	8.6184	0.7851	0.00976763	0.165226	0	0
ENSG00000109107	ALDOC	8.2143	8.4263	8.0224	8.5999	7.375	7.4512	7.2854	8.0112	0.785	0.00892333	0.15771	0	0
ENSG00000196361	ELAVL3	0	1	4.0875	2.8074	1.585	3.1699	0	0	0.785	0.533051	0.889675	0	0
ENSG00000137801	THBS1	3.9069	2.585	4.8074	4.1699	2.8074	4.5236	3	2	0.7846	0.307916	0.756517	0	0
ENSG00000139269	INHBE	4.3923	4.7549	4.6439	4.6439	3	2.585	4.3219	5.3923	0.7839	0.269871	0.756517	0	0
ENSG00000124496	TRERF1	8.858	8.8297	9.7364	9.4858	7.9773	8.8265	8.6546	8.3219	0.7824	0.0378949	0.31975	0	0
ENSG00000127831	VIL1	1.585	2.3219	3.9069	3.8074	0	4.1699	4.3219	0	0.7823	0.583926	0.916487	0	0
ENSG00000250548	LINC01303	0	0	2.8074	2.3219	0	1	1	0	0.7823	0.366331	0.76572	0	NA
ENSG00000099957	P2RX6	2.3219	2.8074	1.585	1	0	0	1	3.585	0.7823	0.435081	0.823289	0	0
ENSG00000162843	WDR64	0	2.8074	2	2.3219	0	3	0	1	0.7823	0.436363	0.823864	0	0
ENSG00000130733	YIPF2	9.2143	9.2691	9.1421	9.2854	8.2946	8.4757	8.4009	8.611	0.7822	4.2e-05	0.0176158	0	0
ENSG00000285193	RABGGTA	9.4346	9.3619	9.2969	9.1319	8.4136	8.1447	8.4838	9.0553	0.782	0.00826886	0.151289	0	NA
ENSG00000070614	NDST1	8.5507	8.3309	9.4346	9.3987	8.3576	7.4346	8.3576	8.4388	0.7816	0.0801931	0.464072	0	0
ENSG00000235602	POU5F1P3	1	2.8074	4.4594	3.8074	0	3.4594	2.3219	3.1699	0.7807	0.49983	0.870754	0	NA
ENSG00000129187	DCTD	10.9958	11.1478	10.5245	10.4179	10.0901	9.7566	9.8903	10.23	0.7798	0.00915638	0.159164	0	0
ENSG00000160883	HK3	1.585	1.585	3.585	3.1699	0	3.8074	3	0	0.7794	0.514661	0.879056	0	0
ENSG00000165156	ZHX1	10.0362	9.716	10.2644	10.3276	9.0307	9.5392	9.6528	9.0056	0.779	0.011739	0.180458	0	0
ENSG00000274386	TMEM269	4.0875	4	5.4263	4.4594	3	4.9542	3.3219	3.585	0.778	0.19965	0.675211	0	NA
ENSG00000150782	IL18	1.585	0	4.2479	4.3219	0	4.4594	2.585	0	0.7776	0.626572	0.935612	0	0
ENSG00000130203	APOE	6.1898	5.8826	5.2095	5.1699	5.2095	4	4.6439	5.4919	0.7767	0.11068	0.542434	0	0
ENSG00000147912	FBXO10	10.1383	10.2992	10.6101	10.5774	9.4979	9.6564	9.7228	9.6475	0.7751	0.000740696	0.0524113	0	0
ENSG00000180596	H2BC4	6.2479	7.4676	12.0137	12.2802	4.3923	11.676	12.6154	6.2288	0.7742	0.771064	0.978051	0	0
ENSG00000223692	DIP2A-IT1	1	3.7004	5.6147	5.3923	2	4.5236	5.0875	1	0.7741	0.612412	0.930016	0	NA
ENSG00000284194	SCO2	7.3129	7.2574	5.7004	5.3219	6.8202	3.9069	4.7549	7.0224	0.7721	0.436766	0.823897	0	0
ENSG00000186510	CLCNKA	4.0875	4.1699	2.3219	4	3.1699	1	2.3219	5	0.7719	0.44638	0.832465	0	0
ENSG00000133119	RFC3	10.8431	10.7279	10.9556	10.8258	10.4584	8.9801	10.4553	10.3718	0.7717	0.0793103	0.461598	0	0
ENSG00000198624	CCDC69	12.352	12.3264	12.1302	12.0805	11.6667	10.9091	11.4656	11.7611	0.7717	0.00888421	0.157432	0	0
ENSG00000174225	ARL13A	2.3219	3.3219	3.8074	3	1	3.9069	3.4594	1	0.7712	0.393876	0.793489	0	NA
ENSG00000154310	TNIK	3.7004	2.585	3.9069	3.1699	0	1.585	3.1699	5.5236	0.7709	0.549092	0.89692	0	0
ENSG00000124507	PACSIN1	5.3923	5	5.6439	5.4594	5.2479	1.585	4.9069	6.6724	0.7708	0.503982	0.872989	0	0
ENSG00000277816	LILRB3	4.0875	4.1699	6.1497	5.7549	3.8074	4.6439	5.1699	3.4594	0.7704	0.287426	0.756517	0	NA
ENSG00000002834	LASP1	12.5899	12.4083	12.5348	12.5606	11.6671	11.4404	11.7406	12.1731	0.7681	0.00284912	0.0907543	0	0
ENSG00000284807	DHRS4	8.683	8.8978	8.388	8.0389	8.4051	7.1085	7.5622	7.8642	0.7669	0.0589935	0.399981	0	NA
ENSG00000231952	DPY19L1P2	2.8074	3.585	4.2479	3.7004	1.585	3.4594	3.9069	2.3219	0.7669	0.253312	0.745958	0	NA
ENSG00000268297	CLEC4GP1	3.585	3.3219	3	3.4594	2.8074	1.585	1.585	4.3219	0.7668	0.290658	0.756517	0	NA
ENSG00000175866	BAIAP2	5.3923	6.8455	6.4919	6.9887	6.2288	5.0444	5.1699	6.2095	0.7664	0.164313	0.62389	0	0
ENSG00000184897	H1-10	13.5264	13.6268	12.6232	12.8924	12.816	12.426	12.2294	12.1357	0.7654	0.0369095	0.316575	0	0
ENSG00000118292	C1orf54	2	2.3219	1.585	2.3219	1	1.585	1.585	1	0.7647	0.019892	0.237475	0	NA
ENSG00000231941	HCG4B	2	3.7004	3.7004	4.8074	2.3219	2.8074	2.3219	3.7004	0.7641	0.293814	0.756517	0	NA
ENSG00000272803	PRH2	2	3.7004	7.3576	6.9658	2.585	6.9069	6.4757	1	0.764	0.708213	0.963009	0	NA
ENSG00000160188	RSPH1	4.4594	3.585	4.2479	4.585	3.4594	2.585	3.3219	4.4594	0.7629	0.137419	0.583179	0	0
ENSG00000144711	IQSEC1	12.2128	12.444	13.1937	12.9993	11.4194	12.1746	12.2276	11.9791	0.7623	0.0416299	0.335215	0	0
ENSG00000176871	WSB2	6.7549	6.4429	7.2479	7.2095	5.6439	6.2668	5.9542	6.7415	0.7622	0.0457179	0.353768	0	0
ENSG00000203907	OOEP	3.4594	2.585	0	0	3	0	0	0	0.7611	0.537526	0.890364	0	0
ENSG00000186891	TNFRSF18	5.4594	3.3219	1.585	1	0	1	2.3219	5	0.7611	0.624472	0.934863	0	0
ENSG00000266094	RASSF5	10.6724	11.0795	10.7731	11.1222	9.9307	10.032	10.0901	10.5507	0.7609	0.00507141	0.118065	0	0
ENSG00000099904	ZDHHC8	11.0272	11.421	10.9344	10.7698	10.3848	10.1586	9.69	10.8803	0.7597	0.0364986	0.315872	0	0
ENSG00000268350	FAM156A	2	2	3.1699	3.3219	1	3	3.4594	0	0.7581	0.429648	0.818915	0	NA
ENSG00000257636	G2E3-AS1	1.585	1.585	6	4.9542	0	5.8826	5.2095	0	0.758	0.713992	0.966248	0	NA
ENSG00000188766	SPRED3	5.6439	5.3219	5.3576	5.3576	3.3219	5.1293	4.6439	5.5546	0.7578	0.172776	0.634252	0	0
ENSG00000178467	P4HTM	8.9629	8.9629	9.0084	8.8887	8.1241	7.8329	8.2143	8.6221	0.7574	0.00371663	0.102938	0	0
ENSG00000158473	CD1D	7.9484	7.5622	6.3576	6.7944	6.3399	5.858	6.0875	7.3487	0.7571	0.171629	0.63195	0	0
ENSG00000225791	TRAM2-AS1	6.2668	6.5078	5.9307	6.4919	5.4594	6	4.6439	6.0661	0.7569	0.0771988	0.456693	0	NA
ENSG00000272989	LINC02012	7.4009	7.3219	7.8887	7.7616	7.0224	6.5999	7.0553	6.6724	0.7558	0.00578827	0.125209	0	NA
ENSG00000125648	SLC25A23	9.809	10.0875	10.1241	9.9643	9.7912	7.7415	9.3129	10.1163	0.7558	0.204506	0.682552	0	0
ENSG00000214826	DDX12P	9.5196	9.676	11.6184	10.3129	10.0126	9.1059	9.6239	9.3619	0.7556	0.192829	0.663935	0	NA
ENSG00000162430	SELENON	9.2167	9.5661	9.9915	10.0688	9.0607	9.1396	8.8041	8.8202	0.7546	0.0128413	0.189245	0	0
ENSG00000259004	LINC02285	6.4094	6.4919	6.2854	6.5699	5.7004	5.7004	5.1293	6.2095	0.7542	0.0165104	0.216835	0	NA
ENSG00000189043	NDUFA4	11.6874	11.6569	10.813	11.0362	10.9211	9.7682	10.4574	11.0314	0.7538	0.0825144	0.469907	0	0
ENSG00000162066	AMDHD2	9.2432	9.3619	9.403	9.2336	8.8857	8.1948	8.2574	8.8887	0.7538	0.00848986	0.153188	0	0
ENSG00000186523	FAM86B1	5.6147	5.6147	5.8329	4.8074	4.3923	3.7004	4.4594	6.3038	0.7534	0.256675	0.749572	0	NA
ENSG00000146839	ZAN	4.9542	4.3923	4.7549	4.3219	3.4594	3.4594	3.9069	4.585	0.7532	0.0486405	0.364594	0	0
ENSG00000240225	ZNF542P	8.0056	8.1799	8.2527	8.4009	7.585	7.3923	6.7004	8.1497	0.7529	0.0512935	0.373078	0	0
ENSG00000183785	TUBA8	8.5196	8.5699	8.5736	8.4553	8.6795	7.375	7.5469	7.5078	0.7523	0.0482687	0.363449	0	0
ENSG00000246705	H2AJ	8.8517	8.4429	7.7814	7.6294	8.4094	6.2479	6.8455	8.1948	0.752	0.25403	0.746356	0	0
ENSG00000105376	ICAM5	9.8765	9.4051	9.7715	9.5507	9.2216	7.3399	9.2784	9.7566	0.7519	0.216138	0.696127	0	0
ENSG00000181035	SLC25A42	9.0607	9.2143	9.4798	9.0928	7.9248	8.8297	8.3443	8.7415	0.7518	0.0165011	0.216835	0	0
ENSG00000282725	CORO7	9.1649	9.3707	8.4635	8.585	8.8138	7.1293	8.0224	8.6147	0.751	0.136818	0.582507	0	NA
ENSG00000138744	NAAA	7.3663	7.4676	7.375	7.5774	7.1293	6.5999	6.7682	6.2854	0.7509	0.00626221	0.131528	0	0
ENSG00000134146	DPH6	7.5157	7.8074	8.5078	8.29	7	7.7074	7.6294	6.7814	0.7507	0.0583435	0.397632	0	0
ENSG00000079435	LIPE	9.4221	9.4221	9.5216	9.4979	8.6795	8.4051	8.9542	8.8234	0.7503	0.000792553	0.0539339	0	0
ENSG00000125384	PTGER2	1	1	0	1	0	0	0	0	0.75	0.0240082	0.262551	0	0
ENSG00000165269	AQP7	1	1	1	0	0	0	0	0	0.75	0.0240082	0.262551	0	0
ENSG00000223714	LINC02601	1	1	1	0	0	0	0	0	0.75	0.0240082	0.262551	0	NA
ENSG00000104413	ESRP1	2	0	0	1	0	0	0	0	0.75	0.168227	0.626758	0	NA
ENSG00000141448	GATA6	2	1	0	0	0	0	0	0	0.75	0.168227	0.626758	0	0
ENSG00000154227	CERS3	0	1	2	1	1	0	0	0	0.75	0.168227	0.626758	0	0
ENSG00000157119	KLHL40	0	0	1	2	0	0	0	0	0.75	0.168227	0.626758	0	0
ENSG00000166558	SLC38A8	0	0	2	1	0	0	0	0	0.75	0.168227	0.626758	0	NA
ENSG00000182885	ADGRG3	0	1	2	0	0	0	0	0	0.75	0.168227	0.626758	0	0
ENSG00000198796	ALPK2	2	1	0	0	0	0	0	0	0.75	0.168227	0.626758	0	0
ENSG00000207174	SNORD116-15	0	0	2	1	0	0	0	0	0.75	0.168227	0.626758	0	NA
ENSG00000226235	LEMD1-AS1	1	2	0	0	0	0	0	0	0.75	0.168227	0.626758	0	NA
ENSG00000233304	LINC01346	0	0	1	2	0	0	0	0	0.75	0.168227	0.626758	0	NA
ENSG00000285122	PIGY-DT	0	1	2	0	0	0	0	0	0.75	0.168227	0.626758	0	NA
ENSG00000197408	CYP2B6	2	2	1.585	2.3219	0	1.585	1	2.3219	0.75	0.194045	0.666514	0	0
ENSG00000274348	TRPV5	0	1	2	1.585	0	0	1.585	0	0.75	0.248867	0.740137	0	NA
ENSG00000113721	PDGFRB	2	1	2	2	0	2	0	2	0.75	0.278236	0.756517	0	0
ENSG00000226917	LINC01276	0	0	2	2	0	1	0	0	0.75	0.278236	0.756517	0	NA
ENSG00000156194	PPEF2	0	2	2.585	1	0	0	1	1.585	0.75	0.319266	0.756517	0	0
ENSG00000221866	PLXNA4	1	2	2	0	0	0	2	0	0.75	0.320206	0.756517	0	0
ENSG00000187554	TLR5	0	0	3	0	0	0	0	0	0.75	0.355918	0.756517	0	0
ENSG00000206172	HBA1	0	0	3	1	0	0	1	0	0.75	0.355918	0.756517	0	NA
ENSG00000231729	ARHGEF9-IT1	0	0	3	1	0	0	1	0	0.75	0.355918	0.756517	0	NA
ENSG00000233217	MROH3P	0	0	3	1	0	1	0	0	0.75	0.355918	0.756517	0	NA
ENSG00000234556	LINC00701	0	0	3	0	0	0	0	0	0.75	0.355918	0.756517	0	NA
ENSG00000253799	LINC01030	0	0	3	1	0	1	0	0	0.75	0.355918	0.756517	0	NA
ENSG00000181616	OR52H1	0	0	2.585	2	0	1.585	0	0	0.75	0.373714	0.773607	0	NA
ENSG00000175591	P2RY2	1	2	3.1699	2.585	3.1699	0	0	2.585	0.75	0.463584	0.84512	0	0
ENSG00000250302	LINC01618	0	0	4	3.585	0	2	1.585	1	0.75	0.548696	0.896741	0	0
ENSG00000233593	LINC02609	2.3219	1	1	1	0	0	0	2.3219	0.75	0.304427	0.756517	0	NA
ENSG00000206937	SNORA70B	1.585	1	4	3.585	0	3.585	3.585	0	0.75	0.576415	0.912149	0	NA
ENSG00000234308	LINC01878	1	1	5.8329	5.9307	0	5.858	4.9069	0	0.7497	0.734127	0.973198	0	NA
ENSG00000135047	CTSL	3.1699	4.5236	2	2.3219	0	2.8074	1	5.2095	0.7497	0.577965	0.912861	0	0
ENSG00000008130	NADK	13.5728	13.5563	13.1777	13.0379	12.6493	12.2868	12.4707	12.9394	0.7496	0.00826364	0.151289	0	NA
ENSG00000275072	SNORD50B	4.3923	3.9069	5.1293	4.1699	3.4594	4.2479	4.0875	2.8074	0.7491	0.125245	0.574365	0	NA
ENSG00000165804	ZNF219	7.7211	8.0444	7.4998	8.1189	6.9773	6.8704	6.5999	7.9425	0.7486	0.0615474	0.408124	0	0
ENSG00000120057	SFRP5	1.585	2	4.9542	5.1293	1.585	4.3923	4.7004	0	0.7477	0.629968	0.936428	0	0
ENSG00000067177	PHKA1	6.5078	5.7549	8.6257	6.5999	6.7549	3.1699	6.6724	7.9009	0.7475	0.554369	0.900776	0	0
ENSG00000276966	H4C5	5.4919	5.2479	10.9658	11.0694	3.1699	10.23	11.0279	5.3576	0.7474	0.775284	0.978051	0	NA
ENSG00000127561	SYNGR3	6.7682	6.585	7.9542	6.3399	6.9307	3.9069	6.0661	7.7549	0.7471	0.439206	0.825003	0	0
ENSG00000184206	GOLGA6L4	2.3219	3.3219	2.3219	3	2.585	0	1.585	3.8074	0.7471	0.409814	0.808029	0	NA
ENSG00000148219	ASTN2	5.1293	5.4263	6.1085	6.7549	3.9069	4.1699	6.5236	5.8329	0.7464	0.347439	0.756517	0	0
ENSG00000167799	NUDT8	5.2479	5.858	6.375	6.4263	5.7549	4.5236	4.1699	6.4757	0.7458	0.26203	0.755841	0	NA
ENSG00000065882	TBC1D1	13.2405	13.4194	13.7334	13.5379	12.9609	12.5028	12.8813	12.6039	0.7456	0.00257436	0.0873169	0	0
ENSG00000181513	ACBD4	8.1849	8.5736	8.2192	7.983	7.4346	7.6073	7.2854	7.6511	0.7456	0.0024198	0.0854278	0	NA
ENSG00000198642	KLHL9	10.1687	9.9233	10.268	10.1674	9.2691	10.0688	9.6917	8.5157	0.7455	0.0714446	0.440918	0	0
ENSG00000238650	SNORD54	2.8074	2.8074	3.4594	2	1.585	0	2.8074	3.7004	0.7453	0.417163	0.812262	0	NA
ENSG00000152454	ZNF256	7.375	7.6865	8.1649	8.5157	7.0444	7.4919	7.1599	7.0661	0.745	0.0342094	0.306803	0	0
ENSG00000163794	UCN	6.4919	6.4263	5.3923	5.2854	5.5546	5.0875	4.585	5.3923	0.7441	0.103702	0.52797	0	0
ENSG00000159761	C16orf86	7.8074	8.224	7.4429	7.585	7.0768	7.2384	7	6.7682	0.744	0.00911517	0.15875	0	0
ENSG00000148803	FUOM	8.2761	7.9009	7.9248	7.7074	7.8392	7	6.8074	7.1898	0.7432	0.0262043	0.272008	0	0
ENSG00000087088	BAX	12.099	11.8906	11.1111	11.3185	11.3026	10.1434	10.6339	11.3669	0.7431	0.0933801	0.500994	0	0
ENSG00000168679	SLC16A4	6.5392	7.9425	9.4346	9.1824	6.1497	8.8361	8.858	6.2854	0.7424	0.4896	0.86409	0	0
ENSG00000130812	ANGPTL6	8.4263	8.7004	8.5118	7.1396	7.1997	7.0768	7.6073	7.9248	0.7423	0.117042	0.55605	0	0
ENSG00000233622	CYP2T1P	3.1699	3.585	7.6073	7.2946	3.3219	7.0224	6.0224	2.3219	0.7421	0.662678	0.949924	0	NA
ENSG00000276168	RN7SL1	11.1611	10.5953	17.7414	17.7875	9.1674	17.2472	18.037	9.8657	0.742	0.8179	0.984955	0	NA
ENSG00000253250	C8orf88	6.1497	5.858	6.0661	6.8202	5.3576	5.8074	4.9542	5.8074	0.7419	0.0442204	0.346548	0	NA
ENSG00000107201	DDX58	9.5078	9.3421	10.0196	9.8826	7.8074	10.0028	9.3106	8.6653	0.7415	0.183812	0.651191	0	0
ENSG00000205220	PSMB10	11.5043	11.7822	10.7674	10.8313	10.4522	10.5584	10.1548	10.7541	0.7414	0.0381228	0.31975	0	NA
ENSG00000267270	PARD6G-AS1	5.2095	4.2479	5.2479	4.8074	4.7549	2.8074	3.7004	5.2854	0.7411	0.26231	0.755934	0	NA
ENSG00000106686	SPATA6L	1.585	2.3219	3.7004	4	1	2	2.3219	3.3219	0.7409	0.358446	0.758726	0	0
ENSG00000147955	SIGMAR1	10.6636	10.4615	10.1497	10.2119	10.2574	8.7313	9.4009	10.1344	0.7407	0.0947953	0.503992	0	0
ENSG00000127528	KLF2	9.8408	9.4676	7.4009	8.2192	7.4346	8.8517	7.4179	8.2621	0.7405	0.30603	0.756517	0	0
ENSG00000111961	SASH1	2.8074	2.3219	2	2.3219	2.3219	0	0	4.1699	0.7398	0.497059	0.869705	0	0
ENSG00000228350	LINC02585	2.3219	2.3219	3.585	3.7004	1	2.8074	2.585	2.585	0.738	0.240293	0.730528	0	NA
ENSG00000161395	PGAP3	8.7977	9.2831	8.6036	8.4798	8.1749	7.8329	7.8138	8.3923	0.7376	0.0169968	0.219381	0	0
ENSG00000176381	PRR18	5.0875	4.6439	3.9069	5.585	5.9069	2.585	4.3219	3.4594	0.7375	0.387971	0.787714	0	0
ENSG00000166582	CENPV	9.8918	9.7279	9.3061	9.4409	9.8704	8.3707	8.6935	8.4878	0.7361	0.0935282	0.50158	0	0
ENSG00000276021	WDR81	11.2324	11.3247	11.6497	11.7138	10.7177	10.7928	10.8424	10.6239	0.736	0.00119552	0.062523	0	NA
ENSG00000125257	ABCC4	8.8106	8.5196	10.0098	9.8471	8	8.3794	9.6018	8.2621	0.736	0.20225	0.678973	0	0
ENSG00000026297	RNASET2	10.1215	10.2276	10.3151	9.9887	9.0334	10.4094	8.8765	9.3902	0.7359	0.0812964	0.466652	0	0
ENSG00000136783	NIPSNAP3A	9.0056	8.8611	8.5038	8.3531	8.1849	7.3837	8.0444	8.1699	0.7352	0.0233064	0.259497	0	NA
ENSG00000106415	GLCCI1	12.1232	12.4502	12.6633	12.6687	11.0573	12.3061	12.2952	11.3066	0.735	0.081255	0.466652	0	0
ENSG00000083807	SLC27A5	8.2143	8	8.1085	7.8704	7.1085	7	7.4594	7.6865	0.7347	0.00563966	0.123889	0	0
ENSG00000132406	TMEM128	8.4263	8.8424	8.1599	8.3174	8.0056	6.9887	7.7482	8.0661	0.7343	0.0431976	0.341317	0	0
ENSG00000258388	PPT2-EGFL8	5.7814	5.7814	5.8329	5.2095	4.9069	5.2479	4.0875	5.4263	0.7341	0.0687436	0.432516	0	NA
ENSG00000114374	USP9Y	11.2808	11.6175	12.2758	12.2758	10.5575	11.543	11.4919	10.9211	0.7341	0.0762258	0.45497	0	0
ENSG00000189337	KAZN	8.8826	9.0634	9.7313	9.9787	9.0196	7.96	8.7245	9.0168	0.7338	0.0891446	0.488755	0	0
ENSG00000187942	LDLRAD2	7.4346	7.0444	7.1799	6.7142	6.4594	4.3219	6.4429	8.2143	0.7336	0.400154	0.798779	0	NA
ENSG00000198648	STK39	10.5048	10.2621	10.6156	10.2538	8.8978	10.3454	9.3531	10.1059	0.7335	0.0785721	0.459091	0	0
ENSG00000154099	DNAAF1	2.8074	4	4.8074	3.9069	2.585	2.585	3.1699	4.2479	0.7335	0.244036	0.735613	0	0
ENSG00000232671	ZNF687-AS1	3.7004	2	4.4594	4.6439	3	2	3.1699	3.7004	0.7333	0.334895	0.756517	0	NA
ENSG00000019144	PHLDB1	2.585	2.8074	1	2.585	0	0	3.4594	2.585	0.7332	0.484238	0.860344	0	0
ENSG00000117148	ACTL8	3	3	3	3.9069	2	2.585	1.585	3.8074	0.7324	0.219197	0.699843	0	0
ENSG00000232070	TMEM253	1	2.3219	3.585	4	1.585	2.8074	2.585	1	0.7324	0.394924	0.794463	0	NA
ENSG00000288455	SEMA7A	2.585	3	2.3219	3.3219	2.3219	1.585	0	4.3923	0.7324	0.464707	0.845985	0	NA
ENSG00000107020	PLGRKT	7.4998	7.9425	7.2288	6.8074	6.6724	6.1898	6.4594	7.2288	0.732	0.0649635	0.418684	0	0
ENSG00000169762	TAPT1	12.7522	12.9961	12.9778	12.777	12.03	12.3864	12.2969	11.8626	0.7318	0.00173873	0.0761111	0	0
ENSG00000132613	MTSS2	6.8074	6.8455	7.7415	7.8826	6.5236	5.9773	6.4919	7.3576	0.7317	0.120261	0.564171	0	0
ENSG00000196517	SLC6A9	5.9542	6.1497	6.0224	6.0875	5.1293	4.7004	5.4594	6	0.7312	0.0387522	0.320919	0	0
ENSG00000159714	ZDHHC1	3.9069	4.4594	4.0875	5.2095	3.7004	2.8074	2.8074	5.4263	0.7305	0.324923	0.756517	0	0
ENSG00000111678	C12orf57	9.6092	9.4959	8.9858	9.0362	8.7814	8.0768	8.7039	8.6439	0.7303	0.017758	0.224304	0	0
ENSG00000135899	SP110	11.6649	11.6978	11.7406	11.5187	10.821	10.7074	11.0795	11.0941	0.73	0.000497212	0.0438411	0	0
ENSG00000178057	NDUFAF3	10.764	10.9687	10.6883	10.4969	10.1267	10.0375	9.9801	9.8549	0.7296	0.000653026	0.050339	0	0
ENSG00000262599	DENND11	10.5372	10.2228	11.3276	11.258	9.568	10.7356	10.5981	9.5255	0.7296	0.135518	0.580387	0	NA
ENSG00000105402	NAPA	11.0265	11.3055	10.6402	10.9979	10.544	9.944	10.0888	10.4757	0.7294	0.0107232	0.173357	0	0
ENSG00000119943	PYROXD2	6.0875	6.4757	6.3219	5.6147	4.858	5.1699	5.4263	6.1293	0.7291	0.0688798	0.432836	0	0
ENSG00000165802	NSMF	12.6344	12.6939	12.908	12.557	11.8626	11.8178	11.6475	12.5524	0.7282	0.014248	0.201281	0	0
ENSG00000283771	TMEM256	9.9024	9.9816	8.6366	8.6366	9.3174	7.6366	7.9944	9.2969	0.728	0.253968	0.746356	0	NA
ENSG00000277775	H3C7	3.8074	3	10.8533	11.0961	1.585	9.6582	11.2825	3.3219	0.7273	0.829043	0.986211	0	NA
ENSG00000101255	TRIB3	9.4367	9.2288	8.7549	9.0279	8.8948	7.0553	8.3663	9.224	0.727	0.195286	0.66833	0	0
ENSG00000145949	MYLK4	6.375	7.1293	7.1898	7	5.8329	6.7415	6.1898	6.0224	0.7269	0.0362931	0.315244	0	0
ENSG00000101331	CCM2L	2.3219	1.585	2	2	0	2	2	1	0.7267	0.19785	0.672719	0	0
ENSG00000198400	NTRK1	2.3219	1	0	1.585	0	1	0	1	0.7267	0.248671	0.73999	0	0
ENSG00000166589	CDH16	0	0	2.3219	1.585	1	0	0	0	0.7267	0.295978	0.756517	0	0
ENSG00000182931	WFDC10B	0	0	2.3219	1.585	1	0	0	0	0.7267	0.295978	0.756517	0	0
ENSG00000229546	LINC00428	0	0	2.3219	1.585	0	1	0	0	0.7267	0.295978	0.756517	0	NA
ENSG00000132669	RIN2	1.585	2.585	3.3219	2.3219	2	3.3219	0	1.585	0.7267	0.383247	0.783514	0	0
ENSG00000204022	LIPJ	2.3219	1.585	0	1.585	0	2.585	0	0	0.7267	0.404565	0.802971	0	0
ENSG00000078098	FAP	1.585	0	3.3219	2	1	0	3	0	0.7267	0.488093	0.86316	0	1
ENSG00000116774	OLFML3	0	1	2.585	3.3219	0	1	3	0	0.7267	0.507882	0.874193	0	0
ENSG00000164363	SLC6A18	0	0	2.3219	3.585	0	3	0	0	0.7267	0.555528	0.900882	0	0
ENSG00000233321	LINC02669	1.585	2.585	2.3219	2.585	1.585	2	1	1.585	0.7267	0.0594603	0.401209	0	NA
ENSG00000124882	EREG	2.3219	2.585	1	1	0	2	0	2	0.7267	0.349111	0.756517	0	0
ENSG00000124469	CEACAM8	0	0	2.585	2.3219	0	1	1	0	0.7267	0.379799	0.779149	0	0
ENSG00000100558	PLEK2	2.3219	2.3219	4.1699	4.7004	0	3.7004	3.585	3.3219	0.7267	0.526942	0.888475	0	0
ENSG00000103187	COTL1	11.4083	11.3083	11.0634	11.1059	10.6573	8.96	10.567	11.7956	0.7265	0.263386	0.755946	0	NA
ENSG00000123992	DNPEP	10.9887	11.0478	10.7607	10.7022	10.1111	10.375	10.0265	10.0861	0.7251	0.000723519	0.0519908	0	0
ENSG00000242220	TCP10L	0	2	3	2.8074	0	2.585	2.3219	0	0.7251	0.490363	0.864745	0	NA
ENSG00000185933	CALHM1	2.585	0	3	3.8074	1.585	2.3219	1.585	1	0.7251	0.434592	0.822916	0	0
ENSG00000100399	CHADL	3	4.2479	5.0444	4.7549	2.8074	4.1699	4.1699	3	0.725	0.259581	0.753264	0	NA
ENSG00000166598	HSP90B1	13.2287	13.1463	12.5734	12.5854	12.51	12.128	12.1743	11.8218	0.7249	0.0183256	0.227691	0	0
ENSG00000103253	HAGHL	11.856	11.7283	11.0334	10.7764	11.0505	10.0471	10.3923	11.0049	0.7248	0.0896395	0.490438	0	0
ENSG00000164236	ANKRD33B	9.7228	9.9542	11.3647	11.5831	9.1059	10.9181	10.7022	9	0.7246	0.339027	0.756517	0	NA
ENSG00000076344	RGS11	4.0875	0	4.8074	3.9069	0	4	3.9069	2	0.7237	0.632872	0.937317	0	0
ENSG00000277823	PRH1	4	3.9069	6.7279	5.9307	2.3219	6.4429	5.9069	3	0.7234	0.583206	0.915943	0	NA
ENSG00000137225	CAPN11	0	3.7004	2	3.1699	1.585	0	1.585	2.8074	0.7233	0.49749	0.869945	0	0
ENSG00000105650	PDE4C	6.0875	5.1293	4.9069	5.0875	4.4594	4.858	4.2479	4.7549	0.7227	0.0527681	0.377399	0	NA
ENSG00000187144	SPATA21	1	1.585	6.2479	5.7279	0	5.4263	5.2479	1	0.7217	0.725844	0.970327	0	0
ENSG00000167173	C15orf39	10.014	9.683	10.8834	10.8994	9.5018	9.5831	10.0403	9.4696	0.7212	0.0753875	0.452772	0	0
ENSG00000198585	NUDT16	9.4798	9.3129	9.137	8.9858	8.6724	8.3794	8.0279	8.9513	0.7211	0.0185193	0.228543	0	0
ENSG00000251322	SHANK3	3.4594	1.585	3.9069	3.3219	0	3.8074	1.585	4	0.7202	0.530754	0.889675	0	0
ENSG00000237036	ZEB1-AS1	7.1497	7.2574	7.3309	6.3576	6.1699	4.3923	6.6147	8.0389	0.7199	0.39424	0.793675	0	0
ENSG00000169710	FASN	13.1721	12.784	14.4778	13.9498	12.6808	12.7746	13.375	12.6753	0.7195	0.134646	0.580387	0	0
ENSG00000175087	PDIK1L	8.8202	8.8611	9.1007	9.2969	8.0224	8.4094	8.4094	8.3619	0.7189	0.00258001	0.0873169	0	0
ENSG00000164972	C9orf24	1.585	3	2.585	3.4594	2	1	1.585	3.1699	0.7186	0.28224	0.756517	0	0
ENSG00000055957	ITIH1	0	3	2.3219	3.4594	1	2.585	2.3219	0	0.7186	0.489341	0.864085	0	0
ENSG00000168878	SFTPB	0	1.585	4.585	4.4594	0	4.1699	3.585	0	0.7186	0.667395	0.949924	0	0
ENSG00000178201	VN1R1	5.3576	5.6439	6.7814	6.4094	4.7549	6.2854	5.7549	4.5236	0.7184	0.224822	0.707247	0	NA
ENSG00000175197	DDIT3	8.6795	8.8704	7.9658	7.7944	7.7549	6.9542	7.3487	8.3794	0.7182	0.124682	0.573843	0	NA
ENSG00000140474	ULK3	10.8819	11.0715	10.1447	10.1824	10.1137	9.5906	9.3219	10.3815	0.7181	0.078376	0.458993	0	0
ENSG00000108669	CYTH1	12.2926	12.3542	12.0369	12.1437	11.5309	11.6658	11.3208	11.4404	0.7174	0.000419748	0.0410744	0	0
ENSG00000117335	CD46	10.4574	11.1196	10.6978	10.668	9.9159	10.2796	10.043	9.8361	0.7171	0.00544863	0.122323	0	0
ENSG00000137841	PLCB2	10.1787	10.3343	9.9901	9.9687	9.3443	9.3923	8.8202	10.0471	0.7169	0.0356604	0.312319	0	0
ENSG00000170075	GPR37L1	3.1699	1.585	6.3219	6.1699	1	6.0661	5.7279	1.585	0.7169	0.69974	0.958984	0	0
ENSG00000119457	SLC46A2	3	5.0875	6	5.5236	3.585	5.0875	5.4919	2.585	0.7154	0.477077	0.855028	0	0
ENSG00000196632	WNK3	4.858	6.5392	8.2384	6.9189	4.0875	6.0444	6.0875	7.4757	0.7148	0.495287	0.868812	0	0
ENSG00000143344	RGL1	5.7814	5.3219	6.1699	6.9542	4.9069	5.2479	5.3576	5.858	0.7143	0.122687	0.571099	0	0
ENSG00000264522	OTUD7B	6.6147	6.2288	7.7211	6.5392	6.3038	5.0444	7.1189	5.7814	0.7138	0.238201	0.728123	0	NA
ENSG00000199347	RNU5E-1	1	1	6.4594	6.585	0	6.3576	5.8329	0	0.7135	0.774165	0.978051	0	NA
ENSG00000277018	COX8C	2.3219	2.3219	3.1699	3	0	4.6439	2.3219	1	0.712	0.514592	0.879031	0	NA
ENSG00000275572	GRIFIN	0	1.585	2	1.585	0	2.3219	0	0	0.712	0.366741	0.766051	0	NA
ENSG00000188636	RTL6	9.9687	9.568	10.8439	10.7952	9.4305	9.6636	9.8564	9.3794	0.7115	0.0766727	0.455263	0	0
ENSG00000184900	SUMO3	10.6821	10.6891	10.1357	10.4136	10.2204	9.0821	9.4919	10.2808	0.7114	0.0673221	0.428063	0	0
ENSG00000154358	OBSCN	10.8857	10.6101	12.4325	11.851	9.7616	11.1592	10.9527	11.0627	0.7108	0.232153	0.717936	0	0
ENSG00000176222	ZNF404	5.9542	5.7279	5.8074	6.0661	4.1699	5.4919	5.1699	5.8826	0.7103	0.106371	0.535435	0	0
ENSG00000243364	EFNA4	9.1163	9.0498	8.2715	8.3219	7.585	8.3309	7.5314	8.4717	0.7102	0.0780752	0.458799	0	0
ENSG00000137338	PGBD1	7.3038	7.7004	7.7616	7.8765	7.2854	6.7549	6.6147	7.1497	0.7094	0.0125857	0.187634	0	0
ENSG00000139737	SLAIN1	9.7599	9.545	9.8857	9.9084	8.7039	9.3641	9.3264	8.8673	0.7093	0.00860917	0.154205	0	0
ENSG00000101883	RHOXF1	3.3219	3.3219	0	1	0	1	1	2.8074	0.7091	0.514256	0.878857	0	0
ENSG00000237054	PRMT5-AS1	4.9542	5.5546	6.7004	6.1293	4.5236	5.7004	5.4263	4.858	0.7076	0.175337	0.637882	0	NA
ENSG00000238105	GOLGA2P5	9.2668	9.3421	9.5584	9.1111	9.1396	7.9658	8.1749	9.1699	0.7071	0.0754658	0.452867	0	0
ENSG00000228701	TNKS2-AS1	3.7004	3.8074	3.1699	3.7004	2.3219	2.585	2.3219	4.3219	0.7069	0.209595	0.688293	0	NA
ENSG00000110446	SLC15A3	7.5469	7.5392	7.2479	7.7482	6.9658	5.2479	7.2288	7.8138	0.7065	0.254571	0.746356	0	0
ENSG00000150967	ABCB9	5.8074	5.2479	6.3399	6.2095	4.585	5.9069	5.6439	4.6439	0.7063	0.142891	0.59229	0	0
ENSG00000164220	F2RL2	0	1	5.8329	5.3219	0	4.8074	4.5236	0	0.706	0.736735	0.974245	0	0
ENSG00000146411	SLC2A12	5	4.7004	6.375	6.2095	3	5.6724	5.9307	4.858	0.7059	0.40342	0.801881	0	0
ENSG00000267254	ZNF790-AS1	6.1497	6.7279	7.1396	6.9658	4.7004	7.0875	6.4919	5.8826	0.7052	0.249974	0.741192	0	NA
ENSG00000183773	AIFM3	3.4594	2	2.3219	3	1	2.3219	2.3219	2.3219	0.7039	0.181972	0.648323	0	0
ENSG00000159723	AGRP	2.585	2	5.0444	4.7004	0	4.6439	5.2854	1.585	0.7039	0.647909	0.944313	0	0
ENSG00000183091	NEB	6.8329	7.7279	9.2119	8.8486	6.1085	8.543	8.2479	6.9069	0.7037	0.406305	0.804788	0	0
ENSG00000164638	SLC29A4	5.0875	5.3576	6.0224	6.1699	4.9542	4.3219	4.6439	5.9069	0.7026	0.153031	0.604101	0	NA
ENSG00000245571	FAM111A-DT	6.4094	6.5236	6.7814	6.585	5.2479	6.6724	5.9542	5.6147	0.7025	0.0659647	0.423046	0	NA
ENSG00000130545	CRB3	1.585	2.8074	3.585	2.8074	1.585	1	2.585	2.8074	0.7018	0.281141	0.756517	0	0
ENSG00000112214	FHL5	0	0	1	4.3923	0	0	2.585	0	0.7018	0.587779	0.918971	0	0
ENSG00000154165	GPR15	0	0	2.8074	0	0	0	0	0	0.7018	0.355918	0.756517	0	0
ENSG00000141437	SLC25A52	0	0	1	2.8074	0	1	0	0	0.7018	0.359525	0.759924	0	0
ENSG00000230426	LINC01036	0	0	2.3219	2.8074	0	2.3219	0	0	0.7018	0.486157	0.861793	0	NA
ENSG00000236875	DDX11L5	0	0	2.8074	2.3219	0	2.3219	0	0	0.7018	0.486157	0.861793	0	NA
ENSG00000288216	SLC5A11	2	4.1699	5.3219	5.0444	2.585	3.8074	4.1699	3.1699	0.701	0.430716	0.820037	0	NA
ENSG00000117461	PIK3R3	7.1293	6	8.8642	8.4263	5.7814	7.8392	7.8265	6.1699	0.7007	0.439206	0.825003	0	0
ENSG00000184922	FMNL1	12.1991	12.23	12.0631	11.994	11.5594	11.0795	11.1724	11.8731	0.7004	0.0105731	0.171855	0	NA
ENSG00000173221	GLRX	11.1599	11.3663	9.9484	10.3264	10.0224	10.2808	9.5906	10.1059	0.7003	0.105119	0.531918	0	0
ENSG00000111450	STX2	9.6348	9.5469	10.5953	9.8903	9.3015	9.0768	9.1007	9.388	0.7001	0.0309191	0.293084	0	0
ENSG00000173638	SLC19A1	9.66	9.3923	9.9901	10.0168	9.3309	9.0553	8.9571	8.9189	0.6993	0.00716643	0.141621	0	0
ENSG00000128242	GAL3ST1	3.1699	3.1699	3.585	3	1	3	2.8074	3.3219	0.6989	0.240327	0.730528	0	0
ENSG00000131067	GGT7	7.9248	8.4263	7.7682	7.6294	8.2668	5.3923	6.5392	8.7549	0.6989	0.414121	0.81022	0	0
ENSG00000284838	C1QTNF4	3.3219	3.585	3.585	3.7004	2.585	3.3219	2.3219	3.1699	0.6984	0.0315267	0.295688	0	NA
ENSG00000023892	DEF6	9.7715	10.151	9.9758	9.6402	9.388	8.7347	8.8857	9.7381	0.698	0.0347211	0.308234	0	NA
ENSG00000180628	PCGF5	12.4846	11.9929	12.2758	12.5488	11.3038	11.7948	12.1186	11.2958	0.6973	0.0257458	0.27108	0	0
ENSG00000115339	GALNT3	3.4594	5.2479	4.2479	3.585	1.585	3.4594	3.4594	5.2479	0.6971	0.44475	0.830528	0	0
ENSG00000185033	SEMA4B	10.7682	10.9159	10.5943	10.6266	9.7415	9.7863	9.944	10.6493	0.696	0.0206812	0.242935	0	0
ENSG00000240137	ERICH6-AS1	4.3219	4.9542	4.3219	3.3219	2.585	3.7004	3.4594	4.3923	0.6957	0.21593	0.696127	0	NA
ENSG00000160973	FOXH1	2.3219	2	3.4594	3.3219	2	2	2.3219	2	0.6953	0.109989	0.541356	0	0
ENSG00000115556	PLCD4	2.3219	2.585	5.0444	3.9069	2	2.585	3.3219	3.1699	0.6953	0.358235	0.758615	0	0
ENSG00000140263	SORD	10.7065	10.2831	10.4157	10.4959	10	9.0848	9.9009	10.1357	0.6949	0.0333593	0.304133	0	0
ENSG00000171443	ZNF524	8.4676	8.4009	7.9189	7.8009	7.1189	7.2761	7.4676	7.9484	0.6943	0.0303653	0.289414	0	0
ENSG00000072315	TRPC5	0	1.585	5.1293	4.8074	0	5.0444	3.7004	0	0.6942	0.712654	0.965368	0	0
ENSG00000125347	IRF1	11.4635	11.3476	11.526	11.3614	9.9159	12.1399	10.5157	10.3509	0.694	0.205089	0.682935	0	0
ENSG00000184719	RNLS	6.6147	6.7279	6.4919	6.5078	5.4594	6.0224	6.4429	5.6439	0.6934	0.0214482	0.247768	0	0
ENSG00000140386	SCAPER	8.2946	7.7814	9.9337	9.5999	7.4512	9.2046	8.6184	7.5622	0.6933	0.338204	0.756517	0	0
ENSG00000104901	DKKL1	3.7004	3.9069	2.8074	3.585	3.585	2	3.3219	2.3219	0.6927	0.176126	0.639131	0	0
ENSG00000275199	AKT3	9.1293	9.2738	10.3095	10.2773	6.4094	10.6786	10.0042	9.1293	0.6921	0.510398	0.875648	0	NA
ENSG00000125826	RBCK1	11.6782	11.6389	11.5459	10.9972	10.9381	10.5971	10.5255	11.0314	0.692	0.0139001	0.198207	0	0
ENSG00000275125	PRXL2B	9.5603	9.5255	8.8074	8.8392	8.9129	7.9307	7.9715	9.1523	0.6912	0.117498	0.557151	0	NA
ENSG00000182264	IZUMO1	3.1699	4.1699	5.5236	5.2854	3.7004	3.7004	3.4594	4.5236	0.6912	0.286337	0.756517	0	0
ENSG00000188305	PEAK3	2.585	4.2479	6.375	6.4263	2	5.6724	5.3923	3.8074	0.6905	0.601771	0.924261	0	NA
ENSG00000184068	SREBF2-AS1	7.1799	6.9189	8.4635	8.3309	6.5078	7.6221	7.5314	6.4757	0.6891	0.22011	0.700637	0	NA
ENSG00000187583	PLEKHN1	1.585	1.585	2.3219	1.585	0	2	0	2.3219	0.6887	0.33269	0.756517	0	0
ENSG00000108602	ALDH3A1	1.585	1.585	0	2.585	0	0	0	3	0.6887	0.482803	0.859635	0	0
ENSG00000239732	TLR9	10.0362	9.8765	10.5584	10.6786	9.6795	9.1724	9.8361	9.7074	0.6886	0.0302988	0.289082	0	NA
ENSG00000073417	PDE8A	9.2119	9.6239	9.9278	9.7499	8.9159	8.9658	9.0607	8.817	0.6885	0.00513838	0.118716	0	0
ENSG00000178585	CTNNBIP1	8.8041	8.8734	8.7347	8.5392	7.9248	7.7616	8.2046	8.3083	0.688	0.00315844	0.0959199	0	0
ENSG00000102312	PORCN	8.0821	8.3576	8.1649	7.8948	7.6366	7.4998	7.1599	7.4512	0.688	0.00256411	0.0873169	0	0
ENSG00000251369	ZNF550	10.0539	10.1874	10.043	10.0196	8.9629	9.4737	9.4898	9.6257	0.6879	0.00381629	0.103957	0	0
ENSG00000281877	RPS6KA1	12.6542	12.7149	12.7448	12.9287	12.022	12.0694	12.211	11.9894	0.6877	0.000107386	0.023074	0	NA
ENSG00000172840	PDP2	8.9484	9.1749	10.0914	10.2761	8.4553	9.0362	9.3309	8.9189	0.6874	0.117523	0.557151	0	0
ENSG00000174132	FAM174A	6.1699	6.4094	5.7004	5.7279	5.0444	5.6439	5.2854	5.2854	0.6872	0.0179267	0.225499	0	0
ENSG00000163606	CD200R1	2.8074	0	3.585	3.585	1	2.3219	2.3219	1.585	0.6871	0.478623	0.855876	0	0
ENSG00000165462	PHOX2A	0	0	3.585	3.8074	0	2.3219	2.3219	0	0.6871	0.605435	0.925572	0	0
ENSG00000158246	TENT5B	1	1.585	3.8074	2.585	2.3219	0	1.585	2.3219	0.6871	0.436009	0.823813	0	0
ENSG00000280541	FTCD-AS1	1	2.585	5.4919	4.6439	1	4.1699	3	2.8074	0.6858	0.590558	0.919815	0	NA
ENSG00000229780	UBE2Q1-AS1	4.1699	4.1699	4.9542	4.8074	3.8074	4.3219	3.3219	3.9069	0.6858	0.0570793	0.392712	0	NA
ENSG00000150977	RILPL2	8.7912	9.207	8.0112	8.1997	8.1599	7.8455	7.3576	8.1033	0.6857	0.0827539	0.470819	0	0
ENSG00000273983	H3C8	4.585	3.4594	11.6106	11.9009	3	10.4263	11.8021	3.585	0.6856	0.837378	0.987008	0	NA
ENSG00000163512	AZI2	7.8826	8.0553	8.2715	8.4471	7.1293	7.8517	7.6294	7.3038	0.6856	0.0150796	0.207097	0	0
ENSG00000175602	CCDC85B	11.8025	11.7981	10.4788	10.7125	10.7944	10.0808	10.1636	11.0119	0.6853	0.153776	0.60555	0	0
ENSG00000288292	CLDN7	3.1699	3.3219	4.3923	4.8074	3.585	3.3219	3.4594	2.585	0.6851	0.186583	0.655409	0	NA
ENSG00000254685	FPGT	7.7814	7.9658	7.8329	8.0224	6.7415	7.2192	7.4838	7.4179	0.685	0.0082439	0.151289	0	0
ENSG00000059728	MXD1	8.6511	8.2479	9.1724	9.1624	7.4094	9.1497	8.4594	7.4757	0.6849	0.198341	0.673238	0	0
ENSG00000197043	ANXA6	10.0661	8.7912	9.2597	9.8455	9.1497	7.5774	8.817	9.6795	0.6847	0.245124	0.736534	0	0
ENSG00000132535	DLG4	10.2877	10.2609	10.421	10.1561	9.5906	9.7912	9.2621	9.7432	0.6847	0.00198745	0.0793071	0	0
ENSG00000232065	LINC01063	2.3219	1.585	3.585	2	1.585	1.585	2	1.585	0.6842	0.173854	0.635272	0	NA
ENSG00000217950	NOC2LP2	0	1	2.3219	1	0	0	1.585	0	0.6842	0.311702	0.756517	0	NA
ENSG00000011347	SYT7	0	2	2.3219	0	0	0	0	1.585	0.6842	0.391981	0.79177	0	NA
ENSG00000104371	DKK4	0	0	2	2.3219	0	1.585	0	0	0.6842	0.391981	0.79177	0	0
ENSG00000166900	STX3	8.8857	8.6073	8.9687	8.7616	7.7748	8.5925	7.858	8.2621	0.684	0.0157556	0.211806	0	0
ENSG00000174669	SLC29A2	9.5275	9.6564	10.3663	10.0251	9.3685	9.0498	8.7039	9.7177	0.6839	0.0552146	0.385002	0	0
ENSG00000244607	CCDC13	5.0444	4.7004	5.2479	5.1293	4.3923	4	3.9069	5.0875	0.6838	0.0583638	0.397632	0	0
ENSG00000184194	GPR173	7.1396	7.6221	8.098	7.5546	7.4512	8.1548	6.6147	5.4594	0.6835	0.306846	0.756517	0	0
ENSG00000143512	HHIPL2	3	4.0875	4.1699	3.1699	1	4.5236	3	3.1699	0.6835	0.418576	0.81301	0	0
ENSG00000154127	UBASH3B	10.8305	11.0855	11.576	11.7719	10.2143	11.3794	11.1693	9.7682	0.6832	0.172192	0.633	0	0
ENSG00000177993	ZNRF3-AS1	1	0	5.3923	4.9542	0	3.8074	4.8074	0	0.683	0.726006	0.970327	0	NA
ENSG00000131584	ACAP3	11.0314	11.1855	10.8634	10.5943	11.1261	9.1997	9.9658	10.6519	0.6828	0.170219	0.629017	0	0
ENSG00000170049	KCNAB3	7.4512	7.8704	7.7616	7.1085	7.2946	6.4094	6.3576	7.4009	0.6823	0.0825144	0.469907	0	0
ENSG00000235618	FAM21EP	3.1699	4	4.3219	3.8074	2.585	3.7004	3.7004	2.585	0.6821	0.141687	0.590146	0	NA
ENSG00000132199	ENOSF1	10.4929	10.3987	11.1485	10.8289	10.3208	9.6847	10.0126	10.1241	0.6817	0.0198889	0.237475	0	0
ENSG00000226121	AHCTF1P1	3.7004	3.1699	5.585	4.8074	3.4594	4.7549	4.3219	2	0.6816	0.4351	0.823289	0	NA
ENSG00000179873	NLRP11	5.2095	4.2479	5.2095	5.7279	2	4.8074	4.9069	5.9542	0.6816	0.478006	0.855518	0	0
ENSG00000128254	C22orf24	3.1699	4.2479	5.4263	5.0875	2.8074	4.9069	4.1699	3.3219	0.6814	0.357486	0.757997	0	NA
ENSG00000177191	B3GNT8	3.4594	2.8074	6.585	6.3923	3.1699	5.5546	5.2095	2.585	0.6813	0.598071	0.92305	0	0
ENSG00000074370	ATP2A3	13.9978	14.2015	14.0864	14.0293	13.37	13.3113	13.2475	13.6612	0.6812	0.000540121	0.0467217	0	0
ENSG00000175592	FOSL1	4.9542	5.1293	6.858	6.585	4.585	6.1293	6	4.0875	0.6812	0.372348	0.771753	0	0
ENSG00000248098	BCKDHA	10.6184	10.6357	10.1886	10.3163	9.9159	9.4959	9.5868	10.0362	0.6811	0.00716952	0.141621	0	NA
ENSG00000177483	RBM44	3.7004	3.8074	4.585	4.8074	3.4594	4.0875	3.4594	3.1699	0.681	0.0902839	0.492193	0	NA
ENSG00000030419	IKZF2	12.3796	12.444	13.8885	13.738	11.2342	13.8785	12.9155	11.6987	0.6808	0.382858	0.783137	0	0
ENSG00000205129	C4orf47	3.585	3.1699	3.8074	2.585	1.585	4.0875	1.585	3.1699	0.68	0.352494	0.756517	0	0
ENSG00000163162	RNF149	9.6847	9.6165	9.9278	9.8041	8.96	9.4346	9.0362	8.8857	0.6792	0.00287668	0.0913132	0	0
ENSG00000189136	UBE2Q2P1	2.3219	4.3923	5.5546	5.1699	3.7004	1.585	4.3923	5.0444	0.6792	0.538194	0.89073	0	NA
ENSG00000181333	HEPHL1	2	0	4.5236	3.4594	0	3.4594	2.8074	1	0.6791	0.610352	0.929289	0	NA
ENSG00000284260	RUFY1	10.3837	10.4481	10.2981	10.1007	9.6742	9.4676	9.3772	9.9958	0.6789	0.00490599	0.115392	0	NA
ENSG00000162946	DISC1	0	1.585	7.9307	4.8074	1	4.7004	4.9069	1	0.6789	0.754756	0.977295	0	0
ENSG00000212464	SNORA12	2	2.8074	6.9425	6.8329	2	7.2095	6.6582	0	0.6788	0.767569	0.977587	0	NA
ENSG00000188785	ZNF548	8.543	8.6402	8.8297	8.9337	7.6294	8.4919	8.1799	7.9307	0.6787	0.0157279	0.211806	0	0
ENSG00000211584	SLC48A1	8.4305	8.6257	8.4471	8.4221	7.4757	8.0661	7.7004	7.9715	0.6779	0.00312616	0.0955755	0	0
ENSG00000284308	C2orf81	7.8455	7.8887	7.4009	7.585	7.1189	6.2095	6.9542	7.7279	0.6774	0.0879884	0.485602	0	NA
ENSG00000160685	ZBTB7B	10.7254	10.5727	10.2761	10.4051	9.5469	9.783	9.697	10.2444	0.677	0.00924867	0.159944	0	NA
ENSG00000232871	SEC1P	3.8074	4.858	5.0875	5.2479	3	4.9542	4.1699	4.1699	0.6767	0.23856	0.728491	0	NA
ENSG00000189238	LINC00943	0	3.9069	4.7004	0	0	2.3219	2	1.585	0.6751	0.635936	0.938403	0	NA
ENSG00000104883	PEX11G	4.858	5.3576	7.098	6.8455	3.9069	6.4757	5.5546	5.5236	0.6746	0.412737	0.808962	0	0
ENSG00000223797	ENTPD3-AS1	5.0875	5.4263	4.9542	5.3219	4.3923	4.0875	4.858	4.7549	0.6743	0.0171445	0.219942	0	NA
ENSG00000078699	CBFA2T2	12.1225	12.1007	12.8285	12.6069	11.1997	11.5142	12.3219	11.9267	0.674	0.0684269	0.431557	0	0
ENSG00000112195	TREML2	8.1997	8.0928	7.5925	7.9307	7.1085	7.098	7.1599	7.7549	0.6736	0.0173198	0.220958	0	0
ENSG00000256683	ZNF350	7.983	8.3038	8.1085	8.3966	7.2761	7.8642	7.5699	7.3923	0.6724	0.00542792	0.122074	0	0
ENSG00000143321	HDGF	13.6297	13.3518	13.0198	13.047	12.8965	12.2116	12.4582	12.7934	0.6721	0.0196515	0.235974	0	0
ENSG00000145016	RUBCN	11.4014	11.8823	12.5493	12.4674	11.1459	11.5985	11.813	11.0566	0.6716	0.083801	0.473687	0	NA
ENSG00000182326	C1S	5.4263	5.7279	5.6147	4.9542	4.7004	3.9069	4.3219	6.1085	0.6713	0.234102	0.721251	0	0
ENSG00000282195	SORD2P	5.2479	4.9069	5.585	5.4263	5.0875	4.1699	4.5236	4.7004	0.6712	0.0312877	0.294514	0	NA
ENSG00000248844	LINC02753	0	0	2.3219	3.1699	0	2.8074	0	0	0.6711	0.55462	0.900776	0	NA
ENSG00000203663	OR2L2	1	3.9069	4.585	4.1699	1.585	5.3923	3	1	0.6711	0.617241	0.932893	0	0
ENSG00000124557	BTN1A1	5.5236	4.2479	5	5.7004	4.4594	3.7004	5.0444	4.585	0.6707	0.168969	0.626833	0	0
ENSG00000137078	SIT1	11.0735	10.9337	9.8471	9.9352	10.3174	8.6439	9.4325	10.7168	0.6697	0.28063	0.756517	0	0
ENSG00000144730	IL17RD	2.585	2.585	4	3.1699	2.585	1.585	2.3219	3.1699	0.6695	0.203438	0.681063	0	0
ENSG00000214978	GSG1L2	1	1.585	2	3.585	1.585	1.585	0	2.3219	0.6695	0.399837	0.798688	0	NA
ENSG00000090530	P3H2	0	2	2.585	2	1.585	0	0	2.3219	0.6695	0.441642	0.828054	0	0
ENSG00000038427	VCAN	4.3219	3.3219	4	3.1699	1.585	3.9069	3.3219	3.3219	0.6695	0.286292	0.756517	0	0
ENSG00000134897	BIVM	6.7004	6.5546	6.4263	6.3219	6.7415	4.3923	4.9069	7.2854	0.6693	0.378503	0.777941	0	0
ENSG00000197363	ZNF517	7.4512	8.1599	7.6366	7.5236	6.8948	7.0444	6.7814	7.375	0.6689	0.0174092	0.22143	0	0
ENSG00000179094	PER1	10.2155	9.9873	10.7912	10.5546	9.2923	9.8234	9.9469	9.8106	0.6688	0.0269769	0.274499	0	0
ENSG00000269858	EGLN2	7.1898	6.9069	6.2854	6.7415	6.375	5.4919	6.1898	6.3923	0.6686	0.0567857	0.391409	0	NA
ENSG00000213693	SEC14L1P1	4.585	5.5546	7.0553	6.5699	4.0875	6.4919	6.1898	4.3219	0.6684	0.451228	0.836705	0	NA
ENSG00000276778	LINC02227	5.8826	6.3576	9.8918	9.403	5.7549	9.5078	8.1396	5.4594	0.6683	0.65321	0.947048	0	NA
ENSG00000131355	ADGRE3	2.3219	0	4.0875	3.585	0	3	2	2.3219	0.6681	0.571568	0.909526	0	0
ENSG00000064687	ABCA7	12.4186	12.717	11.5147	11.463	11.7313	10.8146	10.8525	12.0427	0.6681	0.183378	0.651021	0	0
ENSG00000188051	TMEM221	2.8074	3.585	5.1699	3.4594	2.3219	4.858	3.1699	2	0.668	0.442579	0.828438	0	NA
ENSG00000211454	AKR7L	5.0875	5.3219	6.1085	4.858	5.0444	4.585	3.9069	5.1699	0.6674	0.141532	0.590146	0	NA
ENSG00000153802	TMPRSS11D	1	1.585	6.8455	6.0875	0	6.585	6.2668	0	0.6665	0.789733	0.980323	0	0
ENSG00000185909	KLHDC8B	5.4594	4.7549	3.9069	5.0875	4.7004	2.585	4.1699	5.0875	0.6665	0.339316	0.756517	0	0
ENSG00000201403	SNORD14B	5.2854	5.6724	6.4263	6.3219	4.7549	5.9069	5.858	4.5236	0.6657	0.191526	0.662999	0	NA
ENSG00000228903	RASA4CP	8.7846	8.69	8.3966	8.4998	7.6221	8.0168	7.9773	8.0928	0.6655	0.00280434	0.089886	0	NA
ENSG00000146376	ARHGAP18	5.3923	5.3219	5.7279	4.0875	1.585	5.6724	5.5236	5.0875	0.6653	0.543445	0.893954	0	0
ENSG00000166341	DCHS1	5.6439	5.4263	6.5078	6.0224	4.3923	6.1497	4.2479	6.1497	0.6651	0.294895	0.756517	0	0
ENSG00000259248	USP3-AS1	5.7549	6.7549	7.5925	6.8948	5.4919	7.0875	6.6294	5.1293	0.6648	0.308637	0.756517	0	NA
ENSG00000090975	PITPNM2	12.9589	13.3359	13.9388	13.6454	12.6987	13.0561	12.9757	12.4911	0.6644	0.0360338	0.314325	0	0
ENSG00000188807	TMEM201	9.3966	9.2432	10.2854	10.5382	9.4635	9.0056	9.4471	8.8918	0.6638	0.109444	0.540174	0	0
ENSG00000243284	VSIG8	2.8074	0	1.585	1.585	0	0	0	3.3219	0.6638	0.535534	0.889675	0	NA
ENSG00000100154	TTC28	9.8657	9.7649	11.5118	11.098	9.4325	11.4722	10.927	7.7549	0.6634	0.507804	0.874193	0	NA
ENSG00000133561	GIMAP6	6.8329	6.7549	6.2095	6.4757	3.7004	9.2046	6.1293	4.585	0.6634	0.605408	0.925572	0	0
ENSG00000212283	SNORD89	5.4594	5.2854	5.4594	4.8074	4.3219	4.8074	4.9069	4.3219	0.6634	0.0231811	0.258936	0	NA
ENSG00000261373	VPS9D1-AS1	9.4305	9.5887	10.7389	10.2527	9.1874	9.3015	9.4838	9.3859	0.6631	0.0760456	0.454332	0	NA
ENSG00000131650	KREMEN2	10.2842	10.8049	9.9744	9.9629	10.7065	7.858	9.8796	9.9307	0.6629	0.340149	0.756517	0	0
ENSG00000163785	RYK	10.0674	10.1447	10.0056	9.9069	9.1849	9.716	9.4409	9.1319	0.6628	0.00358094	0.10086	0	0
ENSG00000115232	ITGA4	11.4221	11.8576	12.2831	12.4136	11.0901	12.5762	11.8206	9.8392	0.6626	0.329505	0.756517	0	0
ENSG00000172250	SERHL	6.4429	6.7004	6.5699	5.6724	5.858	6.1699	4.7549	5.9542	0.6622	0.141919	0.590449	0	NA
ENSG00000115008	IL1A	3.8074	2.8074	3.585	4.2479	1	3.4594	4.1699	3.1699	0.6621	0.409339	0.807585	0	0
ENSG00000162913	OBSCN-AS1	5.1699	5	6.7415	6.5546	4.8074	5.3576	5.1293	5.5236	0.6621	0.216931	0.696591	0	NA
ENSG00000089248	ERP29	12.1969	12.275	11.1636	11.3197	11.2252	10.8704	10.9024	11.3106	0.6617	0.0767761	0.455263	0	0
ENSG00000125355	TMEM255A	4.3923	4.6439	5.4263	5.7004	3.4594	4.6439	4.9542	4.4594	0.6615	0.190769	0.662169	0	0
ENSG00000244617	ASPRV1	4.7004	5.0444	5.9069	4.6439	3.8074	5.0875	4.1699	4.585	0.6615	0.150121	0.598751	0	NA
ENSG00000172458	IL17D	5.8329	5.3219	6.1898	6.1293	5.7549	4.7004	5.2854	5.0875	0.6614	0.0665603	0.425371	0	0
ENSG00000234411	HCG14	0	2.3219	4.0875	4.0875	0	4.3923	3.4594	0	0.6613	0.675362	0.951926	0	NA
ENSG00000163814	CDCP1	3.9069	2.8074	2	3.3219	2	3	2.8074	1.585	0.661	0.254469	0.746356	0	0
ENSG00000175318	GRAMD2A	0	0	2.3219	2.3219	0	0	2	0	0.661	0.45938	0.842023	0	0
ENSG00000234168	LINC01039	0	0	2.3219	2.3219	0	0	2	0	0.661	0.45938	0.842023	0	NA
ENSG00000102934	PLLP	3.4594	4	2.8074	4.3219	2	2.3219	3.4594	4.1699	0.6594	0.315933	0.756517	0	0
ENSG00000175274	TP53I11	7.4594	7.9248	7.4263	8.388	7.8329	5.8826	6.8074	8.0389	0.6592	0.273916	0.756517	0	0
ENSG00000137200	CMTR1	10.8439	10.9204	10.8564	10.697	10.2009	9.9233	10.1447	10.4126	0.6591	0.00102234	0.0587303	0	0
ENSG00000196096	SPAG16-DT	4.9069	5.7279	6.1497	6.0444	3.1699	6.4094	4.8074	5.8074	0.6587	0.42047	0.814867	0	NA
ENSG00000135148	TRAFD1	10.4767	10.3049	10.0808	10.0238	9.585	9.6475	9.4073	9.6129	0.6584	0.00136958	0.0670178	0	0
ENSG00000235703	LINC00894	6.7142	7.375	8.6073	7.8455	6.0875	7.4009	7.4429	6.9773	0.6584	0.242338	0.732697	0	NA
ENSG00000147117	ZNF157	4.1699	4.1699	4.6439	4.9069	4.6439	2.8074	4	3.8074	0.658	0.170017	0.628835	0	0
ENSG00000196975	ANXA4	6.6724	6.3038	6.9189	6.4757	5	5.8074	6.3923	6.5392	0.658	0.128643	0.580387	0	0
ENSG00000178752	ERFE	5.7004	5.6724	5.2479	5.0444	5	4.585	5.1293	4.3219	0.6573	0.0372407	0.317773	0	NA
ENSG00000175354	PTPN2	11.2871	11.1824	11.3603	10.9687	10.5699	10.4502	10.599	10.5527	0.6567	0.000361816	0.0381617	0	0
ENSG00000152661	GJA1	4.2479	3.7004	3.1699	3	2.3219	2.585	3	3.585	0.6566	0.146827	0.598751	0	0
ENSG00000170835	CEL	7.0661	6.9425	6.858	6.5392	6.0875	6.4594	5.858	6.375	0.6565	0.0101868	0.168505	0	0
ENSG00000248593	DSTNP2	5.858	5.8074	5.8826	5.7814	5.8826	4.585	4.4594	5.7814	0.6552	0.135622	0.580387	0	NA
ENSG00000185753	CXorf38	10	9.9773	10.1737	10.1344	9.388	9.3061	9.375	9.5981	0.6546	0.000174896	0.0276461	0	0
ENSG00000137936	BCAR3	4.9542	4.8074	6.3399	6.1293	4	5.7279	5.4263	4.4594	0.6543	0.290957	0.756517	0	0
ENSG00000181523	SGSH	8.7549	8.9248	8.96	8.6582	8.1849	8.1033	7.96	8.4346	0.6538	0.00175748	0.0765572	0	0
ENSG00000223685	LINC00571	0	0	3.8074	2.8074	0	1	2	1	0.6537	0.559472	0.903253	0	NA
ENSG00000135094	SDS	0	0	3.8074	3.8074	1	2	2	0	0.6537	0.60523	0.92549	0	0
ENSG00000175395	ZNF25	6.5999	7.4594	6.5699	7	6	6.2854	6.1293	6.5999	0.6537	0.0373303	0.31824	0	0
ENSG00000255150	EID3	5.9773	5.7814	6.2479	6.4094	4.858	6.5999	6.0224	4.3219	0.6534	0.272239	0.756517	0	0
ENSG00000079385	CEACAM1	7.2479	7.4594	7.4838	6.9887	6.5546	6.9887	6.7944	6.2288	0.6533	0.0171424	0.219942	0	0
ENSG00000095397	WHRN	9.6618	9.5118	10.5108	10.1799	9.2969	8.4221	9.9469	9.5868	0.6529	0.153067	0.604101	0	0
ENSG00000112357	PEX7	7.0875	7.4676	7.098	7.3129	5.858	6.7004	6.8202	6.9773	0.6525	0.0498216	0.366956	0	0
ENSG00000054148	PHPT1	9.9425	9.7364	8.9542	9.0112	9.1163	7.7142	8.6582	9.5469	0.6522	0.211275	0.690248	0	NA
ENSG00000168994	PXDC1	4.7004	5.0444	3.4594	3.585	3.3219	1.585	2.3219	6.9542	0.6516	0.62223	0.934266	0	0
ENSG00000147889	CDKN2A	10.6917	10.5304	9.6528	9.9986	9.4919	10.0444	9.585	9.1472	0.6513	0.0749542	0.451792	0	0
ENSG00000176383	B3GNT4	3.585	3.9069	5.9069	6	2.8074	5.3923	5.4263	3.1699	0.6507	0.519402	0.882393	0	0
ENSG00000038945	MSR1	5.2479	0	1.585	4.5236	1	4.7549	3	0	0.6504	0.702984	0.959782	0	0
ENSG00000160588	MPZL3	6.1898	6.3923	6.2288	6.7944	5.4919	5.3576	5.9069	6.2479	0.6503	0.0379992	0.31975	0	0
ENSG00000206941	SNORD15A	1	0	5.6147	5.3923	0	4.3219	5.0875	0	0.6494	0.756396	0.977295	0	NA
ENSG00000120889	TNFRSF10B	12.1373	11.8719	12.0238	11.9196	11.3281	11.1592	11.5531	11.3146	0.6494	0.000643218	0.050339	0	0
ENSG00000213965	NUDT19	9.0768	9.1447	10.0835	9.8781	9.1033	8.3309	9.3242	8.8297	0.6487	0.0992869	0.515995	0	NA
ENSG00000149091	DGKZ	12.0053	12.2351	12.2363	12.1874	11.5093	11.3663	11.4979	11.6978	0.6482	0.000310615	0.0354537	0	0
ENSG00000244187	TMEM141	9.2143	8.9307	8.5622	8.3399	8.5314	7.3923	8.0607	8.4717	0.6478	0.0942733	0.503453	0	0
ENSG00000093072	ADA2	10.2854	10.5746	11.0084	11.0546	9.5118	10.9196	9.9307	9.9701	0.6477	0.113387	0.548688	0	0
ENSG00000175893	ZDHHC21	10.8564	11.056	11.9586	11.6537	10.0238	11.3966	11.4331	10.0808	0.6476	0.217177	0.696892	0	0
ENSG00000213801	ZNF321P	2.8074	3.3219	3.1699	3.4594	3	1.585	3	2.585	0.6472	0.124187	0.573332	0	0
ENSG00000270106	TSNAX-DISC1	0	1	3.3219	3.585	0	2.3219	3	0	0.6462	0.602187	0.924261	0	NA
ENSG00000138675	FGF5	2.3219	1.585	0	2	0	0	1	2.3219	0.6462	0.424014	0.81674	0	0
ENSG00000060566	CREB3L3	1	0	2.3219	1.585	0	0	2.3219	0	0.6462	0.427657	0.817683	0	0
ENSG00000008197	TFAP2D	1.585	1	0	0	0	0	0	0	0.6462	0.150112	0.598751	0	0
ENSG00000050730	TNIP3	1.585	1	0	0	0	0	0	0	0.6462	0.150112	0.598751	0	0
ENSG00000073756	PTGS2	1.585	1	0	0	0	0	0	0	0.6462	0.150112	0.598751	0	0
ENSG00000127377	CRYGN	0	1	1.585	0	0	0	0	0	0.6462	0.150112	0.598751	0	0
ENSG00000148053	NTRK2	0	1	1.585	0	0	0	0	0	0.6462	0.150112	0.598751	0	0
ENSG00000158445	KCNB1	0	0	1	1.585	0	0	0	0	0.6462	0.150112	0.598751	0	0
ENSG00000162745	OLFML2B	0	0	1.585	1	0	0	0	0	0.6462	0.150112	0.598751	0	0
ENSG00000162753	SLC9C2	0	1	1.585	0	0	0	0	0	0.6462	0.150112	0.598751	0	0
ENSG00000164729	SLC35G3	0	1	1.585	0	0	0	0	0	0.6462	0.150112	0.598751	0	NA
ENSG00000166035	LIPC	1.585	0	1	0	0	0	0	0	0.6462	0.150112	0.598751	0	0
ENSG00000167360	OR51Q1	0	0	1	1.585	0	0	0	0	0.6462	0.150112	0.598751	0	NA
ENSG00000182533	CAV3	0	0	1.585	1	0	0	0	0	0.6462	0.150112	0.598751	0	0
ENSG00000196542	SPTSSB	0	0	1	1.585	0	0	0	0	0.6462	0.150112	0.598751	0	0
ENSG00000197446	CYP2F1	0	0	1.585	1	0	0	0	0	0.6462	0.150112	0.598751	0	NA
ENSG00000202031	SNORD38A	0	1.585	0	1	0	0	0	0	0.6462	0.150112	0.598751	0	NA
ENSG00000206052	DOK6	0	1	1.585	0	0	0	0	0	0.6462	0.150112	0.598751	0	0
ENSG00000215480	OR7E37P	0	0	1	1.585	0	0	0	0	0.6462	0.150112	0.598751	0	NA
ENSG00000223572	CKMT1A	0	0	1	1.585	0	0	0	0	0.6462	0.150112	0.598751	0	NA
ENSG00000225742	LINC02036	1	0	0	1.585	0	0	0	0	0.6462	0.150112	0.598751	0	NA
ENSG00000250151	ARPC4-TTLL3	0	0	1	1.585	0	0	0	0	0.6462	0.150112	0.598751	0	0
ENSG00000253313	C1orf210	0	1	1.585	0	0	0	0	0	0.6462	0.150112	0.598751	0	0
ENSG00000253438	PCAT1	0	1.585	1	0	0	0	0	0	0.6462	0.150112	0.598751	0	NA
ENSG00000257529	RPL36A-HNRNPH2	1.585	1	0	0	0	0	0	0	0.6462	0.150112	0.598751	0	NA
ENSG00000259831	LINC00567	0	0	1.585	1	0	0	0	0	0.6462	0.150112	0.598751	0	NA
ENSG00000267147	LINC01842	0	0	1.585	1	0	0	0	0	0.6462	0.150112	0.598751	0	NA
ENSG00000274382	PROP1	0	0	1.585	1	0	0	0	0	0.6462	0.150112	0.598751	0	NA
ENSG00000148541	FAM13C	1.585	1	0	1	0	0	1	0	0.6462	0.16888	0.626758	0	0
ENSG00000166863	TAC3	0	1	1.585	1	0	0	0	1	0.6462	0.16888	0.626758	0	0
ENSG00000172497	ACOT12	0	1	1.585	1	0	1	0	0	0.6462	0.16888	0.626758	0	0
ENSG00000173578	XCR1	1.585	0	1	1	1	0	0	0	0.6462	0.16888	0.626758	0	0
ENSG00000234571	H2BP2	0	1.585	1	1	0	1	0	0	0.6462	0.16888	0.626758	0	NA
ENSG00000280924	LINC00628	0	1	1	1.585	0	0	1	0	0.6462	0.16888	0.626758	0	NA
ENSG00000167191	GPRC5B	2.3219	1.585	1.585	3	1	1	2.3219	1.585	0.6462	0.211927	0.690979	0	0
ENSG00000197213	ZSCAN5B	1.585	1.585	1	0	0	0	1.585	0	0.6462	0.280354	0.756517	0	NA
ENSG00000091137	SLC26A4	0	1.585	0	2	0	0	1	0	0.6462	0.308495	0.756517	0	0
ENSG00000139219	COL2A1	0	0	1.585	2	0	0	1	0	0.6462	0.308495	0.756517	0	0
ENSG00000159648	TEPP	0	1.585	0	2	1	0	0	0	0.6462	0.308495	0.756517	0	0
ENSG00000180279	LINC01869	1.585	2	0	0	0	0	0	1	0.6462	0.308495	0.756517	0	NA
ENSG00000254654	LINC02685	0	0	1.585	2	0	0	0	1	0.6462	0.308495	0.756517	0	NA
ENSG00000153071	DAB2	2.585	1.585	2	1.585	0	1	1.585	2.585	0.6462	0.315732	0.756517	0	0
ENSG00000136542	GALNT5	1	1.585	1.585	2	0	1	0	2.585	0.6462	0.354342	0.756517	0	0
ENSG00000103375	AQP8	0	0	2.585	0	0	0	0	0	0.6462	0.355918	0.756517	0	0
ENSG00000197632	SERPINB2	0	2.585	0	0	0	0	0	0	0.6462	0.355918	0.756517	0	0
ENSG00000207031	SNORD59A	0	0	0	2.585	0	0	0	0	0.6462	0.355918	0.756517	0	NA
ENSG00000226791	LINC02611	0	2.585	0	0	0	0	0	0	0.6462	0.355918	0.756517	0	NA
ENSG00000227929	SRGAP3-AS3	0	0	2.585	0	0	0	0	0	0.6462	0.355918	0.756517	0	NA
ENSG00000236193	LINC01953	0	0	0	2.585	0	0	0	0	0.6462	0.355918	0.756517	0	NA
ENSG00000245479	LINC01585	0	0	2.585	0	0	0	0	0	0.6462	0.355918	0.756517	0	NA
ENSG00000168970	JMJD7-PLA2G4B	0	0	1	2.585	0	0	1	0	0.6462	0.36497	0.764463	0	0
ENSG00000230290	ARMC2-AS1	0	0	2.585	1	0	1	0	0	0.6462	0.36497	0.764463	0	NA
ENSG00000125931	CITED1	1	1.585	0	2.585	0	1	0	1.585	0.6462	0.370651	0.770253	0	0
ENSG00000163803	PLB1	2.585	0	0	1.585	0	0	1.585	0	0.6462	0.42136	0.815341	0	0
ENSG00000248485	PCP4L1	1.585	2	3.1699	2	0	1	2	3.1699	0.6462	0.427732	0.81774	0	NA
ENSG00000179165	PXT1	0	0	3	1.585	0	1	1	0	0.6462	0.437769	0.824222	0	0
ENSG00000234719	NPIPB2	1.585	3	0	1	0	1	2	0	0.6462	0.443882	0.82967	0	NA
ENSG00000105967	TFEC	0	1	2.585	2.585	1.585	0	0	2	0.6462	0.46267	0.844364	0	0
ENSG00000244752	CRYBB2	0	0	2	2.585	0	2	0	0	0.6462	0.469867	0.849425	0	0
ENSG00000198650	TAT	0	1	1.585	2.585	0	0	2.585	0	0.6462	0.472293	0.851992	0	0
ENSG00000238063	LINC01685	1.585	0	3	0	0	0	0	2	0.6462	0.489608	0.86409	0	NA
ENSG00000234313	HCG9	0	1	2.585	2.585	0	2.585	1	0	0.6462	0.49094	0.865176	0	NA
ENSG00000174804	FZD4	3	3	1.585	2.3219	0	1	2.3219	4	0.6462	0.51267	0.877179	0	0
ENSG00000259288	BUB1B-PAK6	2.585	1.585	2	2.3219	1.585	2.3219	2	0	0.6462	0.290928	0.756517	0	NA
ENSG00000185614	INKA1	9.0498	9.0112	8.2336	8.5812	8.2668	8.3966	7.4998	8.1293	0.6458	0.0587827	0.399294	0	0
ENSG00000196776	CD47	11.9024	12.0296	12.1424	12.3912	11.1189	12.0825	11.6425	11.0403	0.6454	0.0507555	0.371001	0	0
ENSG00000107819	SFXN3	5.0444	5.0444	4.8074	4.3219	3.9069	2	4.0875	6.6439	0.645	0.530142	0.889675	0	0
ENSG00000107099	DOCK8	10.8887	10.6987	11.8218	11.4325	9.7549	11.1668	11.577	9.7649	0.6446	0.275924	0.756517	0	0
ENSG00000160710	ADAR	13.4733	13.216	14.012	13.9695	12.6959	12.9883	13.3426	13.0676	0.6441	0.0338018	0.305875	0	0
ENSG00000204165	CXorf65	3.8074	5.0444	5.2095	5.5236	3.9069	4.6439	4	4.4594	0.6436	0.172928	0.634683	0	0
ENSG00000106638	TBL2	9.5887	9.5546	9.6935	9.5411	9.1033	8.8517	9.0954	8.7549	0.6431	0.000486546	0.0431089	0	0
ENSG00000128165	ADM2	7.7004	7.3129	7.4263	7.8392	6.7415	6.7415	6.4757	7.7482	0.643	0.0802831	0.464097	0	0
ENSG00000134802	SLC43A3	11.2027	10.388	11.1755	10.9908	11.1092	9.0715	10.3509	10.6546	0.6427	0.226031	0.709706	0	NA
ENSG00000214511	HIGD1C	3.3219	3.3219	5.8329	5	2	5.585	5	2.3219	0.6425	0.583511	0.916308	0	NA
ENSG00000171345	KRT19	4.0875	2	2	3.4594	1.585	2	2.8074	2.585	0.6424	0.322888	0.756517	0	0
ENSG00000025039	RRAGD	8.1241	7.9307	9.1874	9.1523	8	8.2143	8.0715	7.5392	0.6424	0.127074	0.578949	0	0
ENSG00000109686	SH3D19	4.7549	3.9069	5.7279	5.4263	3.585	4.9069	4.585	4.1699	0.6423	0.241722	0.732631	0	0
ENSG00000285069	SESN2	9.1059	8.4221	8.2432	8.2854	7.6724	7.3219	8.0389	8.4553	0.642	0.0881221	0.485602	0	NA
ENSG00000063587	ZNF275	9.445	9.098	9.9352	10.4367	8.6257	9.0741	9.4051	9.2432	0.6417	0.105346	0.532033	0	0
ENSG00000189319	FAM53B	12.4833	12.9589	13.1951	13.1978	12.0317	12.6275	12.4866	12.1299	0.6398	0.0270208	0.274601	0	0
ENSG00000111224	PARP11	8.9039	9.0607	9.6582	9.7039	8.2992	8.8329	9.0821	8.5584	0.6385	0.052931	0.377972	0	0
ENSG00000089818	NECAP1	9.1898	9.3554	9.1396	9.1396	8.5469	8.5353	8.3794	8.8106	0.638	0.000815732	0.0539339	0	0
ENSG00000207181	SNORA14B	2.585	0	6	5.4263	2	4.4594	5	0	0.6379	0.735877	0.973771	0	NA
ENSG00000224032	EPB41L4A-AS1	9.5255	9.9425	9.1137	9.1923	9.1849	8.2095	8.3174	9.5118	0.6376	0.137653	0.583179	0	NA
ENSG00000160014	CALM3	12.8946	12.8929	12.5615	12.3454	12.4252	11.5967	11.8045	12.318	0.6375	0.0380587	0.31975	0	0
ENSG00000280868	LINC00242	3.7004	2.585	3.1699	2.585	2	2	2.3219	3.1699	0.6371	0.149123	0.598751	0	NA
ENSG00000188649	CC2D2B	4.0875	4.3923	7.4009	6.9189	3.1699	6.858	6.5236	3.7004	0.6369	0.634994	0.937999	0	0
ENSG00000147400	CETN2	9.2831	9.8595	8.8234	9.0056	8.4051	8.2143	8.3174	9.4878	0.6367	0.138616	0.584166	0	0
ENSG00000111785	RIC8B	8.9189	8.6865	9.6636	9.2192	8.1849	9.0607	8.8074	7.8887	0.6366	0.113137	0.548028	0	0
ENSG00000221817	PPP3CB-AS1	7.1189	6.9773	7.1396	6.6865	6.4263	6.6147	6.2288	6.1085	0.636	0.00590515	0.126503	0	NA
ENSG00000100596	SPTLC2	11.2592	10.545	11.9873	11.6631	10.4471	11.1299	11.1892	10.1447	0.6359	0.166052	0.626758	0	0
ENSG00000282705	NPIPA5	6.4757	6.6147	5.4919	5	6	4.1699	4.7004	6.1699	0.6355	0.348873	0.756517	0	NA
ENSG00000198331	HYLS1	8.1344	8.4388	7.9887	8.2992	6.9658	7.8765	7.9307	7.5469	0.6353	0.0394512	0.325232	0	0
ENSG00000135778	NTPCR	9.6421	9.5565	9.7022	9.8234	8.9972	8.9944	9.0444	9.1472	0.6352	7.5e-05	0.0197925	0	0
ENSG00000187862	TTC24	10.3332	10.568	10.5401	10.0566	8.7515	10.4512	9.6202	10.1344	0.6351	0.154083	0.606498	0	NA
ENSG00000178896	EXOSC4	9.875	9.7279	8.8202	8.8234	9.1293	8.1033	8.4998	8.9744	0.6349	0.135139	0.580387	0	0
ENSG00000228486	C2orf92	6.0875	6.6582	6.3923	5.9069	5.3923	5.7004	5.1293	6.2854	0.6344	0.0780462	0.458799	0	NA
ENSG00000063241	ISOC2	9.9054	10.1408	9.1699	9.2046	9.4367	8.0661	8.7448	9.6366	0.6341	0.194012	0.666514	0	0
ENSG00000234184	LINC01781	11.8301	12.0049	10.4305	10.7993	11.5348	10.5555	10.4062	10.032	0.634	0.252591	0.744607	0	NA
ENSG00000288649	ACTL10	6.9069	7.098	7.0875	7.1599	6.585	6.0444	6.858	6.2288	0.634	0.0155749	0.210885	0	NA
ENSG00000196526	AFAP1	10.7515	10.8408	12.0861	11.9248	10.1724	11.9084	11.1176	9.8688	0.634	0.317849	0.756517	0	0
ENSG00000103490	PYCARD	8.4757	8.3309	7.1997	7.2384	7.3309	7.3487	6.5392	7.4919	0.6335	0.169219	0.627508	0	0
ENSG00000159212	CLIC6	7.7879	6.9658	8.4009	8.0553	6.375	8.1997	6.3399	7.7616	0.6334	0.306402	0.756517	0	0
ENSG00000071909	MYO3B	3	3	2	4.8074	1	1	3.3219	4.9542	0.6328	0.595283	0.92124	0	0
ENSG00000109072	VTN	3.7004	3	5.9069	6.1293	3	5.3923	5.4919	2.3219	0.6326	0.596249	0.921719	0	NA
ENSG00000132915	PDE6A	2	1	5.2854	4.6439	1	3.9069	3.9069	1.585	0.6326	0.639166	0.9402	0	0
ENSG00000226790	HNRNPA3P1	2	2.8074	4.1699	3.4594	3	2.585	2.3219	2	0.6325	0.260189	0.753924	0	NA
ENSG00000261949	GFY	3.4594	1.585	0	2.8074	3	0	0	2.3219	0.6325	0.5829	0.9159	0	NA
ENSG00000187630	DHRS4L2	8.4959	8.4263	8.3219	8.1189	8.1189	7.2946	7.7347	7.6865	0.6321	0.015023	0.206944	0	NA
ENSG00000280055	TMEM75	2.585	3.3219	9.5925	9.1007	2.585	8	8.3174	3.1699	0.6319	0.801486	0.983335	0	0
ENSG00000104967	NOVA2	6.1497	5.9069	6.8202	7.8826	3.4594	8.2808	5	7.4919	0.6319	0.616732	0.932645	0	0
ENSG00000100150	DEPDC5	10.2456	10.421	11.2348	11.1228	9.7698	10.2204	10.5038	10.0056	0.6311	0.0746242	0.45077	0	NA
ENSG00000282077	PATL2	7.9129	8.4221	8.7177	8.3576	7.0768	8.2946	7.4009	8.1137	0.631	0.107073	0.536208	0	NA
ENSG00000101224	CDC25B	14.6637	14.8149	14.8101	14.5793	14.2394	13.8608	14.3179	13.9266	0.6308	0.00253287	0.087085	0	0
ENSG00000143653	SCCPDH	9.4346	9.4136	9.2527	9.42	9.3421	8.0715	8.9189	8.6653	0.6308	0.0574808	0.394112	0	0
ENSG00000130787	HIP1R	12.8922	13.1746	12.8679	12.865	12.3457	12.0798	12.1564	12.6946	0.6308	0.00683782	0.137622	0	0
ENSG00000110931	CAMKK2	11.1066	10.8353	11.4732	11.4522	10.6055	10.5498	10.6466	10.545	0.6301	0.00648712	0.133686	0	0
ENSG00000005513	SOX8	7.1599	7.6724	8.4919	7.2946	6.8455	7.1799	6.9069	7.1699	0.6291	0.0902002	0.491988	0	0
ENSG00000174306	ZHX3	9.6402	9.6952	10.7657	10.978	9.3945	9.8154	10.0293	9.3242	0.629	0.157072	0.611798	0	0
ENSG00000006576	PHTF2	10.0835	10.2515	10.4062	10.4564	9.5118	9.5177	9.9844	9.6689	0.6287	0.00401357	0.105578	0	0
ENSG00000188687	SLC4A5	5.1293	6.375	7.8202	7.2854	4.585	6.858	6.2095	6.4429	0.6286	0.446145	0.832197	0	NA
ENSG00000105136	ZNF419	8.0821	8.4878	7.9715	8.0553	7.1396	7.6147	7.4094	7.9189	0.6286	0.0203776	0.241358	0	0
ENSG00000162881	OXER1	5.2095	5.3219	4.7549	5.3576	4.585	4.5236	5.7004	3.3219	0.6282	0.260158	0.753924	0	0
ENSG00000091136	LAMB1	6.0444	6.6582	7.9009	7.3923	4.1699	7.6795	7.4838	6.1497	0.6282	0.513787	0.878303	0	0
ENSG00000176697	BDNF	2.3219	2	3.8074	3.4594	0	4.1699	2.585	2.3219	0.628	0.538789	0.891334	0	0
ENSG00000259291	ZNF710-AS1	5.2095	4.5236	5.8074	6	4.0875	5.8329	4.5236	4.585	0.6279	0.257264	0.750813	0	NA
ENSG00000064545	TMEM161A	9.7549	9.9129	9.4221	9.2784	9.4858	8.1447	8.7549	9.4717	0.6278	0.126307	0.576972	0	0
ENSG00000136770	DNAJC1	6.4094	5.9307	6.2479	6.2854	5.9773	4.3219	5.3219	6.7415	0.6277	0.275155	0.756517	0	0
ENSG00000115266	APC2	8.3707	8.7616	9.69	9.6917	7.7279	9.3554	8.7912	8.1293	0.6276	0.248302	0.7398	0	0
ENSG00000130475	FCHO1	12.0444	12.2315	12.3281	12.1605	11.6421	11.576	11.3089	11.7275	0.6275	0.00116078	0.0614101	0	0
ENSG00000160447	PKN3	8.2574	7.5392	8.7846	8.9039	7.3399	6.6439	8.7977	8.1948	0.6272	0.31037	0.756517	0	0
ENSG00000275482	EPHB6	6.0875	6.2288	5.6439	5.2854	5.4263	3.4594	4.7549	7.098	0.6267	0.456264	0.839283	0	NA
ENSG00000154274	C4orf19	3.3219	3.7004	6.0224	6	3	4.9542	4.585	4	0.6264	0.484878	0.860576	0	0
ENSG00000230669	PSMB8	12.1618	12.3247	11.1098	11.183	11.4089	10.4737	10.7624	11.6298	0.6261	0.184857	0.652763	0	NA
ENSG00000086065	CHMP5	10.7748	10.6573	9.9099	9.7731	9.8811	8.8138	9.817	10.0993	0.626	0.153608	0.605019	0	0
ENSG00000196372	ASB13	9.0224	8.8549	9.1189	9.3729	8.1948	7.6795	8.1599	9.8313	0.6259	0.241975	0.732697	0	1
ENSG00000229105	ASTN2-AS1	0	0	4.0875	3.9069	0	2.3219	3.1699	0	0.6256	0.673038	0.950811	0	NA
ENSG00000198721	ECI2	8.4757	8.2336	8.1898	8.1997	7.0875	7.7748	7.4919	8.2432	0.6254	0.0478805	0.362306	0	0
ENSG00000114841	DNAH1	9.9586	10.2228	11.4115	11.0634	9.3794	10.5661	10.2408	9.9687	0.6253	0.191744	0.662999	0	0
ENSG00000198885	ITPRIPL1	9.1674	8.6475	9.2288	9.4696	9.0768	7.8329	8.7715	8.3309	0.6253	0.0996467	0.516531	0	0
ENSG00000152475	ZNF837	6.8826	7.0112	6.9307	6.9189	6.4919	6.2095	6.1497	6.3923	0.625	0.000301428	0.0350424	0	0
ENSG00000112299	VNN1	4.6439	5	4.3923	4.3219	4.3219	2.585	5.4919	3.4594	0.625	0.365855	0.765165	0	0
ENSG00000065361	ERBB3	2.8074	3.1699	2.8074	4.4594	0	3.7004	3.585	3.4594	0.6248	0.54682	0.895439	0	0
ENSG00000155846	PPARGC1B	8.7313	8.633	10.4429	10.1861	8.5699	8.8611	9.3531	8.7108	0.6246	0.261722	0.755705	0	0
ENSG00000122678	POLM	11.8952	12.3063	12.1957	11.8533	11.4305	11.3009	11.1812	11.8396	0.6246	0.0137594	0.19768	0	0
ENSG00000160602	NEK8	10.1046	10.4788	9.6202	9.7091	9.8517	8.8202	9.1774	9.5661	0.6243	0.0821718	0.469128	0	0
ENSG00000106392	C1GALT1	9.983	10.0238	10.3264	10.2854	9.3815	9.4959	9.875	9.3707	0.6239	0.00548852	0.122902	0	0
ENSG00000243958	PSMB9	11.2119	11.4605	10.0498	10.0279	10.3652	9.8978	9.6439	10.3487	0.6236	0.185728	0.654149	0	NA
ENSG00000148225	WDR31	6.3219	6.1293	7.0112	7.3576	5.7004	6.4094	6.0661	6.1497	0.6236	0.102137	0.523948	0	0
ENSG00000125869	LAMP5	11.2426	10.1649	9.1774	10.4979	9.2456	8.8611	9.5314	10.9506	0.6235	0.357269	0.757889	0	0
ENSG00000083812	ZNF324	9.0112	8.9278	10.137	10.0954	8.0875	9.5603	9.4409	8.5887	0.6235	0.244542	0.735881	0	0
ENSG00000244509	APOBEC3C	10.722	10.3276	10.5459	10.6008	9.6129	9.7313	10.1923	10.1674	0.6231	0.010513	0.171478	0	0
ENSG00000246084	LINC02325	2	3.1699	3.9069	3.585	3	4.1699	3	0	0.623	0.549966	0.89747	0	NA
ENSG00000154133	ROBO4	2.3219	1.585	1.585	0	0	0	1	2	0.623	0.397972	0.796813	0	0
ENSG00000259417	CTXND1	2.3219	0	3.1699	2	2	1	0	2	0.623	0.478517	0.855876	0	NA
ENSG00000169783	LINGO1	2.585	0	1.585	2.3219	1	1	1	1	0.623	0.324769	0.756517	0	0
ENSG00000102145	GATA1	2.3219	0	3.1699	3	0	2	3	1	0.623	0.546541	0.895161	0	0
ENSG00000073008	PVR	7.0112	7.3487	7.9715	8.7781	7.4263	8.4838	5.0444	7.6653	0.6224	0.484113	0.860336	0	0
ENSG00000102053	ZC3H12B	7.4094	8.0056	8.8765	8.5118	7.2192	7.9658	7.96	7.1699	0.6221	0.160247	0.618226	0	0
ENSG00000280873	DGKD	12.9263	13.7213	12.9951	13.3236	12.5483	13.2512	12.5341	12.1443	0.6221	0.078388	0.458993	0	NA
ENSG00000177192	PUS1	11.255	11.286	10.858	10.5459	10.9181	9.7616	10.0967	10.6804	0.622	0.0982716	0.512945	0	0
ENSG00000233382	NKAPP1	5.9307	5.9307	7.1898	6.9189	5.1293	6.7682	6.2288	5.3576	0.6216	0.263429	0.755946	0	NA
ENSG00000181577	C6orf223	1	1	2.8074	2	2.3219	0	0	2	0.6214	0.447527	0.833922	0	0
ENSG00000275498	PDXDC1	11.5038	11.5948	12.0556	11.8376	11.1497	11.0694	11.1855	11.102	0.6213	0.00273557	0.0892226	0	NA
ENSG00000215704	CELA2B	3	3.3219	4.0875	4	3.1699	3.585	2.585	2.585	0.6211	0.134576	0.580387	0	0
ENSG00000142655	PEX14	8.5812	8.6366	8.3083	8.4676	7.9425	7.9307	7.6653	7.9715	0.6209	0.000877179	0.0549801	0	0
ENSG00000168438	CDC40	10.4747	10.7339	10.6519	11.0362	9.7748	10.0755	10.3718	10.1911	0.6209	0.0111197	0.17633	0	0
ENSG00000063438	AHRR	4.5236	5.1293	5.3923	5.4919	4.3923	4.7549	4.3219	4.585	0.6207	0.0404786	0.330058	0	NA
ENSG00000083838	ZNF446	7.9189	8.1396	9.7814	9.7039	7.6795	9.0875	8.4553	7.8392	0.6206	0.334615	0.756517	0	0
ENSG00000229358	DPY19L1P1	5.7549	6.2668	7.375	6.9189	5.3923	6.6582	6.4263	5.3576	0.6203	0.255006	0.746905	0	NA
ENSG00000278183	ABCC1	11.5406	11.6452	12.628	12.3622	10.9181	11.7394	11.7082	11.3315	0.6197	0.108669	0.539042	0	NA
ENSG00000102317	RBM3	12.9613	13.688	12.666	13.0651	12.7983	12.006	12.2131	12.8849	0.6195	0.0884378	0.486928	0	0
ENSG00000240370	RPL13P5	4.8074	4.4594	4.4594	4.3219	4.1699	3.7004	3	4.7004	0.6193	0.150174	0.598751	0	NA
ENSG00000061918	GUCY1B1	4.3923	3	3.585	2.3219	0	5.7814	0	5.0444	0.6184	0.717508	0.967063	0	0
ENSG00000128185	DGCR6L	8.7142	8.8106	8.0444	8.2046	8.0821	7.1396	7.4429	8.6366	0.6181	0.158152	0.614414	0	NA
ENSG00000153944	MSI2	12.928	13.1963	13.5114	13.6747	12.5656	12.8057	12.5689	12.8978	0.6181	0.0160481	0.213977	0	0
ENSG00000237836	PHKA2-AS1	4	4.3219	4.8074	4.7004	3	3.9069	4.6439	3.8074	0.6179	0.158411	0.614414	0	NA
ENSG00000067064	IDI1	11.1861	11.6416	10.4409	10.6239	10.5897	10.1098	10.1059	10.6156	0.6179	0.0921329	0.49737	0	0
ENSG00000135127	BICDL1	8.3309	8.5699	7.8642	8.5157	7.5546	8.1137	7.6582	7.4838	0.6176	0.0278284	0.27891	0	0
ENSG00000197837	H4-16	4.4594	4.2479	9.4346	9.3106	3.4594	8.2479	9.69	3.585	0.6176	0.784462	0.978806	0	NA
ENSG00000196141	SPATS2L	5.2854	4.6439	4.858	4	4.585	1.585	3.8074	6.3399	0.6175	0.567643	0.907118	0	0
ENSG00000260325	HSPB9	2.585	3.7004	4.5236	3.4594	2	3.4594	3.1699	3.1699	0.6173	0.27484	0.756517	0	0
ENSG00000105486	LIG1	11.3669	11.1053	11.2414	11.3123	11.2738	10.0168	10.5008	10.7657	0.6172	0.0610544	0.406331	0	0
ENSG00000197021	EOLA2	8.3038	8.4009	7.9189	8	7.9307	7.2095	7.1699	7.8455	0.617	0.0384547	0.31975	0	0
ENSG00000046651	OFD1	11.3504	11.395	11.5551	11.4656	10.4564	11.2366	10.8194	10.7863	0.6169	0.00990762	0.166208	0	0
ENSG00000114993	RTKN	9.1189	8.4717	8.3174	8.2574	7.9944	8.0607	7.3923	8.2527	0.6163	0.0635468	0.414531	0	0
ENSG00000167601	AXL	4.1699	4.3923	4.7549	4.7549	3.4594	4.1699	3.8074	4.1699	0.6163	0.0327687	0.301155	0	0
ENSG00000169955	ZNF747	9.29	9.2923	9.4656	9.3966	8.8392	8.8978	8.8455	8.3966	0.6163	0.00256513	0.0873169	0	NA
ENSG00000145623	OSMR	3.3219	3.3219	4.3219	4.585	0	5.3923	4.5236	3.1699	0.6162	0.633651	0.937331	0	0
ENSG00000245573	BDNF-AS	3.9069	4.585	4.1699	4.4594	3.3219	4.2479	3	4.0875	0.616	0.116459	0.555167	0	0
ENSG00000164967	RPP25L	9.0901	8.9542	8.2854	8.224	8.375	7.4263	7.7074	8.5812	0.616	0.131188	0.580387	0	0
ENSG00000102003	SYP	5.585	6.1497	4.7004	5.2095	5.2095	4.0875	3.9069	5.9773	0.6159	0.326032	0.756517	0	0
ENSG00000274873	TMC4	4.0875	4.9542	6.8826	6.4094	3.3219	6.1497	5.7549	4.6439	0.6158	0.521713	0.883894	0	NA
ENSG00000187446	CHP1	10.7822	10.9469	11.4476	11.6662	10.2479	10.7707	11.1898	10.1724	0.6155	0.0996105	0.516503	0	0
ENSG00000112394	SLC16A10	7.2288	7.1599	8.8704	8.9425	7.5314	6.9887	7.9366	7.2854	0.6149	0.293162	0.756517	0	0
ENSG00000166402	TUB	4.4594	4.1699	6.3923	5.8329	3.585	3.585	4.2479	6.9773	0.6149	0.54914	0.89692	0	0
ENSG00000142459	EVI5L	8.098	8.388	8.4878	8.5812	7.5157	7.5699	7.9248	8.0875	0.6143	0.0121752	0.184264	0	0
ENSG00000170476	MZB1	13.6497	13.8429	13.0054	12.7731	13.1998	12.2773	12.2983	13.0393	0.6141	0.131462	0.580387	0	0
ENSG00000138336	TET1	7.1997	7.1293	10.0688	9.5411	6.5236	9.29	8.8361	6.8329	0.6141	0.576041	0.912037	0	0
ENSG00000249471	ZNF324B	7.8138	7.4009	8.1344	8.2046	7.0768	7.6511	7.4998	6.8704	0.6139	0.0548041	0.384488	0	0
ENSG00000173511	VEGFB	9.1111	9.207	8.6257	8.8673	8.4959	7.7482	8.1898	8.9218	0.6139	0.0707104	0.438534	0	0
ENSG00000100364	KIAA0930	10.9535	10.9951	11.1273	11.1529	10.7364	10.5362	10.3185	10.1824	0.6138	0.00341479	0.0989868	0	0
ENSG00000198551	ZNF627	8.3129	8.2192	8.8009	8.7879	7.2384	8.4179	8.2479	7.7616	0.6138	0.0922565	0.497449	0	0
ENSG00000170832	USP32	8.8948	8.9129	9.8673	9.7731	8.2384	9.3443	9.1111	8.3038	0.6126	0.163663	0.623434	0	0
ENSG00000237877	LINC01473	3.1699	3.4594	6.5392	5.7279	3	5.6147	5.8329	2	0.6122	0.645832	0.943244	0	NA
ENSG00000116062	MSH6	12.0841	11.8556	12.6382	12.3584	11.84	11.1768	11.8486	11.628	0.6107	0.0384709	0.31975	0	0
ENSG00000237399	PITRM1-AS1	8.224	8.6221	9.4325	9.224	7.7074	8.7004	8.5038	8.1497	0.6103	0.134129	0.580387	0	NA
ENSG00000276787	FAN1	9.9672	10.4147	10.8872	10.6511	9.8994	9.683	9.6707	10.2288	0.6096	0.041413	0.334752	0	NA
ENSG00000135250	SRPK2	10.1898	10.151	10.4707	10.4305	9.4242	9.9513	9.9144	9.5177	0.6086	0.00837067	0.152173	0	0
ENSG00000138964	PARVG	10.0928	10.4848	9.8611	9.5925	8.6439	10.3966	8.7582	9.7993	0.6083	0.236316	0.725157	0	0
ENSG00000128283	CDC42EP1	3.3219	3.8074	2.585	3.1699	2.3219	2.3219	2.8074	3	0.6082	0.0933805	0.500994	0	0
ENSG00000244405	ETV5	3	3.1699	3.1699	2	1.585	2	3.3219	2	0.6082	0.244154	0.735613	0	0
ENSG00000116661	FBXO2	5.1293	5.585	3.7004	5.1699	4.7004	2.3219	4.2479	5.8826	0.6079	0.500011	0.870904	0	0
ENSG00000138172	CALHM2	7.0444	6.8704	7.5469	7.4179	6.8826	6.3576	6.8329	6.375	0.6078	0.0287994	0.28291	0	0
ENSG00000178773	CPNE7	10.9009	10.6618	11.5008	10.7039	10.4502	9.9844	9.1007	11.8033	0.6072	0.347732	0.756517	0	0
ENSG00000077097	TOP2B	14.2189	14.2804	14.8115	15.0438	13.6047	15.0539	14.0389	13.2287	0.6071	0.219247	0.699843	0	0
ENSG00000118162	KPTN	9.4696	9.4594	8.8734	8.7814	9.1774	8.2574	8.0768	8.6439	0.6071	0.0942802	0.503453	0	0
ENSG00000140876	NUDT7	6.5999	7.3576	6.7682	6.7004	6.2288	5.6147	6.2854	6.8704	0.6067	0.0964722	0.509058	0	0
ENSG00000126524	SBDS	10.3117	10.4767	9.6129	9.7142	9.2668	9.0741	9.716	9.633	0.6064	0.0604603	0.404517	0	0
ENSG00000136159	NUDT15	9.2021	9.2527	9.137	9.388	8.9454	8.388	8.6511	8.5699	0.6064	0.00317041	0.0961234	0	0
ENSG00000182307	C8orf33	10.341	10.3815	10.1293	10.1923	10.2633	9.2621	9.388	9.7056	0.6063	0.0394408	0.325232	0	0
ENSG00000267757	EML2-AS1	6.9658	6.9658	6.1898	6.3923	6.5392	4.0875	6.2854	7.1799	0.6054	0.4209	0.814979	0	NA
ENSG00000108474	PIGL	7.9307	8.2479	8.7814	8.5661	7.5314	8.0279	7.8517	7.6935	0.6054	0.0301288	0.288773	0	0
ENSG00000139597	N4BP2L1	8.7074	8.7482	8.8074	8.8642	8.098	8.8265	8.1749	7.6073	0.6051	0.0537606	0.381508	0	0
ENSG00000204519	ZNF551	8.5546	8.5774	9.9901	10.1137	7.9887	9.4471	9.2456	8.1344	0.605	0.329248	0.756517	0	0
ENSG00000136810	TXN	10.268	9.8826	9.5118	9.4157	9.5962	8.2946	8.8009	9.9687	0.6044	0.205472	0.683112	0	0
ENSG00000139722	VPS37B	9.7748	9.5294	9.4533	9.2046	8.8857	9.0196	8.4878	9.1523	0.6042	0.0173013	0.220958	0	0
ENSG00000285036	DHRS4L1	4.3923	4.6439	6.2854	5.8074	4.858	4.7004	4.9069	4.2479	0.6039	0.254076	0.746356	0	NA
ENSG00000137825	ITPKA	2	2	1	1.585	0	1	1.585	1.585	0.6038	0.221316	0.702332	0	0
ENSG00000121904	CSMD2	1	0	1	2	1.585	0	0	0	0.6038	0.329422	0.756517	0	0
ENSG00000170374	SP7	0	0	2	3	0	1.585	1	0	0.6038	0.50231	0.872112	0	0
ENSG00000181409	AATK	2	1	3.3219	2.585	0	3.1699	0	3.3219	0.6038	0.588937	0.919371	0	0
ENSG00000164675	IQUB	1	2.585	3	3.3219	0	3.585	3.9069	0	0.6038	0.632653	0.937317	0	0
ENSG00000177464	GPR4	2.3219	2	1	1	0	0	1.585	2.3219	0.6038	0.406318	0.804788	0	0
ENSG00000149591	TAGLN	8.0821	8.1649	7.4179	7.3663	7.5314	6.7279	6.6294	7.7279	0.6037	0.135152	0.580387	0	0
ENSG00000007545	CRAMP1	12.2315	12.7588	13.3767	13.1483	12.0509	12.6348	12.3253	12.0911	0.6033	0.0780553	0.458799	0	0
ENSG00000179088	C12orf42	8.0168	8.1948	9.3015	8.9571	7.3399	9.941	8.3174	6.4594	0.6031	0.482689	0.859599	0	0
ENSG00000164620	RELL2	10.0014	9.8025	9.3487	9.1421	9.0848	8.2715	8.8424	9.6847	0.6028	0.139106	0.585181	0	0
ENSG00000269713	NBPF9	8.633	8.6795	7.2854	7.2192	7.3038	7.5546	7.1396	7.4094	0.6024	0.196751	0.670606	0	NA
ENSG00000171208	NETO2	11.0272	11.014	11.5118	11.4257	10.0403	11.0251	10.9986	10.5068	0.602	0.0654324	0.420667	0	0
ENSG00000173581	CCDC106	10.9204	11.3157	10.4019	10.3663	10.268	9.9189	9.9586	10.4533	0.6014	0.0602614	0.403796	0	0
ENSG00000145730	PAM	8.6795	8.7245	9.4325	9.6671	6.7004	9.6257	9.1319	8.6402	0.6013	0.415285	0.811551	0	0
ENSG00000276798	LILRA4	3	3.7004	2.8074	3.8074	2	5.2095	0	3.7004	0.6013	0.61928	0.933442	0	NA
ENSG00000282026	DPY19L2P2	10.6883	10.7624	11.2155	10.858	10.2408	10.3454	10.6883	9.8455	0.6011	0.0282889	0.280614	0	NA
ENSG00000197903	H2BC12	10.6689	11.4014	11.7665	11.9776	9.4136	11.4924	11.9625	10.543	0.6007	0.378811	0.778348	0	NA
ENSG00000136436	CALCOCO2	9.5906	10.0389	9.6546	9.7279	8.8642	9.4491	8.9915	9.3061	0.6003	0.011767	0.180632	0	0
ENSG00000119946	CNNM1	6.1898	6.3923	9.0715	8.5275	6.7279	4.858	7.5078	8.6865	0.6002	0.601197	0.924261	0	0
ENSG00000166444	DENND2B	4.6439	4.585	6.0875	6.585	3.3219	5.8329	5.3923	4.9542	0.6	0.452422	0.837286	0	0
ENSG00000275544	BDH1	10.2842	10.4666	10.3219	10.1523	10.1898	9.2479	9.5981	9.7895	0.5999	0.027248	0.275682	0	NA
ENSG00000108389	MTMR4	11.1573	11.0848	11.856	11.9392	10.7305	11.0286	11.2161	10.668	0.5985	0.0605084	0.40469	0	0
ENSG00000262117	BCAR4	1	0	2.8074	1.585	0	2	0	1	0.5981	0.459488	0.842023	0	0
ENSG00000101230	ISM1	0	0	2.8074	3.1699	2	1.585	0	0	0.5981	0.576206	0.912037	0	NA
ENSG00000021461	CYP3A43	0	1	1.585	2.8074	0	2	0	1	0.5981	0.459488	0.842023	0	0
ENSG00000106853	PTGR1	1	1	2.8074	1.585	1	0	0	3	0.5981	0.496037	0.869143	0	0
ENSG00000150991	UBC	12.8694	12.9654	12.4139	13.0062	12.5033	11.9958	11.9506	12.4149	0.5976	0.0228452	0.25723	0	0
ENSG00000158050	DUSP2	9.1007	9.0224	9.1599	9.0526	8.8486	7.2668	8.7912	9.0389	0.5975	0.196296	0.669525	0	0
ENSG00000259516	ANP32AP1	1.585	2.3219	3.585	3.4594	2.8074	3.1699	1	1.585	0.5973	0.425314	0.81674	0	NA
ENSG00000107902	LHPP	11.7773	11.9451	11.4173	11.1561	11.4696	10.7515	9.9498	11.7377	0.5968	0.222263	0.703318	0	0
ENSG00000004777	ARHGAP33	9.1799	9.8186	9.2597	9.1421	9.1923	8.1599	8.1948	9.4676	0.5965	0.160645	0.618977	0	0
ENSG00000089159	PXN	10.2796	10.5048	10.5507	10.3619	9.8281	9.4136	9.9204	10.151	0.596	0.0115891	0.179257	0	NA
ENSG00000100304	TTLL12	11.6188	11.1389	11.6262	11.5474	11.275	10.3253	10.927	11.0203	0.5959	0.0425237	0.338523	0	0
ENSG00000186231	KLHL32	5.7549	4.3219	6.1898	6.7682	3.585	5.3219	6.0444	5.7004	0.5958	0.460402	0.8426	0	0
ENSG00000158805	ZNF276	10.9454	11.0947	11.1923	11.1605	10.2773	10.6715	10.3794	10.6821	0.5957	0.00219093	0.082682	0	0
ENSG00000181240	SLC25A41	4.9542	5.6724	5.4594	4.858	5.3219	3.4594	4	5.7814	0.5953	0.344111	0.756517	0	0
ENSG00000143845	ETNK2	2.585	3.9069	6.1497	5.3576	3.4594	2	4.7004	5.4594	0.595	0.606039	0.925641	0	0
ENSG00000083093	PALB2	8.7912	8.2808	8.9687	9.2264	8.5314	7.8517	8.375	8.1293	0.5949	0.0540486	0.381623	0	0
ENSG00000148218	ALAD	9.6257	9.5755	8.7582	8.9484	8.7977	8.3619	8.2046	9.1674	0.5941	0.103121	0.52621	0	0
ENSG00000125551	PLGLB2	1.585	2	4.4594	4.4594	1	5.1293	4	0	0.5936	0.694336	0.957828	0	NA
ENSG00000160305	DIP2A	10.7814	11.0701	11.2174	11.0133	10.4959	10.6321	10.4136	10.1662	0.5936	0.00432622	0.108019	0	0
ENSG00000236859	NIFK-AS1	7.6073	7.9887	8.1241	7.8704	6.9887	7.4998	7.3576	7.375	0.5923	0.00887982	0.157432	0	NA
ENSG00000196411	EPHB4	9.0795	9.4263	9.1344	8.8948	8.6795	7.5392	8.2574	9.69	0.5922	0.247814	0.739481	0	0
ENSG00000156298	TSPAN7	4.858	5.0875	4.3219	4.7549	4.4594	2.585	3.4594	6.1497	0.5922	0.477304	0.855099	0	0
ENSG00000261011	AGAP11	3.1699	3.3219	3.7004	3.3219	2.585	0	4.3923	4.1699	0.5918	0.582434	0.915448	0	NA
ENSG00000105722	ERF	10.5127	10.137	10.2348	10.2726	9.8392	9.1849	9.6073	10.1611	0.5912	0.036362	0.315244	0	0
ENSG00000167483	NIBAN3	14.5665	14.5169	14.1669	14.0458	13.6883	13.7362	13.4984	14.0104	0.5907	0.0120614	0.183759	0	NA
ENSG00000125968	ID1	3.1699	4	3.1699	3.8074	2.585	2.8074	2.585	3.8074	0.5906	0.154571	0.60763	0	0
ENSG00000238042	LINC02257	0	1	1.585	3.585	0	0	1	2.8074	0.5906	0.577919	0.912861	0	NA
ENSG00000006740	ARHGAP44	6.3923	6.0444	7.5622	7.3309	5.3576	5.5546	6.7814	7.2761	0.5901	0.357665	0.758112	0	0
ENSG00000117425	PTCH2	5.9069	6.1497	7.2192	6.5699	4.9542	6.0875	5.9069	6.5392	0.5895	0.229058	0.71371	0	0
ENSG00000196689	TRPV1	6.7279	7.0768	7.5699	7.0553	5.8826	7.0112	5.9307	7.2479	0.5893	0.1877	0.657163	0	0
ENSG00000197863	ZNF790	7.0661	7.0875	8.8455	8.5622	6.1898	8.6366	8.2288	6.1497	0.5891	0.494973	0.868677	0	NA
ENSG00000263028	TAS2R19	4.4594	4.585	7.3923	6.8948	3	7.4838	6.3219	4.1699	0.589	0.659305	0.949924	0	NA
ENSG00000137486	ARRB1	4.9542	5.7549	6.7279	7.0768	4.9069	5.0444	4.8074	7.4009	0.5886	0.482551	0.859522	0	0
ENSG00000177990	DPY19L2	11.4853	11.8738	11.9388	11.2842	10.6375	11.2963	11.6362	10.66	0.5881	0.0903535	0.492425	0	0
ENSG00000199477	SNORA31	1	4.0875	3.9069	3.1699	2.3219	2.585	2.585	2.3219	0.5876	0.441228	0.827762	0	NA
ENSG00000170385	SLC30A1	8.7245	8.3487	9.1163	9.543	7.8455	8.6865	9	7.8517	0.5872	0.183252	0.650849	0	0
ENSG00000197361	FBXL22	5.2854	5.0444	7.1599	6.6865	4.3219	6.5699	6.1293	4.8074	0.5869	0.459913	0.842119	0	0
ENSG00000276432	RDM1	3.9069	3.3219	4.0875	4	4.2479	0	3.1699	5.5546	0.586	0.642243	0.941511	0	NA
ENSG00000197465	GYPE	5.5546	6.8455	5.4263	6.9425	4.7549	5.9773	6.1699	5.5236	0.5858	0.297837	0.756517	0	0
ENSG00000186918	ZNF395	11.268	10.8765	11.1972	11.6325	10.7499	10.6046	10.5736	10.7039	0.5856	0.0107396	0.173376	0	0
ENSG00000221102	SNORA11B	0	0	5.5546	5.4594	0	4.585	4.0875	0	0.5854	0.782353	0.978566	0	NA
ENSG00000183092	BEGAIN	5.8074	6.8704	5.7549	6.3219	5.858	4.6439	5.1699	6.7415	0.5853	0.306016	0.756517	0	0
ENSG00000275084	SNORD91B	0	0	4	4.2479	0	3.585	2.3219	0	0.5853	0.70762	0.962692	0	NA
ENSG00000166153	DEPDC4	4.8074	4.1699	5.6724	5.585	4	4.858	5.1293	3.9069	0.5851	0.257875	0.751221	0	0
ENSG00000198590	C3orf35	3.9069	4.7549	6.585	6.2668	3.585	6.1293	5	4.4594	0.585	0.50567	0.873326	0	NA
ENSG00000161643	SIGLEC16	2.8074	3.7004	5.8329	5.2854	1	5.6724	4.8074	3.8074	0.5847	0.651905	0.946283	0	0
ENSG00000115289	PCGF1	8.1898	8.2143	7.4676	7.4838	7.8138	6.375	6.9887	7.8392	0.5847	0.204658	0.682578	0	0
ENSG00000112787	FBRSL1	12.6817	13.1464	12.8431	12.5838	12.3058	12.1898	11.941	12.4803	0.5845	0.0128795	0.189379	0	NA
ENSG00000131408	NR1H2	10.6812	10.7389	10.0182	10.2046	9.8265	9.6294	9.6348	10.2143	0.5845	0.0403202	0.329567	0	0
ENSG00000203865	ATP1A1-AS1	6.6294	6.4094	7.6653	7.5392	5.6724	7.1898	7.0224	6.0224	0.5841	0.277005	0.756517	0	0
ENSG00000104613	INTS10	11.4009	11.3432	11.5665	11.5421	11.056	10.4179	11.0189	11.0238	0.584	0.0116663	0.180087	0	0
ENSG00000106819	ASPN	2.585	1.585	7.8455	7.5392	0	7.4998	7.7211	2	0.5834	0.826286	0.985382	0	0
ENSG00000120055	C10orf95	6.3219	6.4094	7.375	7.2574	5.3576	6.585	6.7142	6.375	0.583	0.208447	0.686745	0	0
ENSG00000153029	MR1	9.3576	9.2946	9.8549	9.8564	8.5661	9.4757	9.2738	8.7177	0.5826	0.0713698	0.440826	0	0
ENSG00000285119	FAM86B3P	6.5236	7.0553	7.1599	7.5314	6.6439	5.4594	6.7814	7.0553	0.5825	0.204465	0.682552	0	NA
ENSG00000230257	NFE4	0	1	3	3.4594	0	2.8074	2.3219	0	0.5825	0.618149	0.933442	0	NA
ENSG00000112234	FBXL4	9.9687	10.207	11.4878	11.2107	9.0471	11.1319	10.6978	9.6689	0.5821	0.371939	0.771334	0	0
ENSG00000134250	NOTCH2	11.5018	10.8368	12.4663	12.4192	10.4635	12.3942	12.1981	9.8408	0.5819	0.464252	0.845662	0	0
ENSG00000234082	DDX39B-AS1	2.8074	2.585	4.5236	4.0875	1.585	3.8074	3.7004	2.585	0.5814	0.442419	0.828438	0	NA
ENSG00000151353	TMEM18	9.6493	9.8595	9.7499	9.3902	9.3794	8.8642	8.7245	9.3554	0.5813	0.0248961	0.266308	0	0
ENSG00000160271	RALGDS	10.9944	10.8619	11.2276	10.9114	10.4858	10.363	10.1849	10.6366	0.5812	0.00355178	0.10082	0	0
ENSG00000134531	EMP1	5.2854	5.5236	4.9069	4.6439	3.9069	4	4.8074	5.3219	0.5809	0.187469	0.657131	0	0
ENSG00000153094	BCL2L11	10.783	10.8234	11.9215	12.0396	11.1338	10.1787	11.5613	10.3707	0.5808	0.263095	0.755946	0	0
ENSG00000164181	ELOVL7	2.585	0	3.3219	2.8074	2	1.585	0	2.8074	0.5805	0.562926	0.904555	0	0
ENSG00000239183	SNORA84	0	0	3.9069	2.585	0	2.585	1.585	0	0.5805	0.635726	0.938278	0	NA
ENSG00000083067	TRPM3	0	0	2.3219	0	0	0	0	0	0.5805	0.355918	0.756517	0	0
ENSG00000121743	GJA3	2.3219	0	0	0	0	0	0	0	0.5805	0.355918	0.756517	0	0
ENSG00000135218	CD36	0	0	0	2.3219	0	0	0	0	0.5805	0.355918	0.756517	0	0
ENSG00000138944	SHISAL1	0	0	0	2.3219	0	0	0	0	0.5805	0.355918	0.756517	0	NA
ENSG00000155875	SAXO1	0	0	2.3219	0	0	0	0	0	0.5805	0.355918	0.756517	0	0
ENSG00000174498	IGDCC3	0	0	2.3219	0	0	0	0	0	0.5805	0.355918	0.756517	0	0
ENSG00000178279	TNP2	0	0	2.3219	0	0	0	0	0	0.5805	0.355918	0.756517	0	0
ENSG00000179452	LINC01699	0	0	0	2.3219	0	0	0	0	0.5805	0.355918	0.756517	0	NA
ENSG00000184459	BPIFC	0	2.3219	0	0	0	0	0	0	0.5805	0.355918	0.756517	0	0
ENSG00000185070	FLRT2	0	2.3219	0	0	0	0	0	0	0.5805	0.355918	0.756517	0	0
ENSG00000217442	SYCE3	0	2.3219	0	0	0	0	0	0	0.5805	0.355918	0.756517	0	NA
ENSG00000222035	KIAA2012-AS1	0	0	2.3219	0	0	0	0	0	0.5805	0.355918	0.756517	0	NA
ENSG00000233540	DNM3-IT1	0	0	2.3219	0	0	0	0	0	0.5805	0.355918	0.756517	0	NA
ENSG00000234766	LINC01496	0	0	0	2.3219	0	0	0	0	0.5805	0.355918	0.756517	0	NA
ENSG00000237728	CAMTA1-AS2	0	0	0	2.3219	0	0	0	0	0.5805	0.355918	0.756517	0	NA
ENSG00000249647	C5orf66-AS2	0	0	2.3219	0	0	0	0	0	0.5805	0.355918	0.756517	0	NA
ENSG00000105664	COMP	0	1	2.3219	0	0	1	0	0	0.5805	0.373876	0.773607	0	0
ENSG00000203730	TEDDM1	0	0	2.8074	2.3219	0	2.8074	0	0	0.5805	0.59169	0.920424	0	0
ENSG00000171489	SPACA5	0	1	2.3219	1	2	0	0	0	0.5805	0.432755	0.82098	0	NA
ENSG00000177504	VCX2	0	0	2	2.3219	0	1	1	0	0.5805	0.432755	0.82098	0	0
ENSG00000203930	LINC00632	1	2.3219	1	0	0	2	0	0	0.5805	0.432755	0.82098	0	NA
ENSG00000206630	SNORD60	0	1	2.3219	2	0	0	1	2	0.5805	0.44525	0.830951	0	NA
ENSG00000072657	TRHDE	0	0	2.3219	2	0	2	0	0	0.5805	0.496515	0.869211	0	0
ENSG00000188523	CFAP77	0	0	2	2.3219	0	2	0	0	0.5805	0.496515	0.869211	0	NA
ENSG00000251075	HTT-AS	0	3	2.3219	0	0	1	1	1	0.5805	0.505352	0.873326	0	NA
ENSG00000114854	TNNC1	2	2.585	2.3219	0	2.585	0	0	2	0.5805	0.539832	0.891998	0	0
ENSG00000164142	FAM160A1	0	1	4.9069	3.8074	0	2.585	2.8074	2	0.5805	0.675327	0.951926	0	0
ENSG00000165644	COMTD1	9.0928	8.3837	8.1293	8.0768	8.9887	5.9542	7.9069	8.5118	0.5803	0.442796	0.828575	0	0
ENSG00000034510	TMSB10	13.6057	13.7197	12.0947	11.9454	12.3021	12.2758	11.679	12.7906	0.5795	0.3139	0.756517	0	0
ENSG00000153982	GDPD1	5.858	6.2479	6.4594	6.5546	5.2854	5.5546	5.8329	6.1293	0.5794	0.051086	0.37254	0	0
ENSG00000141506	PIK3R5	6.3923	7.3129	6.7142	7.4757	6.1293	7.1293	5.0444	7.2761	0.579	0.353659	0.756517	0	0
ENSG00000197483	ZNF628	7.5774	8.2288	8.4221	8.6294	7.7074	7.7074	7.6439	7.4838	0.5788	0.0479258	0.362306	0	0
ENSG00000259230	LINC02323	1.585	3.1699	4.0875	3.7004	3.3219	3.3219	3.585	0	0.5785	0.58989	0.91951	0	NA
ENSG00000187634	SAMD11	0	1	5.8826	5.3219	0	4.2479	4.6439	1	0.5782	0.769931	0.978051	0	0
ENSG00000160360	GPSM1	13.0992	13.1223	13.7577	13.269	12.8065	13.0896	12.3896	12.6502	0.5781	0.0343098	0.306803	0	0
ENSG00000130377	ACSBG2	4.2479	5.2095	5.585	5.5546	3.8074	4.9542	5	4.5236	0.578	0.215043	0.69483	0	0
ENSG00000124766	SOX4	11.7711	11.5546	12.2568	12.3658	10.7398	12.2231	11.8162	10.8595	0.5774	0.209764	0.688323	0	0
ENSG00000184270	H2AC21	3.585	2.585	10.1293	10.3815	1	9.2738	10.5137	3.585	0.5771	0.857554	0.990605	0	NA
ENSG00000206838	SNORA5A	2.3219	1.585	4	3	1.585	3.7004	3.3219	0	0.5749	0.584461	0.91709	0	NA
ENSG00000260238	PMF1-BGLAP	4	4	1.585	3.8074	4.7004	1	2.585	2.8074	0.5749	0.57127	0.909447	0	0
ENSG00000168310	IRF2	10.1046	9.8626	9.8826	9.6402	8.7142	9.8948	9.5275	9.0553	0.5746	0.0828459	0.470819	0	0
ENSG00000126970	ZC4H2	8.7515	8.9773	9.1137	9.0471	8.6865	8.5157	8.5392	7.8517	0.5741	0.0294907	0.284947	0	0
ENSG00000276180	H4C9	4.4594	5.2854	10.5999	10.8368	4.2479	9.3685	10.8098	4.4594	0.574	0.818142	0.984955	0	NA
ENSG00000112941	TENT4A	11.021	11.1548	11.4242	11.1904	10.6055	10.8603	10.7415	10.29	0.5733	0.00845038	0.152709	0	0
ENSG00000012171	SEMA3B	4.3923	5.4919	4	3.8074	3.585	3.9069	2.585	5.3219	0.5732	0.4313	0.820607	0	0
ENSG00000160396	HIPK4	0	0	3.8074	2.8074	0	2.3219	2	0	0.5732	0.638911	0.940132	0	0
ENSG00000238917	SNORD10	5.6724	6.0875	6.0224	5.9542	5.4263	5.858	5.4594	4.7004	0.5731	0.0679108	0.429788	0	NA
ENSG00000211452	DIO1	0	1.585	4.2479	3.4594	0	4	3	0	0.5731	0.69751	0.958704	0	0
ENSG00000225828	FAM229A	7.0661	7.4263	6.6865	6.375	6.6439	6.1085	5.7549	6.7549	0.5729	0.130317	0.580387	0	NA
ENSG00000165985	C1QL3	1	1	4.585	4.7004	0	4.0875	3.9069	1	0.5728	0.710744	0.964856	0	NA
ENSG00000232586	KIAA1614-AS1	1	1.585	4.3219	3.4594	0	4.1699	3.9069	0	0.5724	0.697554	0.958704	0	NA
ENSG00000114388	NPRL2	9.2264	9.2312	8.8517	8.5999	8.7649	7.8642	8	8.9915	0.5722	0.122226	0.569973	0	0
ENSG00000206454	POU5F1	3.8074	3.9069	4.9069	5.0875	4.3219	3.4594	4.6439	3	0.5708	0.300636	0.756517	0	NA
ENSG00000199377	RNU5F-1	0	0	6.5699	6.375	0	5.1699	5.4919	0	0.5708	0.821517	0.984955	0	NA
ENSG00000196839	ADA	10.1886	10.8074	10.2586	10.5469	10.4294	9.6439	9.7381	9.7074	0.5707	0.0496082	0.366956	0	0
ENSG00000144550	CPNE9	1	3	4.3219	4.0875	1	4	2.8074	2.3219	0.57	0.58174	0.91518	0	0
ENSG00000253618	GRPEL2-AS1	0	1	3.3219	3	0	3.4594	1.585	0	0.5694	0.636882	0.939001	0	NA
ENSG00000135423	GLS2	3.4594	2.3219	4.6439	4.4594	3.585	3.3219	3.7004	2	0.5693	0.423144	0.816592	0	0
ENSG00000161653	NAGS	3.3219	3.7004	4.9542	4	2.3219	3.4594	4.4594	3.4594	0.5691	0.347896	0.756517	0	0
ENSG00000091138	SLC26A3	2	2.3219	4.0875	3.9069	1.585	4.7549	3.7004	0	0.569	0.650023	0.94543	0	0
ENSG00000251287	ALG1L2	4.7004	5.4919	6.4263	6.3038	4.3219	6.2479	5.4919	4.585	0.5689	0.376391	0.776176	0	NA
ENSG00000231439	WASIR2	4.7549	3.3219	5	4.4594	4.0875	3.3219	3.4594	4.3923	0.5688	0.252939	0.745221	0	NA
ENSG00000182749	PAQR7	7.4094	6.9307	7.6147	7.4346	6.9189	6.8074	6.4594	6.9307	0.5683	0.0209907	0.244807	0	0
ENSG00000099250	NRP1	3.9069	3.4594	3	3	1.585	3.1699	3.1699	3.1699	0.5679	0.255605	0.747525	0	0
ENSG00000123329	ARHGAP9	10.2889	10.1472	10.2021	9.7125	9.5372	8.6724	9.098	10.7715	0.5679	0.273212	0.756517	0	0
ENSG00000198131	ZNF544	9.8994	9.8642	11.3504	11.0362	9.4998	11.0014	10.8541	8.5236	0.5678	0.450034	0.835557	0	NA
ENSG00000126838	PZP	2.3219	1	6.3576	5.9307	1	5.1699	5.1699	2	0.5676	0.75104	0.977295	0	0
ENSG00000166199	ALKBH3	8.3837	8.4757	8.6935	8.7313	8.0112	7.9715	8.1749	7.858	0.5671	0.00179941	0.0770817	0	0
ENSG00000184428	TOP1MT	11.1874	11.1706	10.6055	10.3859	10.6804	9.3421	10.0098	11.0498	0.5668	0.233457	0.719895	0	0
ENSG00000159958	TNFRSF13C	10.4868	10.611	12.061	12.0792	9.9571	10.9121	11.4205	10.6812	0.5668	0.32995	0.756517	0	0
ENSG00000276349	TBC1D3L	3.585	3	4.5236	4.1699	1.585	4.1699	4.0875	3.1699	0.5665	0.441405	0.827918	0	NA
ENSG00000100906	NFKBIA	10.3565	10.3365	10.0279	10.1699	9.4676	10.102	9.5641	9.4919	0.5663	0.0152725	0.208946	0	NA
ENSG00000091536	MYO15A	4.5236	4.858	6.0875	4.3923	3.585	4.7549	4.0875	5.1699	0.566	0.320199	0.756517	0	0
ENSG00000198682	PAPSS2	4.6439	5.0444	5.0444	4.9542	2.3219	5.2479	5.2095	4.6439	0.5659	0.44868	0.834366	0	0
ENSG00000196924	FLNA	11.819	11.1478	11.8392	12.1108	11.1013	11.2192	11.568	10.7649	0.5659	0.0753649	0.452772	0	0
ENSG00000173698	ADGRG2	1	0	4.4594	4.585	0	4.4594	3.3219	0	0.5658	0.742627	0.975941	0	0
ENSG00000128482	RNF112	2	2.585	2	2.585	2.3219	1.585	0	3	0.5658	0.428062	0.81789	0	0
ENSG00000172031	EPHX4	2.585	0	3.585	0	0	0	2.3219	1.585	0.5658	0.620473	0.933777	0	0
ENSG00000010803	SCMH1	10.0375	10.0715	10.9307	10.7279	9.9484	10.0715	10.1189	9.3663	0.5656	0.0956072	0.506685	0	0
ENSG00000231621	ANKRD44-AS1	0	2.3219	5.2479	4.6439	2.3219	3.4594	4.1699	0	0.5656	0.720048	0.968212	0	NA
ENSG00000284456	LINC02076	4.9069	5.0875	1.585	2	4.858	2	0	4.4594	0.5655	0.713257	0.965763	0	NA
ENSG00000130270	ATP8B3	5.0444	5.9307	6.5078	5.8826	5.1293	4.9542	4.9542	6.0661	0.5655	0.20944	0.688176	0	0
ENSG00000141682	PMAIP1	11.0147	11.3009	9.7928	10.3608	10.3095	9.388	9.6564	10.8549	0.5651	0.276805	0.756517	0	0
ENSG00000169241	SLC50A1	9.9986	10.2923	8.9972	9.1724	8.9189	8.5157	8.69	10.0755	0.5651	0.275856	0.756517	0	0
ENSG00000146776	ATXN7L1	9.4284	9.3987	10.4878	10.2773	8.7977	9.6366	9.5469	9.3509	0.565	0.147514	0.598751	0	0
ENSG00000166257	SCN3B	5.8329	6.5699	6.7814	6.2288	4.4594	7.0661	6.6294	5	0.5645	0.425902	0.81674	0	0
ENSG00000197165	SULT1A2	3.4594	4.3219	5.4594	5.2854	3.1699	5.0444	5.2479	2.8074	0.5641	0.497386	0.869945	0	0
ENSG00000213714	FAM209B	3.3219	2.8074	3	2.585	2	3	1	3.4594	0.5637	0.360373	0.760409	0	0
ENSG00000128849	CGNL1	2.3219	2.585	2.8074	0	1	3.4594	1	0	0.5637	0.587143	0.918971	0	0
ENSG00000233695	GAS6-AS1	9.3197	9.7022	10.0835	9.3597	8.4959	9.1548	9.2946	9.2668	0.5632	0.0724986	0.444638	0	NA
ENSG00000145860	RNF145	10.9388	10.5324	11.0721	10.8065	10.1886	10.2276	10.544	10.137	0.5632	0.00873776	0.155896	0	0
ENSG00000164078	MST1R	4.1699	4.858	4.5236	5	3.8074	5.9069	4.585	2	0.5631	0.526123	0.887751	0	0
ENSG00000159618	ADGRG5	5.9307	6	5.8074	6.2854	3.585	5.3219	4.4594	8.4051	0.563	0.612443	0.930016	0	0
ENSG00000103335	PIEZO1	13.0728	12.8655	13.6473	13.3582	12.9602	12.2321	12.5411	12.9616	0.5622	0.0622475	0.410236	0	0
ENSG00000196562	SULF2	6.1293	5.585	6.7279	7.2854	4.0875	6.8704	7.1997	5.3219	0.562	0.513674	0.878192	0	0
ENSG00000132256	TRIM5	9.3597	9.6202	9.8796	9.7748	8.6724	9.4939	9.1649	9.0553	0.562	0.0328221	0.301495	0	0
ENSG00000259305	ZHX1-C8orf76	4.1699	4.2479	4.7549	5	4.8074	4.2479	3.7004	3.1699	0.5618	0.214985	0.69483	0	NA
ENSG00000160299	PCNT	11.4163	11.5196	11.9407	11.7545	10.9469	11.327	11.3399	10.7715	0.5615	0.0225669	0.25572	0	0
ENSG00000070915	SLC12A3	5.5546	6.7415	6.4263	6.4757	5.3923	5.9773	5.8826	5.7004	0.5613	0.0993309	0.515995	0	0
ENSG00000175906	ARL4D	4.4594	4.5236	4.2479	4.2479	4.3923	3.1699	2.585	5.0875	0.561	0.365487	0.764745	0	0
ENSG00000164850	GPER1	6.7549	6.6582	8.2527	8.0715	6.9307	6.4757	6.9887	7.098	0.561	0.253195	0.745735	0	0
ENSG00000155287	SLC25A28	9.3242	9.5641	8.7313	8.6582	9.0334	7.7879	8.0661	9.1472	0.5608	0.217794	0.698012	0	0
ENSG00000161179	YDJC	10.7549	10.9766	10.3354	10.2969	10.3729	9.4858	9.8265	10.4357	0.5607	0.0929405	0.499886	0	0
ENSG00000125895	TMEM74B	2.3219	3.7004	5.3576	4.858	2.8074	4	6.1898	1	0.5602	0.677149	0.952256	0	0
ENSG00000259673	IQCH-AS1	8.4838	8.2574	8.8704	8.5314	8.0928	7.9129	8.2384	7.6582	0.5602	0.019829	0.237475	0	NA
ENSG00000213563	C8orf82	9.6952	9.8025	9.6475	9.69	8.9218	9.3332	9.1849	9.1548	0.5601	0.00085547	0.0549221	0	0
ENSG00000102144	PGK1	13.7275	13.5305	13.2072	13.325	13.0507	12.4213	12.8777	13.2004	0.56	0.033585	0.304637	0	0
ENSG00000106683	LIMK1	10.4094	10.5962	10.1497	10.0238	9.7814	9.1241	9.8704	10.1636	0.5599	0.0699143	0.436414	0	0
ENSG00000196576	PLXNB2	11.0077	10.69	11.2952	11.4062	10.0417	10.8154	9.8657	11.4398	0.5591	0.209262	0.688176	0	NA
ENSG00000208772	SNORD94	4.9542	5.1293	6.4594	5.7004	4.3923	5.5236	5.7004	4.3923	0.5587	0.297929	0.756517	0	NA
ENSG00000101940	WDR13	10.4294	10.567	9.8994	9.7912	9.7056	9.5868	9.2621	9.8978	0.5586	0.0539729	0.381623	0	0
ENSG00000276876	MYT1	3.3219	0	3	2.585	2.585	0	0	4.0875	0.5586	0.673783	0.95094	0	NA
ENSG00000102181	CD99L2	8.5078	8.6073	8.6935	8.7313	7.9189	8.4051	8.0168	7.9658	0.5583	0.00376976	0.103623	0	0
ENSG00000102302	FGD1	7.0661	7.2479	8.5236	8.1599	7.4179	6.1898	7.8009	7.3576	0.5578	0.302772	0.756517	0	0
ENSG00000240891	PLCXD2	4.9542	4.8074	7.0661	7.0444	3.7004	7.4179	6.5236	4	0.5575	0.634884	0.937913	0	NA
ENSG00000256628	ZBTB11-AS1	7.6073	7.2479	8.2808	8.0498	6.8455	7.8202	7.5622	6.7279	0.5575	0.165146	0.625381	0	0
ENSG00000163050	COQ8A	11.3376	11.3123	11.3993	11.3619	10.9322	10.444	10.8455	10.9622	0.5568	0.00373346	0.103062	0	0
ENSG00000183291	SELENOF	12.0451	12.0007	11.4988	11.5245	11.411	11.0286	11.2095	11.1935	0.5567	0.0158928	0.212666	0	0
ENSG00000204177	BMS1P1	4.3923	4.585	6.7549	5.6439	3.8074	4.0875	5.6439	5.6147	0.5557	0.476574	0.854994	0	NA
ENSG00000267104	TBC1D3P1-DHX40P1	2	3.8074	3.3219	3.4594	1	3.585	3.4594	2.3219	0.5556	0.469772	0.849425	0	0
ENSG00000166930	MS4A5	0	1	3.3219	2.8074	0	2.3219	2.585	0	0.5556	0.616143	0.932274	0	0
ENSG00000207297	SNORD7	0	1	3.3219	2.8074	0	2.3219	1	1.585	0.5556	0.566848	0.906895	0	NA
ENSG00000135248	FAM71F1	1	2.8074	1	0	1	0	0	1.585	0.5556	0.459954	0.842119	0	0
ENSG00000179148	ALOXE3	0	0	2.8074	1	0	0	0	1.585	0.5556	0.498477	0.870161	0	0
ENSG00000206903	SNORA24B	0	0	2.8074	1	0	0	1.585	0	0.5556	0.498477	0.870161	0	NA
ENSG00000282733	NSFP1	0	0	3	2.8074	0	2	1.585	0	0.5556	0.594791	0.921145	0	NA
ENSG00000104808	DHDH	1.585	0	1	2.8074	1.585	0	0	1.585	0.5556	0.483229	0.859974	0	0
ENSG00000265849	SNORD117	2.585	2.3219	4.9542	4.9069	1	4.4594	5.0875	2	0.5553	0.662594	0.949924	0	NA
ENSG00000247157	LINC01252	4	4.9069	5.2095	5.0875	2.8074	5.6147	3.8074	4.7549	0.5549	0.435579	0.823544	0	NA
ENSG00000276043	UHRF1	13.2397	13.2844	14.0799	13.935	13.9727	12.4097	13.2281	12.7099	0.5547	0.220281	0.700937	0	0
ENSG00000051523	CYBA	12.6439	12.5644	11.5599	11.3647	11.978	10.5803	11.06	12.2966	0.5545	0.326074	0.756517	0	0
ENSG00000206897	SNORA9B	3.7004	3.585	4.6439	4.2479	4.5236	3.1699	3.4594	2.8074	0.5542	0.258631	0.751881	0	NA
ENSG00000253309	SERPINE3	2	2.3219	4.6439	4.858	1	5.7004	3.9069	1	0.5541	0.701979	0.95934	0	NA
ENSG00000163251	FZD5	5.5236	3.7004	6.375	5.8329	4.7549	3.4594	5.6147	5.3923	0.5526	0.492017	0.866405	0	0
ENSG00000267795	SMIM22	2.585	3.4594	4.3923	4.7549	2.3219	4.3923	2.8074	3.4594	0.5526	0.435878	0.823728	0	NA
ENSG00000130751	NPAS1	7.3309	7.96	7.7482	7.6724	7.3837	6.6582	6.8455	7.6147	0.5524	0.077313	0.457116	0	0
ENSG00000259581	TYRO3P	2.8074	0	6.585	5.7004	0	6.1699	5.1293	1.585	0.5521	0.800035	0.983081	0	NA
ENSG00000129636	ITFG1	9.0279	9.5038	9.5294	9.6707	8.4919	9.2432	9.4242	8.3663	0.5516	0.115253	0.553142	0	0
ENSG00000148848	ADAM12	0	0	4.6439	4.9542	0	2	2.585	2.8074	0.5514	0.730382	0.971853	0	1
ENSG00000244926	ALKBH3-AS1	2.8074	2.8074	6.1293	5.9307	2.585	5.3923	4.9069	2.585	0.5514	0.660423	0.949924	0	NA
ENSG00000157734	SNX22	10.1267	10.0112	10.1874	9.69	10.007	8.5622	9.1215	10.1189	0.5514	0.204519	0.682552	0	0
ENSG00000085514	PILRA	4.9069	5.4263	5.9307	5.5546	4.1699	5.4263	4.8074	5.2095	0.5514	0.164012	0.623869	0	0
ENSG00000221968	FADS3	14.6153	14.8487	13.9495	13.7978	13.8548	13.6982	13.4189	14.034	0.5514	0.101877	0.523203	0	0
ENSG00000197892	KIF13B	9.3015	8.8486	10.0661	9.7879	8.5887	9.6636	9.5527	7.9944	0.5512	0.295996	0.756517	0	0
ENSG00000179859	RNF227	7.3576	7.4429	7.2479	7.5314	6.9658	6.4094	6.7814	7.2192	0.551	0.022585	0.25572	0	NA
ENSG00000197061	H4C3	4.7549	3.585	11.2252	11.7406	2.3219	10.8948	11.9784	3.9069	0.5509	0.870277	0.993115	0	0
ENSG00000173825	TIGD3	4.1699	4.2479	3.8074	3.7004	4.5236	2.8074	2	4.3923	0.5506	0.416086	0.812071	0	0
ENSG00000235890	TSPEAR-AS1	0	4.5236	0	0	0	2.3219	0	0	0.5504	0.680151	0.953764	0	NA
ENSG00000017260	ATP2C1	10.3095	10.8963	10.9144	11.1079	9.7977	10.6987	10.5868	9.944	0.5502	0.101164	0.521153	0	0
ENSG00000276469	GPR179	3.1699	3.8074	6.4094	6.2288	2.8074	5.585	5.7004	3.3219	0.5502	0.640303	0.940892	0	NA
ENSG00000164674	SYTL3	4.0875	4.2479	6.8455	6.1085	3	6.6294	6.4594	3	0.5502	0.6707	0.950049	0	0
ENSG00000183248	PRR36	6.1085	5.1293	7.1396	6.3923	4.4594	5.2854	5.3576	7.4676	0.5499	0.498994	0.870628	0	0
ENSG00000030110	BAK1	10.5118	10.5285	9.9381	9.825	9.5546	9.6883	9.5137	9.8471	0.5499	0.0335989	0.304637	0	NA
ENSG00000175575	PAAF1	9.2574	9.2668	9.3531	9.4157	8.7245	8.683	8.9248	8.7616	0.5498	0.000148373	0.025767	0	0
ENSG00000232656	IDI2-AS1	7.5157	8.2192	7.0112	6.5999	6.5546	6.7944	6.7549	7.0444	0.5494	0.180864	0.648323	0	NA
ENSG00000285427	SOD2-OT1	2.8074	2	4.0875	4.7004	1	4.9069	3.9069	1.585	0.5491	0.639066	0.9402	0	NA
ENSG00000131386	GALNT15	0	2	3.4594	2.3219	2.585	2	0	1	0.5491	0.571484	0.909472	0	0
ENSG00000184205	TSPYL2	10.0782	10.2633	9.7296	9.6073	9.7004	8.3619	9.2923	10.128	0.5489	0.2256	0.709206	0	0
ENSG00000006757	PNPLA4	7.3219	7.5699	7	7.1085	6.8704	6.1898	6.7004	7.0444	0.5488	0.0492057	0.366872	0	0
ENSG00000164082	GRM2	0	3	2.585	2	1.585	1	2.8074	0	0.5482	0.558926	0.903148	0	0
ENSG00000196187	TMEM63A	10.0901	9.8564	10.7805	10.4419	9.0168	10.4019	9.8626	9.6952	0.5481	0.168368	0.626758	0	0
ENSG00000089692	LAG3	3.4594	3.3219	4.0875	4.2479	3.1699	3.585	3	3.1699	0.548	0.0797748	0.463071	0	0
ENSG00000100462	PRMT5	11.6165	11.3837	11.4046	11.4315	11.0458	10.5362	10.9944	11.0802	0.545	0.00753121	0.144861	0	0
ENSG00000238196	NOTCH4	5.5236	6.1898	5.4594	6.1699	5.5546	5.1293	5.0875	5.3923	0.5448	0.0540223	0.381623	0	NA
ENSG00000135976	ANKRD36	8.0168	8.4798	11.6289	11.1824	8.0661	10.3837	10.6348	8.0444	0.5447	0.656036	0.948434	0	NA
ENSG00000212607	SNORA3B	3.585	4.2479	5.8074	5.3219	2.3219	5	5.5546	3.9069	0.5447	0.555563	0.900882	0	NA
ENSG00000133612	AGAP3	9.7022	8.0661	8.817	7.4429	8.3837	6.4757	7.7142	9.2761	0.5446	0.503364	0.872605	0	0
ENSG00000100167	SEPTIN3	4.7549	4	5.7004	5.3923	5.2854	3.1699	3.1699	6.0444	0.5445	0.534822	0.889675	0	0
ENSG00000189060	H1-0	11.3382	12.3292	10.2656	11.5948	11.4419	10.9873	10.0389	10.8819	0.5445	0.333581	0.756517	0	0
ENSG00000234920	ATP6V1G2	6.3038	5.6439	6.5999	6.7415	6.0661	5.3923	5.5236	6.1293	0.5444	0.126838	0.578617	0	NA
ENSG00000164125	GASK1B	4.1699	3	2.8074	2.8074	0	3	3.9069	3.7004	0.5443	0.59222	0.92048	0	0
ENSG00000091879	ANGPT2	5.6724	5.6147	8.4959	8.2192	3.8074	8.4878	8.4429	5.0875	0.5441	0.715743	0.966325	0	0
ENSG00000186020	ZNF529	9.4553	9.9787	10.3934	10.0848	8.6439	9.8424	9.7863	9.4635	0.5441	0.15889	0.614942	0	0
ENSG00000242290	ZBTB20-AS5	2.3219	0	5.7004	5.1293	0	3.585	5.3923	2	0.5436	0.766619	0.977391	0	NA
ENSG00000173020	GRK2	14.092	14.3498	13.9036	13.9229	13.564	13.6694	13.3099	13.5519	0.5432	0.00547075	0.122668	0	0
ENSG00000189366	ALG1L	3.7004	3.585	4.6439	5.1293	3.1699	4.0875	3.4594	4.1699	0.5429	0.268499	0.756517	0	NA
ENSG00000183196	CHST6	3.4594	1	4.2479	2.8074	2.3219	1	2.3219	3.7004	0.5426	0.562204	0.90408	0	0
ENSG00000130590	SAMD10	8.4009	8.5038	8.4221	7.9189	8.4051	6.4429	7.4757	8.7515	0.5426	0.349075	0.756517	0	0
ENSG00000284713	SMIM38	5.3219	5.8074	5.1293	5.3219	5.1293	4.3923	3.585	6.3038	0.5425	0.397237	0.796398	0	NA
ENSG00000104827	CGB3	0	0	1.585	1.585	0	0	1	0	0.5425	0.338224	0.756517	0	NA
ENSG00000114786	ABHD14A-ACY1	1.585	1.585	0	0	0	1	0	0	0.5425	0.338224	0.756517	0	0
ENSG00000145642	SHISAL2B	0	0	1.585	1.585	0	1	0	0	0.5425	0.338224	0.756517	0	NA
ENSG00000159167	STC1	0	1.585	0	1.585	0	1	0	0	0.5425	0.338224	0.756517	0	0
ENSG00000282630	YWHAEP7	0	0	1.585	1.585	0	0	1	0	0.5425	0.338224	0.756517	0	NA
ENSG00000213424	KRT222	0	0	2.3219	3.1699	0	2.3219	0	1	0.5425	0.600004	0.923924	0	0
ENSG00000185352	HS6ST3	1	1.585	1.585	0	0	1	0	1	0.5425	0.294472	0.756517	0	0
ENSG00000126950	TMEM35A	0	1.585	1.585	1	0	2	0	0	0.5425	0.418283	0.812909	0	0
ENSG00000249931	GOLGA8K	0	0	2.585	1.585	0	1	1	0	0.5425	0.466594	0.847223	0	NA
ENSG00000249138	SLED1	0	0	2.585	1.585	0	2	0	0	0.5425	0.527285	0.888669	0	NA
ENSG00000121270	ABCC11	1	2.585	3.8074	3.1699	1.585	3	3.8074	0	0.5425	0.617386	0.93298	0	0
ENSG00000107338	SHB	5.3219	4.4594	5.0444	5.2095	4.1699	3.8074	3.585	6.3038	0.5423	0.438047	0.824251	0	0
ENSG00000102096	PIM2	12.0144	12.0011	11.9341	11.9348	11.5618	10.5177	11.5901	12.0481	0.5416	0.146032	0.598751	0	0
ENSG00000118491	ZC2HC1B	3	3.1699	5.1293	3.7004	1.585	4.858	2.8074	3.585	0.5411	0.543202	0.893837	0	NA
ENSG00000134874	DZIP1	2.8074	0	3	2	0	1	2.3219	2.3219	0.5409	0.564786	0.905443	0	0
ENSG00000161714	PLCD3	5.3219	4.585	5.9307	6.1898	5.0444	4.5236	5.2095	5.0875	0.5406	0.212879	0.691871	0	0
ENSG00000278677	H2AC17	5.6147	6.2668	11.7599	11.973	5.2095	10.7764	11.8815	5.585	0.5405	0.831773	0.986782	0	NA
ENSG00000179456	ZBTB18	11.1997	11.4579	11.2662	11.4268	10.5314	11.2597	10.7723	10.6257	0.5404	0.0207265	0.243124	0	0
ENSG00000073598	FNDC8	3	3.585	4.0875	4.5236	4.3219	3.585	2.8074	2.3219	0.54	0.362947	0.763104	0	0
ENSG00000274290	H2BC6	3.4594	4.9069	10.6564	10.2228	3.1699	9.4157	10.2527	4.2479	0.5398	0.840062	0.987048	0	NA
ENSG00000099889	ARVCF	8.6511	7.5078	7.9069	7.9484	7.2095	8.0553	6.9542	7.6366	0.5396	0.162843	0.622797	0	0
ENSG00000170482	SLC23A1	8.9159	9.1137	10.0634	9.8138	8.0661	9.6917	9.098	8.8948	0.539	0.260547	0.754244	0	0
ENSG00000227071	FOCAD-AS1	0	2	4.0875	3.4594	0	3	2.8074	1.585	0.5386	0.653533	0.94714	0	NA
ENSG00000142634	EFHD2	11.4818	11.4873	11.0293	11.1517	10.9571	10.4398	10.5008	11.0993	0.5382	0.0368083	0.316532	0	0
ENSG00000130940	CASZ1	7.4009	7.2095	7.6935	8.4051	6.3923	7.7748	7.1699	7.2192	0.5382	0.213401	0.692198	0	0
ENSG00000234222	LIX1L-AS1	1	1	3.3219	3.585	1	1.585	2.585	1.585	0.538	0.517572	0.881109	0	NA
ENSG00000283463	HSFX4	0	1	3.585	3.3219	0	2.585	3.1699	0	0.538	0.673373	0.950828	0	NA
ENSG00000254341	SNORD87	1	2.8074	3	2.3219	0	1.585	2.585	2.8074	0.538	0.517251	0.881045	0	NA
ENSG00000286228	SPDYE11	1	1	3.3219	1.585	0	3.1699	1.585	0	0.538	0.586606	0.918838	0	NA
ENSG00000166329	CCDC182	1	1	2.3219	1	1.585	1.585	0	0	0.538	0.377292	0.776975	0	NA
ENSG00000083817	ZNF416	6.7142	7.0553	7.6511	7.9484	6.4094	7.1293	7.3219	6.3576	0.5377	0.1994	0.674721	0	0
ENSG00000254870	ATP6V1G2-DDX39B	5.8074	5.8074	6.0661	5.8329	6.0661	4.0875	5	6.2095	0.5377	0.324658	0.756517	0	NA
ENSG00000225037	EIF1AX-AS1	1	0	5.2854	5.2095	0	4.6439	4.7004	0	0.5376	0.790319	0.980334	0	NA
ENSG00000108784	NAGLU	9.224	9.1215	8.7108	8.9658	9.0168	7.8887	8.2384	8.7279	0.5376	0.0982779	0.512945	0	0
ENSG00000284850	DCP1B	9.1137	8.9366	9.3332	9.3554	8.4553	8.6795	8.8704	8.585	0.5372	0.00659142	0.134571	0	NA
ENSG00000136383	ALPK3	4.7549	4.2479	6.0875	6.0444	2.3219	6.1085	5.4263	5.1293	0.5372	0.593756	0.921028	0	0
ENSG00000160219	GAB3	9.9498	10.3912	10.6303	10.4263	9.5314	10.1573	9.7649	9.796	0.537	0.0318596	0.29608	0	0
ENSG00000245614	DDX11-AS1	4.8074	4.2479	5.8329	4.9542	4.585	4.7004	4.3219	4.0875	0.5369	0.18194	0.648323	0	NA
ENSG00000214300	SPDYE3	7.1497	7.7347	9.0168	8.9069	6.9773	8.8202	8.0821	6.7814	0.5368	0.447977	0.833986	0	NA
ENSG00000275221	H2AC15	5.4263	5.6439	9.5546	9.4778	4.8074	8.6366	9.5118	5	0.5367	0.759534	0.977295	0	NA
ENSG00000123360	PDE1B	8.2992	8.697	8.4094	8.2527	7.1898	7.9542	7.8642	8.5038	0.5365	0.11106	0.54284	0	0
ENSG00000169372	CRADD	7.4263	7.5469	7.3487	7.5314	7.0112	6.9773	6.9773	6.7415	0.5365	0.00046031	0.0420079	0	0
ENSG00000104231	ZFAND1	9.7682	9.9715	9.7797	9.7279	9.2808	9.0875	9.4157	9.3174	0.5365	0.000871082	0.0549801	0	0
ENSG00000181666	ZNF875	9.4051	9.6384	10.0861	10.0112	8.6184	9.8471	9.3987	9.1319	0.5362	0.126809	0.578617	0	0
ENSG00000083290	ULK2	8.1749	8.0553	8.1293	8.2384	7.7682	6.8074	8.2336	7.6439	0.5362	0.123687	0.572106	0	0
ENSG00000131069	ACSS2	5.7814	7.8074	6.3038	6.7682	6.6439	4.9069	5.9773	6.9887	0.536	0.426835	0.816881	0	0
ENSG00000102265	TIMP1	2.3219	3.1699	2	3.4594	3	1	2	2.8074	0.536	0.384196	0.784019	0	0
ENSG00000117298	ECE1	9.4263	9.2621	9.3015	9.2479	8.9425	7.8074	8.858	9.4878	0.5355	0.180522	0.647834	0	0
ENSG00000106541	AGR2	3	3.1699	3.9069	3	0	5.6147	3.3219	2	0.535	0.670791	0.950049	0	0
ENSG00000141086	CTRL	7.8009	7.858	7.9248	7.5392	7.0875	7.5236	6.9542	7.4179	0.5349	0.0150401	0.207023	0	0
ENSG00000157693	TMEM268	10.3151	10.2889	11.0084	10.9571	9.7599	10.4115	10.4717	9.7879	0.5346	0.100698	0.519924	0	0
ENSG00000131591	C1orf159	8.5353	8.8765	8.7142	8.5774	8.4009	8.0875	7.8202	8.2574	0.5344	0.0107826	0.173548	0	0
ENSG00000101958	GLRA2	0	0	3.585	3.4594	0	2.585	2.3219	0	0.5344	0.681691	0.953764	0	0
ENSG00000283122	HYMAI	0	0	3.4594	2	0	0	3.3219	0	0.5344	0.667335	0.949924	0	NA
ENSG00000276536	HRAS	9.7632	9.6348	8.8361	8.7944	9.3815	8.1033	8.2574	9.1497	0.5341	0.239344	0.729422	0	NA
ENSG00000196912	ANKRD36B	6.9189	6.9773	9.8313	9.4094	6.8329	8.7515	8.8329	6.585	0.5336	0.606941	0.926461	0	0
ENSG00000152439	ZNF773	7.7004	8.0928	8.4594	8.5507	7.1396	8.2095	7.8704	7.4512	0.5332	0.130374	0.580387	0	NA
ENSG00000154380	ENAH	9.3707	8.7582	9.9513	10.0224	9.7649	8.6257	9.4553	8.1241	0.5331	0.307246	0.756517	0	0
ENSG00000052795	FNIP2	8.3083	7.7879	9.0168	8.9278	8.6221	6.4919	8.6653	8.1293	0.5331	0.397598	0.796631	0	NA
ENSG00000083814	ZNF671	8.3399	8.5118	8.9773	8.6724	7.5999	8.4717	8.2992	8	0.5326	0.0632963	0.41371	0	0
ENSG00000123094	RASSF8	4.3923	4	5.8074	5.1293	3	3.9069	4.2479	6.0444	0.5324	0.506372	0.873895	0	0
ENSG00000214787	MS4A4E	2.8074	3.9069	3.1699	3.9069	1.585	3.585	4.1699	2.3219	0.5323	0.443403	0.82937	0	NA
ENSG00000183044	ABAT	9.236	9.676	9.7448	9.5196	8.5078	8.8517	9.5718	9.1163	0.5322	0.0784456	0.459054	0	0
ENSG00000177096	PHETA2	5.9307	5.7549	5.3923	5.5546	5.8329	5.5546	5.2095	3.9069	0.5322	0.273668	0.756517	0	0
ENSG00000187792	ZNF70	8.6511	9.3354	10.9024	10.5718	8.5314	10.0444	9.5565	9.2021	0.5315	0.420962	0.814979	0	0
ENSG00000257838	OTOAP1	1	2.3219	3.3219	3.4594	1	3.1699	2.8074	1	0.5315	0.536607	0.889675	0	NA
ENSG00000261024	GS1-279B7.1	0	0	4.0875	3.3219	0	3.7004	1.585	0	0.531	0.715929	0.966325	0	NA
ENSG00000248487	ABHD14A	6.7142	6.6724	6.3399	6.5392	6.4919	5.5236	5.7004	6.4263	0.5309	0.0886245	0.487662	0	0
ENSG00000153922	CHD1	11.3134	11.2009	12.3208	12.2079	10.543	12.3407	11.7515	10.2866	0.5303	0.387848	0.787693	0	0
ENSG00000162733	DDR2	2.3219	3.7004	4.3923	4.858	2.8074	3.7004	3.3219	3.3219	0.5303	0.397493	0.796604	0	0
ENSG00000188883	KLRG2	6.1497	4.7549	7.858	7.3837	7.1396	5.4263	5.5546	5.9069	0.5298	0.530949	0.889675	0	NA
ENSG00000226758	DISC1-IT1	0	0	5.2479	2	0	2.8074	2.3219	0	0.5297	0.726776	0.970611	0	NA
ENSG00000165912	PACSIN3	8.0224	7.7211	7.6935	8.0279	8.5736	6.8704	7.1085	6.7944	0.5295	0.261965	0.755841	0	0
ENSG00000135960	EDAR	1.585	0	4.6439	4.6439	0	4	4.7549	0	0.5294	0.768737	0.977945	0	0
ENSG00000170085	SIMC1	10.0901	10.0661	10.4367	10.2058	9.6312	9.683	10.0028	9.3641	0.5294	0.0146151	0.204253	0	0
ENSG00000228357	HSD17B8	7.5925	7.5392	7.1599	7.1599	7.6439	5.7279	6.1293	7.8329	0.5294	0.367383	0.766637	0	NA
ENSG00000078902	TOLLIP	9.4491	9.4115	9.2738	9.3376	8.5275	8.7912	9.0224	9.014	0.5293	0.00509738	0.118218	0	0
ENSG00000163344	PMVK	9.809	9.9816	9.1189	9.0224	9.5353	7.8948	8.6724	9.7125	0.5292	0.316393	0.756517	0	0
ENSG00000122643	NT5C3A	10.0444	9.8688	9.6742	9.5236	9.0901	9.0848	9.2574	9.5622	0.5291	0.0160415	0.213977	0	NA
ENSG00000160049	DFFA	11.2372	11.2485	11.4236	11.3304	10.813	10.7254	10.858	10.7279	0.5289	6.67e-05	0.0197925	0	0
ENSG00000134812	CBLIF	1	1	4.7004	4.3923	2	4.1699	2.8074	0	0.5289	0.707993	0.962841	0	0
ENSG00000126460	PRRG2	3.4594	4.3219	4.9069	5.0444	3.1699	5.3923	4.2479	2.8074	0.5288	0.469554	0.849425	0	0
ENSG00000267871	ZNF460-AS1	4.7004	5.7279	6.5078	6.2288	5	5.5546	5.2479	5.2479	0.5286	0.248488	0.73999	0	NA
ENSG00000143390	RFX5	12.3407	12.3842	12.4057	12.2685	11.6856	11.9248	11.8154	11.8603	0.5283	0.000107675	0.023074	0	0
ENSG00000122711	SPINK4	0	0	3.4594	3.4594	0	2.8074	2	0	0.5279	0.682101	0.953764	0	0
ENSG00000087086	FTL	12.851	13.1427	12.1883	12.3106	12.2213	11.5911	11.8396	12.7294	0.5278	0.16614	0.626758	0	NA
ENSG00000288399	KCTD11	6.9425	7.2854	7.2479	6.4757	6.6147	5.4263	6.4429	7.3576	0.5275	0.275357	0.756517	0	NA
ENSG00000270885	RASL10B	5.858	6.2854	7.4838	7.4429	7.1293	5.2854	6.8455	5.7004	0.5274	0.416706	0.812187	0	0
ENSG00000106772	PRUNE2	7.8642	8.3443	8.6439	8.8948	6.7814	9.5411	8.4594	6.858	0.5268	0.482012	0.858897	0	0
ENSG00000134198	TSPAN2	4.2479	3.3219	4	3.9069	2	3.7004	3.585	4.0875	0.526	0.333755	0.756517	0	0
ENSG00000154059	IMPACT	9.7616	9.796	9.9929	9.875	9.4512	9.6202	9.2761	8.9744	0.5259	0.0117354	0.180458	0	0
ENSG00000144218	AFF3	12.7202	12.7499	14.5442	14.2842	12.3454	13.8124	13.6196	12.4197	0.5254	0.431199	0.820501	0	1
ENSG00000274229	SOCS7	9.9054	9.7993	10.8138	10.7108	9.6129	9.7279	10.0954	9.6917	0.5253	0.11518	0.553023	0	NA
ENSG00000138079	SLC3A1	3.1699	4.1699	4.6439	4.6439	3.4594	5.2095	4.858	1	0.5252	0.623855	0.934863	0	0
ENSG00000148671	ADIRF	1.585	1	2.3219	3	0	0	2.8074	3	0.5249	0.598803	0.923375	0	0
ENSG00000248221	STX18-IT1	1	0	4.8074	3.9069	0	3.8074	3.8074	0	0.5249	0.752305	0.977295	0	NA
ENSG00000113407	TARS1	11.3772	11.058	11.2052	11.0701	10.6083	10.6935	10.6891	10.6202	0.5249	0.000514185	0.0449039	0	0
ENSG00000187764	SEMA4D	9.7228	9.5868	10.7142	10.5897	9.0251	10.4676	9.8074	9.2143	0.5248	0.274232	0.756517	0	0
ENSG00000219626	FAM228B	6.585	7.1599	7.4838	7.5392	6.5999	7.0444	6.6865	6.3399	0.5243	0.0931874	0.500547	0	NA
ENSG00000281165	SLC2A6	11.115	10.9658	10.9454	10.7262	10.4959	9.983	10.3652	10.8114	0.5243	0.0324125	0.299541	0	NA
ENSG00000163888	CAMK2N2	2.8074	2.585	4.858	4.9542	2	4.5236	4	2.585	0.524	0.569371	0.907988	0	0
ENSG00000100767	PAPLN	7.7347	7.5469	6.5078	6.4594	6.7814	6.5699	6.7142	6.0875	0.524	0.207615	0.685804	0	0
ENSG00000135835	KIAA1614	5.7814	5.7814	7.7279	7.6724	5.4263	7.4094	7.0334	5	0.5235	0.542127	0.893525	0	NA
ENSG00000140691	ARMC5	9.4471	9.3174	9.6865	9.6493	8.5392	9.3619	9.1898	8.9159	0.5234	0.0393441	0.324789	0	0
ENSG00000174996	KLC2	9.7797	10.2586	9.9263	9.783	9.4979	9.2479	9.3772	9.5314	0.5233	0.00683202	0.137622	0	0
ENSG00000175449	RFESD	5.8329	5.6724	6.5078	6.2479	5.6439	5.0444	5.6724	5.8074	0.5233	0.0864191	0.481184	0	0
ENSG00000106952	TNFSF8	7.7004	7.7279	6.5999	6.9773	7.6653	2.8074	7.8009	8.6402	0.5229	0.71258	0.965368	0	0
ENSG00000278312	LENG9	8.8138	8.8673	9.3815	9.3923	8.388	8.4346	8.8887	8.6546	0.5222	0.0369308	0.316609	0	NA
ENSG00000188761	BCL2L15	4.3219	4.8074	4.9069	3.8074	3.585	4.1699	4	4	0.5222	0.113105	0.548019	0	0
ENSG00000121691	CAT	11.2366	11.2088	10.9001	10.8994	10.4491	10.2691	10.5565	10.8826	0.5219	0.0168483	0.218561	0	0
ENSG00000128928	IVD	10.8925	10.8242	11.0539	10.6874	10.6147	10.1812	10.1111	10.4656	0.5214	0.010108	0.167719	0	0
ENSG00000283158	MUC5AC	3.4594	1.585	2	3.1699	2.3219	1	2	2.8074	0.5213	0.411981	0.808609	0	NA
ENSG00000173726	TOMM20	12.4263	12.5021	12.5618	12.6582	12.2435	11.7069	12.0154	12.0977	0.5212	0.00553871	0.123133	0	0
ENSG00000196357	ZNF565	4.7549	6.3576	6.4757	6.585	5.0875	5.8074	5.3923	5.8074	0.5197	0.307597	0.756517	0	0
ENSG00000226367	ST7-AS2	0	0	4.2479	2.585	0	1.585	3.1699	0	0.5195	0.701072	0.958984	0	0
ENSG00000116704	SLC35D1	10.9174	10.8146	11.8166	11.8517	10.4818	11.3437	11.0512	10.446	0.5194	0.195377	0.66833	0	0
ENSG00000108352	RAPGEFL1	7.4998	7.7944	8.1799	8.1749	7.3487	7.5699	7.2192	7.4346	0.5192	0.0280335	0.279599	0	0
ENSG00000116977	LGALS8	9.3902	9.7582	10.0279	10.0901	9.0112	9.683	9.2808	9.2167	0.5187	0.0504474	0.369361	0	0
ENSG00000203280	KIAA1671-AS1	2.3219	1.585	5.585	5.4263	0	4.9069	5.1293	2.8074	0.5186	0.75377	0.977295	0	NA
ENSG00000186834	HEXIM1	9.8041	9.9129	9.9278	9.9527	9.1085	9.7582	9.1447	9.5118	0.5186	0.0171019	0.219942	0	0
ENSG00000178252	WDR6	12.7245	12.6223	12.2384	12.1839	12.1173	11.8289	11.5803	12.1699	0.5182	0.0360706	0.314325	0	0
ENSG00000097021	ACOT7	9.0661	8.858	8.8734	8.7582	9.0444	7.2668	8.6294	8.543	0.518	0.231635	0.717486	0	0
ENSG00000127311	HELB	6.8704	6.4919	9.4051	9.0768	6.4757	8.983	8.5584	5.7549	0.518	0.649399	0.945306	0	0
ENSG00000130511	SSBP4	12.0934	12.1189	11.3821	11.4747	11.9679	10.5831	10.9951	11.4512	0.518	0.197046	0.671341	0	0
ENSG00000177103	DSCAML1	0	2.585	2	2.8074	1	1	1	2.3219	0.5176	0.498957	0.870628	0	0
ENSG00000136286	MYO1G	10.0593	9.8424	9.8734	9.9218	9.0848	9.5488	9.2808	9.7125	0.5175	0.0126595	0.187825	0	0
ENSG00000157353	FCSK	8.8392	8.8826	8.6795	8.5275	8.1997	8.1599	8.0444	8.4553	0.5174	0.0047659	0.113709	0	0
ENSG00000178381	ZFAND2A	7.1997	8.1189	7.0112	7.1799	6.7279	6.5078	7.098	7.1085	0.5169	0.125781	0.575634	0	0
ENSG00000280686	LINC01237	8.3399	8.4388	10.0674	9.4998	7.6511	9.5584	8.683	8.388	0.5164	0.404323	0.802753	0	NA
ENSG00000135622	SEMA4F	6.8704	6.6147	7.4263	7.1085	6.5999	5.5236	6.7549	7.0768	0.5162	0.221607	0.70258	0	0
ENSG00000114023	FAM162A	10.1007	9.8978	9.0954	9.4221	9.5507	8.3399	8.8041	9.7566	0.5162	0.244532	0.735881	0	0
ENSG00000186862	PDZD7	6.1497	6.375	6.3576	5.585	6.2288	3.4594	6.2095	6.5078	0.5155	0.512469	0.877179	0	0
ENSG00000167815	PRDX2	11.5594	11.7891	11.3021	11.5406	11.6262	10.2155	10.9462	11.3421	0.5153	0.160324	0.618392	0	0
ENSG00000174276	ZNHIT2	8.7074	8.6294	8.5812	8.388	8.29	7.6511	8.1241	8.1799	0.5152	0.016593	0.217658	0	0
ENSG00000125735	TNFSF14	2.3219	1.585	2.3219	0	0	0	1.585	2.585	0.5147	0.561963	0.903853	0	0
ENSG00000213578	CPLX3	2.585	4.6439	3.1699	1.585	2.585	1.585	1.585	4.1699	0.5147	0.581537	0.915173	0	0
ENSG00000168634	WFDC13	0	0	3.3219	2.3219	0	2	1.585	0	0.5147	0.621752	0.933785	0	0
ENSG00000148082	SHC3	2.3219	2.3219	1.585	0	0	1.585	0	2.585	0.5147	0.561963	0.903853	0	0
ENSG00000103126	AXIN1	10.2456	10.0471	10.3253	9.8857	9.7632	9.2946	9.7928	9.5943	0.5147	0.0144509	0.202891	0	0
ENSG00000107242	PIP5K1B	8.5774	8.5236	9.1189	8.7682	7.4838	9.0471	8.7781	7.6221	0.5143	0.266183	0.756517	0	0
ENSG00000284103	DUS4L	6.6294	6.858	6.6439	6.6724	6.6865	5.9069	6.0875	6.0661	0.5142	0.0285931	0.282251	0	NA
ENSG00000107959	PITRM1	11.0888	11.2258	11.7147	11.6156	10.7262	10.8925	10.9873	10.983	0.514	0.0195008	0.235247	0	0
ENSG00000155368	DBI	10.7245	11.098	8.5507	8.4221	10.3783	8.0334	7.9715	10.3565	0.5139	0.619219	0.933442	0	0
ENSG00000001461	NIPAL3	9.6511	9.0821	10.236	9.9513	8.5236	9.7142	9.5216	9.1059	0.5138	0.204559	0.682561	0	0
ENSG00000167775	CD320	10.2082	10.0196	9.545	9.5565	9.8918	9.0084	8.8041	9.5718	0.5133	0.139215	0.585204	0	0
ENSG00000275713	H2BC9	5.8074	5.1699	10.8025	10.6502	4.9542	9.6457	11.1364	4.6439	0.5125	0.826448	0.985453	0	0
ENSG00000278129	ZNF8	8.9009	9.2715	10.6357	10.6952	8.5118	10.1228	10.1293	8.69	0.5124	0.453544	0.837875	0	0
ENSG00000125967	NECAB3	9.8918	10	9.4676	9.375	9.4939	8.4221	9.0084	9.7616	0.5121	0.174285	0.636465	0	0
ENSG00000172215	CXCR6	2.585	1	7.5236	7.3399	1	6.6865	6.3923	2.3219	0.5119	0.823308	0.984955	0	0
ENSG00000204001	LCN8	11.2755	11.4798	10.5362	10.0444	10.1586	10.5333	9.6294	10.9672	0.5119	0.285874	0.756517	0	0
ENSG00000164880	INTS1	12.5529	12.842	13.0179	12.8908	12.312	12.4525	12.3534	12.1392	0.5116	0.00490184	0.115392	0	0
ENSG00000225329	LHFPL3-AS2	0	6.0224	0	2	2.8074	1.585	1.585	0	0.5113	0.74989	0.977295	0	NA
ENSG00000206622	SNORA69	3.1699	3.585	3.4594	3.9069	2.585	3.3219	4.1699	2	0.5111	0.340311	0.756517	0	NA
ENSG00000264346	SNORA77B	4.9069	4.585	4.7004	3.9069	5	3	3.8074	4.2479	0.511	0.319466	0.756517	0	NA
ENSG00000198015	MRPL42	11.0258	10.9744	11.8041	11.7719	10.6795	11.0126	11.1743	10.6662	0.5109	0.0972564	0.510479	0	0
ENSG00000020633	RUNX3	9.9069	9.7912	9.8025	9.8392	9.6275	8.9129	8.9278	9.8313	0.5101	0.0764698	0.455079	0	0
ENSG00000078967	UBE2D4	7.7748	8.0498	8.7814	8.6653	7.5314	7.9009	8.2761	7.5236	0.5098	0.14128	0.589807	0	0
ENSG00000239523	MYLK-AS1	4.858	5.0444	6.5236	6	4.3219	5.6147	5.1293	5.3219	0.5095	0.331525	0.756517	0	NA
ENSG00000070413	DGCR2	10.4502	10.4051	10.8611	10.8757	9.8903	10.5831	10.2831	9.7977	0.5095	0.0615655	0.408124	0	0
ENSG00000145675	PIK3R1	10.3718	10.7846	11.4898	11.7899	9.8041	11.5294	10.8065	10.2586	0.5094	0.341131	0.756517	0	0
ENSG00000276657	PYCR3	9.7566	9.6582	9.5469	9.5887	9.5038	8.983	9.1241	8.9039	0.5089	0.0111544	0.176575	0	NA
ENSG00000138035	PNPT1	11.1984	11.0934	11.4909	11.3663	10.8025	10.4767	10.9858	10.851	0.5082	0.0107434	0.173376	0	0
ENSG00000119401	TRIM32	8.7245	8.5812	9.2808	9.4429	8.0553	8.4998	8.8918	8.5507	0.5079	0.109798	0.540937	0	0
ENSG00000178184	PARD6G	6.3038	5.7814	6.1898	6.4594	5.5236	4.7004	5.7279	6.7549	0.5069	0.299722	0.756517	0	0
ENSG00000105355	PLIN3	10.6804	10.9744	10.6926	10.444	10.2854	9.875	10.1911	10.4126	0.5068	0.0183644	0.227863	0	0
ENSG00000162068	NTN3	8.4959	8.1548	10.7389	10.4858	8.2143	9.7616	9.6202	8.2527	0.5067	0.544118	0.894303	0	0
ENSG00000108798	ABI3	8.0334	7.7814	8.1749	7.8202	8.0168	5.3219	7.5699	8.8765	0.5062	0.532159	0.889675	0	0
ENSG00000135749	PCNX2	7.7549	7.4346	9.3399	8.8455	6.9542	7.2095	8.7108	8.4757	0.5062	0.452326	0.837286	0	0
ENSG00000099994	SUSD2	4.2479	3.9069	5.8074	5.0875	3.9069	4.7004	4.1699	4.2479	0.5061	0.31181	0.756517	0	0
ENSG00000213213	CCDC183	6.9658	6.8826	7.4346	7.1497	6.2668	6.7142	6.858	6.5699	0.506	0.0281387	0.28019	0	NA
ENSG00000081692	JMJD4	9.5793	9.4533	9.6582	9.6129	9.1344	9.058	9.2432	8.8455	0.5056	0.00177317	0.076733	0	0
ENSG00000225738	NRG3-AS1	0	0	2.3219	3.7004	0	4	0	0	0.5056	0.721789	0.968729	0	NA
ENSG00000119650	IFT43	6.9658	6.9773	5.9773	6.1293	6.4757	5.2095	5.7279	6.6147	0.5055	0.278274	0.756517	0	0
ENSG00000198959	TGM2	5.1293	5.3923	4.8074	5.3923	4.3219	3.9069	5.0444	5.4263	0.5054	0.221429	0.702332	0	0
ENSG00000186716	BCR	12.7781	12.8954	13.9258	13.8324	12.5174	13.4327	13.0899	12.3715	0.505	0.243982	0.735613	0	0
ENSG00000167977	KCTD5	10.1849	10.128	9.4979	9.7004	9.6092	9.2264	9.0389	9.6165	0.505	0.0614899	0.408114	0	0
ENSG00000185187	SIGIRR	8.633	8.8329	7.585	7.5546	7.4594	7.4346	7.2095	8.4838	0.5045	0.297273	0.756517	0	0
ENSG00000041353	RAB27B	3.1699	2.585	1.585	0	0	1	2	2.3219	0.5045	0.583151	0.915943	0	0
ENSG00000108262	GIT1	11.6348	11.5013	11.6755	11.7168	11.4367	10.5906	11.2312	11.2521	0.5045	0.0382542	0.31975	0	0
ENSG00000149292	TTC12	7.4676	7.7682	8.2095	7.6221	7.2192	6.9542	7.4346	7.4429	0.5041	0.042948	0.339913	0	0
ENSG00000278768	BACE1-AS	5.7549	5.9069	6.4594	5.9773	4.858	5.8826	5.8826	5.4594	0.5039	0.12874	0.580387	0	NA
ENSG00000166866	MYO1A	0	3.4594	3.4594	3.9069	1.585	2.3219	1.585	3.3219	0.503	0.63192	0.937005	0	0
ENSG00000248677	LINC02102	3.7004	3.9069	5.0444	4.5236	3.1699	5.3219	4.0875	2.585	0.5028	0.481526	0.85845	0	NA
ENSG00000163159	VPS72	9.9099	9.6511	9.4553	9.3794	9.014	9.0661	9.1573	9.1472	0.5027	0.00650496	0.133854	0	0
ENSG00000184014	DENND5A	10.4979	10.3794	10.5689	10.6357	10.007	10.5925	9.7364	9.7364	0.5024	0.0531184	0.378866	0	0
ENSG00000048342	CC2D2A	4.9069	3.8074	8.1293	7.4009	3.3219	8.3038	7.1497	3.4594	0.5024	0.768616	0.977945	0	0
ENSG00000109066	TMEM104	8.2668	8.1085	8.0444	9.1111	7.7347	8.7415	7.4757	7.5699	0.5023	0.237225	0.726726	0	0
ENSG00000024862	CCDC28A	9.0417	9.4574	8.5507	8.5925	8.5774	8.2808	8.2574	8.5196	0.5018	0.0705616	0.438111	0	0
ENSG00000104112	SCG3	2.3219	0	6.4094	5.0875	0	5.585	4.6439	1.585	0.5013	0.80439	0.98352	0	0
ENSG00000237248	LINC00987	5.7549	5.3219	5.7279	5.5236	4.7549	4.6439	5.1699	5.7549	0.5012	0.113955	0.549805	0	NA
ENSG00000124785	NRN1	9.3242	9.3619	8.6582	9.0848	7.7347	10.1124	7.8704	8.7074	0.5011	0.412911	0.809035	0	0
ENSG00000170836	PPM1D	9.8408	9.4242	10.0098	10.1085	9.1447	9.4512	9.7245	9.0607	0.5006	0.0579966	0.395869	0	0
ENSG00000173928	SWSAP1	7.7279	8.0553	7.1997	6.9069	7.3663	6.4094	6.7814	7.3309	0.5004	0.19819	0.673157	0	0
ENSG00000064012	CASP8	9.3663	9.6147	9.3083	9.5372	8.9425	9.0848	8.8734	8.9248	0.5003	0.00105075	0.0595601	0	0
ENSG00000074047	GLI2	0	0	1	1	0	0	0	0	0.5	0.133975	0.580387	0	0
ENSG00000085741	WNT11	1	1	0	0	0	0	0	0	0.5	0.133975	0.580387	0	0
ENSG00000090402	SI	1	1	0	0	0	0	0	0	0.5	0.133975	0.580387	0	0
ENSG00000092054	MYH7	0	1	1	0	0	0	0	0	0.5	0.133975	0.580387	0	0
ENSG00000106004	HOXA5	0	1	0	1	0	0	0	0	0.5	0.133975	0.580387	0	0
ENSG00000135625	EGR4	1	0	1	0	0	0	0	0	0.5	0.133975	0.580387	0	NA
ENSG00000146374	RSPO3	0	0	1	1	0	0	0	0	0.5	0.133975	0.580387	0	0
ENSG00000160791	CCR5	0	1	1	0	0	0	0	0	0.5	0.133975	0.580387	0	0
ENSG00000166106	ADAMTS15	1	0	1	0	0	0	0	0	0.5	0.133975	0.580387	0	0
ENSG00000169427	KCNK9	0	1	0	1	0	0	0	0	0.5	0.133975	0.580387	0	0
ENSG00000170827	CELP	0	0	1	1	0	0	0	0	0.5	0.133975	0.580387	0	NA
ENSG00000172116	CD8B	0	0	1	1	0	0	0	0	0.5	0.133975	0.580387	0	0
ENSG00000172938	MRGPRD	0	0	1	1	0	0	0	0	0.5	0.133975	0.580387	0	NA
ENSG00000187550	SBK2	0	1	0	1	0	0	0	0	0.5	0.133975	0.580387	0	NA
ENSG00000221937	TAS2R40	0	0	1	1	0	0	0	0	0.5	0.133975	0.580387	0	0
ENSG00000225493	LINC01107	0	0	1	1	0	0	0	0	0.5	0.133975	0.580387	0	NA
ENSG00000227234	SPANXB1	0	0	1	1	0	0	0	0	0.5	0.133975	0.580387	0	NA
ENSG00000230134	HCG24	1	1	0	0	0	0	0	0	0.5	0.133975	0.580387	0	NA
ENSG00000230587	LINC02580	0	0	1	1	0	0	0	0	0.5	0.133975	0.580387	0	NA
ENSG00000230970	HHATL-AS1	0	1	0	1	0	0	0	0	0.5	0.133975	0.580387	0	NA
ENSG00000233729	NCKAP5-AS1	1	0	1	0	0	0	0	0	0.5	0.133975	0.580387	0	NA
ENSG00000244300	GATA2-AS1	1	0	0	1	0	0	0	0	0.5	0.133975	0.580387	0	NA
ENSG00000246740	PLA2G4E-AS1	1	0	1	0	0	0	0	0	0.5	0.133975	0.580387	0	NA
ENSG00000249346	LINC01016	0	0	1	1	0	0	0	0	0.5	0.133975	0.580387	0	NA
ENSG00000252022	SNORD33	0	0	1	1	0	0	0	0	0.5	0.133975	0.580387	0	NA
ENSG00000257551	HLX-AS1	0	0	1	1	0	0	0	0	0.5	0.133975	0.580387	0	NA
ENSG00000259974	LINC00261	1	1	0	0	0	0	0	0	0.5	0.133975	0.580387	0	NA
ENSG00000277215	SPANXA2-OT1	1	1	0	0	0	0	0	0	0.5	0.133975	0.580387	0	NA
ENSG00000278373	G6PC2	0	0	1	1	0	0	0	0	0.5	0.133975	0.580387	0	NA
ENSG00000282902	LGALS7B	1	1	0	0	0	0	0	0	0.5	0.133975	0.580387	0	NA
ENSG00000284881	DEFB1	0	1	1	0	0	0	0	0	0.5	0.133975	0.580387	0	NA
ENSG00000285114	GSDMC	1	0	0	1	0	0	0	0	0.5	0.133975	0.580387	0	NA
ENSG00000285141	PRSS55	0	1	0	1	0	0	0	0	0.5	0.133975	0.580387	0	NA
ENSG00000169851	PCDH7	1	1	1	0	0	0	1	0	0.5	0.207031	0.684463	0	0
ENSG00000197106	SLC6A17	1	1	0	1	0	0	1	0	0.5	0.207031	0.684463	0	0
ENSG00000108381	ASPA	0	2	0	0	0	0	0	0	0.5	0.355918	0.756517	0	0
ENSG00000130383	FUT5	2	0	0	0	0	0	0	0	0.5	0.355918	0.756517	0	NA
ENSG00000137441	FGFBP2	2	0	0	0	0	0	0	0	0.5	0.355918	0.756517	0	0
ENSG00000144285	SCN1A	0	0	0	2	0	0	0	0	0.5	0.355918	0.756517	0	0
ENSG00000152207	CYSLTR2	0	2	0	0	0	0	0	0	0.5	0.355918	0.756517	0	0
ENSG00000165682	CLEC1B	0	2	0	0	0	0	0	0	0.5	0.355918	0.756517	0	0
ENSG00000168454	TXNDC2	0	0	0	2	0	0	0	0	0.5	0.355918	0.756517	0	0
ENSG00000171094	ALK	0	0	0	2	0	0	0	0	0.5	0.355918	0.756517	0	0
ENSG00000179141	MTUS2-AS1	0	2	0	0	0	0	0	0	0.5	0.355918	0.756517	0	NA
ENSG00000179403	VWA1	2	0	0	0	0	0	0	0	0.5	0.355918	0.756517	0	0
ENSG00000183470	FLJ40288	0	0	0	2	0	0	0	0	0.5	0.355918	0.756517	0	0
ENSG00000187918	OR51I2	0	0	2	0	0	0	0	0	0.5	0.355918	0.756517	0	0
ENSG00000205396	LINC00661	0	2	0	0	0	0	0	0	0.5	0.355918	0.756517	0	0
ENSG00000230549	USP17L1	0	0	0	2	0	0	0	0	0.5	0.355918	0.756517	0	NA
ENSG00000231133	HAR1B	0	2	0	0	0	0	0	0	0.5	0.355918	0.756517	0	NA
ENSG00000231671	LINC01307	0	0	0	2	0	0	0	0	0.5	0.355918	0.756517	0	NA
ENSG00000241158	ADAMTS9-AS1	0	0	2	0	0	0	0	0	0.5	0.355918	0.756517	0	NA
ENSG00000249065	PCNAP1	0	0	0	2	0	0	0	0	0.5	0.355918	0.756517	0	NA
ENSG00000254126	CD8B2	0	0	2	0	0	0	0	0	0.5	0.355918	0.756517	0	NA
ENSG00000255307	OR52B2	0	0	0	2	0	0	0	0	0.5	0.355918	0.756517	0	NA
ENSG00000257127	CLLU1	0	2	0	0	0	0	0	0	0.5	0.355918	0.756517	0	NA
ENSG00000259082	LINC02314	0	0	0	2	0	0	0	0	0.5	0.355918	0.756517	0	NA
ENSG00000278624	AZU1	0	2	0	0	0	0	0	0	0.5	0.355918	0.756517	0	NA
ENSG00000039068	CDH1	0	2	1	0	0	0	0	1	0.5	0.390259	0.789689	0	0
ENSG00000144152	FBLN7	0	0	1	2	1	0	0	0	0.5	0.390259	0.789689	0	0
ENSG00000150594	ADRA2A	0	1	0	2	0	1	0	0	0.5	0.390259	0.789689	0	0
ENSG00000188662	H1-9P	2	0	0	1	1	0	0	0	0.5	0.390259	0.789689	0	NA
ENSG00000226935	LINC00161	0	1	2	0	0	1	0	0	0.5	0.390259	0.789689	0	0
ENSG00000237223	SULT1C2P1	0	0	1	2	0	1	0	0	0.5	0.390259	0.789689	0	NA
ENSG00000278760	CORO7-PAM16	1	0	2	0	0	0	1	0	0.5	0.390259	0.789689	0	NA
ENSG00000204241	LINC02731	0	1	1.585	2	0	0	1	1.585	0.5	0.425071	0.81674	0	NA
ENSG00000102970	CCL17	2.585	2	1.585	2	0	2	1.585	2.585	0.5	0.429617	0.818915	0	0
ENSG00000245311	ARNTL2-AS1	0	0	2	2	0	1	1	0	0.5	0.467994	0.848307	0	NA
ENSG00000254934	LINC00678	0	0	2	2	0	1	0	1	0.5	0.467994	0.848307	0	NA
ENSG00000110680	CALCA	0	0	2	2	0	2	0	0	0.5	0.536963	0.889675	0	0
ENSG00000124227	ANKRD60	0	0	2	2	0	2	0	0	0.5	0.536963	0.889675	0	0
ENSG00000248724	NPHP3-AS1	0	1	2	1.585	0	2.585	0	0	0.5	0.544324	0.894321	0	0
ENSG00000164123	C4orf45	1	0	1.585	3.3219	0	1.585	2.3219	0	0.5	0.60208	0.924261	0	0
ENSG00000189167	ZAR1L	2	0	0	2.585	2.585	0	0	0	0.5	0.611168	0.929664	0	NA
ENSG00000186912	P2RY4	0	2.585	3.585	0	1	1.585	1.585	0	0.5	0.630577	0.936428	0	0
ENSG00000196979	GPRACR	0	1	3.585	2	0	2.585	2	0	0.5	0.64079	0.941074	0	NA
ENSG00000189420	ZFP92	3.1699	1.585	3.585	3.4594	1.585	0	3.4594	4.7549	0.5	0.676896	0.952133	0	NA
ENSG00000168306	ACOX2	0	1	3.4594	3.8074	0	2.8074	3.4594	0	0.5	0.714644	0.966325	0	0
ENSG00000107593	PKD2L1	1	1.585	0	1	0	0	0	1.585	0.5	0.369141	0.768514	0	0
ENSG00000236081	ELFN1-AS1	1	0	1	1.585	0	1.585	0	0	0.5	0.369141	0.768514	0	NA
ENSG00000271086	NAMA	1	1.585	1	0	0	0	0	1.585	0.5	0.369141	0.768514	0	NA
ENSG00000280916	FOXCUT	0	1	1	1.585	0	1.585	0	0	0.5	0.369141	0.768514	0	NA
ENSG00000170298	LGALS9B	0	0	1.585	2	0	1.585	0	0	0.5	0.475611	0.853776	0	NA
ENSG00000234235	BOK-AS1	0	0	2.585	1	0	1.585	0	0	0.5	0.517638	0.881109	0	NA
ENSG00000196972	SMIM10L2B	1.585	2	1.585	0	0	0	0	3.1699	0.5	0.60148	0.924261	0	NA
ENSG00000167751	KLK2	2	2.585	0	1	0	0	0	3.585	0.5	0.654275	0.947462	0	0
ENSG00000273514	FOXD4L6	1.585	0	2	2.3219	0	0	2.3219	1.585	0.5	0.544324	0.894321	0	NA
ENSG00000267343	ZNF833P	1	0	2.8074	2.585	0	0	1.585	2.8074	0.5	0.618939	0.933442	0	NA
ENSG00000188958	UTS2B	1	1.585	3	2.8074	0	2.8074	3.585	0	0.5	0.651667	0.946283	0	0
ENSG00000113811	SELENOK	8.7912	8.96	7.9189	8.2574	8.4676	7.585	7.6366	8.2384	0.5	0.175269	0.637763	0	0
ENSG00000197119	SLC25A29	9.4179	8.4838	8.5157	8.2527	8.6653	7.9425	7.7549	8.3083	0.4997	0.176922	0.640964	0	0
ENSG00000113946	CLDN16	3.4594	2.8074	2.8074	2	3.3219	1.585	2.585	1.585	0.4993	0.371975	0.771334	0	0
ENSG00000077935	SMC1B	4	4.3219	6.5236	6.2288	4.585	5.9307	5.3923	3.1699	0.4991	0.591935	0.920424	0	0
ENSG00000183207	RUVBL2	11.7956	11.6821	11.4712	11.4873	11.3772	10.7549	11.0126	11.2963	0.4988	0.0217942	0.250481	0	0
ENSG00000165617	DACT1	9.543	8.9425	9.8642	9.9099	8.2143	10.7056	9.6239	7.7211	0.4987	0.511481	0.876248	0	0
ENSG00000213593	TMX2	10.4357	10.3587	10.3826	10.043	10.0375	9.4574	9.7599	9.9715	0.4984	0.0196662	0.235995	0	NA
ENSG00000068028	RASSF1	10.5177	10.5821	9.5372	9.6147	10.2119	8.8361	9.1267	10.0848	0.4981	0.304845	0.756517	0	0
ENSG00000103269	RHBDL1	7.8265	7.7814	7.2192	6.3576	6.6724	6.6439	6.3219	7.5546	0.498	0.293157	0.756517	0	0
ENSG00000129625	REEP5	10.0768	10.5206	10.0471	10.2131	9.6742	9.6812	9.9454	9.5661	0.4977	0.0102573	0.168831	0	0
ENSG00000163820	FYCO1	9.3966	9.3174	10.9801	10.8376	8.9887	10.332	10.2009	9.0196	0.4976	0.423145	0.816592	0	0
ENSG00000136874	STX17	9.5774	9.796	10.3729	10.1523	9.0196	9.8978	9.676	9.3151	0.4975	0.10772	0.537377	0	0
ENSG00000174106	LEMD3	10.941	10.8757	11.5152	11.4294	10.3287	11.3482	11.021	10.0741	0.4974	0.19233	0.662999	0	0
ENSG00000267302	RNFT1-DT	3.8074	4.1699	5.2854	4.6439	3.8074	4.3219	4.0875	3.7004	0.4973	0.203874	0.681647	0	NA
ENSG00000103351	CLUAP1	8.3174	8.6795	8.8734	8.543	7.9129	8.2192	8.0928	8.1997	0.4972	0.0107595	0.173483	0	0
ENSG00000228175	GEMIN8P4	3.4594	3.9069	2.8074	3.9069	3.8074	1.585	3.7004	3	0.497	0.419871	0.814225	0	NA
ENSG00000102893	PHKB	11.0286	10.9527	11.7194	11.5788	10.3955	11.1984	11.1319	10.5661	0.4969	0.124746	0.573843	0	0
ENSG00000276130	SLC22A18	4.1699	5.1293	4.3923	5.1699	3.9069	3.4594	3.7004	5.8074	0.4968	0.43557	0.823544	0	NA
ENSG00000258655	ARHGAP5-AS1	3	3.4594	3.1699	2.585	2.3219	1.585	2	4.3219	0.4964	0.463557	0.84512	0	NA
ENSG00000204856	FAM216A	10.8138	10.7091	9.7432	9.5774	10.3083	9.0362	9.3443	10.1699	0.4962	0.308679	0.756517	0	0
ENSG00000152380	FAM151B	3.1699	2.585	3.8074	3.3219	1.585	2.8074	2.8074	3.7004	0.496	0.361406	0.761443	0	NA
ENSG00000214194	SMIM30	9.5353	9.2574	8.5774	8.3129	8.8887	7.7211	8.3309	8.7616	0.4952	0.249576	0.740815	0	NA
ENSG00000125354	SEPTIN6	12.6524	12.7636	12.6117	12.605	12.2085	11.9708	12.0458	12.4289	0.4947	0.0037437	0.103062	0	0
ENSG00000117640	MTFR1L	9.676	9.9278	9.4094	9.3945	9.3242	8.5925	8.9972	9.5157	0.4945	0.0835232	0.472615	0	NA
ENSG00000255587	RAB44	2	2.8074	3.9069	3.9069	3.3219	2	2.3219	3	0.4943	0.406977	0.805718	0	NA
ENSG00000105552	BCAT2	9.8719	9.9701	10.1357	9.8781	9.3151	9.0168	9.3987	10.1485	0.4941	0.0937563	0.502314	0	0
ENSG00000040487	SLC66A1	7.2946	7.2854	7.7347	7.0444	6.9658	6.7415	6.8948	6.7814	0.4939	0.0178392	0.224574	0	0
ENSG00000229388	LINC01715	3.3219	3.9069	7.4757	7.0444	2.8074	7.4998	6.8826	2.585	0.4935	0.779168	0.978441	0	NA
ENSG00000119508	NR4A3	3.1699	3.4594	2.585	3.9069	1.585	2.8074	3.1699	3.585	0.4935	0.372571	0.771956	0	0
ENSG00000207109	SNORD38C	0	0	4.0875	3.9069	0	3.7004	2.3219	0	0.493	0.749132	0.977295	0	NA
ENSG00000143418	CERS2	11.3734	11.1787	11.1693	11.1668	10.7715	10.6698	10.7194	10.7557	0.4929	0.000111552	0.023074	0	0
ENSG00000121775	TMEM39B	9.2288	9.4998	9.3399	9.3923	8.9099	8.9159	8.8765	8.7879	0.4927	0.000243498	0.0312981	0	0
ENSG00000087266	SH3BP2	11.2021	11.0788	12.0891	11.6546	10.5372	11.8929	11.0587	10.568	0.492	0.255406	0.747181	0	0
ENSG00000144045	DQX1	4.0875	4.2479	4.5236	4.5236	3.3219	4	4.3923	3.7004	0.492	0.0979224	0.512272	0	0
ENSG00000161996	WDR90	10.8408	10.7474	10.7707	10.5699	11.014	9.4157	10.1124	10.4189	0.4919	0.195229	0.66833	0	0
ENSG00000179750	APOBEC3B	4.7549	5.2479	3.8074	5.2479	4.7004	3	3.4594	5.9307	0.4919	0.531722	0.889675	0	NA
ENSG00000284161	EEF2K	9.8502	9.683	10.891	10.7665	9.6546	9.8549	10.2946	9.42	0.4917	0.222024	0.703033	0	NA
ENSG00000143801	PSEN2	6.1293	6.2479	6.5546	5.8826	6.2095	4.0875	6.1085	6.4429	0.4915	0.416686	0.812187	0	NA
ENSG00000197980	LEKR1	5.3923	5.2854	5.4594	6.0661	4.858	5.2095	5.585	4.585	0.4915	0.128574	0.580387	0	0
ENSG00000109906	ZBTB16	4.2479	2.8074	2.8074	5.1293	1.585	6.858	2	2.585	0.491	0.727672	0.971019	0	0
ENSG00000180902	D2HGDH	10.2912	10.3309	10.1836	9.7364	9.809	9.0928	9.5372	10.1396	0.4909	0.108086	0.538121	0	0
ENSG00000119772	DNMT3A	10.7465	10.7347	11.7099	11.4686	10.2503	11.4783	10.6036	10.3641	0.4909	0.237111	0.726619	0	0
ENSG00000154027	AK5	3.3219	1	5.4263	4.4594	0	5.4919	4.7549	2	0.4902	0.767669	0.977637	0	0
ENSG00000148483	TMEM236	0	1	2.3219	2.8074	0	1.585	0	2.585	0.4898	0.606016	0.925641	0	NA
ENSG00000132692	BCAN	2.8074	2.3219	1.585	0	0	1.585	1.585	1.585	0.4898	0.5273	0.888669	0	0
ENSG00000141569	TRIM65	10.4221	10.3587	10.352	10.6439	10.5304	9.5018	9.7194	10.0674	0.4894	0.0821029	0.469128	0	0
ENSG00000138050	THUMPD2	9.2715	9.2923	9.5584	9.5275	8.9629	9.0553	8.9915	8.683	0.4892	0.00470609	0.112733	0	0
ENSG00000147119	CHST7	6.8948	6.2288	7.098	6.858	5.858	7.6795	6.2668	5.3219	0.4884	0.399332	0.798139	0	0
ENSG00000167543	TP53I13	11.7436	11.7381	10.5727	10.7952	11.0627	10.6448	10.3783	10.8106	0.4883	0.201323	0.67794	0	0
ENSG00000108963	DPH1	9.783	9.9972	9.858	9.7928	9.4051	9.1344	9.224	9.7142	0.4883	0.0119327	0.182103	0	0
ENSG00000183048	SLC25A10	8.2143	7.7142	7.8887	8.1189	8.4388	6.2479	7.3487	7.9484	0.4881	0.353324	0.756517	0	NA
ENSG00000153551	CMTM7	10.9556	11.1573	10.6961	10.9564	9.825	11.5425	10.1408	10.3049	0.4881	0.255368	0.747181	0	0
ENSG00000226314	ZNF192P1	4.4594	5.0444	5.3576	4.8074	4.3219	4.2479	4.3923	4.7549	0.4879	0.0688904	0.432836	0	NA
ENSG00000104880	ARHGEF18	12.8116	12.7065	13.4677	13.1368	12.2894	12.8335	12.6036	12.445	0.4878	0.0571218	0.392793	0	0
ENSG00000234303	CLYBL-AS1	0	0	5.1293	4.0875	0	3.8074	3.4594	0	0.4875	0.785026	0.978806	0	NA
ENSG00000168096	ANKS3	9.1447	9.1293	9.2119	8.8234	8.5584	8.6439	8.5661	8.5925	0.4871	0.00152268	0.0718141	0	0
ENSG00000175267	VWA3A	2	3.9069	4.2479	3.7004	2	4	2.3219	3.585	0.4871	0.510118	0.875648	0	NA
ENSG00000182054	IDH2	11.5925	11.2923	11.0715	11.3123	11.2027	10.4717	10.5479	11.098	0.4871	0.0642264	0.415859	0	0
ENSG00000225194	LINC00092	0	0	4.1699	3.585	0	3.8074	2	0	0.4869	0.748658	0.977295	0	0
ENSG00000262111	TAS2R30	1	0	7.3399	6.8455	0	6.8455	6.3923	0	0.4869	0.863232	0.991554	0	NA
ENSG00000183615	FAM167B	2.585	1.585	0	1.585	1	0	0	2.8074	0.4869	0.587874	0.918971	0	0
ENSG00000131773	KHDRBS3	4.3923	4.5236	4.9542	4.0875	4.5236	0	3.8074	7.6795	0.4868	0.769468	0.978051	0	0
ENSG00000176410	DNAJC30	8.8297	8.7944	8.7482	8.6073	8.5078	7.9484	8.5157	8.0607	0.4868	0.0205977	0.242862	0	0
ENSG00000189241	TSPYL1	10.8345	10.8704	11.4783	11.4793	10.1799	11.0647	11.1649	10.3061	0.4867	0.169477	0.628084	0	0
ENSG00000278718	GSDMD	10.9866	10.6573	9.9054	9.817	10.0279	10.0182	9.3332	10.0403	0.4867	0.196166	0.669525	0	NA
ENSG00000128340	RAC2	11.0627	11.3767	10.744	10.6961	10.4284	9.944	10.1874	11.374	0.4865	0.214594	0.694585	0	0
ENSG00000154175	ABI3BP	0	2.3219	6.1898	6.0661	0	5.5236	5.5236	1.585	0.4864	0.821337	0.984955	0	0
ENSG00000285229	LINCR-0001	2	3.4594	4.8074	4.1699	1.585	4.585	4	2.3219	0.4862	0.618129	0.933442	0	NA
ENSG00000173992	CCS	9.8234	9.9469	8.4998	8.3129	9.2288	8.1799	7.7279	9.5018	0.4861	0.449913	0.835468	0	0
ENSG00000237459	MPIG6B	1	2.3219	4.3219	2.8074	1	3.7004	2.8074	1	0.4859	0.63181	0.937004	0	NA
ENSG00000137860	SLC28A2	2.585	0	4.9069	3.9069	1.585	1.585	3.7004	2.585	0.4859	0.693806	0.957537	0	0
ENSG00000100226	GTPBP1	10.6978	10.8502	11.4574	11.3805	10.6284	10.8826	10.6055	10.3264	0.4857	0.07022	0.436978	0	0
ENSG00000280751	AKR7A2P1	3.3219	4.4594	7.1085	6.858	4.0875	6.0875	5.9307	3.7004	0.4854	0.677356	0.952304	0	NA
ENSG00000206621	SNORD116-14	0	1.585	5.7549	6.0224	0	5.6147	5.8074	0	0.485	0.835323	0.987008	0	NA
ENSG00000212534	SNORD70	1	0	5.5236	5.2854	0	4.585	5.2854	0	0.4846	0.81877	0.984955	0	NA
ENSG00000204860	FAM201A	1	0	4.1699	3.3219	0	1	0	5.5546	0.4843	0.778479	0.978249	0	NA
ENSG00000172893	DHCR7	8.1749	7.8642	8.4757	8.4757	8.1241	6.7814	7.7482	8.4009	0.484	0.252876	0.745155	0	0
ENSG00000162572	SCNN1D	7.9248	8.0389	7.5078	7.2574	7.4263	6.0444	6.6294	8.6935	0.4839	0.451753	0.836885	0	0
ENSG00000238363	SNORA13	3.3219	2	4.8074	5.4263	2.3219	3.8074	4.3219	3.1699	0.4836	0.603125	0.925068	0	NA
ENSG00000169180	XPO6	11.9723	11.5488	12.4359	12.2408	11.4823	11.6161	11.8345	11.3315	0.4834	0.0700797	0.43683	0	0
ENSG00000233436	BTBD18	2	4.1699	7.6653	7.7279	2.3219	7.5236	6.9773	2.8074	0.4833	0.812965	0.984167	0	NA
ENSG00000188738	FSIP2	4.0875	4.6439	8.5078	7.7142	3.1699	7.7879	7.5392	4.5236	0.4832	0.770277	0.978051	0	0
ENSG00000122386	ZNF205	4	4.2479	5.8826	3.8074	2.585	4.858	4.1699	4.3923	0.4832	0.506824	0.873988	0	0
ENSG00000183605	SFXN4	9.4491	9.4615	9.4221	9.2992	9.3465	8.1649	9.1774	9.0112	0.483	0.118293	0.55944	0	0
ENSG00000171603	CLSTN1	12.3485	12.3707	12.7653	12.748	11.9947	11.6284	12.5464	12.1315	0.4828	0.0721899	0.44349	0	0
ENSG00000179091	CYC1	11.6488	11.7112	10.7202	10.8289	11.2744	9.858	10.4848	11.3608	0.4828	0.316352	0.756517	0	0
ENSG00000160593	JAML	8.9278	9.1674	8.1189	8.7582	8.5661	7.6073	8.0112	8.858	0.4824	0.22712	0.711465	0	0
ENSG00000100403	ZC3H7B	11.9454	11.8122	12.2177	12.0691	11.5299	11.7768	11.5406	11.2674	0.4824	0.0118774	0.181633	0	0
ENSG00000231527	FAM27C	2.3219	1.585	3	3.3219	0	2.3219	2.8074	3.1699	0.4824	0.573471	0.910966	0	NA
ENSG00000104671	DCTN6	9.1033	9.1396	8.0715	8.4009	8.683	7.5925	8.0389	8.4717	0.4823	0.226937	0.711326	0	0
ENSG00000116685	KIAA2013	10.744	10.5401	10.2889	10.4625	10.2444	9.8138	10.043	10.0056	0.4822	0.00970556	0.164328	0	0
ENSG00000172663	TMEM134	9.3129	9.7004	8.7313	8.7846	9.0821	8.0168	8.2992	9.2046	0.4816	0.242342	0.732697	0	0
ENSG00000100564	PIGH	8.6294	8.6366	7.96	8.0553	8.2384	7.4094	7.8009	7.9069	0.4814	0.101685	0.522806	0	0
ENSG00000166902	MRPL16	10.9432	10.7168	10.0928	9.944	10.4294	9.2336	9.7056	10.403	0.4813	0.248639	0.73999	0	0
ENSG00000169330	MINAR1	6.4594	6.6724	7.2946	6.9542	6.1085	6.3399	6.6865	6.3219	0.481	0.0683639	0.431459	0	0
ENSG00000099795	NDUFB7	10.4909	10.4357	9.3465	9.5236	10.0593	8.8202	9.0875	9.9069	0.4807	0.302612	0.756517	0	0
ENSG00000117155	SSX2IP	10.1611	10.5304	10.6202	10.5255	9.7912	10.2784	10.29	9.5565	0.4803	0.0613139	0.407242	0	0
ENSG00000284218	NPIPB5	9.4263	10.2204	9.4939	8.7944	9.0251	8.8074	8.4009	9.7814	0.48	0.287258	0.756517	0	NA
ENSG00000233410	LINC01222	5.3576	6.1898	8.7944	8.7004	4.7549	9.3987	7.8392	5.1293	0.48	0.745848	0.977189	0	NA
ENSG00000167515	TRAPPC2L	9.6582	9.6036	9.1293	9.0526	9.0444	8.6294	8.7415	9.1085	0.48	0.0491982	0.366872	0	0
ENSG00000143819	EPHX1	7.6724	7.9069	8.0498	7.7748	7.0661	7.8202	7.1799	7.4179	0.48	0.0415044	0.335046	0	0
ENSG00000226492	CUTA	10.7117	10.8849	10.3761	10.4574	10.3365	9.7432	10.0224	10.4083	0.4799	0.0470558	0.358906	0	NA
ENSG00000114650	SCAP	11.2854	11.1824	11.5038	11.4388	10.7723	11.1762	11.007	10.5362	0.4797	0.0225725	0.25572	0	0
ENSG00000141994	DUS3L	10.6493	10.8033	10.4273	10.6101	10.544	9.6689	10.1189	10.2396	0.4796	0.0510964	0.37254	0	0
ENSG00000177879	AP3S1	9.9144	10.1046	9.6777	9.9586	9.3902	9.0901	9.4284	9.8281	0.4796	0.0340715	0.306803	0	0
ENSG00000169750	RAC3	7.3837	7.098	6.8202	6.2668	7.2288	5.2854	5.8329	7.3038	0.4795	0.423847	0.81674	0	0
ENSG00000253626	EIF5AL1	5.1293	5.3219	5.3219	5.4263	4.4594	4.5236	5.1699	5.1293	0.4793	0.0539205	0.381623	0	NA
ENSG00000133027	PEMT	7.8392	8.1085	8.0661	7.9189	7.4346	7.2761	7.4757	7.8329	0.4783	0.0115185	0.17881	0	0
ENSG00000111981	ULBP1	4.858	5.2095	4.2479	3.9069	3.8074	3.3219	3.3219	5.858	0.4783	0.503378	0.872605	0	0
ENSG00000139505	MTMR6	9.6184	9.683	9.6275	9.9498	9.1421	9.2288	9.5641	9.0307	0.4782	0.0137657	0.19768	0	0
ENSG00000273092	TAS2R20	5.8329	5.8074	7.3487	6.9425	4.9542	7.3487	6.6294	5.0875	0.4779	0.523658	0.885802	0	NA
ENSG00000141298	SSH2	11.2473	11.2889	12.7746	12.6744	10.6221	12.6268	12.0276	10.7985	0.4776	0.484659	0.860576	0	0
ENSG00000239382	ALKBH6	8.0661	8.29	7.5999	7.4676	7.8138	6.3576	7.2192	8.1241	0.4773	0.313812	0.756517	0	0
ENSG00000196636	SDHAF3	9.3597	9.2479	8.5469	8.6618	8.7748	7.5925	8.4919	9.0498	0.4769	0.252341	0.744179	0	0
ENSG00000213949	ITGA1	1	2.3219	0	1.585	1	0	2	0	0.4767	0.512626	0.877179	0	0
ENSG00000110169	HPX	1.585	2.3219	2.585	0	1.585	1	0	2	0.4767	0.53518	0.889675	0	0
ENSG00000172717	FAM71D	0	0	3.1699	2.3219	0	1	1.585	1	0.4767	0.605732	0.925641	0	0
ENSG00000123411	IKZF4	7.3923	7.4919	7.6724	7.7142	7.3219	6.7415	7.3487	6.9542	0.4761	0.0283178	0.280634	0	0
ENSG00000079462	PAFAH1B3	9.4533	9.5565	8.9744	9.3443	9.1059	8.224	8.8549	9.2408	0.4757	0.115543	0.554244	0	0
ENSG00000283297	TEX52	5.2854	5.6724	7.1997	7.0444	5.0875	6.6439	6.0444	5.5236	0.4757	0.448981	0.834586	0	NA
ENSG00000267508	ZNF285	7.6935	7.3663	7.9425	7.9009	6.3399	7.6221	7.5392	7.4998	0.4756	0.201698	0.678091	0	0
ENSG00000167962	ZNF598	11.4105	11.3315	11.4078	11.3253	11.163	10.5304	10.9469	10.933	0.4754	0.0120954	0.183971	0	0
ENSG00000170855	TRIAP1	10.275	9.9233	9.1137	9.1948	9.6653	8.4179	8.817	9.7056	0.4752	0.307417	0.756517	0	0
ENSG00000113924	HGD	0	1	2.8074	2	0	1.585	2.3219	0	0.4751	0.593651	0.921028	0	0
ENSG00000100852	ARHGAP5	9.4717	9.3354	10.8186	10.567	8.7781	10.2831	9.7781	9.4533	0.475	0.370871	0.770278	0	0
ENSG00000186017	ZNF566	8.2046	8.7039	9.4284	9.4367	7.3219	9.137	9.2597	8.1548	0.475	0.417152	0.812262	0	0
ENSG00000119283	TRIM67	1.585	0	4.2479	3.4594	1.585	3	2.8074	0	0.475	0.700904	0.958984	0	0
ENSG00000243749	TMEM35B	7.7944	7.9189	6.6724	6.8202	6.8202	6.7944	6.6147	7.0768	0.4749	0.208006	0.68625	0	NA
ENSG00000281907	SNORD36A	5.2095	5.3576	4	3.1699	4.5236	3.8074	2.8074	4.7004	0.4746	0.50803	0.874193	0	NA
ENSG00000255867	DENND5B-AS1	3.3219	3.1699	5.0444	5.0875	3	4.4594	3.4594	3.8074	0.4744	0.466052	0.846828	0	NA
ENSG00000159445	THEM4	8.9801	9.3015	8.8673	8.4757	9.0471	7.3663	8.5774	8.7381	0.4739	0.287313	0.756517	0	0
ENSG00000248049	UBA6-AS1	7.9944	8.1898	8.2715	8.2668	7.2192	7.9248	8.1599	7.5236	0.4738	0.0735705	0.447412	0	NA
ENSG00000124224	PPP4R1L	7.0444	7.6147	8.5157	8.1497	7.3487	7.3038	7.4919	7.2854	0.4737	0.194423	0.667157	0	NA
ENSG00000201675	SNORD32A	5	5.0444	5.8329	5.2854	3.585	5.5546	5.3219	4.8074	0.4735	0.361339	0.761391	0	NA
ENSG00000170469	SPATA24	7.6795	7.8455	8.0334	8.0168	7.7482	7.3923	7.2384	7.3038	0.4731	0.0152186	0.208545	0	NA
ENSG00000172057	ORMDL3	10.6046	10.7698	10.0014	10.2761	10.0182	9.9099	9.8345	9.9986	0.4727	0.0366148	0.316312	0	0
ENSG00000119705	SLIRP	9.7748	9.3837	9.0498	8.9009	9.3129	7.9069	8.7415	9.2574	0.4726	0.25906	0.752446	0	0
ENSG00000064961	HMG20B	11.1235	11.2174	10.4041	10.5517	10.7524	9.8439	10.0375	10.7723	0.4726	0.183904	0.651389	0	0
ENSG00000185418	TARS3	8.4305	8.3399	8.7415	8.6511	8.0875	7.8392	8.2479	8.098	0.4725	0.00955731	0.162572	0	0
ENSG00000198077	CYP2A7	0	0	4.3923	2.585	0	4.0875	0	1	0.4725	0.754732	0.977295	0	NA
ENSG00000227460	SYNGAP1	11.6684	11.5319	12.2354	11.8982	11.5255	11.1215	11.0532	11.744	0.4724	0.0809546	0.465527	0	NA
ENSG00000140105	WARS1	11.2773	10.8572	10.8154	10.7698	10.6821	9.7108	10.5746	10.865	0.4718	0.145013	0.597093	0	0
ENSG00000284320	SHMT1	9.1849	9.29	9.2946	9.3509	9.4594	7.7682	8.8234	9.1824	0.4718	0.251684	0.743202	0	NA
ENSG00000090013	BLVRB	8.224	7.9366	6.9773	7.4094	7.1293	6.4429	7.0553	8.0334	0.4716	0.313957	0.756517	0	0
ENSG00000110090	CPT1A	11.1624	10.0661	11.0848	11.4299	10.8994	9.7482	10.2252	10.9844	0.4715	0.303144	0.756517	0	0
ENSG00000132423	COQ3	7.9773	7.8138	7.5774	7.7415	7.8138	6.3219	7.1699	7.9189	0.4714	0.257411	0.751122	0	0
ENSG00000207166	SNORA68	3.9069	4.9069	6.1293	6.6294	4.1699	5.6439	6.0661	3.8074	0.4713	0.588249	0.918971	0	NA
ENSG00000090971	NAT14	8.9858	8.7616	7.6511	7.5392	8.7415	6.6147	7.1189	8.5774	0.4713	0.493689	0.867783	0	0
ENSG00000159322	ADPGK	11.2342	11.158	10.9751	10.96	10.6865	10.2796	10.6411	10.8353	0.4712	0.0133918	0.194763	0	0
ENSG00000005844	ITGAL	9.2877	9.2216	9.8673	9.6883	8.4263	8.8138	9.2574	9.683	0.4711	0.183747	0.651191	0	0
ENSG00000075399	VPS9D1	7.9009	7.9944	8.676	8.4512	7.5157	7.8202	7.7482	8.0553	0.4708	0.0716033	0.441522	0	0
ENSG00000131323	TRAF3	11.0512	10.8025	11.3961	11.3993	10.6138	10.7415	11.0049	10.4073	0.4704	0.0493733	0.366956	0	0
ENSG00000284981	UPK3BL2	6.1293	6.7279	7.1898	7.0553	5.585	7.1085	6.3576	6.1699	0.4703	0.276707	0.756517	0	NA
ENSG00000179965	ZNF771	7.5392	7.6073	7.7004	7.7279	6.8329	7.4346	7.2574	7.1699	0.47	0.0125027	0.187202	0	0
ENSG00000135828	RNASEL	8.3794	8.3399	8.3083	8.1497	7.3309	8.1948	8.0444	7.7279	0.4698	0.054989	0.38464	0	0
ENSG00000198860	TSEN15	9.7814	9.8455	9.3707	9.3399	9.1674	8.8009	9.0607	9.4305	0.4695	0.045251	0.350994	0	0
ENSG00000143882	ATP6V1C2	7.1085	6.6724	7.0661	6.6582	6.0444	6.6724	6.5546	6.3576	0.4691	0.0433407	0.342152	0	0
ENSG00000166801	FAM111A	10.5167	10.6202	10.5999	10.374	9.4959	10.2946	10.0728	10.3718	0.4689	0.0629156	0.412922	0	0
ENSG00000142186	SCYL1	10.0348	10.3083	10.1874	10.1137	9.796	9.4696	9.7313	9.7731	0.4685	0.00266514	0.0887424	0	0
ENSG00000103266	STUB1	9.858	9.6917	8.9484	8.4594	9.1241	8.1599	8.4998	9.3015	0.468	0.309475	0.756517	0	0
ENSG00000198546	ZNF511	9.0553	9.0471	8.0279	8.0498	8.8948	7.0875	7.7074	8.6184	0.468	0.392852	0.792477	0	0
ENSG00000240230	COX19	9.3332	9.4221	9.5868	9.3794	8.6475	9.2336	8.9887	8.9801	0.4679	0.0123099	0.185686	0	0
ENSG00000100629	CEP128	9.4512	9.7313	11.1548	11.0532	9.1215	10.7985	10.5048	9.0954	0.4676	0.485765	0.861547	0	0
ENSG00000164465	DCBLD1	2	3.7004	1.585	2.585	1	1	2	4	0.4676	0.599243	0.923375	0	0
ENSG00000284454	NPIPB3	9.403	9.9293	9.7125	8.9687	8.9658	9.1396	8.6221	9.4157	0.4676	0.129882	0.580387	0	NA
ENSG00000221500	SNORD100	4.3923	4.7004	5.6439	5.7004	4.585	5.0875	4.8074	4.0875	0.4675	0.279146	0.756517	0	NA
ENSG00000237748	UQCRBP1	0	2.3219	5.6724	5.5546	0	6.3576	5.3219	0	0.4674	0.837538	0.987008	0	NA
ENSG00000199293	SNORA21	2.585	3.3219	4.2479	3.585	2	3.1699	3	3.7004	0.4674	0.381063	0.780953	0	NA
ENSG00000197405	C5AR1	3.1699	2.8074	4.3219	3.585	2.3219	1	4.1699	4.5236	0.4672	0.616865	0.932734	0	0
ENSG00000197062	ZSCAN26	8.1497	8.2761	8.0224	8.0389	7.7142	7.9189	7.3487	7.6366	0.4672	0.012173	0.184264	0	0
ENSG00000131238	PPT1	10.3264	10.1997	10.0848	10.1611	10.1447	9.1472	9.7432	9.8688	0.4671	0.0741729	0.449023	0	0
ENSG00000101665	SMAD7	8.4757	8.7781	7.1699	9.9084	7.9425	9.2644	8.7977	6.4594	0.467	0.596073	0.921662	0	0
ENSG00000010361	FUZ	9.445	9.4009	8.8673	8.9337	9.1972	8.2854	8.5118	8.7846	0.467	0.108657	0.539042	0	0
ENSG00000112695	COX7A2	10.9564	10.8948	9.8297	9.9248	10.3998	9.1497	9.7632	10.4252	0.4669	0.318123	0.756517	0	0
ENSG00000176108	CHMP6	8.3038	8.633	8.3619	8.4798	8.4512	7.8265	7.7814	7.8517	0.4669	0.0366502	0.316312	0	0
ENSG00000126767	ELK1	9.4656	9.7381	9.4939	9.6221	9.2384	8.9425	9.1573	9.1137	0.4669	0.00187563	0.0788801	0	0
ENSG00000166275	BORCS7	8.9337	9.3465	8.0768	8.6402	8.7515	7.858	8.0661	8.4553	0.4666	0.210873	0.690014	0	0
ENSG00000167130	DOLPP1	8.7549	8.7549	8.4998	8.4998	8.5812	7.6073	8.1649	8.29	0.4665	0.0750812	0.451888	0	0
ENSG00000240498	CDKN2B-AS1	6.3399	6.2479	7.4009	7.7142	4.5236	8.2761	7.3663	5.6724	0.4661	0.630199	0.936428	0	0
ENSG00000168676	KCTD19	0	2	2	2.3219	0	0	1	3.4594	0.4656	0.649694	0.94533	0	NA
ENSG00000161682	FAM171A2	4.8074	4	5.2479	4.5236	4.2479	3.1699	4.3923	4.9069	0.4654	0.339847	0.756517	0	NA
ENSG00000197586	ENTPD6	10.29	10.3837	10.4909	10.062	10.1923	9.9858	9.6018	9.585	0.4654	0.0374777	0.318267	0	0
ENSG00000224468	LAMC1-AS1	3.1699	3.1699	4.7004	4.3219	1.585	3.8074	4.5236	3.585	0.4653	0.554193	0.900776	0	NA
ENSG00000066651	TRMT11	9.7715	9.5565	10.7764	9.875	9.3729	9.5906	9.8657	9.29	0.4651	0.169695	0.628265	0	0
ENSG00000096872	IFT74	8.676	8.5887	8.6582	8.6511	8.0715	8.7177	8.4094	7.5157	0.4649	0.121674	0.568121	0	0
ENSG00000238197	PAXBP1-AS1	5.3219	6.0224	7.7682	7.858	5.6147	7.2574	6.9542	5.2854	0.4647	0.582347	0.915448	0	NA
ENSG00000105255	FSD1	8.8673	8.6582	8.4263	8.5078	8.7108	7.4594	7.8138	8.6184	0.4643	0.198206	0.673157	0	0
ENSG00000185608	MRPL40	9.375	9.4346	8.5196	8.5699	8.9337	7.9715	8.224	8.9129	0.4643	0.231019	0.716569	0	0
ENSG00000118689	FOXO3	9.5411	9.3487	10.42	10.2586	8.9801	10.0821	9.7797	8.8704	0.464	0.287206	0.756517	0	0
ENSG00000204767	INSYN2B	2.585	1.585	9.633	9.0821	2	8.9744	9.0553	1	0.4638	0.883533	0.993853	0	NA
ENSG00000131697	NPHP4	8.7142	8.8887	9.3038	9.1573	8.5925	8.4346	8.7814	8.4009	0.4637	0.0263459	0.272008	0	0
ENSG00000185404	SP140L	9.3729	9.4263	9.4939	9.4073	8.3794	9.6294	8.8826	8.9542	0.4637	0.122465	0.570637	0	0
ENSG00000127616	SMARCA4	13.6729	13.6309	14.3546	14.0731	13.3714	13.6258	13.6185	13.2619	0.4635	0.0548796	0.38453	0	0
ENSG00000232434	AJM1	6.6294	6.5999	7.6653	7.3399	6.2479	6.8074	7.0224	6.3038	0.4633	0.205066	0.682935	0	0
ENSG00000154743	TSEN2	9.4305	9.4919	10.341	10.0993	9.2715	9.5831	9.7279	8.9278	0.4631	0.157268	0.612428	0	0
ENSG00000205309	NT5M	7.0334	6.5546	6.5392	6.4094	6.8455	4.7004	6.1497	6.9887	0.4631	0.42488	0.81674	0	0
ENSG00000100784	RPS6KA5	8.3794	8.3619	9.9687	9.8688	7.96	9.4367	9.3038	8.0279	0.4626	0.469329	0.849315	0	0
ENSG00000164898	FMC1	7.8826	7.9069	6.8704	7.1189	7.4009	6.3219	6.3923	7.8138	0.4625	0.34934	0.756517	0	NA
ENSG00000055955	ITIH4	9.0224	9.1824	9.388	9.0848	8.29	9.1948	8.4757	8.8673	0.4624	0.077618	0.458287	0	0
ENSG00000269893	SNHG8	10.6393	10.7048	10.1923	10.0566	10.1098	9.4939	9.9069	10.2336	0.4622	0.0895083	0.49016	0	0
ENSG00000226272	ARHGAP26-AS1	0	0	3.585	2.585	0	2	2.3219	0	0.462	0.691275	0.957	0	NA
ENSG00000189056	RELN	1.585	0	1.585	1	0	2.3219	0	0	0.462	0.528306	0.888737	0	0
ENSG00000163645	ERICH6	1.585	0	2.585	3.3219	0	3.3219	0	2.3219	0.462	0.690508	0.957	0	0
ENSG00000041982	TNC	4.585	4.4594	3.1699	4.0875	5	2.585	3.7004	3.1699	0.4616	0.475318	0.853776	0	0
ENSG00000165097	KDM1B	11.7932	11.8226	12.3971	12.2143	11.0855	11.7867	12.0845	11.4257	0.4612	0.129945	0.580387	0	0
ENSG00000073331	ALPK1	9.4594	9.8887	10.0674	9.8455	8.7781	9.7977	9.5584	9.2831	0.461	0.119023	0.561199	0	0
ENSG00000121350	PYROXD1	8.7814	8.9069	8.8948	9.1163	8.4594	8.3129	8.7482	8.3354	0.4609	0.0092097	0.159638	0	NA
ENSG00000256525	POLG2	9.633	9.8154	10.043	9.7748	9.3487	9.2621	9.29	9.5236	0.4604	0.0042935	0.107644	0	0
ENSG00000125652	ALKBH7	9.5812	9.8297	8.7039	8.9715	9.0498	8.2715	8.697	9.2264	0.4604	0.219447	0.699951	0	0
ENSG00000120727	PAIP2	12.1046	12.3309	11.3554	11.5216	11.5788	11.0728	11.2767	11.543	0.4603	0.128241	0.580387	0	0
ENSG00000188511	C22orf34	9.733	9.7649	9.9643	10.1357	9.1923	9.4471	9.7895	9.3287	0.4601	0.0272958	0.275707	0	0
ENSG00000100749	VRK1	11.5999	11.5196	11.4993	11.6546	11.2082	11.0355	11.4828	10.7099	0.4593	0.03241	0.299541	0	0
ENSG00000134871	COL4A2	4.3923	4.4594	3.8074	4.0875	4.2479	2.8074	3	4.858	0.4583	0.408618	0.806891	0	0
ENSG00000135736	CCDC102A	9.9915	10.0126	9.5584	9.2456	9.3641	8.8887	9.2095	9.5137	0.458	0.091311	0.495425	0	0
ENSG00000180066	LINC02870	1	3.1699	3.9069	3.585	3.8074	0	2.3219	3.7004	0.458	0.692308	0.957006	0	NA
ENSG00000170581	STAT2	11.4194	11.6662	11.3454	11.3049	10.9129	10.5088	11.0914	11.3912	0.4579	0.063338	0.41376	0	0
ENSG00000198393	ZNF26	9.2574	9.6935	10.6502	10.4939	8.9069	10.341	10.0042	9.0112	0.4579	0.383276	0.783514	0	0
ENSG00000163013	FBXO41	12.0081	12.0053	12.2784	12.2213	11.6961	11.5821	11.7091	11.6957	0.4575	0.00102309	0.0587303	0	NA
ENSG00000288312	LINC02018	3.9069	3	5.3219	4.4594	2.3219	4.9069	4.4594	3.1699	0.4575	0.572691	0.910258	0	NA
ENSG00000230561	CCDC192	1	0	2	2	0	1.585	1.585	0	0.4575	0.51545	0.879333	0	NA
ENSG00000248202	LINC02234	0	0	3	2	0	1.585	1.585	0	0.4575	0.62118	0.933785	0	NA
ENSG00000166596	CFAP52	3	4	4.3923	4.4594	3.3219	3.7004	4	3	0.4573	0.297731	0.756517	0	0
ENSG00000124074	ENKD1	8.858	8.9278	8.0224	7.6724	8.3174	7.5622	7.7944	7.9773	0.4573	0.237993	0.727734	0	0
ENSG00000148362	PAXX	8.7482	8.9248	7.5392	7.8826	8.6582	6.3399	7.4838	8.7846	0.4571	0.516472	0.880419	0	0
ENSG00000100330	MTMR3	10.2621	10.7805	11.0934	11.0014	9.6618	11.2252	10.6384	9.7846	0.4569	0.311991	0.756517	0	0
ENSG00000145779	TNFAIP8	10.0821	9.8564	9.8041	9.817	9.1472	9.6475	9.5294	9.4094	0.4566	0.0107725	0.17354	0	0
ENSG00000258725	PRC1-AS1	3.8074	3	4.6439	4	3.3219	3.4594	4.5236	2.3219	0.4561	0.449193	0.834744	0	NA
ENSG00000139083	ETV6	9.7665	10.1861	10.941	11.1202	9.1344	10.8194	10.5962	9.6402	0.4559	0.405124	0.803993	0	0
ENSG00000253540	FAM86HP	7.7814	8.0553	8.8361	8.7682	7.6147	8.3837	8.1189	7.4998	0.4559	0.222057	0.703033	0	NA
ENSG00000117602	RCAN3	8.1189	8.4388	8.4676	8.4512	7.8704	7.7944	7.983	8.0056	0.4558	0.00335404	0.0987387	0	0
ENSG00000283551	SNORD98	2.3219	0	4.4594	4.858	0	4.4594	5.3576	0	0.4556	0.810121	0.984167	0	NA
ENSG00000146054	TRIM7	4.2479	4.7004	5.2479	5.1699	3.8074	4.6439	4.3923	4.7004	0.4556	0.190793	0.662169	0	0
ENSG00000204237	OXLD1	9.9527	10.1137	9.0389	9.1396	9.6312	8.585	8.6618	9.545	0.4555	0.289649	0.756517	0	0
ENSG00000100284	TOM1	9.2808	9.1874	9.1033	9.2969	9.0471	8.3576	8.676	8.9658	0.4555	0.0312594	0.2944	0	0
ENSG00000106443	PHF14	11.1517	11.1731	12.0475	12.1036	10.6742	11.7215	11.5517	10.7065	0.4555	0.27753	0.756517	0	0
ENSG00000012061	ERCC1	10.5255	10.9016	10.6092	10.6156	10.1948	10.1293	10.1137	10.3923	0.4555	0.00470667	0.112733	0	0
ENSG00000086102	NFX1	10.8918	10.9993	11.5807	11.5589	10.5392	10.858	11.0224	10.7895	0.4554	0.0706079	0.438111	0	0
ENSG00000112651	MRPL2	9.7649	9.6952	9	8.9039	9.5603	8.0056	8.5314	9.445	0.4554	0.336433	0.756517	0	0
ENSG00000198561	CTNND1	4	3.585	6.4094	5.6439	3.8074	5.2479	4.858	3.9069	0.4545	0.570332	0.90851	0	NA
ENSG00000120697	ALG5	8.611	8.4136	8.2992	8.3399	8.4263	7.6073	7.8009	8.0112	0.4545	0.0526551	0.377119	0	0
ENSG00000151651	ADAM8	7.1997	7.0553	6.9887	6.1085	5.3923	6.3576	6.1699	7.6147	0.4544	0.41799	0.812823	0	0
ENSG00000132205	EMILIN2	10.5661	10.3998	10.973	11.0921	10.1812	10.6627	11.1176	9.2527	0.4542	0.333023	0.756517	0	0
ENSG00000183011	NAA38	10.7237	10.568	9.9174	9.8376	10.4727	9.058	9.4898	10.2107	0.4539	0.294407	0.756517	0	0
ENSG00000077348	EXOSC5	10.6393	10.5727	9.8281	9.8313	10.098	9.1699	9.5831	10.2058	0.4537	0.216871	0.696521	0	0
ENSG00000086504	MRPL28	10.6129	10.5479	9.4491	9.6073	10.255	8.8424	9.0553	10.2503	0.4536	0.387483	0.787214	0	0
ENSG00000263006	ROCK1P1	4.4594	4.3923	4.1699	3.1699	3.7004	2.8074	3.1699	4.7004	0.4534	0.407315	0.805718	0	NA
ENSG00000103245	CIAO3	11.2258	11.4666	10.9593	10.7117	10.7993	10.5255	10.4294	10.7969	0.4531	0.0533437	0.379583	0	0
ENSG00000160781	PAQR6	8.4878	8.7415	8.1033	8.0768	8.0279	7.6147	7.5622	8.3923	0.4531	0.122291	0.569985	0	0
ENSG00000023839	ABCC2	6.4429	6.6294	6.585	6.3399	6.0875	5.9773	5.7814	6.3399	0.4528	0.014905	0.206408	0	0
ENSG00000120725	SIL1	7.8009	7.5469	8.0768	7.8704	7.1396	7.5469	7.8202	6.9773	0.4528	0.0860977	0.48042	0	0
ENSG00000167220	HDHD2	10.5915	10.5343	10.3707	10.3619	10.1737	9.6883	10.0375	10.1485	0.4526	0.0114784	0.178605	0	0
ENSG00000179331	RAB39A	2.3219	3.7004	3.7004	3.4594	2	1.585	3.7004	4.0875	0.4523	0.542054	0.893506	0	0
ENSG00000198203	SULT1C2	0	0	0	2.8074	0	1	0	0	0.4518	0.566428	0.906612	0	0
ENSG00000228709	LINC02575	0	2.8074	0	0	0	0	0	1	0.4518	0.566428	0.906612	0	NA
ENSG00000135378	PRRG4	2.8074	0	1	2	0	2	1	1	0.4518	0.560331	0.903853	0	0
ENSG00000172640	OR10AD1	0	1.585	2.585	3.8074	1	1.585	1	2.585	0.4518	0.628956	0.936073	0	NA
ENSG00000100626	GALNT16	1	2.585	4.4594	3.8074	1.585	3	4.4594	1	0.4518	0.691553	0.957	0	0
ENSG00000275491	LINC01730	5.5236	6.1699	6.8826	7.1599	5.7549	6.1497	6.8948	5.1293	0.4518	0.419798	0.814171	0	NA
ENSG00000282458	WASH5P	5.0875	5.0875	5.1293	5.1699	4.858	4.5236	4	5.2854	0.4518	0.148011	0.598751	0	NA
ENSG00000143869	GDF7	4.2479	4	6.9773	6.7814	3	6.7415	6	4.4594	0.4514	0.708976	0.963603	0	0
ENSG00000280802	ITPK1-AS1	0	1.585	6.9542	6.3576	0	6.5999	5.4919	1	0.4512	0.855575	0.990286	0	NA
ENSG00000110442	COMMD9	9.1824	9.2503	9.0028	9.1085	8.817	8.5887	8.69	8.6439	0.4511	0.000764621	0.053145	0	0
ENSG00000237986	CELF2-AS2	0	0	6	6.6147	0	5.858	4.9542	0	0.4506	0.857743	0.990605	0	NA
ENSG00000170142	UBE2E1	11.7723	11.5911	11.3707	11.1649	11.1248	10.6257	11.0182	11.3287	0.4504	0.0632748	0.41371	0	0
ENSG00000116254	CHD5	4.3923	4.2479	5.6147	5.7279	4.3923	5.2854	3.8074	4.7004	0.4493	0.402138	0.801085	0	0
ENSG00000214198	TTC41P	4.585	5	5.9069	5.4594	4	5.0875	5.4263	4.6439	0.4484	0.326888	0.756517	0	NA
ENSG00000278759	TBCD	10.5098	10.1599	10.7448	10.7228	10.3619	9.8857	10.098	10	0.4479	0.038353	0.31975	0	NA
ENSG00000221990	EXOC3-AS1	5.9307	5.858	5.4594	5.8329	5.6147	4.3923	5.5546	5.7279	0.4479	0.222931	0.703846	0	NA
ENSG00000273311	DGCR11	4	4.7549	7.3576	6.8826	4.2479	7.0224	6.4757	3.4594	0.4474	0.718061	0.967097	0	NA
ENSG00000133243	BTBD2	11.1693	11.1383	11.2167	11.1053	10.4041	10.7616	10.7657	10.9099	0.4471	0.00670696	0.136168	0	0
ENSG00000095539	SEMA4G	6.585	6.858	7.7549	7.375	6.1497	7.2854	6.4919	6.858	0.447	0.257879	0.751221	0	0
ENSG00000105698	USF2	11.3287	11.4404	10.8025	10.7748	10.9241	9.875	10.4808	11.2796	0.4467	0.247871	0.739481	0	0
ENSG00000205482	SPDYE18	4.6439	3.585	6.2288	5.8329	3.3219	5.9542	5.3219	3.9069	0.4464	0.620416	0.93377	0	NA
ENSG00000275873	LMNTD2	7.3129	7.6439	6.8455	6.3923	6.6724	6.0224	6	7.7142	0.4464	0.393969	0.793503	0	NA
ENSG00000181104	F2R	4.7004	2.8074	3.585	2.3219	2	3.1699	3	3.4594	0.4463	0.490563	0.864847	0	0
ENSG00000241360	PDXP	10.4574	10.2935	10.1241	10.4939	10.3163	9.1007	9.9084	10.2586	0.4462	0.178021	0.643562	0	0
ENSG00000101493	ZNF516	9.9174	10.3038	11.6362	11.7168	9.7977	10.9344	10.9374	10.1202	0.4461	0.442633	0.828438	0	NA
ENSG00000130204	TOMM40	11.638	11.6083	11.2082	11.2402	11.6312	10.1649	10.809	11.3055	0.446	0.236993	0.726381	0	0
ENSG00000232712	KIZ-AS1	3.585	4	6.4094	6.2095	3.585	6.1699	5.858	2.8074	0.4459	0.701312	0.958984	0	NA
ENSG00000137161	CNPY3	11.0451	10.9679	10.8265	10.6339	10.6978	10.4115	10.1935	10.388	0.4456	0.0177486	0.224304	0	0
ENSG00000109103	UNC119	8.9189	9.1137	7.9366	8.0661	8.5118	7.8392	7.585	8.3174	0.4455	0.268511	0.756517	0	0
ENSG00000170734	POLH	11.2228	10.9241	11.8041	11.4625	10.6786	10.8765	11.1655	10.9114	0.4454	0.0797569	0.463071	0	0
ENSG00000166592	RRAD	4.6439	3.4594	2.585	2	3.3219	2	2	3.585	0.4453	0.55566	0.900882	0	0
ENSG00000214106	PAXIP1-AS2	6.4263	7.0112	7.5699	7.585	6.0661	7.1189	6.858	6.7682	0.4453	0.256822	0.749881	0	NA
ENSG00000069943	PIGB	8.1033	8.0928	8.3443	8.1548	7.4346	7.8074	7.8329	7.8392	0.4453	0.0080159	0.149292	0	0
ENSG00000160216	AGPAT3	9.6917	9.4635	10.1085	9.6384	8.4471	9.6742	9.2095	9.7912	0.4451	0.231161	0.716759	0	0
ENSG00000110958	PTGES3	12.7832	12.6202	12.5353	12.6337	12.4984	12.0519	12.3018	11.9421	0.4446	0.0167012	0.217822	0	0
ENSG00000198832	SELENOM	1	3.1699	2.585	2	1.585	1	1.585	2.8074	0.4444	0.486047	0.861793	0	0
ENSG00000120875	DUSP4	3	0	1.585	2.585	0	1	1.585	2.8074	0.4444	0.634645	0.937913	0	0
ENSG00000273173	SNURF	1.585	2	1	2	0	1	0	3.8074	0.4444	0.649839	0.94543	0	NA
ENSG00000145384	FABP2	0	0	2.585	2	0	0	2.8074	0	0.4444	0.663613	0.949924	0	0
ENSG00000106049	HIBADH	8.6935	8.7279	8.5812	8.3443	8.4878	7.8704	8.0821	8.1293	0.4443	0.0283643	0.2807	0	0
ENSG00000123338	NCKAP1L	12.5843	12.4924	13.318	13.1759	11.7932	12.8541	12.7568	12.3896	0.4442	0.211185	0.690248	0	0
ENSG00000077092	RARB	3.3219	4	8.4305	8.6184	3.1699	9.255	7.585	2.585	0.444	0.844217	0.988114	0	0
ENSG00000200354	SNORA71D	1.585	1.585	6.1293	5.8826	2	5.5236	5.8826	0	0.4439	0.823906	0.984969	0	NA
ENSG00000170917	NUDT6	6.4094	5.9773	5.8329	5.2479	6.3923	4.858	4.858	5.585	0.4436	0.349601	0.756517	0	0
ENSG00000214212	C19orf38	8.1241	8.5887	6.8455	6.9658	7.7944	6.6147	6.0661	8.2761	0.4432	0.531844	0.889675	0	NA
ENSG00000165138	ANKS6	9.1724	9.4115	9.7532	9.3531	8.4429	9.0028	9.1523	9.3197	0.4431	0.0971368	0.510175	0	0
ENSG00000147654	EBAG9	9.2095	8.983	8.7482	8.7682	8.5469	8.2621	8.5622	8.5661	0.4429	0.0148777	0.206408	0	0
ENSG00000169871	TRIM56	11.3026	11.3437	11.7586	11.6138	10.7607	11.2174	10.9809	11.2889	0.4428	0.0342737	0.306803	0	0
ENSG00000102119	EMD	10.1849	10.4105	9.4491	9.375	9.9758	8.7448	9.0498	9.8796	0.4424	0.311742	0.756517	0	0
ENSG00000030066	NUP160	11.4173	11.2544	12.2917	12.2682	11.2883	11.5637	11.7061	10.9046	0.4423	0.224217	0.706372	0	0
ENSG00000197345	MRPL21	10.1472	10.1472	9.1085	9.1749	9.6257	8.4838	8.9972	9.7022	0.4422	0.320357	0.756517	0	0
ENSG00000115504	EHBP1	9.585	9.4878	10.4666	10.2668	9.0498	9.7665	10.0417	9.1799	0.4421	0.240651	0.730599	0	0
ENSG00000100104	SRRD	9.4136	9.7177	9.9658	9.8455	8.9425	9.2923	9.2167	9.7228	0.442	0.0696547	0.435764	0	0
ENSG00000196449	YRDC	9.7364	9.8826	9.4553	9.3597	9.3242	8.8642	9.1649	9.3151	0.4414	0.0344758	0.306803	0	0
ENSG00000115306	SPTBN1	13.5326	12.9814	14.832	14.729	13.0192	15.0549	14.2784	11.9586	0.441	0.610431	0.929289	0	0
ENSG00000069509	FUNDC1	7.9425	7.9887	6.9069	6.6865	7.8765	6.0661	6.5236	7.2946	0.441	0.434732	0.823019	0	0
ENSG00000189007	ADAT2	9.9687	10.1046	10.29	9.8826	9.6165	9.4325	9.4717	9.9629	0.4406	0.0259373	0.271761	0	0
ENSG00000163923	RPL39L	7.5774	7.3399	6.1699	6.5078	6.8329	5.5236	6.5699	6.9069	0.4405	0.377709	0.777396	0	0
ENSG00000199785	SNORA52	4.8074	5.4919	5.0875	4.7549	5	4.0875	4.2479	5.0444	0.4404	0.19347	0.665216	0	NA
ENSG00000128604	IRF5	9.137	8.5469	8.0444	7.1293	8.3129	5.858	7.5392	9.3859	0.4404	0.6251	0.935186	0	0
ENSG00000169299	PGM2	10.4481	10.207	10.7211	10.5906	10.0458	9.8138	10.3061	10.0403	0.4402	0.025536	0.270077	0	0
ENSG00000168792	ABHD15	11.0189	11.0566	11.258	11.7406	10.5401	11.4558	10.973	10.3443	0.4402	0.189465	0.659441	0	0
ENSG00000166526	ZNF3	9.5137	9.5565	9.7616	9.5793	9.1007	9.4798	9.0848	8.9858	0.44	0.0111351	0.176422	0	0
ENSG00000284009	PLSCR3	6.2854	6.4094	6.3038	4.9069	6.2095	4.7549	4.9542	6.2288	0.4395	0.441576	0.828054	0	NA
ENSG00000100902	PSMA6	12.1542	12.0413	11.4584	11.7703	11.5594	11.4173	11.221	11.4691	0.4393	0.042215	0.337794	0	NA
ENSG00000114021	NIT2	9.9701	9.9944	10.0196	9.8549	9.69	9.2854	9.4157	9.6917	0.439	0.00663738	0.135207	0	0
ENSG00000120708	TGFBI	3.4594	3.3219	3.3219	2.8074	1.585	2	4.2479	3.3219	0.439	0.510751	0.875716	0	0
ENSG00000107404	DVL1	10.8978	10.9159	10.9189	10.8525	10.7271	9.9887	10.5008	10.6129	0.4389	0.0364191	0.315333	0	0
ENSG00000196458	ZNF605	9.8781	10.0661	10.5058	10.1911	9.4388	9.9425	9.8106	9.6935	0.4389	0.0415738	0.335215	0	NA
ENSG00000224854	CDKN2A-DT	1.585	0	2.3219	3.1699	0	3.3219	2	0	0.4387	0.692304	0.957006	0	NA
ENSG00000139926	FRMD6	2.585	2.585	1.585	1.585	0	2.585	1	3	0.4387	0.58237	0.915448	0	0
ENSG00000003987	MTMR7	5.585	6.1699	7.5699	7.1997	5.2479	7.375	6.7549	5.3923	0.4386	0.550038	0.89747	0	0
ENSG00000070985	TRPM5	2.3219	4.2479	5.7004	5.3576	2.3219	5.2854	4.4594	3.8074	0.4384	0.672098	0.950562	0	0
ENSG00000180917	CMTR2	10.1254	10.242	9.9513	9.9263	9.5755	9.7532	9.4553	9.7074	0.4384	0.00479005	0.113839	0	0
ENSG00000181827	RFX7	10.733	10.7465	12.0056	12.0393	10.2597	11.444	11.6064	10.4615	0.4382	0.417119	0.812262	0	0
ENSG00000223887	PRR3	9.5793	9.5137	9.5868	9.3987	9.2854	8.9658	9.098	8.9773	0.438	0.00224074	0.083126	0	NA
ENSG00000139687	RB1	11.9876	11.8502	12.3861	12.5263	11.3934	12.1929	12.0307	11.3815	0.4379	0.150142	0.598751	0	0
ENSG00000149609	C20orf144	2.585	2.3219	5.0444	5.0444	2.8074	4.3923	4.4594	1.585	0.4379	0.682489	0.953949	0	0
ENSG00000282100	HSP90AB4P	3.1699	3	7.6073	7.1189	3	7.5157	7.0444	1.585	0.4378	0.827566	0.98601	0	NA
ENSG00000005194	CIAPIN1	10.3498	10.1911	9.8439	9.8903	10.0458	9.2264	9.4157	9.8376	0.4374	0.0984814	0.513713	0	0
ENSG00000111276	CDKN1B	10.7482	10.6064	10.3998	10.6502	10.2216	10.4062	10.0661	9.9614	0.4373	0.0113814	0.17776	0	0
ENSG00000251201	TMED7-TICAM2	3.1699	2.8074	0	2	0	0	3.9069	2.3219	0.4371	0.725854	0.970327	0	0
ENSG00000285178	ZFP1	8.5078	8.5999	8.983	9.1674	8.3487	8.2621	8.5196	8.3794	0.4371	0.0382304	0.31975	0	NA
ENSG00000124920	MYRF	4.7549	4.0875	7.0768	6.8948	3	6.6294	6.6294	4.8074	0.437	0.717124	0.966973	0	0
ENSG00000239043	SNORD127	1	2.8074	2.8074	3	1.585	2.585	3.7004	0	0.4361	0.650619	0.945771	0	NA
ENSG00000273686	B2M	15.1386	15.0918	13.9537	14.2461	14.4063	13.8986	13.99	14.3913	0.436	0.231243	0.716821	0	NA
ENSG00000112167	SAYSD1	8.3663	8.8106	8.8765	9.255	8.5546	8.1948	8.3443	8.4717	0.4358	0.0703906	0.437741	0	0
ENSG00000109436	TBC1D9	8.5314	8.6147	8.3794	9.1267	7.8265	8.6475	9.3061	7.1293	0.4357	0.418607	0.81301	0	0
ENSG00000206256	PPT2	6.9542	6.2095	7.1997	6.9773	6.6724	6.4263	5.9773	6.5236	0.4353	0.148509	0.598751	0	NA
ENSG00000145757	SPATA9	1.585	3.1699	4.8074	3.8074	1.585	4	3.4594	2.585	0.4351	0.630164	0.936428	0	0
ENSG00000234043	NUDT9P1	5.7549	5.7814	6.0444	5.8074	4.9542	5	6.0224	5.6724	0.4348	0.158126	0.614414	0	NA
ENSG00000124226	RNF114	10.9549	11.0077	10.7969	10.7731	10.9542	9.9469	10.3117	10.5812	0.4346	0.0962845	0.509034	0	0
ENSG00000205837	LINC00487	4.5236	4.1699	3.585	3.7004	4	0	4.4594	5.7814	0.4345	0.742767	0.975941	0	NA
ENSG00000172890	NADSYN1	10.764	10.7507	10.4767	10.2831	9.9715	10.1886	10.1085	10.268	0.4345	0.0166118	0.217658	0	0
ENSG00000187902	SHISA7	3	2.8074	2.3219	3.3219	2.3219	2.8074	2.585	2	0.4342	0.161578	0.621129	0	0
ENSG00000076864	RAP1GAP	2.8074	1	2.3219	3	2.585	0	2.8074	2	0.4342	0.59877	0.923375	0	0
ENSG00000279891	FLJ42393	0	0	3	3.3219	0	2.585	1	1	0.4342	0.69614	0.958704	0	NA
ENSG00000104321	TRPA1	0	0	0	3.3219	0	0	0	1.585	0.4342	0.65366	0.947232	0	0
ENSG00000113389	NPR3	0	2.3219	1	0	0	0	0	1.585	0.4342	0.545547	0.894603	0	0
ENSG00000137473	TTC29	0	0	1	2.3219	0	0	1.585	0	0.4342	0.545547	0.894603	0	0
ENSG00000153246	PLA2R1	1	2.3219	0	0	0	0	1.585	0	0.4342	0.545547	0.894603	0	0
ENSG00000163694	RBM47	2.3219	3.3219	2.585	2.3219	2.3219	1	3.1699	2.3219	0.4342	0.424338	0.81674	0	0
ENSG00000102174	PHEX	1	1	1	2.3219	1	2.585	0	0	0.4342	0.554546	0.900776	0	0
ENSG00000174837	ADGRE1	2.3219	2.3219	3.585	3.7004	1.585	1	3.7004	3.9069	0.4342	0.61924	0.933442	0	0
ENSG00000049249	TNFRSF9	1.585	1	0	2.3219	0	0	1.585	1.585	0.4342	0.54124	0.893112	0	0
ENSG00000232480	TGFB2-AS1	0	0	2.585	2.3219	0	1.585	1.585	0	0.4342	0.625652	0.935186	0	NA
ENSG00000286522	H3C2	4.9542	5.0444	12.265	12.7442	3.8074	11.6221	12.8874	4.9542	0.4342	0.895239	0.994866	0	NA
ENSG00000196843	ARID5A	7.9773	8	7.5546	7.7748	7.5236	7.5314	7	7.5157	0.434	0.0408282	0.331346	0	0
ENSG00000183161	FANCF	9.6511	9.7698	9.4157	9.6952	8.983	9.0821	9.1749	9.5565	0.4338	0.0254835	0.26995	0	0
ENSG00000196116	TDRD7	8.7381	8.7245	8.9337	8.7549	8.0056	8.1189	8.5507	8.7415	0.4336	0.0538768	0.381623	0	0
ENSG00000206559	ZCWPW2	4.9069	5.1699	5.7279	5.5546	4.7004	5.3923	5.2854	4.2479	0.4333	0.231044	0.716569	0	0
ENSG00000074071	MRPS34	11.3072	11.2709	10.5565	10.6027	11.0947	9.7748	10.1898	10.9447	0.4333	0.290673	0.756517	0	0
ENSG00000151725	CENPU	9.8297	9.944	9.585	9.9278	10.3049	8.3707	9.4696	9.4094	0.433	0.325812	0.756517	0	0
ENSG00000160113	NR2F6	9.236	8.7582	8.8392	8.4512	8.8455	7.3923	8.5774	8.7381	0.4328	0.290335	0.756517	0	0
ENSG00000200913	SNORD46	3.7004	3.3219	7.3663	7.3129	4.0875	6.2668	7.2946	2.3219	0.4327	0.792188	0.980725	0	NA
ENSG00000276276	ARL17B	3.8074	3.4594	5.585	5.6439	2.585	5.7004	4.3923	4.0875	0.4326	0.633255	0.937327	0	NA
ENSG00000162728	KCNJ9	1.585	0	5.3923	5.1699	0	5.2479	5.1699	0	0.4323	0.836957	0.987008	0	0
ENSG00000040531	CTNS	8.224	8.29	8.6724	8.5353	7.7142	8.1898	8.0553	8.0334	0.4322	0.0248762	0.266308	0	0
ENSG00000182247	UBE2E2	9.9571	9.8455	10.7108	10.2479	9.3083	10.3038	10.0112	9.4094	0.4321	0.209272	0.688176	0	0
ENSG00000115255	REEP6	5.5236	5.9069	5.4919	5.6439	5.4263	4.0875	4.7549	6.5699	0.4319	0.452482	0.837286	0	0
ENSG00000168297	PXK	11.1053	11.2538	11.7814	11.7432	10.8025	11.0715	11.1768	11.1059	0.4317	0.0631397	0.4135	0	0
ENSG00000267216	ZNF8-ERVK3-1	4.2479	4.858	7.6221	7.4676	4.3923	7.0875	6.7415	4.2479	0.4316	0.721012	0.968709	0	NA
ENSG00000076351	SLC46A1	5.2479	5.0875	6.4263	6.8455	5.3576	4.858	5.8329	5.8329	0.4315	0.414406	0.810471	0	0
ENSG00000117481	NSUN4	9.8281	9.716	10.4533	10.3399	9.224	9.96	9.9159	9.5118	0.4314	0.139474	0.586156	0	0
ENSG00000149212	SESN3	10.6493	10.6724	11.8982	11.9744	9.3902	11.7198	11.8057	10.5555	0.4308	0.548668	0.896741	0	0
ENSG00000144567	RETREG2	10.6348	10.4909	10.4543	10.6384	10.0701	10.2082	10.098	10.1202	0.4304	0.000265924	0.0327337	0	0
ENSG00000288400	EP400P1	8.1497	7.9715	9.8329	8.7616	8.2668	8.3038	8.4179	8.0056	0.4304	0.354587	0.756517	0	NA
ENSG00000074201	CLNS1A	11.5641	11.4419	11.3415	11.0681	11.188	10.5265	10.8502	11.1299	0.4303	0.0586633	0.398956	0	0
ENSG00000243836	WDR86-AS1	8.8041	8.3309	7.9129	7.6147	7.8455	6.7814	7.8202	8.4959	0.4299	0.364984	0.764463	0	NA
ENSG00000134824	FADS2	10.2981	9.817	10.1331	10.3837	9.9873	9.8811	9.9174	9.1267	0.4299	0.119991	0.563625	0	0
ENSG00000185963	BICD2	12.2306	11.5517	12.6239	12.3611	11.4491	11.8001	12.1309	11.6693	0.4295	0.161941	0.621487	0	0
ENSG00000274602	PI4KAP1	9.8719	10.1911	10.0196	9.3966	9.6883	9.3376	8.8887	9.8471	0.4294	0.166206	0.626758	0	NA
ENSG00000119318	RAD23B	12.508	12.2417	12.3247	12.3761	12.0918	11.4732	12.0369	12.1319	0.4292	0.0400766	0.328017	0	0
ENSG00000263097	TAS2R31	4.4594	4.4594	7.6935	7.1497	3.3219	7.3837	6.7549	4.585	0.4292	0.748617	0.977295	0	NA
ENSG00000135926	TMBIM1	8.7039	8.2574	8.4429	8.1137	7.8265	7.8826	7.5925	8.4998	0.4291	0.113586	0.548893	0	0
ENSG00000262943	ALOX12P2	2	2	5.0875	5.3219	2	4.5236	3	3.1699	0.429	0.700196	0.958984	0	0
ENSG00000230366	DSCR9	3.8074	3.4594	5	5.4263	3	4.585	4.8074	3.585	0.4289	0.52346	0.885632	0	NA
ENSG00000180346	TIGD2	7.0875	6.9069	7.5236	7.0875	6.2668	6.6865	7.0661	6.8704	0.4289	0.0932299	0.500627	0	0
ENSG00000262185	LINC02861	2	3.4594	3.8074	4.2479	3.1699	3.4594	2.585	2.585	0.4289	0.452492	0.837286	0	NA
ENSG00000102967	DHODH	8.9425	9.0768	9.1497	9.1497	8.8673	8.5078	8.3923	8.8361	0.4288	0.0154904	0.210365	0	0
ENSG00000126561	STAT5A	10.7202	10.7125	11.0217	10.7039	10.268	11.0761	10.1984	9.9009	0.4287	0.154223	0.606917	0	0
ENSG00000254416	LINC02732	3.585	2.3219	2.3219	2.8074	2	3.3219	2	2	0.4286	0.372797	0.772186	0	NA
ENSG00000008226	DLEC1	4.8074	4.7549	7.2854	7.3399	4.0875	6.4919	6.0875	5.8074	0.4283	0.651838	0.946283	0	0
ENSG00000244476	ERVFRD-1	0	3	6.6147	6	1.585	5.9773	6.3399	0	0.4282	0.85191	0.989378	0	NA
ENSG00000104129	DNAJC17	8.1447	8.1997	8.1898	7.8887	8.0875	7.1997	7.5469	7.8765	0.4281	0.0849001	0.476799	0	0
ENSG00000130193	THEM6	8.9629	8.2095	8.7515	9.0028	8.7846	7.8074	8.1033	8.5196	0.4279	0.181919	0.648323	0	0
ENSG00000285493	NRL	5.8826	6.0224	6.7549	7.0875	5.6724	6.3219	6.2095	5.8329	0.4277	0.239224	0.729301	0	NA
ENSG00000231646	FSIP2-AS1	1.585	2.3219	3.9069	3.585	1.585	2.3219	2.3219	3.4594	0.4276	0.544947	0.894603	0	NA
ENSG00000136371	MTHFS	7	6.7142	6.0875	6.0875	6.6724	5.1293	5.8074	6.5699	0.4276	0.356287	0.7567	0	0
ENSG00000159921	GNE	9.3309	9.5546	9.9571	9.8842	9.1774	9.2384	9.5718	9.0307	0.4271	0.0608999	0.406205	0	0
ENSG00000249784	SCARNA22	1	0	3.8074	2.8074	0	3.3219	2.585	0	0.427	0.738427	0.974741	0	NA
ENSG00000106034	CPED1	6.4094	6.375	7.8517	8.1396	4.585	8.4136	8.2621	5.8074	0.4269	0.69854	0.958831	0	0
ENSG00000119383	PTPA	10.9744	10.9106	10.4767	10.6448	10.6008	9.8154	10.2264	10.6573	0.4267	0.109114	0.539149	0	0
ENSG00000198835	GJC2	4.8074	5.2479	6.2095	5.5546	3.7004	6.5999	5.1699	4.6439	0.4263	0.550081	0.89747	0	0
ENSG00000185760	KCNQ5	9.4919	9.8734	11.0895	10.9506	9.3641	10.3399	10.5078	9.4898	0.4259	0.41855	0.81301	0	0
ENSG00000179115	FARSA	11.8929	11.6613	11.3832	11.2592	11.5812	10.4388	10.9322	11.5411	0.4258	0.21489	0.69483	0	0
ENSG00000170315	UBB	13.6746	13.9128	12.9365	13.0831	13.3167	12.5348	12.792	13.2605	0.4258	0.205482	0.683112	0	0
ENSG00000157259	GATAD1	9.255	9.5058	9.4388	9.1421	9.1189	8.3837	8.9129	9.224	0.4256	0.0828551	0.470819	0	0
ENSG00000206280	ZBTB22	9.0741	9.1215	8.6147	8.8486	8.5736	8.4179	8.1241	8.8424	0.4253	0.066412	0.425167	0	NA
ENSG00000134627	PIWIL4	3.9069	2.8074	4	3.7004	3.585	4.8074	1	3.3219	0.4251	0.63105	0.936645	0	0
ENSG00000110080	ST3GAL4	6.8948	5.9069	7.0875	6.6147	6.7549	5.2479	6.4263	6.375	0.4249	0.348775	0.756517	0	0
ENSG00000182397	DNM1P46	3.1699	4.9542	5.1699	5.3576	2.3219	6.4757	3.9069	4.2479	0.4248	0.68386	0.954351	0	0
ENSG00000236552	RPL13AP5	10.5038	10.5793	9.8642	9.8549	9.6348	9.4696	9.6475	10.352	0.4246	0.178129	0.643676	0	NA
ENSG00000168298	H1-4	4.9069	4.9069	12.0914	12.5245	3.4594	11.5646	12.4615	5.2479	0.4241	0.895763	0.994925	0	0
ENSG00000182473	EXOC7	11.7764	11.8467	11.7151	11.5358	11.2662	11.318	11.233	11.3608	0.424	0.00108702	0.0608783	0	0
ENSG00000135124	P2RX4	8.1189	8.697	8.5962	8.6511	8.1898	8.2761	7.9658	7.9366	0.4237	0.0362503	0.315217	0	0
ENSG00000285339	VPS28	10.8258	10.9665	10.1408	10.2408	10.3287	9.8471	9.8842	10.42	0.4235	0.146889	0.598751	0	NA
ENSG00000162065	TBC1D24	10.5088	10.5915	11.3745	11.058	10.1548	10.4868	10.633	10.5651	0.4233	0.11469	0.551892	0	0
ENSG00000258947	TUBB3	12.1737	11.7863	11.6055	11.2082	12.0634	10.1111	11.4903	11.4157	0.4233	0.39172	0.79177	0	NA
ENSG00000130725	UBE2M	10.9307	10.8017	10.1344	10.0042	10.5575	9.2668	9.8009	10.5584	0.4219	0.323101	0.756517	0	0
ENSG00000101049	SGK2	4.9542	5.9069	6.1085	4.6439	4.2479	5.5236	4.9069	5.2479	0.4218	0.385498	0.785369	0	0
ENSG00000238194	PHACTR3-AS1	0	0	4.5236	3.8074	0	4.6439	2	0	0.4218	0.805232	0.983922	0	NA
ENSG00000277606	GUSBP1	7.9009	8.1189	9.2119	8.9858	7.3923	8.8234	8.5078	7.8074	0.4217	0.391818	0.79177	0	NA
ENSG00000133835	HSD17B4	10.4409	10.1331	10.1737	10.0647	9.6707	9.875	9.7895	9.7912	0.4215	0.00385805	0.103957	0	0
ENSG00000175193	PARL	9.014	9.2923	8.8887	9.0279	8.7814	8.4179	8.5469	8.7912	0.4214	0.0149483	0.206608	0	NA
ENSG00000130304	SLC27A1	7.9658	8.5887	9.2095	8.6036	7.6653	8.817	8.2808	7.9189	0.4214	0.281478	0.756517	0	0
ENSG00000178301	AQP11	5.2095	5.6439	7.6366	7.098	5.4594	6.9542	6.9658	4.5236	0.4212	0.630941	0.93656	0	0
ENSG00000169122	FAM110B	0	2.585	2.585	2.3219	0	0	0	5.8074	0.4211	0.798949	0.982747	0	0
ENSG00000135446	CDK4	11.3805	10.9679	10.8321	10.8564	11.1649	9.7499	10.6101	10.8289	0.4208	0.246383	0.737312	0	0
ENSG00000196511	TPK1	6.1085	5.6439	5.9069	6.0875	4.6439	5.858	5.8074	5.7549	0.4207	0.224537	0.706596	0	0
ENSG00000196724	ZNF418	6.858	7.9658	8.7616	8.9337	6.9658	8.6402	7.8642	7.3663	0.4206	0.506253	0.873865	0	0
ENSG00000175634	RPS6KB2	10.4778	10.543	10.2538	10.2204	9.9278	10.032	10.0348	9.8186	0.4205	0.0045133	0.110425	0	0
ENSG00000058729	RIOK2	10.0835	10.1306	9.8826	10.0861	9.4136	9.5603	9.8502	9.6777	0.4202	0.00796715	0.148688	0	0
ENSG00000126882	FAM78A	11.0307	10.6689	11.2204	11.1163	10.255	10.5727	10.6987	10.8289	0.4202	0.0499596	0.367686	0	0
ENSG00000206013	IFITM5	0	0	5.6147	5.7279	0	5.4919	3.1699	1	0.4202	0.84377	0.987971	0	NA
ENSG00000197050	ZNF420	7.7347	7.7748	8.9307	8.7977	7.0444	8.5118	8.4094	7.5925	0.42	0.410063	0.808259	0	0
ENSG00000256269	HMBS	9.5488	9.4512	8.9687	8.9278	9.3641	8.0168	8.7415	9.0954	0.4197	0.254633	0.746356	0	0
ENSG00000203705	TATDN3	8.9009	8.9513	8.7415	8.8948	8.4263	8.2432	8.4717	8.6689	0.4196	0.00531568	0.120733	0	0
ENSG00000239827	SUGT1P3	3.1699	3.7004	6.4429	6.1898	3.1699	6.4263	5.6439	2.585	0.4195	0.749674	0.977295	0	NA
ENSG00000226823	SUGT1P1	3.3219	2	3.1699	4	2.585	2.3219	2.3219	3.585	0.4195	0.444481	0.83028	0	NA
ENSG00000137094	DNAJB5	5.9773	5.4594	6	6.1293	4.3219	5.8074	5.7814	5.9773	0.4195	0.349111	0.756517	0	0
ENSG00000106714	CNTNAP3	1	1	0	2	0	2.3219	0	0	0.4195	0.575998	0.912037	0	NA
ENSG00000267280	TBX2-AS1	0	0	2	2	0	2.3219	0	0	0.4195	0.626674	0.935612	0	NA
ENSG00000160951	PTGER1	1	1	3.3219	2	0	3.3219	2.3219	0	0.4195	0.690596	0.957	0	0
ENSG00000166770	ZNF667-AS1	1.585	0	2	3	1.585	0	0	3.3219	0.4195	0.69183	0.957	0	NA
ENSG00000131746	TNS4	2	0	3	3.1699	1.585	0	1.585	3.3219	0.4195	0.688042	0.955937	0	0
ENSG00000070404	FSTL3	8	7.983	7.6795	7.1497	7.5699	7.0334	6.4757	8.0553	0.4195	0.32835	0.756517	0	0
ENSG00000100418	DESI1	10.9396	10.7254	11.1911	10.8186	10.5536	10.2228	10.6411	10.5793	0.4194	0.02271	0.256499	0	0
ENSG00000147383	NSDHL	8.7004	9.0498	8.633	8.9744	8.1548	8.0498	8.5392	8.9366	0.4193	0.112942	0.547823	0	0
ENSG00000094631	HDAC6	10.7944	10.9586	10.5226	10.5575	10.2456	10.2009	10.0888	10.6221	0.4189	0.0353658	0.311083	0	0
ENSG00000090447	TFAP4	10.4105	10.5915	10.5285	10.5078	10.3231	9.716	10.1599	10.1674	0.418	0.0218538	0.250482	0	0
ENSG00000235540	PSMB8-AS1	10.0901	10.3026	9.0741	9.2877	9.568	9.1267	8.8826	9.5058	0.4179	0.265731	0.756517	0	NA
ENSG00000124257	NEURL2	5.2095	5	5.6439	5.3219	5.3219	4.585	4.6439	4.9542	0.4176	0.101501	0.522154	0	0
ENSG00000251497	PITPNM2-AS1	4.5236	5.2095	9.7347	9.2119	4.6439	8.9278	8.5314	4.9069	0.4174	0.820818	0.984955	0	NA
ENSG00000273607	CHCHD10	9.7566	9.5058	9.3619	8.8297	9.2095	7.5925	8.9278	10.0553	0.4173	0.474567	0.853216	0	NA
ENSG00000124767	GLO1	10.851	10.8098	10.4157	10.66	10.7288	9.6275	10.3498	10.3619	0.4171	0.147236	0.598751	0	0
ENSG00000075884	ARHGAP15	10.4051	10.4676	10.8925	10.8734	10.0498	10.6411	10.6874	9.5925	0.417	0.202236	0.678973	0	0
ENSG00000167925	GHDC	9.7279	9.7448	8.8549	9.0928	9.4136	8.2336	8.7108	9.3966	0.4164	0.29678	0.756517	0	0
ENSG00000176853	FAM91A1	11.1267	10.9773	11.6983	11.6595	10.6636	11.4584	11.2633	10.4115	0.4163	0.224399	0.706372	0	0
ENSG00000105647	PIK3R2	9.3106	9.4818	9.8009	9.7432	9.0084	8.7177	9.1749	9.7715	0.416	0.147195	0.598751	0	NA
ENSG00000100084	HIRA	10.9248	10.6519	11.2952	11.2574	10.7707	10.5943	10.623	10.4788	0.4157	0.0435922	0.343395	0	0
ENSG00000171163	ZNF692	10.9622	10.7838	10.4388	9.9189	10.3208	9.796	9.7211	10.6036	0.4155	0.231765	0.717486	0	0
ENSG00000261716	H2BC20P	5.4594	5.3576	7.5925	6.9887	4.6439	7	6.8455	5.2479	0.4152	0.625657	0.935186	0	NA
ENSG00000267680	ZNF224	8.3219	8.7347	8.3923	8.3038	7.7415	8.3129	7.7482	8.29	0.415	0.0712537	0.440407	0	0
ENSG00000122068	FYTTD1	11.2216	11.1267	11.1536	11.3565	10.7465	10.9694	10.8305	10.6519	0.415	0.00270747	0.0892226	0	0
ENSG00000082196	C1QTNF3	7.8202	7.9307	9.4696	9.3287	6.9887	9.4737	8.9773	7.4512	0.4146	0.596105	0.921662	0	NA
ENSG00000106113	CRHR2	1.585	1.585	3.1699	2.585	0	3.8074	3.4594	0	0.4145	0.724466	0.970327	0	0
ENSG00000215067	ALOX12-AS1	4.9069	5.6147	5.5236	5.6724	4.585	5.3923	5.1293	4.9542	0.4142	0.14164	0.590146	0	NA
ENSG00000043514	TRIT1	9.8138	9.7582	9.9929	9.8978	9.5196	9.4553	9.4094	9.4221	0.4141	0.000340637	0.0375188	0	0
ENSG00000151743	AMN1	6.6294	6.7682	6.8826	6.7415	6.3038	6.1293	6.4094	6.5236	0.4139	0.00569779	0.124695	0	0
ENSG00000014216	CAPN1	11.245	11.5003	11.128	11.2808	10.9151	10.6751	10.9226	10.9858	0.4139	0.0071527	0.141596	0	0
ENSG00000119929	CUTC	9.4429	9.4594	9.1898	9.2923	9.2808	8.4263	8.8329	9.1923	0.4131	0.0905791	0.492919	0	0
ENSG00000186603	HPDL	10.1548	9.7056	9.7142	9.2167	10.0954	8.1948	8.8765	9.973	0.4129	0.435046	0.823289	0	0
ENSG00000166689	PLEKHA7	4.858	4.7004	5.7004	4.7549	3.585	5.585	3.9069	5.2854	0.4129	0.480117	0.857362	0	0
ENSG00000105221	AKT2	12.42	12.3476	11.9593	11.994	12.0192	11.5358	11.5784	11.9374	0.4125	0.0523515	0.376247	0	0
ENSG00000165898	ISCA2	9.0661	9.1111	8.375	8.4051	8.7074	7.7279	8.1085	8.7649	0.4122	0.245783	0.736635	0	0
ENSG00000229419	RALGAPA1P1	3.3219	3	5.9069	5.7279	1	5.6147	6.1085	3.585	0.4121	0.777496	0.978051	0	NA
ENSG00000257135	ODC1-DT	4.2479	4.1699	5.0875	5.0444	3.3219	5.0875	4.3219	4.1699	0.4121	0.383856	0.783947	0	NA
ENSG00000143921	ABCG8	2	0	5.2095	4.4594	0	4.3219	4.7004	1	0.4116	0.814008	0.984264	0	0
ENSG00000137204	SLC22A7	2.3219	0	2.3219	0	0	1	2	0	0.411	0.635585	0.93824	0	0
ENSG00000171928	TVP23B	9.1085	9.0526	8.676	8.858	8.5736	8.3576	8.69	8.4305	0.4108	0.0157682	0.211806	0	0
ENSG00000160999	SH2B2	10.3174	10.2796	10.5304	10.3859	10.1306	8.8074	10.3859	10.5479	0.4104	0.34457	0.756517	0	0
ENSG00000189046	ALKBH2	8.9915	9.2574	8.4998	8.3837	8.8826	7.2095	8.3038	9.0954	0.4103	0.416041	0.812071	0	0
ENSG00000074276	CDHR2	4.3219	4.1699	5.8329	5.7549	3.1699	5.5546	4.585	5.1293	0.4102	0.571714	0.909544	0	0
ENSG00000083828	ZNF586	8.5038	8.4676	9.8313	9.4263	7.9944	9.2479	9.2479	8.098	0.4102	0.431365	0.820646	0	0
ENSG00000137210	TMEM14B	10.2703	10.3465	9.5216	9.6847	10.1241	8.8673	9.2216	9.9701	0.41	0.303513	0.756517	0	0
ENSG00000198816	ZNF358	7.6366	8.1849	7.3487	8.0112	7.7347	6.8704	6.6147	8.3219	0.4099	0.383415	0.783514	0	NA
ENSG00000185379	RAD51D	8.8329	8.7944	9.2946	9.2095	8.8361	8.1699	8.7245	8.7616	0.4098	0.0855027	0.478411	0	NA
ENSG00000131174	COX7B	10.5401	10.5392	9.6795	9.8533	10.0782	9.0553	9.6092	10.2312	0.4096	0.284003	0.756517	0	0
ENSG00000171634	BPTF	12.0805	11.8591	13.2684	13.0229	11.5584	12.5105	12.7307	11.7932	0.4095	0.39342	0.793004	0	0
ENSG00000275994	SNORA24	3.4594	2	4.1699	3.4594	2.8074	3.3219	3.3219	2	0.4094	0.486709	0.862066	0	NA
ENSG00000284923	SCRT1	2	1	3	2.8074	0	3.1699	2	2	0.4094	0.627261	0.935773	0	NA
ENSG00000171860	C3AR1	0	1	3	2.8074	0	2.585	0	2.585	0.4094	0.707463	0.962611	0	0
ENSG00000065989	PDE4A	9.7245	9.6671	10.4115	10.3061	9.4136	9.7211	9.8439	9.4939	0.4092	0.108443	0.538657	0	0
ENSG00000255974	CYP2A6	1	0	5.2854	5.0444	0	4.5236	3.1699	2	0.4091	0.814228	0.984264	0	0
ENSG00000131089	ARHGEF9	8.3174	8.5469	9.014	8.7415	8.0389	7.9425	8.2574	8.7448	0.409	0.128368	0.580387	0	0
ENSG00000114423	CBLB	10.4019	10.3923	11.2958	11.4268	9.973	10.6511	11.2485	10.0084	0.409	0.359248	0.759615	0	0
ENSG00000008513	ST3GAL1	6.7004	6.7415	7.3923	7.5469	5.8074	7.9715	6.2668	6.7004	0.4087	0.457013	0.84002	0	0
ENSG00000249846	LINC02021	5.7004	6.6865	7.1997	6.8948	5.1699	7.0112	6.5999	6.0661	0.4086	0.456128	0.839283	0	NA
ENSG00000005436	GCFC2	9.4878	9.7279	10.2877	10.0782	8.9801	9.8765	9.8265	9.2644	0.4085	0.197756	0.672649	0	0
ENSG00000155313	USP25	10.3298	10.2842	11.2408	11.1636	9.5565	11.0967	10.683	10.0485	0.4084	0.376384	0.776176	0	0
ENSG00000105672	ETV2	3.585	4.0875	4.3923	4.5236	2.585	4.3923	3.8074	4.1699	0.4084	0.402705	0.801459	0	NA
ENSG00000165806	CASP7	9.5196	9.5488	8.9396	8.7582	8.7211	8.6475	8.4635	9.3015	0.4082	0.182389	0.648881	0	0
ENSG00000256223	ZNF10	8.5925	9.3197	8.96	9.0028	8.2095	8.8074	8.7879	8.4388	0.4079	0.0969404	0.509833	0	0
ENSG00000128487	SPECC1	3.585	4.9069	5.8329	5.1293	3.7004	4.7004	2.8074	6.6147	0.4078	0.680332	0.953764	0	0
ENSG00000271601	LIX1L	9.7599	9.6421	10.5469	10.4929	9.3531	9.7715	10.1111	9.5755	0.4076	0.205464	0.683112	0	0
ENSG00000080854	IGSF9B	0	0	3.7004	2.3219	0	0	0	4.3923	0.4075	0.785024	0.978806	0	NA
ENSG00000198768	APCDD1L	2	0	5.5546	5	0	5.1699	4.7549	1	0.4074	0.832743	0.986782	0	0
ENSG00000067445	TRO	8.4094	8.2432	8.4051	8.1396	7.1699	7.8704	7.8517	8.676	0.4073	0.243429	0.734878	0	0
ENSG00000262468	LINC01569	6.7142	7.3837	7.4919	6.9887	7.2946	5.585	6.6294	7.4429	0.4067	0.410369	0.808422	0	NA
ENSG00000169679	BUB1	10.7624	10.102	11.0196	11.0265	10.668	9.7912	10.568	10.2574	0.4065	0.215296	0.695133	0	0
ENSG00000163435	ELF3	2	2.585	1.585	2.585	0	0	3.8074	3.3219	0.4064	0.715195	0.966325	0	0
ENSG00000101544	ADNP2	9.1293	9.0307	9.9629	10.2324	9.1033	9.1085	9.8392	8.6795	0.4062	0.331297	0.756517	0	0
ENSG00000229380	PRKAR1B-AS2	0	1.585	5.3576	4.3219	1	4.2479	4.3923	0	0.406	0.81548	0.984392	0	NA
ENSG00000142556	ZNF614	9.0056	8.8642	9.403	9.6883	8.4471	9.014	9.3106	8.5661	0.4058	0.189887	0.660535	0	0
ENSG00000156253	RWDD2B	9.2969	9.0168	8.8424	8.8549	8.6724	8.3129	8.7515	8.6511	0.4058	0.0301517	0.288773	0	0
ENSG00000225969	ABHD11-AS1	3	2.8074	4.4594	3.1699	2.3219	2.585	4.585	2.3219	0.4057	0.563028	0.904555	0	NA
ENSG00000234945	GTF3C2-AS1	1	2.8074	6.0444	5.5236	1	5.6439	4.5236	2.585	0.4057	0.804592	0.98352	0	NA
ENSG00000128524	ATP6V1F	10.5068	10.5981	9.5661	9.7715	10.1408	8.9129	9.543	10.2228	0.4057	0.349338	0.756517	0	NA
ENSG00000081181	ARG2	6.2095	4.9069	5.5236	5.9542	5.1699	5.3923	5.3219	5.0875	0.4056	0.215844	0.696127	0	0
ENSG00000134830	C5AR2	6.6294	7.2946	6.3399	7.2479	6.9773	5.0444	6.6582	7.2095	0.4056	0.483051	0.859909	0	0
ENSG00000196071	OR2L13	4.3219	3.3219	5.4594	5.0875	3.3219	5.1699	4.9069	3.1699	0.4055	0.585167	0.917461	0	0
ENSG00000141101	NOB1	11.5157	11.4808	11.1898	11.1611	10.9513	10.5372	11.0238	11.2137	0.4054	0.0550449	0.38464	0	0
ENSG00000148660	CAMK2G	9.7977	9.6421	9.8009	9.8471	9.545	9.3509	9.1699	9.4009	0.4052	0.00396505	0.105036	0	0
ENSG00000132254	ARFIP2	10.2082	10.1712	9.7515	9.8074	9.8781	9.2574	9.2336	9.9484	0.4052	0.124689	0.573843	0	0
ENSG00000147789	ZNF7	9.3465	9.5196	9.5622	9.3219	9.1319	8.8392	9.0526	9.1059	0.4052	0.00407116	0.105794	0	0
ENSG00000117419	ERI3	10.1548	10.1787	10.1599	10.0403	10	9.5488	9.6883	9.676	0.4052	0.00700646	0.139812	0	0
ENSG00000255072	PIGY	5.0875	4.9542	4.1699	3	4.0875	3.4594	3.4594	4.585	0.4051	0.49021	0.864641	0	NA
ENSG00000196177	ACADSB	9.1137	9.4533	9.4696	9.3619	8.7781	8.8486	9.0334	9.1189	0.4049	0.0120839	0.183949	0	0
ENSG00000180332	KCTD4	1.585	0	6.4263	5.9069	0	6.3923	5.9069	0	0.4047	0.870777	0.993115	0	0
ENSG00000138785	INTS12	8.7616	8.7977	8.3399	8.4594	8.3531	7.9542	7.9009	8.5314	0.4047	0.0775177	0.457881	0	0
ENSG00000285485	NFATC4	13.003	13.123	12.4099	12.334	12.5932	12.1098	11.8638	12.6872	0.404	0.200896	0.677399	0	NA
ENSG00000138375	SMARCAL1	9.6724	9.4717	10.0795	9.8533	8.9744	9.5774	9.7245	9.1849	0.4039	0.110872	0.542718	0	0
ENSG00000285182	FNBP4	11.8681	12.0715	12.1715	11.9256	11.7198	11.6239	11.4388	11.6384	0.4039	0.00438734	0.108213	0	NA
ENSG00000123143	PKN1	12.3783	12.3233	12.116	12.128	11.8757	11.6106	11.8301	12.0144	0.4037	0.00936913	0.160568	0	0
ENSG00000231991	ANXA2P2	2.8074	2.8074	0	1.585	2	0	1.585	2	0.4037	0.639214	0.9402	0	NA
ENSG00000158683	PKD1L1	2.585	1	4.3923	3.8074	1	3.1699	3	3	0.4037	0.672962	0.950811	0	0
ENSG00000260565	ERVK13-1	8.2527	8.5392	9.4998	9.2021	8.0279	9.0715	8.7245	8.0553	0.4037	0.336408	0.756517	0	NA
ENSG00000135241	PNPLA8	10.8903	11.0021	10.6519	10.8463	10.3848	10.611	10.6804	10.1007	0.4034	0.0358622	0.313485	0	0
ENSG00000262814	MRPL12	11.279	11.1033	10.3242	10.4727	10.9622	9.6129	10.3298	10.6609	0.4034	0.320205	0.756517	0	0
ENSG00000106211	HSPB1	8.4798	8.6795	7.6511	7.585	8.1599	5.8329	7.1293	9.66	0.4033	0.654512	0.947462	0	0
ENSG00000168769	TET2	8.8106	8.6439	10.021	9.8842	7.8202	10.0888	9.4717	8.3663	0.4032	0.543703	0.894105	0	0
ENSG00000130714	POMT1	9.1573	9.388	9.2264	8.9454	8.8106	8.6689	8.4878	9.1396	0.4026	0.0510194	0.372483	0	0
ENSG00000225265	TAF1A-AS1	3.9069	4.9542	3.7004	3.7004	3.1699	3.4594	3.7004	4.3219	0.4026	0.338878	0.756517	0	NA
ENSG00000130312	MRPL34	9.7764	9.7194	8.8138	8.6865	9.3815	7.9542	8.6184	9.4325	0.4024	0.410468	0.808422	0	0
ENSG00000243406	MRPS31P5	8.1599	8.6935	8.5699	8.6147	8.0168	8.2527	8.1997	7.96	0.4022	0.0272319	0.275672	0	NA
ENSG00000107566	ERLIN1	9.7177	9.5275	9.8025	9.8057	9.42	9.1163	9.4676	9.2408	0.4022	0.00836269	0.152173	0	0
ENSG00000114120	SLC25A36	11.3225	11.6658	11.3348	11.1299	10.8788	10.8948	11.0272	11.0444	0.4019	0.0150784	0.207097	0	0
ENSG00000188818	ZDHHC11	7.1085	7.3219	7.5469	6.3576	5.9307	6.6724	6.4594	7.6653	0.4017	0.401786	0.80059	0	0
ENSG00000117906	RCN2	10.3061	10.1485	9.9887	9.7814	9.9915	9.5527	9.5962	9.4778	0.4016	0.0465163	0.356882	0	NA
ENSG00000150337	FCGR1A	4.3923	5.3576	6.2095	5.4919	3.4594	6.8948	5.3219	4.1699	0.4013	0.648981	0.945306	0	NA
ENSG00000143761	ARF1	12.5934	12.5088	12.0725	12.0785	12.1558	11.5048	11.8265	12.1611	0.4012	0.103368	0.526709	0	0
ENSG00000125144	MT1G	4.2479	2.3219	0	2	4.6439	0	0	2.3219	0.401	0.785851	0.979015	0	0
ENSG00000189227	C15orf61	8.1649	8.2432	7.8642	7.9773	7.7142	7.4838	7.9009	7.5469	0.4009	0.019836	0.237475	0	NA
ENSG00000182873	PRKCZ-AS1	6.0661	6.3038	6.6294	5.7814	5.6147	5.585	5.9773	6	0.4009	0.107689	0.537377	0	NA
ENSG00000007376	RPUSD1	10.4481	10.584	10.2408	10.2656	10.2324	9.4778	9.825	10.4009	0.4006	0.122272	0.569985	0	0
ENSG00000183579	ZNRF3	7.7682	7.4429	8.9129	9.0954	8.0279	7.9425	8.7279	6.9189	0.4006	0.497363	0.869945	0	NA
ENSG00000169957	ZNF768	9.9469	10.0821	9.4858	9.5098	9.4157	9.2946	9.1059	9.6073	0.4003	0.0733856	0.447264	0	0
ENSG00000197961	ZNF121	10.3219	10.5887	11.9905	11.9784	9.8948	11.1768	11.7736	10.4336	0.4002	0.533935	0.889675	0	0
ENSG00000164117	FBXO8	8.1497	8.0607	8.098	8.0661	7.1997	7.9542	8.0056	7.6147	0.4001	0.0764266	0.45497	0	0
ENSG00000111669	TPI1	13.2956	13.1864	12.73	12.9377	13.154	11.9633	12.5435	12.8887	0.4001	0.2124	0.691252	0	0
ENSG00000176101	SSNA1	10.5699	10.6257	9.4778	9.6129	10.2444	8.9129	9.3219	10.207	0.4	0.408377	0.80659	0	0
ENSG00000174483	BBS1	8.5925	8.8138	9.236	9.224	8.2384	8.9513	8.4959	8.5812	0.3999	0.114425	0.551195	0	NA
ENSG00000115073	ACTR1B	11.0835	10.7977	10.4409	10.4502	10.5536	9.8811	10.0861	10.6519	0.3998	0.147732	0.598751	0	0
ENSG00000131845	ZNF304	7.9129	7.8948	8.2668	8.4594	7.4998	7.9009	7.8765	7.6582	0.3996	0.0547801	0.384488	0	0
ENSG00000111344	RASAL1	11.8214	11.9451	12.4305	12.1749	11.6202	11.6389	11.7846	11.7296	0.3996	0.0287852	0.28291	0	0
ENSG00000141232	TOB1	8.4305	8.5887	8.8796	8.8041	7.9887	7.96	8.6221	8.5353	0.3992	0.09698	0.509833	0	0
ENSG00000116990	MYCL	2.8074	2	3.1699	3.585	3	0	2.3219	4.6439	0.3991	0.709134	0.963658	0	0
ENSG00000144659	SLC25A38	10.1898	10.242	9.858	9.9263	9.7245	9.3663	9.7482	9.7814	0.3989	0.0260374	0.271935	0	0
ENSG00000158769	F11R	9.0389	9.1523	9.1972	9.2384	8.4512	8.7482	8.9099	8.9218	0.3989	0.0147067	0.204941	0	0
ENSG00000183520	UTP11	9.8202	9.6129	9.3287	9.3151	9.5603	8.5699	9.0251	9.3264	0.3988	0.155958	0.609971	0	0
ENSG00000100220	RTCB	10.8895	10.5613	10.3219	10.4471	10.4533	9.7347	10.0861	10.3509	0.3987	0.0950514	0.505059	0	0
ENSG00000165458	INPPL1	11.7846	12.2586	11.7147	11.8333	11.4798	11.1013	11.2143	12.2012	0.3986	0.198594	0.673304	0	0
ENSG00000240356	RPL23AP7	7.4346	7.3038	7.3837	7.5314	7.2854	6.5392	6.9307	7.3038	0.3986	0.0764141	0.45497	0	NA
ENSG00000163702	IL17RC	6.1497	5.7549	5.8826	6.1085	5.4594	5.1699	5.6724	6	0.3985	0.0914795	0.495694	0	0
ENSG00000162104	ADCY9	9.014	9.0553	10.0607	10.0835	8.7912	9.7698	9.6165	8.4429	0.3982	0.398824	0.797559	0	0
ENSG00000141198	TOM1L1	2.3219	0	4.6439	4	0	4.0875	3.7004	1.585	0.3982	0.787048	0.979837	0	0
ENSG00000136888	ATP6V1G1	11.5127	11.6764	10.1331	10.0661	10.9866	9.8408	9.8842	11.0848	0.398	0.496659	0.869379	0	0
ENSG00000132463	GRSF1	11.8777	11.7364	11.8884	11.736	11.5338	11.0848	11.6211	11.4073	0.3978	0.0189621	0.231348	0	0
ENSG00000118985	ELL2	4.4594	4.858	5.5236	3.9069	3.1699	3.1699	4.4594	6.3576	0.3978	0.647477	0.94391	0	NA
ENSG00000258659	TRIM34	4.5236	5.0875	4.8074	4.0875	4.1699	4.6439	3.4594	4.6439	0.3972	0.302161	0.756517	0	NA
ENSG00000115274	INO80B	7.96	7.8765	7.7944	7.6795	7.2668	7.4919	7.6147	7.3487	0.3971	0.00656603	0.134504	0	0
ENSG00000280623	PCAT14	0	0	5.1293	4.585	3	0	2.8074	2.3219	0.3962	0.808892	0.984167	0	NA
ENSG00000242498	ARPIN	0	1.585	0	3.585	0	0	1.585	2	0.3962	0.705417	0.960936	0	0
ENSG00000227528	DIAPH3-AS1	0	0	3.3219	3.1699	0	1	3.9069	0	0.3962	0.773555	0.978051	0	NA
ENSG00000156097	GPR61	0	0	3.1699	1.585	1.585	0	1.585	0	0.3962	0.670412	0.949924	0	0
ENSG00000006210	CX3CL1	1.585	0	0	0	0	0	0	0	0.3962	0.355918	0.756517	0	0
ENSG00000041515	MYO16	0	1.585	0	0	0	0	0	0	0.3962	0.355918	0.756517	0	0
ENSG00000054938	CHRDL2	0	0	0	1.585	0	0	0	0	0.3962	0.355918	0.756517	0	NA
ENSG00000080493	SLC4A4	1.585	0	0	0	0	0	0	0	0.3962	0.355918	0.756517	0	0
ENSG00000086696	HSD17B2	1.585	0	0	0	0	0	0	0	0.3962	0.355918	0.756517	0	0
ENSG00000103241	FOXF1	0	1.585	0	0	0	0	0	0	0.3962	0.355918	0.756517	0	0
ENSG00000108242	CYP2C18	1.585	0	0	0	0	0	0	0	0.3962	0.355918	0.756517	0	0
ENSG00000109625	CPZ	0	1.585	0	0	0	0	0	0	0.3962	0.355918	0.756517	0	0
ENSG00000118508	RAB32	0	1.585	0	0	0	0	0	0	0.3962	0.355918	0.756517	0	0
ENSG00000119614	VSX2	0	0	0	1.585	0	0	0	0	0.3962	0.355918	0.756517	0	NA
ENSG00000120937	NPPB	0	0	0	1.585	0	0	0	0	0.3962	0.355918	0.756517	0	0
ENSG00000123307	NEUROD4	0	1.585	0	0	0	0	0	0	0.3962	0.355918	0.756517	0	0
ENSG00000124467	PSG8	0	0	1.585	0	0	0	0	0	0.3962	0.355918	0.756517	0	NA
ENSG00000124721	DNAH8	0	0	0	1.585	0	0	0	0	0.3962	0.355918	0.756517	0	0
ENSG00000136244	IL6	0	1.585	0	0	0	0	0	0	0.3962	0.355918	0.756517	0	0
ENSG00000137976	DNASE2B	0	0	1.585	0	0	0	0	0	0.3962	0.355918	0.756517	0	0
ENSG00000138378	STAT4	1.585	0	0	0	0	0	0	0	0.3962	0.355918	0.756517	0	0
ENSG00000138813	C4orf17	0	0	0	1.585	0	0	0	0	0.3962	0.355918	0.756517	0	0
ENSG00000141338	ABCA8	0	1.585	0	0	0	0	0	0	0.3962	0.355918	0.756517	0	0
ENSG00000143355	LHX9	0	1.585	0	0	0	0	0	0	0.3962	0.355918	0.756517	0	0
ENSG00000144406	UNC80	0	1.585	0	0	0	0	0	0	0.3962	0.355918	0.756517	0	0
ENSG00000145681	HAPLN1	1.585	0	0	0	0	0	0	0	0.3962	0.355918	0.756517	0	0
ENSG00000150676	CCDC83	0	0	1.585	0	0	0	0	0	0.3962	0.355918	0.756517	0	0
ENSG00000151379	MSGN1	0	0	0	1.585	0	0	0	0	0.3962	0.355918	0.756517	0	NA
ENSG00000161973	CCDC42	0	0	0	1.585	0	0	0	0	0.3962	0.355918	0.756517	0	0
ENSG00000163083	INHBB	0	0	0	1.585	0	0	0	0	0.3962	0.355918	0.756517	0	0
ENSG00000163749	CCDC158	1.585	0	0	0	0	0	0	0	0.3962	0.355918	0.756517	0	0
ENSG00000164946	FREM1	1.585	0	0	0	0	0	0	0	0.3962	0.355918	0.756517	0	0
ENSG00000165863	C10orf82	0	1.585	0	0	0	0	0	0	0.3962	0.355918	0.756517	0	0
ENSG00000166033	HTRA1	0	0	0	1.585	0	0	0	0	0.3962	0.355918	0.756517	0	1
ENSG00000166828	SCNN1G	0	1.585	0	0	0	0	0	0	0.3962	0.355918	0.756517	0	0
ENSG00000168065	SLC22A11	0	1.585	0	0	0	0	0	0	0.3962	0.355918	0.756517	0	0
ENSG00000170276	HSPB2	1.585	0	0	0	0	0	0	0	0.3962	0.355918	0.756517	0	0
ENSG00000171234	UGT2B7	1.585	0	0	0	0	0	0	0	0.3962	0.355918	0.756517	0	NA
ENSG00000171587	DSCAM	0	1.585	0	0	0	0	0	0	0.3962	0.355918	0.756517	0	0
ENSG00000171658	NMRAL2P	0	1.585	0	0	0	0	0	0	0.3962	0.355918	0.756517	0	NA
ENSG00000174358	SLC6A19	0	1.585	0	0	0	0	0	0	0.3962	0.355918	0.756517	0	0
ENSG00000177910	SPATA31C2	0	1.585	0	0	0	0	0	0	0.3962	0.355918	0.756517	0	NA
ENSG00000179058	C9orf50	0	1.585	0	0	0	0	0	0	0.3962	0.355918	0.756517	0	0
ENSG00000179407	DNAJB8	0	0	0	1.585	0	0	0	0	0.3962	0.355918	0.756517	0	0
ENSG00000180739	S1PR5	0	1.585	0	0	0	0	0	0	0.3962	0.355918	0.756517	0	0
ENSG00000180869	LINC01555	0	0	1.585	0	0	0	0	0	0.3962	0.355918	0.756517	0	NA
ENSG00000180999	C1orf105	0	0	1.585	0	0	0	0	0	0.3962	0.355918	0.756517	0	0
ENSG00000182586	LINC00334	0	1.585	0	0	0	0	0	0	0.3962	0.355918	0.756517	0	NA
ENSG00000184313	MROH7	0	1.585	0	0	0	0	0	0	0.3962	0.355918	0.756517	0	0
ENSG00000185985	SLITRK2	0	1.585	0	0	0	0	0	0	0.3962	0.355918	0.756517	0	0
ENSG00000187135	VSTM2B	0	0	0	1.585	0	0	0	0	0.3962	0.355918	0.756517	0	NA
ENSG00000188624	IGFL3	0	0	0	1.585	0	0	0	0	0.3962	0.355918	0.756517	0	NA
ENSG00000188800	TMCO2	0	0	0	1.585	0	0	0	0	0.3962	0.355918	0.756517	0	0
ENSG00000198092	TMPRSS11F	0	0	1.585	0	0	0	0	0	0.3962	0.355918	0.756517	0	NA
ENSG00000198178	CLEC4C	0	1.585	0	0	0	0	0	0	0.3962	0.355918	0.756517	0	0
ENSG00000205116	TMEM88B	0	1.585	0	0	0	0	0	0	0.3962	0.355918	0.756517	0	NA
ENSG00000206262	FOXL2NB	0	1.585	0	0	0	0	0	0	0.3962	0.355918	0.756517	0	NA
ENSG00000212766	EWSAT1	0	1.585	0	0	0	0	0	0	0.3962	0.355918	0.756517	0	NA
ENSG00000224074	LINC00691	0	0	1.585	0	0	0	0	0	0.3962	0.355918	0.756517	0	NA
ENSG00000224403	DPPA2P3	0	0	0	1.585	0	0	0	0	0.3962	0.355918	0.756517	0	NA
ENSG00000226747	FSIP2-AS2	0	1.585	0	0	0	0	0	0	0.3962	0.355918	0.756517	0	NA
ENSG00000226953	NCKAP5-AS2	0	0	1.585	0	0	0	0	0	0.3962	0.355918	0.756517	0	NA
ENSG00000227911	LINC02344	0	0	0	1.585	0	0	0	0	0.3962	0.355918	0.756517	0	NA
ENSG00000229981	LINC01435	1.585	0	0	0	0	0	0	0	0.3962	0.355918	0.756517	0	NA
ENSG00000231560	CLEC12A-AS1	0	1.585	0	0	0	0	0	0	0.3962	0.355918	0.756517	0	NA
ENSG00000233143	DIRC3-AS1	0	0	0	1.585	0	0	0	0	0.3962	0.355918	0.756517	0	NA
ENSG00000233153	UBE2E2-AS1	0	0	0	1.585	0	0	0	0	0.3962	0.355918	0.756517	0	NA
ENSG00000235285	SMIM2-IT1	0	0	1.585	0	0	0	0	0	0.3962	0.355918	0.756517	0	NA
ENSG00000236939	BAALC-AS2	1.585	0	0	0	0	0	0	0	0.3962	0.355918	0.756517	0	NA
ENSG00000237222	LINC01968	0	0	1.585	0	0	0	0	0	0.3962	0.355918	0.756517	0	NA
ENSG00000239440	LINC02008	0	0	0	1.585	0	0	0	0	0.3962	0.355918	0.756517	0	NA
ENSG00000244578	LINC01391	0	0	0	1.585	0	0	0	0	0.3962	0.355918	0.756517	0	NA
ENSG00000247381	PLUT	0	1.585	0	0	0	0	0	0	0.3962	0.355918	0.756517	0	NA
ENSG00000249395	CASC9	1.585	0	0	0	0	0	0	0	0.3962	0.355918	0.756517	0	NA
ENSG00000253079	NRON	0	0	0	1.585	0	0	0	0	0.3962	0.355918	0.756517	0	NA
ENSG00000254106	LINC01848	0	1.585	0	0	0	0	0	0	0.3962	0.355918	0.756517	0	NA
ENSG00000258609	LINC-ROR	0	0	0	1.585	0	0	0	0	0.3962	0.355918	0.756517	0	NA
ENSG00000258644	SYNJ2BP-COX16	1.585	0	0	0	0	0	0	0	0.3962	0.355918	0.756517	0	NA
ENSG00000258806	OR11H7	0	1.585	0	0	0	0	0	0	0.3962	0.355918	0.756517	0	NA
ENSG00000259439	LINC01833	0	0	0	1.585	0	0	0	0	0.3962	0.355918	0.756517	0	NA
ENSG00000260240	APOOP5	0	1.585	0	0	0	0	0	0	0.3962	0.355918	0.756517	0	NA
ENSG00000261325	LINC02192	0	0	0	1.585	0	0	0	0	0.3962	0.355918	0.756517	0	NA
ENSG00000263513	FAM72C	0	0	1.585	0	0	0	0	0	0.3962	0.355918	0.756517	0	NA
ENSG00000265096	C1QTNF1-AS1	0	0	1.585	0	0	0	0	0	0.3962	0.355918	0.756517	0	NA
ENSG00000271216	LINC01050	0	0	1.585	0	0	0	0	0	0.3962	0.355918	0.756517	0	NA
ENSG00000273125	LINC01990	0	0	1.585	0	0	0	0	0	0.3962	0.355918	0.756517	0	NA
ENSG00000273914	OR9A2	0	0	1.585	0	0	0	0	0	0.3962	0.355918	0.756517	0	NA
ENSG00000274247	PRSS1	0	0	1.585	0	0	0	0	0	0.3962	0.355918	0.756517	0	NA
ENSG00000274252	GGTLC3	0	0	0	1.585	0	0	0	0	0.3962	0.355918	0.756517	0	NA
ENSG00000279980	GABARAPL3	0	0	1.585	0	0	0	0	0	0.3962	0.355918	0.756517	0	NA
ENSG00000280094	OR1B1	0	0	1.585	0	0	0	0	0	0.3962	0.355918	0.756517	0	NA
ENSG00000288194	OR4M2	0	0	0	1.585	0	0	0	0	0.3962	0.355918	0.756517	0	NA
ENSG00000288274	SMIM33	0	0	1.585	0	0	0	0	0	0.3962	0.355918	0.756517	0	NA
ENSG00000288411	SAA1	0	0	0	1.585	0	0	0	0	0.3962	0.355918	0.756517	0	NA
ENSG00000288501	OR4N4	0	0	0	1.585	0	0	0	0	0.3962	0.355918	0.756517	0	NA
ENSG00000106852	LHX6	1.585	0	1.585	0	0	0	0	1.585	0.3962	0.536963	0.889675	0	0
ENSG00000158874	APOA2	0	0	1.585	1.585	0	0	1.585	0	0.3962	0.536963	0.889675	0	0
ENSG00000183166	CALN1	0	0	1.585	1.585	0	0	0	1.585	0.3962	0.536963	0.889675	0	0
ENSG00000043591	ADRB1	1	1.585	1.585	1	0	1	1	1.585	0.3962	0.325178	0.756517	0	0
ENSG00000273633	CDC42EP5	1	1	1.585	1.585	1	1	0	1.585	0.3962	0.325178	0.756517	0	NA
ENSG00000101680	LAMA1	0	1.585	0	1	0	0	1	0	0.3962	0.426578	0.81674	0	0
ENSG00000154065	ANKRD29	0	0	1.585	1	0	0	1	0	0.3962	0.426578	0.81674	0	0
ENSG00000214274	ANG	1	0	1.585	0	0	0	1	0	0.3962	0.426578	0.81674	0	0
ENSG00000154928	EPHB1	0	0	1	1.585	0	0	1	0	0.3962	0.426578	0.81674	0	0
ENSG00000226856	THORLNC	0	0	1	1.585	0	0	0	1	0.3962	0.426578	0.81674	0	NA
ENSG00000248668	OXCT1-AS1	0	1	0	1.585	0	1	0	0	0.3962	0.426578	0.81674	0	NA
ENSG00000115963	RND3	1.585	0	1.585	1	1.585	0	0	1	0.3962	0.491908	0.866296	0	0
ENSG00000182782	HCAR2	1	1.585	1	1.585	0	1.585	2	0	0.3962	0.49899	0.870628	0	NA
ENSG00000227908	FLJ31104	0	0	2	1.585	0	1	0	1	0.3962	0.532556	0.889675	0	NA
ENSG00000205670	SMIM11A	1	2.585	0	0	1	0	0	1	0.3962	0.578644	0.913266	0	NA
ENSG00000163673	DCLK3	0	0	2.585	0	0	0	1	0	0.3962	0.588192	0.918971	0	0
ENSG00000229228	LINC00582	0	0	2.585	0	0	0	0	1	0.3962	0.588192	0.918971	0	NA
ENSG00000242042	LINC01743	2.585	0	0	0	0	0	1	0	0.3962	0.588192	0.918971	0	NA
ENSG00000249509	NEUROG2-AS1	0	0	0	2.585	0	0	1	0	0.3962	0.588192	0.918971	0	NA
ENSG00000074410	CA12	1.585	2.8074	1	1.585	1	2.8074	0	1.585	0.3962	0.591231	0.920278	0	0
ENSG00000215784	FAM72D	2.585	1	1	0	1	0	2	0	0.3962	0.600694	0.924231	0	0
ENSG00000075213	SEMA3A	1.585	2	0	0	2	0	0	0	0.3962	0.604174	0.92524	0	0
ENSG00000161610	HCRT	0	0	2	1.585	0	2	0	0	0.3962	0.604174	0.92524	0	0
ENSG00000163239	TDRD10	0	0	2	1.585	0	2	0	0	0.3962	0.604174	0.92524	0	0
ENSG00000231274	SBK3	0	0	2	1.585	0	0	0	2	0.3962	0.604174	0.92524	0	NA
ENSG00000286733	LINC02348	0	1	3.1699	1.585	0	1.585	1	1.585	0.3962	0.621445	0.933785	0	NA
ENSG00000248079	DPH6-DT	0	1.585	3.8074	2.3219	0	2.3219	3.8074	0	0.3962	0.757386	0.977295	0	NA
ENSG00000252947	SCARNA1	1.585	0	4.7004	3.8074	0	3.8074	4.7004	0	0.3962	0.816726	0.984392	0	NA
ENSG00000187260	WDR86	9.9944	9.8218	10.1447	9.8041	9.1319	9.2992	9.7599	9.9901	0.396	0.114568	0.551596	0	0
ENSG00000278705	H4C2	3	2	10.5622	10.7715	2	9.8009	10.9491	2	0.3959	0.910871	0.996351	0	NA
ENSG00000175564	UCP3	6.1085	6.0224	6.7415	6.2095	5.7814	6.4594	6.0875	5.1699	0.3959	0.258224	0.751271	0	0
ENSG00000143633	C1orf131	9.4284	9.3151	8.0607	8.098	8.9744	7.6147	7.9484	8.7814	0.3958	0.45535	0.838821	0	0
ENSG00000187626	ZKSCAN4	8.5275	8.9425	8.8138	8.7245	8.1085	8.4263	8.5196	8.3707	0.3958	0.0187793	0.230505	0	0
ENSG00000067606	PRKCZ	8.7616	8.7381	9.4179	8.9009	8.2946	8.676	8.8642	8.4009	0.3957	0.101567	0.522344	0	0
ENSG00000047634	SCML1	4.585	0	6.6439	6.5999	3	3.7004	1	8.5469	0.3953	0.865483	0.992121	0	0
ENSG00000229300	SNHG32	11.7645	12.1443	10.9672	10.7499	11.3247	10.5555	10.7039	11.461	0.3952	0.358908	0.75916	0	NA
ENSG00000016864	GLT8D1	10.0741	9.9715	10.0112	9.8963	9.944	9.3794	9.4533	9.5962	0.3951	0.0233065	0.259497	0	0
ENSG00000183506	PI4KAP2	8.4717	8.7142	8.6653	8.1749	8.3966	7.8455	7.7415	8.4635	0.3948	0.125947	0.575991	0	NA
ENSG00000117632	STMN1	13.4893	13.2491	12.6103	12.8646	13.4451	11.8941	12.3658	12.9296	0.3947	0.350277	0.756517	0	0
ENSG00000187049	TMEM216	8.2715	8.1033	7.6221	7.4512	7.6439	6.8455	7.6865	7.6935	0.3947	0.214278	0.693808	0	0
ENSG00000131171	SH3BGRL	11.5048	11.6528	11.0437	11.1176	10.9352	10.6812	10.9293	11.1954	0.3945	0.0723656	0.444184	0	0
ENSG00000133773	CCDC59	9.3465	9.3376	8.3309	8.4757	9.1421	7.5546	8.0715	9.1447	0.3945	0.444949	0.830588	0	0
ENSG00000228672	PROB1	9.6707	9.6275	10.6393	10.5887	9.7364	10.0056	9.7928	9.4136	0.3945	0.24288	0.734071	0	NA
ENSG00000146281	PM20D2	11.6812	11.2837	11.7262	11.5483	11.5387	10.6874	11.3805	11.0566	0.3941	0.113853	0.549749	0	0
ENSG00000179168	GGN	4.3923	4.585	6.375	5.9542	3.3219	5.9069	5.6439	4.858	0.394	0.623723	0.934863	0	0
ENSG00000117625	RCOR3	10.0471	10.4115	10.6917	10.4868	9.8564	10.0741	10.0647	10.0661	0.394	0.0343847	0.306803	0	0
ENSG00000175536	LIPT2	6.2854	6.5078	5.9773	6.5546	6.3576	5.5546	5.9069	5.9307	0.3938	0.110748	0.542434	0	NA
ENSG00000188771	PLET1	0	0	4.858	4.5236	1	4	2.8074	0	0.3935	0.816745	0.984392	0	NA
ENSG00000168734	PKIG	10.2467	10.8384	10.3072	9.8842	11.1923	8.683	9.4676	10.3608	0.3932	0.521852	0.883894	0	0
ENSG00000147224	PRPS1	10.6493	10.6393	10.3185	10.4988	10.6777	9.5333	9.9054	10.4168	0.3932	0.192399	0.662999	0	0
ENSG00000132185	FCRLA	12.608	12.3891	11.899	11.8734	11.8715	10.9189	12.0464	12.3603	0.3931	0.316782	0.756517	0	0
ENSG00000171223	JUNB	10.545	11.286	10.1137	10.2761	9.9629	9.5981	10.4419	10.6457	0.3931	0.305354	0.756517	0	0
ENSG00000140992	PDPK1	10.7871	10.5831	11.2119	11.1261	10.3772	10.5971	10.7347	10.4273	0.3929	0.0579795	0.395869	0	0
ENSG00000168517	HEXIM2	6.8826	7.1189	8.1497	8.0389	6.7944	7.858	7.4594	6.5078	0.3927	0.410537	0.808422	0	0
ENSG00000142544	CTU1	9.1548	8.7211	8.5392	8.5314	8.4998	7.9069	8.4009	8.5699	0.3922	0.110098	0.541356	0	NA
ENSG00000140374	ETFA	11.5864	11.279	10.8941	10.8517	11.1293	10.1536	10.7582	11.0014	0.3922	0.20726	0.684936	0	0
ENSG00000186318	BACE1	7.4838	7.5546	9.2167	8.9396	7.2761	8.4221	8.3354	7.5925	0.3922	0.4901	0.864531	0	0
ENSG00000243710	CFAP57	3.4594	3.585	5.3219	3.4594	4	5.0875	1.585	3.585	0.3921	0.665343	0.949924	0	0
ENSG00000076067	RBMS2	6	5.7814	7.5469	7.5469	5	7.5546	6.6439	6.1085	0.392	0.604648	0.925389	0	0
ENSG00000236204	LINC01376	1	2.8074	2.8074	3.4594	0	2.8074	3.7004	2	0.3916	0.694609	0.958132	0	NA
ENSG00000232150	ST13P4	2.585	2.585	4.4594	3.8074	3	2	3.1699	3.7004	0.3916	0.529067	0.889428	0	NA
ENSG00000093217	XYLB	6.375	5.5236	7.9887	6.7944	6.4094	5.5546	6.5078	6.6439	0.3915	0.516994	0.881045	0	NA
ENSG00000223757	VWA7	5.6439	5.2095	5.6724	5.585	4	5.7279	5.4594	5.3576	0.3914	0.36713	0.766351	0	NA
ENSG00000186272	ZNF17	7.1699	7.3576	8.8734	8.8765	7.1898	8.1344	8.2384	7.1497	0.3913	0.504874	0.87318	0	NA
ENSG00000099326	MZF1	10.151	10.2796	10.2538	9.8265	9.7022	9.8978	9.6275	9.7194	0.391	0.016633	0.21778	0	0
ENSG00000121104	FAM117A	9.3576	9.6147	9.7448	9.4998	8.9366	9.1111	8.7748	9.8329	0.3904	0.165795	0.626758	0	0
ENSG00000145476	CYP4V2	8.7977	8.8486	8.9129	8.9189	8.098	8.1649	8.7715	8.8826	0.3902	0.105054	0.531736	0	0
ENSG00000136114	THSD1	5	5.585	5.7549	5.5546	3.7004	5.7814	5.2095	5.6439	0.3898	0.468881	0.848975	0	NA
ENSG00000197951	ZNF71	7.9069	7.7482	7.9715	8.3129	7.7814	7.7482	7.8642	6.9887	0.3893	0.150095	0.598751	0	0
ENSG00000134001	EIF2S1	11.2929	11.2294	11.3151	11.4491	11.2192	10.5314	11.0947	10.8849	0.3891	0.0483222	0.363521	0	0
ENSG00000117650	NEK2	8.8041	7.8265	7.858	8.1293	8.4346	6.3399	7.7879	8.4998	0.3889	0.506456	0.873939	0	0
ENSG00000141428	C18orf21	8.1085	8.0875	7.8392	7.8202	7.8826	7.1293	7.5469	7.7415	0.3888	0.0756267	0.452867	0	0
ENSG00000184203	PPP1R2	10.3987	10.2866	10.062	10.4273	9.9887	9.8025	10.0182	9.8106	0.3887	0.00838865	0.152181	0	0
ENSG00000169714	CNBP	13.4383	13.6444	13.0379	13.2164	13.3508	12.635	12.8514	12.9454	0.3886	0.0995371	0.516447	0	0
ENSG00000109445	ZNF330	10.2656	10.3707	10	9.8626	9.9986	9.1649	9.5018	10.2796	0.3885	0.208002	0.68625	0	0
ENSG00000169231	THBS3	9.058	9.207	8.9571	9.0417	8.7415	8.2992	8.4429	9.2264	0.3884	0.115689	0.554433	0	0
ENSG00000104450	SPAG1	7.3038	7.8704	5.858	6.5999	6.0661	5.8826	6.6147	7.5157	0.3882	0.520911	0.883531	0	0
ENSG00000145391	SETD7	10.4666	10.2969	11.242	11.2009	9.8994	10.3945	11.0566	10.3049	0.3878	0.301222	0.756517	0	0
ENSG00000167996	FTH1	11.346	11.3859	10.6987	10.9542	11.0875	10.2773	10.5078	10.9614	0.3877	0.173954	0.635511	0	0
ENSG00000126368	NR1D1	8.7582	8.9307	9.0954	8.9629	8.2046	8.4179	8.8074	8.7682	0.3873	0.0521368	0.375681	0	0
ENSG00000188215	DCUN1D3	7.1898	6.9307	8.1293	8.2384	6.5699	7.9366	7.8329	6.5999	0.3872	0.467878	0.848307	0	0
ENSG00000120675	DNAJC15	9.7879	9.9513	9.1421	9.4305	10.0389	8.5999	8.7211	9.403	0.3872	0.347087	0.756517	0	0
ENSG00000228049	POLR2J2	3.9069	3	4.7004	5	3.7004	4.3923	4.6439	2.3219	0.3872	0.593318	0.921028	0	NA
ENSG00000269343	ZNF587B	8.3174	8.8455	10.1624	9.8903	8.3399	9.66	9.5177	8.1497	0.3871	0.532375	0.889675	0	NA
ENSG00000132475	H3-3B	13.2387	13.3833	12.4504	12.5425	12.9196	12.2174	12.2556	12.6746	0.3869	0.233348	0.719801	0	0
ENSG00000250303	LINC02762	2	2.585	3.9069	4.2479	0	4.7004	3.9069	2.585	0.3869	0.75003	0.977295	0	NA
ENSG00000176171	BNIP3	10.4543	9.5118	9.7448	9.9887	9.8688	9.1241	8.8549	10.3049	0.3867	0.359433	0.759918	0	0
ENSG00000053371	AKR7A2	9.8657	9.7549	10.0334	9.7432	9.5943	9.1497	9.6493	9.4574	0.3866	0.0252176	0.267911	0	NA
ENSG00000175279	CENPS	6.1898	6.0875	4.3923	4.3219	6.2095	3.1699	4	6.0661	0.3865	0.68753	0.955807	0	NA
ENSG00000203876	ADD3-AS1	3.3219	2.8074	0	2	0	2.585	1	3	0.3861	0.715395	0.966325	0	NA
ENSG00000198805	PNP	11.7151	11.4215	11.0519	10.9744	11.3309	10.151	10.9144	11.2228	0.386	0.269003	0.756517	0	0
ENSG00000148187	MRRF	10.0566	10.0512	10.4357	10.4189	9.9844	9.6671	9.9233	9.8439	0.3859	0.0235017	0.260921	0	0
ENSG00000143164	DCAF6	10.1923	10.1662	10.5285	10.5372	9.7993	10.2046	10.1523	9.7245	0.3859	0.0512999	0.373078	0	0
ENSG00000250903	GMDS-DT	5.5546	5.7279	7.3309	6.5699	4.8074	7.1396	6.2668	5.4263	0.3858	0.575833	0.912037	0	NA
ENSG00000189171	S100A13	8.4959	8.3174	7.8138	7.6294	8.0768	7.098	7.2668	8.2715	0.3858	0.319804	0.756517	0	0
ENSG00000199266	SNORA60	3.1699	4.0875	3.585	2.8074	3.1699	2.3219	2.8074	3.8074	0.3858	0.390417	0.789922	0	NA
ENSG00000151883	PARP8	10.3287	10.2877	10.6266	10.6147	9.5699	10.2738	10.4909	9.9801	0.3858	0.128514	0.580387	0	0
ENSG00000067048	DDX3Y	11.8788	11.8053	11.7899	11.5864	11.6551	11.1209	11.1331	11.6092	0.3855	0.0515282	0.373508	0	NA
ENSG00000239882	CYP21A1P	3.1699	4	3.585	2.3219	2.585	2.3219	3.1699	3.4594	0.3851	0.418438	0.813001	0	NA
ENSG00000172331	BPGM	8.0444	8.5546	7.0768	7.2384	7.7944	6.8455	6.8704	7.8642	0.3849	0.421833	0.81564	0	0
ENSG00000196323	ZBTB44	11.6926	11.6461	12.811	12.8688	11.3603	12.3501	12.4663	11.3021	0.3849	0.434947	0.823255	0	0
ENSG00000120049	KCNIP2	5.2095	5.7549	6.9542	6.1497	4.8074	6.1085	5.858	5.7549	0.3849	0.439122	0.825003	0	0
ENSG00000152795	HNRNPDL	13.2356	13.1569	12.6826	12.7591	13.1599	12.2006	12.2594	12.6749	0.3848	0.192302	0.662999	0	0
ENSG00000196684	HSH2D	12.3092	12.5289	11.9769	11.5411	12.7095	11.2515	11.6618	11.1948	0.3847	0.385959	0.785868	0	0
ENSG00000158792	SPATA2L	7.4594	7.2574	7.2946	7.5392	6.8826	6.7279	7.098	7.3038	0.3846	0.0355644	0.312078	0	0
ENSG00000125459	MSTO1	9.4179	9.4157	9.0607	8.7279	9.3129	8.3487	8.3443	9.0795	0.3842	0.247104	0.73852	0	NA
ENSG00000200259	SNORD35A	4.1699	5.1293	6.3923	6.0444	4.2479	5.9069	6.0444	4	0.3842	0.61907	0.933442	0	NA
ENSG00000158691	ZSCAN12	9.1874	9.1267	10.0674	9.8376	8.8642	9.4553	9.4471	8.9159	0.3842	0.226899	0.711326	0	0
ENSG00000004142	POLDIP2	11.374	11.2027	11.0505	11.0505	11.1228	10.1624	10.7039	11.1523	0.3841	0.166532	0.626758	0	0
ENSG00000074800	ENO1	15.1012	14.9056	14.6026	14.755	14.9131	13.7955	14.4089	14.7111	0.3839	0.198885	0.673617	0	0
ENSG00000243509	TNFRSF6B	3.4594	3.9069	5.3576	4.7549	2.3219	5.1293	4.585	3.9069	0.3839	0.623417	0.934791	0	NA
ENSG00000136878	USP20	10.3987	10.4409	10.1699	10.0084	9.8611	9.7879	9.676	10.1573	0.3839	0.0376063	0.31851	0	0
ENSG00000163154	TNFAIP8L2	8.1137	7.7279	7.7814	7.3837	7.3576	7.0334	7.2479	7.8329	0.3837	0.1398	0.58668	0	0
ENSG00000157350	ST3GAL2	10.4949	10.4828	11.1523	11.0112	10.2058	10.5746	10.6411	10.1849	0.3837	0.118862	0.560644	0	0
ENSG00000196155	PLEKHG4	6.8202	7.1293	6.7944	8.1344	7.2095	5.6147	6.375	8.1447	0.3836	0.564065	0.904689	0	0
ENSG00000165828	PRAP1	4.0875	4.3923	6.3399	6.1293	4	5.1293	5.2854	5	0.3836	0.576294	0.912037	0	NA
ENSG00000164038	SLC9B2	10.6715	10.5906	11.1085	11.0203	10.1861	10.7607	10.7936	10.1189	0.3829	0.134385	0.580387	0	0
ENSG00000213762	ZNF134	9.0307	9.1241	9.8642	9.6935	8.6221	9.5275	9.2877	8.7448	0.3826	0.247709	0.739481	0	0
ENSG00000086544	ITPKC	8.2384	8.1948	8.5118	8.3663	7.8704	7.9069	7.9484	8.0553	0.3826	0.00339767	0.0989868	0	0
ENSG00000270170	NCBP2AS2	9.8234	10.007	8.7108	9.1215	9.5314	8.4051	8.7313	9.4656	0.3823	0.387363	0.787178	0	0
ENSG00000120306	CYSTM1	7.2668	6.9425	6.1699	6.0875	6.585	4.9542	6.1898	7.2095	0.3821	0.51837	0.881775	0	0
ENSG00000133678	TMEM254	7.1293	7.1189	6.8329	7.1799	6.858	6.1898	6.7549	6.9307	0.3819	0.0856679	0.478754	0	0
ENSG00000134899	ERCC5	7.0444	7.1898	7.6795	7.6935	6.9189	6.7549	7.3399	7.0661	0.3819	0.11621	0.555167	0	NA
ENSG00000141905	NFIC	7.1898	7.7814	8.8041	8.9425	7.1599	7.8704	7.9658	8.1948	0.3818	0.452287	0.837286	0	0
ENSG00000184232	OAF	7.8329	7.5078	7.8948	7.7879	7.1997	7.4998	7.098	7.7004	0.3814	0.057274	0.392994	0	0
ENSG00000103145	HCFC1R1	8.2095	8.2143	7.585	7.4838	8.1033	6.6294	7.3038	7.9307	0.3813	0.364048	0.764112	0	0
ENSG00000243336	HLA-J	5.3576	5.7004	6.3038	6	4.5236	6.7142	5.5546	5.0444	0.3812	0.483226	0.859974	0	NA
ENSG00000168010	ATG16L2	10.1241	10.3185	10.585	10.3208	10.1459	9.7228	9.6812	10.2738	0.3812	0.0742748	0.449342	0	0
ENSG00000004838	ZMYND10	4.5236	4.7004	5.4919	5.3219	4.3923	4.1699	4.4594	5.4919	0.3811	0.350664	0.756517	0	0
ENSG00000198453	ZNF568	5.6724	6.7004	7.4594	7.5546	4.858	7.3399	7.2574	6.4094	0.3806	0.617041	0.932893	0	0
ENSG00000272886	DCP1A	10.3805	10.1787	10.9679	10.9381	10.0348	10.5058	10.4686	9.9337	0.3806	0.174571	0.636655	0	0
ENSG00000170509	HSD17B13	4	3.9069	3.8074	4.3923	3.1699	4.9069	3.7004	2.8074	0.3805	0.454619	0.838238	0	NA
ENSG00000105810	CDK6	12.3242	12.1621	13.3371	14.0069	11.1007	14.3834	13.1327	11.6922	0.3803	0.672752	0.950811	0	0
ENSG00000149634	SPATA25	5.3219	5.9542	6.7279	6.1898	6	5.3576	5.6147	5.7004	0.3803	0.279586	0.756517	0	0
ENSG00000065268	WDR18	10.4858	10.1787	9.9396	9.9629	10.1319	9.2312	9.6092	10.0741	0.3801	0.174671	0.63679	0	0
ENSG00000281500	SLC37A4	8.9944	8.611	8.7279	8.858	9.2143	7.5236	8.1948	8.7381	0.3801	0.347315	0.756517	0	NA
ENSG00000184675	AMER1	9.0688	8.6935	10.2923	10.0593	8.585	9.9114	9.7532	8.3443	0.38	0.518512	0.881863	0	0
ENSG00000167619	TMEM145	3.4594	4.1699	2.585	3	4.0875	0	3.7004	3.9069	0.3799	0.726201	0.970394	0	0
ENSG00000149929	HIRIP3	9.2831	9.2597	8.5392	8.3619	9.4858	7.5314	7.8392	9.0688	0.3797	0.499928	0.870842	0	0
ENSG00000174586	ZNF497	7.1599	7.1898	7.8074	7.7279	6.4757	7.7415	7.3038	6.8455	0.3796	0.286173	0.756517	0	NA
ENSG00000141002	TCF25	11.7736	11.7686	11.7305	11.6909	11.2119	11.2969	11.4035	11.5328	0.3796	0.00187355	0.0788801	0	0
ENSG00000136936	XPA	8.7074	8.9159	8.9099	9.0362	8.6184	8.5314	8.4136	8.4878	0.3795	0.00327215	0.0971111	0	0
ENSG00000160194	NDUFV3	9.2503	9.4157	9.9586	9.5641	9.1267	9.0084	9.2574	9.2784	0.3794	0.0598293	0.40236	0	0
ENSG00000288427	CLSTN3	9.5353	9.6987	9.4533	9.2668	8.8517	9.1624	8.9715	9.4512	0.3793	0.0539059	0.381623	0	NA
ENSG00000177076	ACER2	5.0444	4.7549	6.2095	6.1699	4.3219	5.585	5.585	5.1699	0.3792	0.460015	0.842145	0	NA
ENSG00000100731	PCNX1	10.128	10.0741	11.6698	11.556	9.6777	11.4067	11.0768	9.7499	0.3792	0.566184	0.906612	0	0
ENSG00000134375	TIMM17A	10.5285	10.5294	9.676	9.5812	10.1935	8.7549	9.5507	10.2992	0.3792	0.422874	0.816592	0	0
ENSG00000218891	ZNF579	9.1472	8.9658	8.9009	9.0112	8.5622	8.3576	8.5925	8.9972	0.3789	0.0386658	0.320559	0	0
ENSG00000140854	KATNB1	9.9986	9.7814	10.3891	10.1799	9.8719	9.4615	9.6618	9.8392	0.3786	0.056051	0.388694	0	0
ENSG00000072182	ASIC4	0	1.585	2.3219	2	0	0	2.8074	1.585	0.3786	0.673017	0.950811	0	0
ENSG00000186118	TEX38	2	0	2.3219	3.4594	0	2.8074	3.4594	0	0.3786	0.755956	0.977295	0	NA
ENSG00000074527	NTN4	2.3219	1	1	0	0	0	0	2.8074	0.3786	0.670948	0.95005	0	0
ENSG00000171189	GRIK1	3.585	4.4594	7	6.7279	3.4594	6.6439	6.2479	3.9069	0.3786	0.756399	0.977295	0	0
ENSG00000170037	CNTROB	10.3945	10.2923	10.4888	10.2969	10.2935	9.6582	9.6546	10.352	0.3785	0.10484	0.531153	0	0
ENSG00000131848	ZSCAN5A	6.8704	7	7.4676	7.4838	7.2479	6.6294	6.8455	6.585	0.3785	0.134753	0.580387	0	0
ENSG00000163170	BOLA3	7.3837	7.2761	6.6724	6.4919	7.4757	5.0444	5.9773	7.8138	0.3782	0.600673	0.924231	0	0
ENSG00000095380	NANS	9.3966	9.3554	9.1033	9.1421	9.4939	7.9009	8.8857	9.2046	0.3781	0.326951	0.756517	0	0
ENSG00000206680	SNORD21	3.3219	3.8074	5.4919	4.5236	2.8074	4.3219	5.0444	3.4594	0.3779	0.598348	0.923322	0	NA
ENSG00000214783	POLR2J4	8.0821	8.4009	8.8041	8.4179	7.8517	8.2192	7.983	8.1396	0.3779	0.066592	0.425424	0	0
ENSG00000163016	ALMS1P1	2.8074	1.585	4.9069	3.8074	1	4.0875	3.7004	2.8074	0.3778	0.715068	0.966325	0	0
ENSG00000127527	EPS15L1	10.1319	10.1636	10.8865	10.5746	9.8533	10.0808	10.3264	9.9858	0.3775	0.116303	0.555167	0	0
ENSG00000174851	YIF1A	9.4553	9.4818	8.6294	9.0848	9.1548	8.1137	8.585	9.2877	0.3775	0.304675	0.756517	0	0
ENSG00000111731	C2CD5	10.1215	10.1176	10.4888	10.2889	9.7091	10.137	9.96	9.7022	0.3772	0.0333012	0.303907	0	0
ENSG00000163466	ARPC2	12.6294	12.6535	11.9144	12	12.2828	11.0808	11.8269	12.4991	0.3769	0.348917	0.756517	0	0
ENSG00000280479	CACFD1	8.2992	8.1997	9.014	8.817	7.7142	8.5469	8.4635	8.098	0.3768	0.21891	0.699843	0	NA
ENSG00000006015	REX1BD	9.796	9.9337	8.9039	8.8361	9.6812	8.2715	8.6221	9.388	0.3767	0.42156	0.81537	0	0
ENSG00000265808	SEC22B	7.7074	7.7004	7.6147	7.8202	7.2574	7.1898	7.6795	7.2095	0.3766	0.0224763	0.255281	0	0
ENSG00000125520	SLC2A4RG	8.6402	8.3083	8.1447	8.1599	8.2621	7.6147	7.3399	8.5314	0.3763	0.256078	0.74831	0	0
ENSG00000132004	FBXW9	8.6724	8.4594	8.6184	8.4094	8.4553	7.8517	8.1189	8.2288	0.3762	0.0363651	0.315244	0	0
ENSG00000288503	DDX51	11.0244	10.9787	10.8757	10.6411	10.9396	9.9701	10.0808	11.0251	0.3761	0.24311	0.734401	0	NA
ENSG00000277985	SNORA67	3.585	3.7004	4.3923	4.1699	3.4594	3.9069	3.1699	3.8074	0.376	0.190722	0.662169	0	NA
ENSG00000225967	TAP2	11.9762	11.8106	11.7065	11.5803	11.4046	11.4481	11.3191	11.3977	0.376	0.00523582	0.119605	0	NA
ENSG00000143612	C1orf43	11.8388	11.7117	11.3531	11.4615	11.3658	10.9737	11.1737	11.3487	0.3758	0.0404262	0.330026	0	0
ENSG00000228288	PCAT6	5.3219	6.4594	5.0444	5.0875	5.4594	4.3923	4.7004	5.858	0.3758	0.457811	0.840428	0	NA
ENSG00000100121	GGTLC2	1	0	4.0875	0	1.585	0	0	2	0.3756	0.74452	0.97653	0	NA
ENSG00000204370	SDHD	10.5793	10.5962	10.2703	10.3072	10.3061	9.4656	10.0458	10.4336	0.3755	0.156121	0.610047	0	0
ENSG00000169075	BRD7P3	0	0	6.5392	5.8826	0	5.6724	5.2479	0	0.3754	0.880482	0.993678	0	NA
ENSG00000197191	CYSRT1	5.1699	5.9069	5	5.2854	5.9069	4.3923	3.8074	5.7549	0.3752	0.521581	0.883894	0	NA
ENSG00000285152	RNF31	10.6768	10.8049	10.8918	10.8345	10.4676	10.5699	10.3072	10.3641	0.3748	0.00225045	0.0832818	0	NA
ENSG00000120500	ARR3	2.8074	3.8074	5.3219	5.0444	3	4.7004	4.4594	3.3219	0.3748	0.619396	0.933442	0	0
ENSG00000174109	C16orf91	8.388	8.4998	7.4757	7.8642	8.2479	6.7415	7.5157	8.224	0.3747	0.415902	0.812071	0	0
ENSG00000285377	EMC9	9.0362	8.9773	8.388	7.9248	8.6184	7.5392	8.0056	8.6653	0.3744	0.357952	0.75824	0	NA
ENSG00000103507	BCKDK	9.9469	9.8517	9.9129	9.7846	9.6528	9.3197	9.3663	9.66	0.3743	0.00866328	0.15497	0	0
ENSG00000141384	TAF4B	9.8376	9.8611	10.9887	10.8049	9.4778	10.2923	10.5028	9.7228	0.3742	0.37159	0.770887	0	NA
ENSG00000088543	C3orf18	5.9307	6.3576	5.5546	5.7279	5.2479	4.9069	5.0875	6.8329	0.3739	0.462094	0.844342	0	0
ENSG00000112759	SLC29A1	10.3554	9.8642	10	10.0607	10.733	8.3038	9.5546	10.1935	0.3738	0.509401	0.8754	0	0
ENSG00000148444	COMMD3	8.543	8.8673	7.1898	7.0224	7.5546	7.3038	7.3923	7.8765	0.3738	0.469468	0.849425	0	0
ENSG00000251669	FAM86EP	6.1085	5.9069	6.7415	6.7415	6.375	5.6147	5.5546	6.4594	0.3736	0.292261	0.756517	0	NA
ENSG00000169814	BTD	6.8074	6.7279	8.697	8.585	6.4263	8.2192	7.9773	6.7004	0.3735	0.614606	0.93102	0	0
ENSG00000185670	ZBTB3	7.2479	7.6724	8.2384	8.3399	7.0444	7.7142	7.9887	7.2574	0.3735	0.305403	0.756517	0	0
ENSG00000119673	ACOT2	7.9248	7.8948	7.5236	7.3837	7.5699	6.4429	7.7142	7.5078	0.373	0.289999	0.756517	0	NA
ENSG00000273045	C2orf15	3.7004	4.585	4.9069	4.6439	3.3219	4	4.7004	4.3219	0.373	0.378901	0.778445	0	NA
ENSG00000163319	MRPS18C	9.3376	9.3837	7.6147	7.6795	9.058	7.1699	7.3923	8.9039	0.3729	0.612991	0.930343	0	0
ENSG00000235958	UBOX5-AS1	2	2	5.4919	5.3576	2.585	5.1293	4.6439	1	0.3728	0.795354	0.981847	0	NA
ENSG00000141012	GALNS	8.5812	8.4594	8.9337	8.4594	8.1396	8.3794	8.1948	8.2288	0.3728	0.0233167	0.259497	0	0
ENSG00000171298	GAA	10.2276	10.1189	10.4221	9.9278	10.2107	9.2192	9.1923	10.5831	0.3728	0.348971	0.756517	0	0
ENSG00000149639	SOGA1	10.3674	10.058	11.8431	11.6461	10.5275	10.7936	11.1874	9.9159	0.3726	0.502171	0.872112	0	0
ENSG00000102531	FNDC3A	10.0014	10.1124	10.9121	10.8541	9.7074	10.7415	10.4419	9.4998	0.3724	0.365008	0.764463	0	0
ENSG00000138709	LARP1B	8.9454	8.9571	9.6348	9.5137	8.9658	8.7879	9.2021	8.6073	0.372	0.144154	0.595539	0	0
ENSG00000088451	TGDS	8.9972	9.0224	8.7616	8.8361	8.611	8.2288	8.5353	8.7549	0.3718	0.0268704	0.274158	0	0
ENSG00000114054	PCCB	10.3848	10.0566	10.3298	10.3597	9.7347	9.6812	10.2842	9.944	0.3717	0.0551505	0.384936	0	0
ENSG00000114354	TFG	10.115	10.0512	10.1649	9.9307	9.7056	9.5622	9.6795	9.8281	0.3716	0.00246324	0.0860358	0	0
ENSG00000270800	RPS10-NUDT3	7.1898	6.9069	6.2479	6.0661	6.5699	5	5.9542	7.4009	0.3715	0.540149	0.892199	0	0
ENSG00000140986	RPL3L	2.585	2.8074	1.585	1	2.585	1.585	0	2.3219	0.3714	0.624318	0.934863	0	0
ENSG00000170743	SYT9	0	1.585	2.8074	3	0	3.585	2.3219	0	0.3714	0.753053	0.977295	0	0
ENSG00000182223	ZAR1	0	0	2.8074	4	0	3	2.3219	0	0.3714	0.781198	0.978566	0	0
ENSG00000079101	CLUL1	0	0	3.8074	1	0	1	0	2.3219	0.3714	0.736822	0.974245	0	0
ENSG00000102128	RAB40AL	0	1	3.8074	4.1699	0	3.9069	3.585	0	0.3714	0.812108	0.984167	0	0
ENSG00000163528	CHCHD4	9.2119	9.0741	8.6582	8.5774	9.0768	7.4838	8.4263	9.0498	0.3712	0.393907	0.793489	0	0
ENSG00000287151	C2orf27A	7.8948	7.0334	8.9099	8.7004	7.1396	7.7748	8.5699	7.5699	0.3711	0.503702	0.872835	0	NA
ENSG00000102978	POLR2C	10.314	10.2192	9.9159	9.9887	10.0154	9.4491	9.6036	9.8857	0.371	0.0592616	0.400912	0	0
ENSG00000132906	CASP9	8.4471	8.5469	8.4757	8.4998	8.1497	7.7142	8.1447	8.4798	0.3703	0.0579769	0.395869	0	0
ENSG00000207445	SNORD15B	3.7004	3.3219	5.7279	5.3923	3.4594	5.2479	4.9542	3	0.3703	0.665694	0.949924	0	NA
ENSG00000149418	ST14	13.2884	12.4866	12.8901	12.6036	13.4146	10.3619	12.5241	13.4878	0.3701	0.639365	0.940257	0	0
ENSG00000059122	FLYWCH1	9.0715	9.5137	9.7125	9.4717	9.2691	8.7313	9.0196	9.2691	0.3701	0.0931146	0.500303	0	0
ENSG00000122687	MRM2	10.0688	9.9687	9.5999	9.6917	9.8313	8.9715	9.3902	9.6564	0.3699	0.140038	0.586771	0	0
ENSG00000221066	SNORD111	0	1.585	5.2479	4.7549	1.585	4	4.5236	0	0.3698	0.829715	0.986239	0	NA
ENSG00000245534	RORA-AS1	5.1699	5.1699	7.1799	6.3923	4.8074	6.4263	6.3923	4.8074	0.3697	0.604354	0.925314	0	NA
ENSG00000183828	NUDT14	8.0389	7.7142	7.5925	7.3837	7.6221	6.2854	6.9069	8.4388	0.369	0.474525	0.853216	0	0
ENSG00000176890	TYMS	10.6339	10.2228	10.1421	10.352	10.9758	8.9218	9.8903	10.0875	0.3689	0.428914	0.818404	0	0
ENSG00000157216	SSBP3	11.5985	11.6479	11.1972	11.1293	11.2935	10.5008	10.6671	11.6362	0.3688	0.261639	0.755605	0	1
ENSG00000173153	ESRRA	10.3923	10.3343	9.7279	9.6847	9.9758	8.8265	9.5793	10.2831	0.3686	0.354915	0.756517	0	0
ENSG00000197153	H3C12	3.1699	3.585	9.4594	9.543	2	8.5275	10.0553	3.7004	0.3685	0.892297	0.994577	0	NA
ENSG00000262102	DSEL	2.3219	1	1	3.3219	1	2	0	3.1699	0.3685	0.69089	0.957	0	NA
ENSG00000163060	TEKT4	2	0	2.3219	2.3219	0	2	3.1699	0	0.3685	0.714998	0.966325	0	NA
ENSG00000230844	ZNF674-AS1	6.6439	7.6511	7.2384	6.4594	6.6724	6.3038	6.6724	6.8704	0.3684	0.262902	0.755934	0	NA
ENSG00000223546	LINC00630	5.5546	5.5546	6.585	6.3576	5.3923	5.5546	5.9307	5.7004	0.3684	0.253843	0.746356	0	NA
ENSG00000114956	DGUOK	10.3038	10.4878	9.8688	9.7797	10.0348	9.236	9.633	10.0634	0.3682	0.20481	0.682649	0	0
ENSG00000125637	PSD4	12.6094	12.6731	12.9179	12.8082	12.0805	12.6092	12.5423	12.3041	0.3681	0.0380106	0.31975	0	0
ENSG00000105053	VRK3	9.9527	10.1189	9.9352	9.9129	9.5058	9.5392	9.6036	9.7993	0.368	0.00386871	0.103972	0	0
ENSG00000169136	ATF5	11.0217	10.9607	10.3476	11.0217	10.4757	9.6384	10.7151	11.0512	0.3678	0.324902	0.756517	0	NA
ENSG00000110108	TMEM109	9.8329	9.5177	9.255	9.5294	9.7398	8.5314	8.8948	9.4979	0.3678	0.266745	0.756517	0	0
ENSG00000103121	CMC2	9.2784	9.1874	8.9069	8.611	8.9307	8.5196	8.4676	8.5962	0.3674	0.0917144	0.495991	0	0
ENSG00000114270	COL7A1	8.0661	8.2046	7.4757	7.2288	6.6294	6.9658	7.4594	8.4512	0.3674	0.455201	0.838658	0	0
ENSG00000281670	CABIN1	11.0471	10.8941	12.1592	11.757	10.7532	11.3576	11.4988	10.7789	0.3672	0.341445	0.756517	0	NA
ENSG00000102103	PQBP1	10.7524	10.8704	10.3729	10.1762	10.4062	9.6546	10.1699	10.4727	0.3671	0.186561	0.655409	0	0
ENSG00000127445	PIN1	10.5479	10.5651	9.5216	9.5999	10.4336	8.9571	9.3487	10.0279	0.3668	0.435689	0.82355	0	0
ENSG00000152457	DCLRE1C	10.4242	10.421	11.3842	11.0485	9.8704	10.8431	10.8842	10.2131	0.3668	0.327574	0.756517	0	0
ENSG00000167701	GPT	6.9887	7.3038	8.5699	8.2046	7.0444	8.1344	7.6795	6.7415	0.3668	0.478971	0.855986	0	0
ENSG00000189149	CRYM-AS1	5.5546	5.5546	8.1293	7.2479	5.1699	6.5999	7.4429	5.8074	0.3666	0.66633	0.949924	0	NA
ENSG00000152359	POC5	8.6724	8.6073	8.7715	8.7482	8.2432	8.4553	8.4263	8.2095	0.3663	0.00239291	0.0853045	0	0
ENSG00000078319	PMS2P1	9.2761	9.5353	9.7364	9.9204	9.0307	9.5078	9.2336	9.2312	0.3662	0.0738848	0.448029	0	NA
ENSG00000214894	LINC00243	4.585	4.4594	6.1898	5.6147	4	5.7549	5.0444	4.585	0.3662	0.535535	0.889675	0	NA
ENSG00000262327	AGK	9.9099	9.7194	10.1898	9.9958	9.5488	9.4242	9.6582	9.7194	0.3661	0.0205147	0.242329	0	NA
ENSG00000179922	ZNF784	7.0224	7.9484	7.4009	7.2192	7.4009	6.7682	6.6724	7.2854	0.366	0.224158	0.706372	0	0
ENSG00000129460	NGDN	9.6777	9.585	9.1447	8.8978	9.3287	8.6294	8.5887	9.2946	0.366	0.230367	0.714957	0	0
ENSG00000122140	MRPS2	10.6064	10.5058	10.1972	10.1306	10.3387	9.3354	9.8918	10.4105	0.3659	0.229404	0.71371	0	0
ENSG00000102309	PIN4	8.4959	8.5314	7.1396	6.8948	8.0334	6.7682	6.5078	8.29	0.3655	0.578799	0.913266	0	0
ENSG00000152578	GRIA4	0	2.585	3.3219	3.1699	2.8074	0	2	2.8074	0.3655	0.731837	0.97244	0	0
ENSG00000205534	SMG1P2	8.3264	8.0334	9.8486	9.3685	7.8642	9.1799	9.1948	7.8765	0.3654	0.546915	0.895513	0	NA
ENSG00000169682	SPNS1	9.0928	9.1085	8.7715	8.7245	9.0307	8.1649	8.2143	8.8265	0.3652	0.179588	0.646134	0	0
ENSG00000158006	PAFAH2	9.7797	10.4838	10.7532	10.9061	9.255	11.0077	10.5255	9.6742	0.3651	0.466391	0.846938	0	0
ENSG00000234678	ELF3-AS1	1	0	3.4594	3	1	1	3	1	0.3649	0.716963	0.966852	0	NA
ENSG00000241135	LINC00881	1.585	2.3219	3.4594	2.585	3.3219	1	2.585	1.585	0.3649	0.592318	0.920553	0	NA
ENSG00000198728	LDB1	11.883	11.8734	11.6133	11.431	11.4424	11.0802	11.1624	11.6573	0.3646	0.077852	0.458648	0	0
ENSG00000167595	PROSER3	9.1111	9.2715	9.9278	9.7748	9.2408	9.1599	9.1447	9.0821	0.3644	0.116066	0.555116	0	0
ENSG00000181619	GPR135	6.6582	7.2095	9.6402	8.9658	6.4263	8.8486	8.7649	6.9773	0.3642	0.711508	0.965232	0	0
ENSG00000164828	SUN1	11.0908	11.2992	11.1867	10.9851	11.0661	10.543	10.6221	10.8742	0.3641	0.0377786	0.319479	0	0
ENSG00000041880	PARP3	7.3837	6.9773	7.2479	6.8202	7.0444	6.0444	6.4919	7.3923	0.364	0.304027	0.756517	0	0
ENSG00000085415	SEH1L	11.1699	11.1202	11.4594	11.5479	11.0708	10.703	11.2234	10.8447	0.3639	0.0592838	0.400912	0	0
ENSG00000179981	TSHZ1	7.1497	7.4757	7.5699	7.9715	5.9542	7.1497	7.9715	7.6366	0.3637	0.470912	0.850662	0	1
ENSG00000102572	STK24	12.0868	12.1389	12.4173	12.5791	11.762	12.25	12.2444	11.5113	0.3636	0.145433	0.597626	0	0
ENSG00000274684	NMRAL1	10.0647	9.8857	9.8704	9.6742	9.9958	8.8704	9.4179	9.7582	0.3632	0.207079	0.684463	0	NA
ENSG00000143537	ADAM15	10.0647	9.8719	9.7313	9.8009	9.8549	8.9629	9.2046	9.9944	0.363	0.211279	0.690248	0	0
ENSG00000158882	TOMM40L	8.6618	8.29	8.3083	8.2527	8.5236	7.3129	8.1649	8.0607	0.3627	0.230132	0.714748	0	0
ENSG00000214253	FIS1	10.444	10.4336	9.8265	9.8595	10.2143	9.1215	9.4757	10.3015	0.3626	0.319864	0.756517	0	0
ENSG00000132286	TIMM10B	9.1624	9.0928	10.0728	9.973	9.0307	9.2808	9.4757	9.0634	0.3626	0.242358	0.732697	0	0
ENSG00000126602	TRAP1	12.6099	12.3168	12.4419	12.332	12.384	11.3772	12.1079	12.3813	0.3626	0.192321	0.662999	0	0
ENSG00000248243	LINC02014	4.2479	4.3923	4.3923	4.585	4.3219	4.5236	3.3219	4	0.3625	0.230991	0.716569	0	NA
ENSG00000281813	KAT6B	10.3083	10.1111	11.3625	11.1861	9.7863	10.8887	10.7773	10.0661	0.3624	0.412769	0.808962	0	NA
ENSG00000165688	PMPCA	11.1611	10.9951	10.8408	10.7846	10.9151	10.0028	10.4778	10.9366	0.3623	0.175769	0.638562	0	0
ENSG00000164022	AIMP1	10.567	10.7465	9.9069	9.8948	10.3376	9.4051	9.7091	10.2155	0.362	0.288324	0.756517	0	0
ENSG00000121335	PRB2	0	0	2.585	2.3219	0	3.4594	0	0	0.3619	0.757409	0.977295	0	NA
ENSG00000277656	GSTT1	5.9542	6.0661	6.6294	6.2288	6.1699	5.8074	5.7814	5.6724	0.3618	0.0954742	0.506274	0	NA
ENSG00000163444	TMEM183A	11.144	10.8826	10.7846	10.9396	10.8727	10.4346	10.4522	10.545	0.3616	0.0292233	0.284927	0	0
ENSG00000011485	PPP5C	11.2866	11.0967	10.7944	10.643	11.1536	9.8138	10.3674	11.0396	0.3616	0.334464	0.756517	0	0
ENSG00000239039	SNORD13	1	1	5.4919	5.2095	1	5.5546	4.7004	0	0.3616	0.851811	0.989378	0	NA
ENSG00000186710	CFAP73	7.6294	7.8642	8.0168	8.1898	8.1548	7.2761	7.2384	7.585	0.3615	0.187297	0.656908	0	NA
ENSG00000100271	TTLL1	6.5699	6.3399	6.3399	6.4757	6.0875	5.585	5.585	7.0224	0.3614	0.333257	0.756517	0	0
ENSG00000108604	SMARCD2	12.013	11.8206	11.5741	11.5718	11.5906	11.2396	11.1176	11.5878	0.361	0.0667218	0.425717	0	0
ENSG00000183597	TANGO2	9.7347	9.2095	9.5314	9.0417	8.9658	9.7039	8.7108	8.6935	0.3608	0.250372	0.741249	0	0
ENSG00000278788	SBNO2	10.4808	10.6018	10.7985	10.6511	10.1357	10.3309	10.3038	10.3185	0.3608	0.00409597	0.105794	0	NA
ENSG00000173559	NABP1	7.4346	7.6935	8.2574	8.1137	7.2192	5.9542	8.817	8.0661	0.3607	0.594814	0.921145	0	0
ENSG00000116863	ADPRS	9.7364	9.3837	8.858	8.7879	9.3597	8.3129	8.5699	9.0821	0.3603	0.313423	0.756517	0	0
ENSG00000062582	MRPS24	8.0553	7.9542	7.0768	6.8704	8.0334	5.8826	6.858	7.7415	0.3603	0.55118	0.898333	0	0
ENSG00000090432	MUL1	8.8074	8.5078	8.3354	8.543	8.4179	8	8.1548	8.1799	0.3602	0.0325641	0.300486	0	0
ENSG00000140675	SLC5A2	3.4594	3	5.858	5.3923	1	5.8074	5.5546	3.9069	0.3602	0.792715	0.980725	0	0
ENSG00000198099	ADH4	0	0	3.4594	4.2479	0	3.4594	2.8074	0	0.3601	0.811991	0.984167	0	0
ENSG00000241769	LINC00893	5.4594	6.6294	6.9887	6.8074	6.0444	6.3399	5.9307	6.1293	0.3601	0.350505	0.756517	0	NA
ENSG00000168890	TMEM150A	7.7142	7.6511	7.6366	7.5314	7.1497	7.1699	7.1293	7.6439	0.3601	0.0319681	0.296702	0	0
ENSG00000171552	BCL2L1	10.5401	11.0519	10.6865	10.9031	10.7855	10.4615	10.4888	10.0056	0.3601	0.117194	0.55639	0	0
ENSG00000147509	RGS20	2.585	2.585	6.0224	5.9307	1.585	5.4263	6.0875	2.585	0.3598	0.813994	0.984264	0	0
ENSG00000226742	HSBP1L1	6.1293	6.3038	6.3576	6.4757	5.585	5.6439	5.7279	6.8704	0.3598	0.295899	0.756517	0	NA
ENSG00000196544	BORCS6	8.3966	8.5774	7.7482	7.7814	7.858	7.6294	7.4594	8.1189	0.3595	0.209295	0.688176	0	0
ENSG00000135040	NAA35	9.4798	9.2691	10.5343	10.4168	9.1241	10.2082	9.9758	8.9542	0.3594	0.451493	0.836869	0	0
ENSG00000006451	RALA	10.4242	10.1787	10.0168	9.9396	10.0279	9.4115	9.7649	9.9174	0.3594	0.0812997	0.466652	0	0
ENSG00000111799	COL12A1	1.585	1	2.3219	3.7004	2.585	2	1	1.585	0.3594	0.611997	0.929983	0	0
ENSG00000224877	NDUFAF8	10.29	10.0154	9.4615	9.4136	10.0674	8.6184	9.137	9.9204	0.3593	0.406063	0.804632	0	0
ENSG00000090989	EXOC1	11.2414	12.292	11.8349	12.0583	10.4707	12.2174	11.5328	11.7686	0.3593	0.439075	0.825003	0	0
ENSG00000148677	ANKRD1	4	3.585	3.9069	3.4594	2.585	3.7004	3.9069	3.3219	0.3593	0.301787	0.756517	0	0
ENSG00000205352	PRR13	11.2336	11.4712	10.4471	10.5265	10.9816	9.96	10.2866	11.0133	0.3592	0.363018	0.763165	0	NA
ENSG00000264619	MSH5-SAPCD1	6.5546	7.0224	6.375	6.2854	7.0768	5.9069	5.4594	6.3576	0.3592	0.383423	0.783514	0	NA
ENSG00000123240	OPTN	8.2192	7.8765	6.9658	7.3487	6.7549	8.0553	7.2095	6.9542	0.3591	0.402495	0.801292	0	0
ENSG00000105248	YJU2	8.9129	8.9915	8.6147	8.5736	8.7944	8.0279	8.0607	8.7748	0.3587	0.182774	0.649865	0	0
ENSG00000198771	RCSD1	14.6391	14.7693	14.5998	14.6532	14.2101	14.5163	14.2744	14.2257	0.3587	0.00417335	0.105794	0	0
ENSG00000160813	PPP1R35	10.098	9.941	9.0848	9.1396	9.7381	8.6475	8.9513	9.4919	0.3587	0.360908	0.760908	0	0
ENSG00000136010	ALDH1L2	5.7004	6.7142	7	7.0661	5.4594	6.6294	7.4346	5.5236	0.3584	0.55254	0.899399	0	0
ENSG00000164211	STARD4	8.6439	8.5962	8.9944	9.2527	8.1241	7.8642	8.9542	9.1111	0.3584	0.336511	0.756517	0	0
ENSG00000075188	NUP37	8.8673	8.6653	8.3038	8.3923	8.9307	6.7682	8.4512	8.6475	0.3578	0.504314	0.873076	0	0
ENSG00000137672	TRPC6	5.2095	7.1799	4.858	4.9542	5.9069	1	6.5699	7.2946	0.3575	0.822746	0.984955	0	0
ENSG00000154930	ACSS1	11.8178	11.9091	11.5732	11.6856	11.3993	12.6618	11.1948	10.3004	0.3574	0.495189	0.868807	0	0
ENSG00000183647	ZNF530	7.1189	7.1497	7.1189	7.3923	6.6147	6.7142	6.9773	7.0444	0.3573	0.0266371	0.273171	0	0
ENSG00000270344	POC1B-AS1	4.2479	4.3923	4.7549	4.9542	3	5.0875	5.2479	3.585	0.3572	0.55959	0.903253	0	NA
ENSG00000180871	CXCR2	3.4594	3.4594	4.4594	4.585	3.3219	3.585	3.4594	4.1699	0.3568	0.359909	0.760094	0	0
ENSG00000112245	PTP4A1	11.3542	11.1687	11.4767	11.7078	10.8903	10.891	11.3432	11.1561	0.3567	0.0647991	0.418215	0	NA
ENSG00000187510	PLEKHG7	2.3219	1.585	4.1699	3.4594	0	4.0875	3.7004	2.3219	0.3566	0.754418	0.977295	0	0
ENSG00000159885	ZNF222	5.7279	5.9307	5.7004	5.7814	4.9542	5.0875	5.6724	6	0.3566	0.206016	0.684048	0	0
ENSG00000182934	SRPRA	11.1517	11.1555	11.2027	11.178	10.9556	10.6193	10.865	10.8218	0.3565	0.00258106	0.0873169	0	0
ENSG00000277184	SNORA9	5.7814	6.7004	6.4757	6.4094	6.1293	5.8074	5.7004	6.3038	0.3565	0.190422	0.661267	0	NA
ENSG00000179528	LBX2	2.3219	0	4.2479	3.7004	0	4.5236	3.3219	1	0.3562	0.808361	0.984167	0	NA
ENSG00000007952	NOX1	4.0875	4	3.9069	3.8074	2.3219	4.2479	4	3.8074	0.3561	0.447009	0.833382	0	0
ENSG00000124813	RUNX2	1.585	1	5.4594	4.9069	0	4.585	5.3576	1.585	0.356	0.84062	0.987148	0	0
ENSG00000134248	LAMTOR5	10.9403	11.1111	9.9915	9.8994	10.5304	9.4898	9.875	10.6239	0.3558	0.423976	0.81674	0	0
ENSG00000122971	ACADS	7.4998	7.9715	6.8329	6.585	6.6147	6.4094	6.8202	7.6221	0.3557	0.421578	0.81537	0	NA
ENSG00000163964	PIGX	8.4717	8.7649	8.4305	8.5962	8.4757	8.0444	8.224	8.098	0.3553	0.0268821	0.274158	0	0
ENSG00000256060	TRAPPC2B	6.4757	6.5999	5.0444	5.7814	5.585	5.2854	5.7279	5.8826	0.3551	0.386843	0.786527	0	NA
ENSG00000280466	SCARNA4	0	1	4.7004	3.8074	0	4	4.0875	0	0.3551	0.833389	0.986896	0	NA
ENSG00000125827	TMX4	10.4094	10.0848	10.7723	11.2963	10.1228	10.8478	10.4305	9.7415	0.3551	0.349409	0.756517	0	0
ENSG00000204685	STARD7-AS1	7.3837	7.7415	8.2336	8.1497	7.2384	7.8642	7.9307	7.0553	0.355	0.274456	0.756517	0	NA
ENSG00000162909	CAPN2	5.7004	5.7004	6.2668	6	4.4594	5.6147	6.0444	6.1293	0.355	0.417566	0.812262	0	0
ENSG00000280548	FBL	12.8982	12.732	12.263	12.3106	12.719	11.3061	11.9159	12.8433	0.3549	0.401753	0.80059	0	NA
ENSG00000288323	FAM86DP	7.3129	7.3309	8.9189	8.7515	7.1189	7.9425	8.1898	7.6439	0.3548	0.500576	0.871494	0	NA
ENSG00000172340	SUCLG2	10.676	10.4094	10.8673	10.7406	10.3399	10.3476	10.4666	10.1202	0.3547	0.0258491	0.271303	0	0
ENSG00000119630	PGF	6.3576	5.6724	5.7814	6.585	6.5392	5.585	5.2095	5.6439	0.3547	0.360209	0.760203	0	0
ENSG00000100211	CBY1	7.3837	7.375	6.8329	6.5699	6.7814	6.1898	6.5236	7.2479	0.3547	0.284149	0.756517	0	0
ENSG00000130640	TUBGCP2	10.3026	10.3095	10.3554	10.4429	10.1344	9.5943	10.0498	10.2131	0.3547	0.0470245	0.358822	0	0
ENSG00000163545	NUAK2	9.6777	9.7944	10.0954	10.1472	8.96	9.9629	9.7245	9.6493	0.3545	0.196098	0.669507	0	0
ENSG00000177542	SLC25A22	10.007	10.0715	10.0251	9.6257	9.7228	9.1898	9.3354	10.0634	0.3545	0.162114	0.621552	0	0
ENSG00000142409	ZNF787	10.5661	10.4615	10.0375	10.1357	10.0701	9.7715	9.7665	10.1749	0.3544	0.0741142	0.448965	0	0
ENSG00000089220	PEBP1	12.4788	12.4455	11.902	11.8564	12.4165	10.9958	11.7628	12.0901	0.3544	0.347743	0.756517	0	0
ENSG00000180822	PSMG4	9.5058	9.5812	10.1724	9.8376	9.1472	9.5275	9.4717	9.5333	0.3543	0.0913005	0.495425	0	0
ENSG00000113272	THG1L	9.4367	9.2738	9.1674	9.1163	9.3837	8.0661	8.9658	9.1624	0.3541	0.279026	0.756517	0	0
ENSG00000093183	SEC22C	9.4242	9.4179	9.6384	9.7177	9.2738	9.1421	9.3197	9.0471	0.3539	0.0113046	0.177024	0	0
ENSG00000241155	ARHGAP31-AS1	0	1	2	1	0	0	1	1.585	0.3538	0.554836	0.900882	0	NA
ENSG00000113249	HAVCR1	2	1	0	2	0	1.585	1	1	0.3538	0.564854	0.905473	0	NA
ENSG00000224863	LINC01398	0	0	2	2	0	1.585	1	0	0.3538	0.630225	0.936428	0	NA
ENSG00000215018	COL28A1	0	1	2	2	0	0	1.585	2	0.3538	0.636038	0.938477	0	0
ENSG00000151090	THRB	0	1	3	0	0	1	1.585	0	0.3538	0.676976	0.952133	0	0
ENSG00000104804	TULP2	0	2	2	3	1	0	2.585	2	0.3538	0.69115	0.957	0	0
ENSG00000223647	LINC01946	0	0	3	1	0	0	2.585	0	0.3538	0.724589	0.970327	0	NA
ENSG00000226386	PARD3-AS1	1	0	1	1	0	0	0	1.585	0.3538	0.47879	0.855927	0	NA
ENSG00000100078	PLA2G3	0	0	2	1	0	0	1.585	0	0.3538	0.589834	0.91951	0	0
ENSG00000147434	CHRNA6	1	0	0	2	0	0	1.585	0	0.3538	0.589834	0.91951	0	0
ENSG00000163501	IHH	0	1	2	0	1.585	0	0	0	0.3538	0.589834	0.91951	0	0
ENSG00000179071	CCDC89	0	0	1	2	0	0	1.585	0	0.3538	0.589834	0.91951	0	0
ENSG00000204091	TDRG1	0	0	1	2	0	1.585	0	0	0.3538	0.589834	0.91951	0	0
ENSG00000080031	PTPRH	1	1.585	2	0	0	1.585	0	1.585	0.3538	0.595001	0.921145	0	0
ENSG00000178401	DNAJC22	2	1.585	0	1	0	0	1.585	1.585	0.3538	0.595001	0.921145	0	0
ENSG00000166415	WDR72	2	2.3219	0	1	0	0	2.3219	1.585	0.3538	0.668141	0.949924	0	NA
ENSG00000120279	MYCT1	2	1.585	1.585	1	0	0	1.585	3.1699	0.3538	0.668501	0.949924	0	0
ENSG00000021826	CPS1	1.585	1	2.585	1	1.585	0	3.1699	0	0.3538	0.690334	0.957	0	0
ENSG00000288145	EIF5A	14.0486	13.8762	13.2589	13.2703	13.792	12.4576	13.1501	13.6393	0.3537	0.367936	0.767143	0	NA
ENSG00000117614	SYF2	10.4189	10.8918	8.8918	9.0028	10.1812	8.683	8.6618	10.2644	0.3537	0.618258	0.933442	0	0
ENSG00000124194	GDAP1L1	2.585	0	4.5236	4.0875	1	3.4594	3	2.3219	0.3537	0.769429	0.978051	0	0
ENSG00000232956	SNHG15	10.2095	10.1749	9.6018	9.3729	9.9556	9.0901	9.1898	9.7091	0.3536	0.274653	0.756517	0	0
ENSG00000146094	DOK3	13.3001	13.8478	13.4607	13.3429	13.3943	13.194	12.5382	13.412	0.3532	0.191217	0.662633	0	0
ENSG00000107872	FBXL15	9.4115	9.4778	8.1293	8.1699	8.9099	7.8138	8.2479	8.8041	0.3532	0.465223	0.846416	0	0
ENSG00000188352	FOCAD	8.9972	8.5622	10.218	10.375	8.5196	9.3859	10.421	8.4136	0.3531	0.6046	0.925389	0	0
ENSG00000238227	TMEM250	9.9322	9.6073	9.4073	9.6653	9.4305	9.1137	9.2854	9.3707	0.353	0.0332347	0.303604	0	0
ENSG00000177352	CCDC71	9.2527	8.676	8.7781	8.7814	8.8329	8.0875	8.5236	8.633	0.3528	0.134074	0.580387	0	NA
ENSG00000140548	ZNF710	8.3707	8.5584	9.0928	9.4094	8.3264	8.9099	8.5699	8.2143	0.3527	0.261292	0.754982	0	0
ENSG00000068383	INPP5A	8.1344	8.2143	8.6795	8.7781	8.0056	8.6221	7.9542	7.8138	0.3527	0.194552	0.66735	0	0
ENSG00000177947	ODF3	0	0	4.858	3.4594	0	3.9069	3	0	0.3526	0.832579	0.986782	0	0
ENSG00000108528	SLC25A11	10.3891	10.3038	10.0098	9.8781	10.1972	9.3242	9.733	9.9159	0.3526	0.158703	0.614414	0	0
ENSG00000285206	PTPMT1	9.2408	9.0768	8.7415	8.5314	9.2095	8.0661	8.2574	8.6475	0.3525	0.282963	0.756517	0	NA
ENSG00000179335	CLK3	10.2131	10.3729	10.1849	9.9658	9.8424	9.875	9.7091	9.9009	0.3523	0.00951126	0.162091	0	0
ENSG00000257923	CUX1	11.1861	11.2963	12.9014	12.7457	11.2703	11.7237	12.4556	11.2709	0.3523	0.53615	0.889675	0	0
ENSG00000164054	SHISA5	12.0018	11.9322	11.4691	11.4717	11.5939	10.7056	11.2691	11.8975	0.3522	0.274382	0.756517	0	0
ENSG00000174738	NR1D2	9.9425	9.8439	10.6537	10.6493	9.5118	10.3696	10.2107	9.5887	0.3522	0.297297	0.756517	0	0
ENSG00000173272	MZT2A	10.5774	10.3476	9.0928	9.1241	10.3783	8.2621	8.9307	10.1624	0.3521	0.601861	0.924261	0	NA
ENSG00000281245	STKLD1	5.5236	5.7004	7.9366	7.3576	4.8074	7.3663	7.3219	5.6147	0.352	0.701658	0.959084	0	NA
ENSG00000131037	EPS8L1	6.4757	6.7814	6.4757	6.585	6.375	5.6147	6.2479	6.6724	0.3519	0.18355	0.651021	0	0
ENSG00000235944	ZNF815P	5.7549	5.6439	5.8826	5.2854	5.2095	5	5.4263	5.5236	0.3519	0.088999	0.48825	0	NA
ENSG00000166197	NOLC1	13.0298	12.7803	12.7559	12.7138	12.8539	11.8078	12.4944	12.7164	0.3519	0.197662	0.672457	0	0
ENSG00000229018	PMS2P7	2.8074	3.4594	4.585	4.6439	3.4594	4.4594	3.585	2.585	0.3517	0.572676	0.910258	0	NA
ENSG00000141570	CBX8	8.543	8.0875	8.5196	8.3129	7.6147	7.9658	8.1548	8.3219	0.3514	0.106574	0.535718	0	0
ENSG00000100503	NIN	11.983	11.8053	12.6638	12.5008	11.1718	12.5534	12.2324	11.5897	0.3514	0.381999	0.78208	0	0
ENSG00000137133	HINT2	8.1189	8.3531	7.2479	7.4009	8.3129	6.3219	7.1497	7.9307	0.3514	0.522003	0.883985	0	0
ENSG00000187535	IFT140	9.8611	10.2021	10.4788	10.3597	9.5755	10.0674	10.0238	9.8297	0.3513	0.0910827	0.494627	0	0
ENSG00000131368	MRPS25	11.623	11.8887	11.908	11.5406	11.3907	11.1344	11.1818	11.8486	0.3512	0.110525	0.542202	0	NA
ENSG00000172613	RAD9A	9.3015	9.697	8.9337	8.7715	9.3509	8.4757	8.3174	9.1548	0.3512	0.322623	0.756517	0	0
ENSG00000273457	TAS2R13	0	0	5.8329	6.0444	0	5.6147	4.858	0	0.3511	0.883218	0.993853	0	NA
ENSG00000152382	TADA1	8.7142	8.69	8.5812	8.7347	8.6511	7.9773	8.3309	8.3576	0.3508	0.0485135	0.363941	0	0
ENSG00000259431	THTPA	8.96	8.817	9.3859	8.9337	8.2574	9.2312	8.8265	8.3794	0.3505	0.218381	0.69891	0	NA
ENSG00000167881	SRP68	10.7048	10.4564	10.5088	10.4083	10.3869	9.8471	10.1749	10.268	0.3503	0.0386798	0.320559	0	0
ENSG00000140740	UQCRC2	11.8646	11.7875	11.6161	11.5981	11.3498	11.0641	11.4247	11.6266	0.3502	0.0393975	0.325083	0	0
ENSG00000138190	EXOC6	8.6294	8.2288	8.8424	9.0112	7.8009	8.9972	8.7448	7.7682	0.3502	0.368244	0.767347	0	0
ENSG00000065029	ZNF76	10.0674	10.0182	9.9929	9.7599	9.9204	9.1649	9.4798	9.8734	0.35	0.116281	0.555167	0	0
ENSG00000228369	TXNDC12-AS1	0	2.8074	5.3219	5.2479	2	5.1699	4.8074	0	0.35	0.848565	0.989023	0	NA
ENSG00000096080	MRPS18A	8.7846	8.7682	7.9658	8.1344	8.4635	7.4263	7.8517	8.5118	0.3499	0.337623	0.756517	0	0
ENSG00000129003	VPS13C	11.7283	11.6312	13.774	13.6788	11.0928	13.5345	13.3042	11.4813	0.3499	0.697794	0.958828	0	0
ENSG00000197142	ACSL5	9.9009	9.9542	10.137	9.8887	9.4615	9.6724	9.6511	9.697	0.3497	0.00435266	0.108213	0	0
ENSG00000167100	SAMD14	2	3.1699	5.4263	4.858	1.585	5.4263	5.0444	2	0.3496	0.792537	0.980725	0	0
ENSG00000145362	ANK2	4.3219	3.9069	7.6366	5.0444	2	5.4263	5.7279	6.3576	0.3495	0.795147	0.981815	0	0
ENSG00000155438	NIFK	11.318	11.2685	10.4737	10.4231	10.9136	9.6475	10.4533	11.0728	0.349	0.418995	0.813305	0	0
ENSG00000141480	ARRB2	10.3923	10.446	10.1923	10.2228	10.4242	9.7846	9.6275	10.021	0.349	0.106902	0.536208	0	0
ENSG00000196366	C9orf163	5.5236	5.3219	5.8074	4.8074	4.9069	5.1293	4.858	5.1699	0.349	0.171688	0.63204	0	0
ENSG00000177432	NAP1L5	6.2479	6.6439	6.4263	6.1293	6.1898	5.9307	5.9542	5.9773	0.3488	0.0334284	0.304279	0	0
ENSG00000127220	ABHD8	7.7415	8.224	9.4009	9.1085	8.2143	8.5078	8.4388	7.9189	0.3488	0.424453	0.81674	0	0
ENSG00000176087	SLC35A4	10.9307	10.5167	10.3197	10.4747	10.6707	9.5736	10.0539	10.5498	0.3485	0.264341	0.756282	0	0
ENSG00000128272	ATF4	13.3226	13.4038	12.4294	12.5311	13.1906	11.7773	12.3581	12.9678	0.3483	0.426808	0.816881	0	0
ENSG00000123064	DDX54	12.3628	12.3671	12.2402	12.1643	12.2866	11.7198	11.7427	11.9922	0.3483	0.04878	0.36504	0	0
ENSG00000176472	ZNF575	4.0875	4.4594	6.0875	5.2479	3.7004	5.0444	5.2854	4.4594	0.3482	0.561832	0.903853	0	0
ENSG00000181274	FRAT2	9.4798	9.3354	9.1923	9.4242	9.3465	8.6294	8.9366	9.1267	0.3481	0.0785567	0.459091	0	0
ENSG00000182795	C1orf116	1.585	0	2.8074	0	2	0	0	1	0.3481	0.690478	0.957	0	0
ENSG00000112414	ADGRG6	2.585	2.8074	2	2.585	2	1.585	2	3	0.3481	0.354621	0.756517	0	0
ENSG00000167371	PRRT2	3.4594	3.1699	3.8074	3.3219	2	3.3219	3.585	3.4594	0.3481	0.408936	0.807257	0	0
ENSG00000189306	RRP7A	13.2779	13.1253	13.0187	12.9636	13.1474	12.3191	12.7719	12.7551	0.348	0.105799	0.533437	0	0
ENSG00000101160	CTSZ	10.8673	10.7499	9.4838	9.633	10.6653	8.3966	9.3619	10.9181	0.348	0.632682	0.937317	0	0
ENSG00000111247	RAD51AP1	8.9099	8.5546	8.2992	8.4094	9.1972	7.098	8.2432	8.2432	0.3479	0.468359	0.848486	0	0
ENSG00000171462	DLK2	7.0661	7.098	8.2336	7.9069	6.3219	7.8948	7.4676	7.2288	0.3479	0.462038	0.844326	0	0
ENSG00000055070	SZRD1	11.4589	11.2946	11.1472	11.233	11.3281	10.4929	10.8595	11.0627	0.3476	0.113904	0.549805	0	0
ENSG00000157500	APPL1	10.6662	10.7773	11.3359	11.4919	10.5906	10.9751	10.9844	10.3309	0.3476	0.227044	0.711419	0	0
ENSG00000105186	ANKRD27	10.1072	9.8074	10.7432	10.5048	9.7211	9.9024	10.3038	9.8455	0.3474	0.202656	0.679643	0	0
ENSG00000171425	ZNF581	10.5962	10.9665	10.2348	10.3332	10.0251	9.96	10.2491	10.5068	0.3474	0.141182	0.589638	0	0
ENSG00000167797	CDK2AP2	10.0028	10.1459	9.2668	9.1599	9.6384	8.585	9.0056	9.9571	0.3473	0.416481	0.812187	0	0
ENSG00000060971	ACAA1	10.1737	10.1331	9.4959	9.6055	9.6847	9.1189	9.2923	9.9233	0.3472	0.219993	0.700507	0	0
ENSG00000281541	SNORD36C	3.7004	3.7004	4.5236	4	3.4594	3.585	3.9069	3.585	0.347	0.159883	0.617345	0	NA
ENSG00000153130	SCOC	9.6257	9.4574	8.9687	9.0741	9.1059	8.6073	8.8978	9.1267	0.347	0.128373	0.580387	0	0
ENSG00000230530	LIMD1-AS1	0	1	2.585	4.0875	0	3.7004	0	2.585	0.3468	0.798078	0.982366	0	NA
ENSG00000179988	PSTK	6.8329	7.2574	6.4429	6.9773	6.6865	5.9307	6.7142	6.7944	0.3462	0.236796	0.726266	0	0
ENSG00000126088	UROD	9.7599	9.7465	9	8.9744	9.4919	8.4512	8.676	9.4778	0.346	0.35969	0.759924	0	0
ENSG00000110011	DNAJC4	9.2288	9.7846	8.8009	8.9307	8.7879	8.5962	8.5999	9.3772	0.346	0.272006	0.756517	0	NA
ENSG00000171045	TSNARE1	8.8734	9.1472	9.3966	8.8857	8.5699	8.29	9.1344	8.9248	0.346	0.174561	0.636655	0	0
ENSG00000246922	UBAP1L	5.8329	5.8826	7.2192	6.6582	5.2095	6.8074	6.8704	5.3219	0.346	0.561785	0.903853	0	NA
ENSG00000264575	LINC00526	4.585	5.3219	3.4594	4	4.7549	2.3219	3.585	5.3219	0.3457	0.671514	0.95041	0	NA
ENSG00000174137	FAM53A	6.7682	6.9307	6.6294	7.0875	6.8202	6.3219	6.2479	6.6439	0.3455	0.0846662	0.476443	0	NA
ENSG00000272015	SNORA62	5.7814	5.3576	6.1898	6.0661	5.4919	5.3219	5.6147	5.585	0.3453	0.128717	0.580387	0	NA
ENSG00000152767	FARP1	7.0661	7.8765	10.0444	9.5392	7.1699	9.4635	8.8041	7.7074	0.3453	0.70507	0.96081	0	0
ENSG00000100099	HPS4	11.432	12.1049	12.0841	11.9491	11.0272	11.9527	11.3371	11.8723	0.3452	0.249945	0.741192	0	0
ENSG00000026950	BTN3A1	10.3421	10.374	10.1189	9.6239	9.3902	10.1762	9.4471	10.0661	0.3448	0.245402	0.736635	0	0
ENSG00000109956	B3GAT1	8.4919	9.4998	9.8688	9.9159	8.0056	9.5333	9.4073	9.4512	0.3447	0.510528	0.875648	0	0
ENSG00000112701	SENP6	11.4142	11.4651	11.8615	11.7364	10.9965	11.6402	11.5953	10.8665	0.3447	0.179832	0.646438	0	0
ENSG00000285665	TOP1P1	4	3.9069	3.585	3.7004	3	2.585	3.9069	4.3219	0.3446	0.4339	0.82187	0	NA
ENSG00000214338	SOGA3	2	1.585	3.7004	2.8074	0	4.3923	3.3219	1	0.3446	0.768047	0.97771	0	NA
ENSG00000111911	HINT3	9.1215	9.3015	8.8486	9.0168	9.0928	8.0715	8.7381	9.0084	0.3444	0.217711	0.697867	0	0
ENSG00000205356	TECPR1	10.8098	10.8603	10.7657	10.6698	10.42	10.5294	10.4041	10.375	0.3443	0.000613302	0.0490964	0	0
ENSG00000049245	VAMP3	8.8796	8.8673	8.6294	8.8265	8.5118	8.375	8.4919	8.4471	0.3443	0.00193025	0.0793071	0	0
ENSG00000130856	ZNF236	9.1215	9.3945	10.0888	9.7879	8.6294	9.8392	9.875	8.6724	0.3442	0.431715	0.820786	0	0
ENSG00000068354	TBC1D25	9.1923	8.9887	9.1674	9.2597	8.7482	8.8826	8.8265	8.7748	0.344	0.00184701	0.0782172	0	0
ENSG00000111203	ITFG2	9.6653	9.7364	10.388	10.102	9.6036	9.5943	9.7499	9.568	0.344	0.0941235	0.503107	0	NA
ENSG00000168092	PAFAH1B2	10.6996	10.7347	11.4294	11.6618	10.4564	10.8819	11.2101	10.6018	0.3439	0.288279	0.756517	0	NA
ENSG00000156521	TYSND1	10.5314	10.4051	10.3718	10.1331	10.4294	9.4778	9.9986	10.1611	0.3436	0.164351	0.623905	0	0
ENSG00000107874	CUEDC2	10.0265	10.1007	9.3619	9.3174	9.7022	8.8424	9.1344	9.7532	0.3436	0.303366	0.756517	0	0
ENSG00000198836	OPA1	10.8711	10.7482	11.5469	11.6537	10.6457	10.8895	11.2288	10.6821	0.3435	0.245073	0.736534	0	0
ENSG00000224831	TMEM183B	4.5236	4.585	5.0875	4.9542	4.3923	4.7549	4.1699	4.4594	0.3434	0.110128	0.541356	0	NA
ENSG00000109854	HTATIP2	8.3707	8.4512	7.6366	7.6582	8	7.4009	7.5157	7.8265	0.3434	0.235708	0.723899	0	0
ENSG00000169718	DUS1L	11.8865	11.927	11.381	11.3151	11.5255	10.6883	11.2877	11.6348	0.3433	0.244877	0.736447	0	0
ENSG00000221514	SNORD111B	1	1	5.0875	4.9069	1.585	4.3923	4.6439	0	0.3433	0.83835	0.987008	0	NA
ENSG00000107262	BAG1	10.9643	10.8122	10.3869	10.4878	10.8337	9.8218	10.0607	10.5622	0.3432	0.246617	0.737669	0	0
ENSG00000147419	CCDC25	10.332	10.2831	9.8549	10.0238	10.0403	9.255	9.9248	9.9009	0.3432	0.153588	0.605019	0	0
ENSG00000154518	ATP5MC3	11.7768	11.5798	11.0437	10.9469	11.4336	10.268	10.8781	11.395	0.3432	0.351465	0.756517	0	0
ENSG00000089053	ANAPC5	12.3424	12.381	12.2863	12.2963	12.0406	11.8412	11.9809	12.0711	0.343	0.000824434	0.0539339	0	0
ENSG00000273594	EEF1D	13.67	13.6357	13.0536	12.9529	13.2992	12.5343	12.7419	13.3648	0.343	0.264661	0.756282	0	NA
ENSG00000282825	CTIF	8.7879	8.9009	9.2312	9.3376	7.96	9.5392	8.7682	8.6184	0.343	0.364505	0.764463	0	NA
ENSG00000116199	FAM20B	10.2204	10.0941	10.5943	10.6511	9.7039	10.2276	10.4574	9.8009	0.3425	0.178174	0.643712	0	0
ENSG00000235754	APOM	6.5999	5.9542	5.7279	5.7549	5.6724	5.4594	5.7279	5.8074	0.3424	0.164737	0.624721	0	NA
ENSG00000141504	SAT2	8.6865	8.8734	7.3923	7.1997	7.9715	7.2946	7.1497	8.3663	0.3424	0.533314	0.889675	0	0
ENSG00000132471	WBP2	10.0593	10.3707	9.4615	9.5392	9.8265	9.1421	9.2143	9.8781	0.3424	0.284837	0.756517	0	0
ENSG00000213753	CENPBD1P1	9.0688	8.7448	8.858	9.0084	8.4676	8.6475	8.7279	8.4676	0.3424	0.0131467	0.192271	0	0
ENSG00000223791	UBE2E1-AS1	3.3219	4.2479	5.0875	4.2479	4.1699	3.585	4.4594	3.3219	0.3422	0.471224	0.851057	0	NA
ENSG00000151176	PLBD2	7.6865	7.585	8.4094	8.1997	7.8642	7.4919	7.2668	7.8887	0.3422	0.219296	0.699877	0	0
ENSG00000156170	NDUFAF6	9.7532	9.9069	10.3443	10.2264	9.5718	10.0888	9.875	9.3264	0.3422	0.165164	0.625381	0	0
ENSG00000100029	PES1	11.8194	11.7168	11.4793	11.5694	11.7292	10.7457	11.2161	11.525	0.3422	0.18225	0.648881	0	0
ENSG00000147130	ZMYM3	10.5324	10.3197	11.0028	10.9491	10.1737	10.3576	10.5018	10.403	0.342	0.104175	0.529489	0	0
ENSG00000230427	ALG14-AS1	0	0	4.0875	4.0875	0	3.8074	3	0	0.3419	0.832131	0.986782	0	NA
ENSG00000174928	C3orf33	4.7549	5.3923	4.9542	4.8074	5.2479	3.585	4.9542	4.7549	0.3417	0.417097	0.812262	0	0
ENSG00000242767	ZBTB20-AS4	0	0	5.5546	5.6147	0	5.5546	4.2479	0	0.3417	0.879579	0.993678	0	NA
ENSG00000164062	APEH	11.0389	10.6257	10.6917	10.5411	10.6147	9.7682	10.5362	10.6119	0.3416	0.192824	0.663935	0	0
ENSG00000176024	ZNF613	6.8704	6.9307	7.3837	7.3663	6.2479	7.1599	7.2854	6.4919	0.3415	0.279767	0.756517	0	0
ENSG00000197562	RAB40C	8.7682	8.7108	8.8234	8.5196	8.375	8.3837	8.1749	8.5236	0.3412	0.0128453	0.189245	0	0
ENSG00000108852	MPP2	3.7004	4.2479	5.0875	5.0875	4	3.4594	4.3923	4.9069	0.3412	0.48421	0.860344	0	0
ENSG00000136895	GARNL3	6.5392	5.8074	8.1799	7.4094	6.1898	6.4094	7.4179	6.5546	0.341	0.579113	0.91344	0	0
ENSG00000149922	TBX6	4.9069	5.585	4.8074	4.6439	4.7549	5.2095	4.8074	3.8074	0.341	0.382579	0.782653	0	0
ENSG00000053254	FOXN3	10.8673	10.7863	11.7665	11.9506	10.5878	11.2082	11.4502	10.7607	0.3409	0.380581	0.780315	0	0
ENSG00000278488	NAPRT	9.0444	9.2923	8.8106	8.8673	8.9629	8.2574	8.5392	8.8918	0.3408	0.133398	0.580387	0	NA
ENSG00000165795	NDRG2	1.585	2	1.585	1	1	0	0	3.8074	0.3406	0.724787	0.970327	0	0
ENSG00000103154	NECAB2	0	1.585	1	1.585	0	0	0	2.8074	0.3406	0.68333	0.954169	0	0
ENSG00000167588	GPD1	4.9542	5.3219	6.1293	5.7004	5.7279	4.5236	5	5.4919	0.3406	0.390155	0.789689	0	0
ENSG00000091483	FH	10.4336	10.2372	10.098	10.1536	10.4305	9.3083	9.9024	9.9189	0.3406	0.207078	0.684463	0	0
ENSG00000182087	TMEM259	13.1496	13.1372	12.1186	12.1802	12.7247	11.7624	12.014	12.7224	0.3405	0.403	0.801696	0	0
ENSG00000128463	EMC4	9.4115	9.5943	8.5736	8.9099	9.2456	8.224	8.4388	9.2192	0.3405	0.370916	0.770278	0	0
ENSG00000205913	SRRM2-AS1	4.585	5.7004	6.7549	6.5392	4.8074	6.0661	6.0224	5.3219	0.3404	0.577009	0.912286	0	NA
ENSG00000137714	FDX1	9.4959	9.3945	8.9744	8.7715	9.1972	8.0821	8.8642	9.1319	0.3402	0.311803	0.756517	0	0
ENSG00000121316	PLBD1	4.585	2.585	5.5236	4.9069	3.585	5.4263	4.9069	2.3219	0.3401	0.730814	0.971853	0	0
ENSG00000283855	NPIPB13	7.2288	7.7944	6.9069	6.4094	7.0768	6.4594	6	7.4429	0.3401	0.461719	0.844164	0	NA
ENSG00000115234	SNX17	11.5929	11.5793	11.102	11.2033	11.3548	10.744	10.9944	11.0244	0.34	0.105246	0.531972	0	0
ENSG00000140307	GTF2A2	10.4988	10.3174	9.42	9.3354	10.032	9.0334	9.2621	9.8842	0.34	0.410814	0.8085	0	0
ENSG00000183087	GAS6	8.2288	8.4009	10.7499	9.9039	7.7549	9.858	9.7448	8.5661	0.3399	0.681218	0.953764	0	0
ENSG00000116698	SMG7	11.7372	11.5684	12.2291	12.1796	11.2923	11.7241	11.73	11.6083	0.3399	0.128389	0.580387	0	0
ENSG00000114631	PODXL2	8.9513	9.137	9.1624	8.8549	8.9159	8.3576	8.4094	9.0634	0.3398	0.128217	0.580387	0	0
ENSG00000197696	NMB	4.585	4.4594	4.1699	5.2095	4.8074	3	4.1699	5.0875	0.3398	0.53226	0.889675	0	0
ENSG00000228956	SATB1-AS1	6.6865	7.7748	7.6795	7.4346	7.0224	7.0661	7.1396	6.9887	0.3397	0.220766	0.701746	0	NA
ENSG00000144827	ABHD10	10.3761	10.4105	10.0498	10.2773	10.0265	9.9571	9.8826	9.8887	0.3397	0.00836009	0.152173	0	0
ENSG00000172977	KAT5	9.5294	9.5118	9.3815	9.4574	9.2456	8.7781	9.1624	9.3354	0.3397	0.0368502	0.316532	0	0
ENSG00000115649	CNPPD1	10.7364	10.7065	10.0861	10.3652	10.5255	9.7091	9.9887	10.3129	0.3395	0.201401	0.67794	0	0
ENSG00000095637	SORBS1	4.0875	4.6439	4.7549	4.1699	3.3219	4.7004	3.3219	4.9542	0.3394	0.496028	0.869143	0	0
ENSG00000005801	ZNF195	10.4073	10.6073	10.5821	10.2456	10.1137	10.0112	10.2155	10.1447	0.3393	0.0114599	0.178469	0	0
ENSG00000259494	MRPL46	8.9858	8.8297	8.1085	7.9542	8.9658	7.1799	7.7944	8.5812	0.3392	0.502091	0.872112	0	NA
ENSG00000139180	NDUFA9	10.224	10.0126	9.8313	9.8704	9.9586	9.4574	9.4491	9.7177	0.3389	0.0652853	0.420165	0	NA
ENSG00000114013	CD86	7.96	7.9129	6.5699	7.5999	6.8074	6.5392	7.9658	7.375	0.3388	0.482672	0.859599	0	0
ENSG00000178695	KCTD12	5.3576	4.9069	6.3219	5.9307	4.0875	4.1699	4.7549	8.1497	0.3388	0.74961	0.977295	0	0
ENSG00000123975	CKS2	11.0815	10.6475	9.2597	9.1724	10.4231	8.5314	9.3509	10.5008	0.3387	0.633675	0.937331	0	0
ENSG00000214188	ST7-OT4	0	0	4.5236	2.3219	0	1.585	3.9069	0	0.3384	0.820211	0.984955	0	NA
ENSG00000262666	FAM189B	9.1189	8.6221	9.0279	8.96	8.8392	7.9944	8.5038	9.0389	0.3381	0.22946	0.71371	0	NA
ENSG00000118263	KLF7	9.611	9.6439	10.3565	10.66	9.2644	10.5411	9.8218	9.2923	0.3379	0.427977	0.81789	0	0
ENSG00000258301	VASH1-AS1	5.9773	5.585	5.4263	5.0875	5.0875	4.8074	5.1293	5.7004	0.3379	0.246292	0.737179	0	NA
ENSG00000274780	PHRF1	10.9091	10.7814	11.5108	11.3083	10.6618	11.0189	10.9737	10.5038	0.3379	0.159563	0.616368	0	NA
ENSG00000262986	SMIM10L1	9.4818	9.3174	9.4051	9.4157	8.8392	9.4939	9.1447	8.7912	0.3378	0.0877663	0.485087	0	NA
ENSG00000164331	ANKRA2	8.5887	8.8673	8.2143	8.3531	8.0056	8.224	8.1344	8.3083	0.3378	0.0750918	0.451888	0	0
ENSG00000026036	RTEL1-TNFRSF6B	2.585	4.0875	0	1	2	0	2	2.3219	0.3376	0.757311	0.977295	0	NA
ENSG00000208308	SNORA40B	0	1	4.0875	2.585	0	3.3219	3	0	0.3376	0.801057	0.983335	0	NA
ENSG00000175309	PHYKPL	10.817	10.9972	11.2808	10.9979	10.3376	11.0755	10.7372	10.5925	0.3375	0.112048	0.545358	0	0
ENSG00000103544	VPS35L	9.4009	9.2621	10.236	10.0471	9.1997	9.5137	9.7056	9.1774	0.3374	0.259145	0.752504	0	0
ENSG00000267106	ZNF561-AS1	6.3923	6.2095	7.0661	7.0553	5.9773	6.9658	6.5236	5.9069	0.3374	0.351357	0.756517	0	NA
ENSG00000248275	TRIM52-AS1	7.7549	8.224	7.2288	7.4346	7.9189	6.8704	6.8455	7.6582	0.3374	0.371445	0.770674	0	NA
ENSG00000243477	NAA80	7.2095	7.5622	6.9307	6.9069	7.1396	6.4094	6.4919	7.2192	0.3373	0.243935	0.735613	0	0
ENSG00000152556	PFKM	11.6939	11.1898	11.6671	11.5372	11.4409	10.5915	11.2871	11.42	0.3371	0.195969	0.669381	0	0
ENSG00000111676	ATN1	7.4263	7.9009	8.6475	7.9248	7.0112	7.7549	7.5999	8.1849	0.3371	0.372388	0.771753	0	0
ENSG00000092094	OSGEP	10.4221	10.5632	9.983	9.8872	10.2021	9.4512	9.7313	10.1228	0.337	0.210674	0.689898	0	0
ENSG00000178809	TRIM73	4.5236	5.2095	3.9069	4.5236	3.7004	4.858	4.1699	4.0875	0.3369	0.384073	0.784019	0	0
ENSG00000140396	NCOA2	10.7056	10.1085	11.3864	11.4752	9.8765	11.3987	11.163	9.8903	0.3368	0.539102	0.891553	0	0
ENSG00000148334	PTGES2	10.3848	10.3902	10.7432	10.4969	10.2408	9.9174	10.255	10.255	0.3367	0.0292472	0.284935	0	0
ENSG00000137497	NUMA1	12.4067	12.3451	12.732	12.5324	12.0488	12.365	12.1539	12.102	0.3366	0.0221612	0.253023	0	0
ENSG00000213337	ANKRD39	6.4594	7.098	6.375	6.5392	6.6439	6.1898	6.4094	5.8826	0.3365	0.194151	0.666601	0	NA
ENSG00000198692	EIF1AY	10.1712	9.9701	9.3554	9.5137	9.6618	9.1599	9.3332	9.5098	0.3364	0.176501	0.640076	0	0
ENSG00000054965	FAM168A	9.809	9.9396	10.93	10.8688	9.7432	10.4696	10.1849	9.8041	0.3364	0.36435	0.764293	0	0
ENSG00000214021	TTLL3	8.0498	8.9159	8.7415	8.4757	7.9887	8.0715	8.1699	8.6073	0.3364	0.199622	0.675211	0	NA
ENSG00000093010	COMT	10.825	10.8408	10.6027	10.5517	10.4231	10.3117	10.3231	10.4168	0.3364	0.00575964	0.125209	0	0
ENSG00000273703	H2BC14	2.8074	2.8074	10.5962	10.6348	2	9.4594	10.8711	3.1699	0.3363	0.918809	0.997144	0	0
ENSG00000089163	SIRT4	5.0444	4.5236	4.3923	4.4594	4.3219	3.8074	4.0875	4.858	0.3362	0.256268	0.748625	0	0
ENSG00000161955	TNFSF13	6.5999	6.7549	6	6.2479	6.3219	5.585	5.7814	6.5699	0.3362	0.284208	0.756517	0	NA
ENSG00000233261	FAM238A	3	4.6439	5.1293	5.5236	4.3923	4.8074	4.1699	3.585	0.3355	0.602386	0.924473	0	NA
ENSG00000185324	CDK10	11.2574	11.2192	10.5324	10.2372	11.0928	9.6935	10.137	10.9809	0.3355	0.456702	0.839542	0	0
ENSG00000168374	ARF4	10.7048	10.8463	10.2396	10.2935	10.2912	9.9263	10.218	10.3072	0.3354	0.102748	0.525016	0	0
ENSG00000163382	NAXE	10.8001	10.9484	10.3309	10.4645	10.2167	10.2633	10.1497	10.5727	0.3354	0.0980242	0.512647	0	0
ENSG00000185883	ATP6V0C	10.1319	10.2726	9.7682	9.8657	9.9527	9.1948	9.5078	10.0417	0.3354	0.194624	0.667469	0	NA
ENSG00000145819	ARHGAP26	7.8329	8.0875	9.2946	9.1523	7.6865	8.7549	8.5078	8.0768	0.3353	0.473427	0.852252	0	0
ENSG00000183134	PTGDR2	2.8074	2	5.585	4.7004	2	4.5236	4.6439	2.585	0.3351	0.763993	0.977295	0	0
ENSG00000138399	FASTKD1	10.4041	10.2456	10.7863	10.3432	9.8948	10.1997	10.3869	9.9586	0.3348	0.0870979	0.483328	0	0
ENSG00000236977	ANKRD44-IT1	3.585	3.585	8.0821	8.0444	2.8074	7.9248	8.0553	3.1699	0.3348	0.868641	0.992639	0	NA
ENSG00000235777	DPYD-AS2	0	0	5.2854	5.3923	0	5.7549	3.585	0	0.3345	0.878399	0.993678	0	NA
ENSG00000262612	TAS2R43	1	2.8074	5.7549	5.4263	1.585	5.7814	4.7004	1.585	0.3342	0.837539	0.987008	0	NA
ENSG00000171606	ZNF274	9.2738	9.4757	9.2408	8.8424	8.5118	9.2761	8.9773	8.7313	0.334	0.164634	0.624588	0	0
ENSG00000148153	INIP	10.014	9.9278	10.0901	10.043	9.7056	9.2264	10.1085	9.6987	0.3339	0.118744	0.560317	0	0
ENSG00000232860	SMG7-AS1	4.6439	5.1293	6.4094	6.2854	4.7004	5.9307	5.6439	4.858	0.3337	0.549723	0.89747	0	NA
ENSG00000176978	DPP7	11.9712	11.7871	11.5147	11.3426	11.8277	10.4179	10.8773	12.158	0.3337	0.465842	0.846723	0	0
ENSG00000186501	TMEM222	9.2761	9.2854	8.7448	8.9248	9.1396	8.4471	8.3443	8.9658	0.3336	0.206827	0.684463	0	0
ENSG00000111696	NT5DC3	8.2761	8.0498	9.5255	9.2761	8.2384	8.5962	9.1007	7.858	0.3336	0.486396	0.862066	0	0
ENSG00000188706	ZDHHC9	8.7177	8.3354	9.1874	8.8673	8.1396	8.3531	8.5699	8.7108	0.3336	0.174485	0.636655	0	0
ENSG00000184575	XPOT	12.2219	12.0119	12.5457	12.4419	12.043	11.5684	12.2246	12.0512	0.3335	0.120271	0.564171	0	0
ENSG00000149182	ARFGAP2	11.5488	11.6452	11.388	11.446	11.4226	10.9715	11.0808	11.2192	0.3335	0.0252525	0.268126	0	0
ENSG00000186575	NF2	9.6439	9.4325	11.245	11.1972	9.4838	10.5498	10.9816	9.1699	0.3334	0.626307	0.935612	0	0
ENSG00000102081	FMR1	10.5343	10.4367	10.8226	10.7185	10.196	10.3432	10.4988	10.1408	0.3333	0.0307662	0.292319	0	NA
ENSG00000167074	TEF	9.0553	8.9129	9.2095	9.3945	8.983	8.5353	9.1396	8.5812	0.3333	0.115745	0.554433	0	0
ENSG00000169403	PTAFR	4.0875	3	3.3219	3.9069	2.585	3.1699	3.9069	3.3219	0.3331	0.403929	0.802319	0	0
ENSG00000164308	ERAP2	9.941	10.0168	10.4533	10.0417	9.1674	10.3663	9.8502	9.7364	0.3331	0.266045	0.756517	0	0
ENSG00000117118	SDHB	10.021	10.0928	9.7398	9.6636	9.7764	9.0795	9.3966	9.9337	0.3327	0.179335	0.646117	0	0
ENSG00000122786	CALD1	3.9069	3.4594	2.585	4	2.3219	2.8074	3.585	3.9069	0.3325	0.518272	0.881775	0	0
ENSG00000174903	RAB1B	11.4558	11.4126	10.7936	10.9174	11.3225	10.2981	10.6129	11.0168	0.3323	0.28226	0.756517	0	NA
ENSG00000128581	IFT22	8.4263	8.5812	8.8948	8.7211	8.8138	8.1344	7.4094	8.9366	0.3323	0.398911	0.797559	0	0
ENSG00000102931	ARL2BP	9.5058	9.5925	9.3151	9.4009	9.3197	8.4959	9.1293	9.5411	0.3321	0.203741	0.681577	0	0
ENSG00000152256	PDK1	10.0279	9.8533	11.1867	11.3493	9.825	10.8186	10.7524	9.6935	0.332	0.521495	0.883894	0	0
ENSG00000238098	ABCA17P	3	2.8074	4.858	4.5236	2.585	2.3219	4	4.9542	0.332	0.695807	0.958625	0	NA
ENSG00000113119	TMCO6	9.4858	9.0056	8.9454	8.8106	9.1724	8.3083	8.6221	8.817	0.3319	0.204435	0.682552	0	0
ENSG00000078142	PIK3C3	9.6257	9.5177	10.5459	10.3332	9.1497	10.1898	10.0526	9.3038	0.3316	0.399176	0.798002	0	0
ENSG00000260034	LCMT1-AS2	1.585	0	6.4263	5.8826	0	5.5236	5.4594	1.585	0.3315	0.880396	0.993678	0	NA
ENSG00000229585	RPL21P44	1	3	5.1699	4.7549	1.585	5.5546	4.4594	1	0.3315	0.827449	0.986008	0	NA
ENSG00000282880	B3GALNT2	9.3619	9.0526	9.8918	9.7814	8.8734	9.716	9.5661	8.6073	0.3312	0.354439	0.756517	0	NA
ENSG00000167772	ANGPTL4	3.9069	3.585	6.4094	5.8329	3.3219	6	5.0875	4	0.3312	0.729845	0.971707	0	0
ENSG00000051108	HERPUD1	11.0293	11.0835	10.6917	10.7855	10.676	9.9801	10.7039	10.9054	0.3311	0.187976	0.65752	0	0
ENSG00000135441	BLOC1S1	8.5546	8.6439	7.6935	7.7682	8.5392	7.1997	7.2761	8.3219	0.3308	0.470031	0.849491	0	0
ENSG00000067225	PKM	14.2767	13.8978	13.8572	14.027	14.2033	12.9936	13.5551	13.9835	0.3308	0.286496	0.756517	0	0
ENSG00000177000	MTHFR	9.7432	9.9114	10.3276	10.196	9.3597	9.9233	9.796	9.7764	0.3306	0.116919	0.555988	0	0
ENSG00000196437	ZNF569	7.5078	7.4676	7.6795	7.9715	7.1898	7.4179	7.5774	7.1189	0.3306	0.0778259	0.458648	0	0
ENSG00000141524	TMC6	11.7402	11.4813	11.5793	10.9922	11.3117	10.2538	10.6636	12.2417	0.3306	0.501484	0.871972	0	0
ENSG00000140623	SEPTIN12	2.3219	1	2.3219	2.585	0	2	2.3219	2.585	0.3305	0.648083	0.944416	0	NA
ENSG00000184363	PKP3	0	0	1.585	2.3219	1	1.585	0	0	0.3305	0.654845	0.947462	0	0
ENSG00000243627	SMIM34A	0	1.585	2.3219	0	0	1	0	1.585	0.3305	0.654845	0.947462	0	NA
ENSG00000264343	NOTCH2NLA	0	1.585	2.3219	0	0	1	1.585	0	0.3305	0.654845	0.947462	0	NA
ENSG00000110693	SOX6	0	2.3219	1.585	1	1.585	0	0	2	0.3305	0.661445	0.949924	0	0
ENSG00000169436	COL22A1	0	0	0	3.3219	0	2	0	0	0.3305	0.744784	0.97653	0	0
ENSG00000091986	CCDC80	0	0	2.3219	1	0	1	1	0	0.3305	0.613905	0.93102	0	0
ENSG00000149403	GRIK4	0	0	2.3219	0	0	0	0	1	0.3305	0.619789	0.933442	0	0
ENSG00000182912	TSPEAR-AS2	0	2.3219	0	0	0	0	0	1	0.3305	0.619789	0.933442	0	NA
ENSG00000186897	C1QL4	0	0	0	2.3219	0	0	1	0	0.3305	0.619789	0.933442	0	NA
ENSG00000197617	VN1R5	0	0	0	2.3219	0	0	1	0	0.3305	0.619789	0.933442	0	NA
ENSG00000231944	PHKA1-AS1	0	0	2.3219	0	0	0	1	0	0.3305	0.619789	0.933442	0	NA
ENSG00000174680	GRIK1-AS1	0	0	1	2.3219	0	0	2	0	0.3305	0.672247	0.950562	0	NA
ENSG00000235092	ID2-AS1	2.3219	0	1	0	0	0	0	2	0.3305	0.672247	0.950562	0	NA
ENSG00000116729	WLS	2.585	2.3219	2.585	1	1.585	1	2	2.585	0.3305	0.537707	0.890584	0	0
ENSG00000158022	TRIM63	2.3219	2	0	1.585	2	1.585	0	1	0.3305	0.640892	0.941074	0	0
ENSG00000164294	GPX8	1	1	0	2.3219	1	0	0	2	0.3305	0.641921	0.941511	0	0
ENSG00000288257	STRA6	2.585	2.3219	0	0	0	1.585	1	1	0.3305	0.6876	0.955832	0	NA
ENSG00000178202	POGLUT3	6.8948	6.7004	6.2288	6.9069	6.8455	5.9069	6.5699	6.0875	0.3303	0.263552	0.755946	0	0
ENSG00000201264	SNORD73B	2	1	5.3923	4.858	0	4.7004	3.9069	3.3219	0.3303	0.831812	0.986782	0	NA
ENSG00000144455	SUMF1	7	6.8455	8.1749	7.8517	7.2854	7.0224	7.3129	6.9307	0.3302	0.364918	0.764463	0	0
ENSG00000066185	ZMYND12	4.0875	4.3923	3	4.0875	3.3219	2.585	4.1699	4.1699	0.3301	0.525059	0.886529	0	0
ENSG00000188191	PRKAR1B	10.4409	10.0741	10.2432	10.0042	10.115	9.2644	9.9054	10.1573	0.33	0.197924	0.672721	0	0
ENSG00000134684	YARS1	11.7305	11.5483	11.5684	11.4722	11.5245	10.6448	11.3247	11.5053	0.33	0.173417	0.635073	0	0
ENSG00000127125	PPCS	9.5488	9.5641	8.9744	8.8392	9.1497	8.5196	8.7649	9.1724	0.33	0.229654	0.713715	0	0
ENSG00000197077	KIAA1671	7.5774	7.9009	9.2784	9.4094	5.7549	9.5488	9.5831	7.96	0.3298	0.756633	0.977295	0	NA
ENSG00000275584	LILRA6	2.8074	2.8074	3.7004	4.2479	3.4594	3.1699	2.8074	2.8074	0.3298	0.428494	0.818169	0	NA
ENSG00000168495	POLR3D	10.6239	10.2621	10.7013	10.5324	10.1007	10.207	10.2621	10.2312	0.3297	0.017819	0.224574	0	0
ENSG00000111087	GLI1	6.2288	5.6439	7.2192	6.7279	6.0661	5.4594	5.7004	7.2761	0.3294	0.554154	0.900776	0	0
ENSG00000111271	ACAD10	9.4388	9.42	9.9337	9.6018	9.1874	9.3729	9.3219	9.1948	0.3293	0.041766	0.335821	0	0
ENSG00000095906	NUBP2	10.352	10.3151	9.4998	9.4429	10.1712	9.0112	9.1674	9.944	0.329	0.41834	0.812909	0	NA
ENSG00000060138	YBX3	13.0512	13.1246	12.8293	12.944	12.4123	13.1193	12.5762	12.5253	0.329	0.10125	0.521304	0	0
ENSG00000164162	ANAPC10	8.2143	8.0661	8.1749	8.0334	7.7415	8.0389	7.9248	7.4676	0.329	0.04686	0.358311	0	0
ENSG00000101489	CELF4	2	3.8074	4	2.8074	1	3.1699	3.3219	3.8074	0.3289	0.687082	0.95566	0	0
ENSG00000272325	NUDT3	11.2923	11.3723	11.9708	12.2894	11.3015	11.7903	11.3026	11.2149	0.3289	0.274146	0.756517	0	NA
ENSG00000178229	ZNF543	7.5546	7.5314	9.1898	9.0741	6.8948	8.7279	8.9858	7.4263	0.3288	0.646906	0.943726	0	NA
ENSG00000168216	LMBRD1	9.4878	9.4919	9.8549	9.7944	9.1824	9.3061	9.543	9.2831	0.3286	0.0377906	0.319479	0	0
ENSG00000280830	ADI1	10.1331	10.363	9.6184	9.4737	9.8439	9.2831	9.5868	9.5603	0.3285	0.218989	0.699843	0	NA
ENSG00000070423	RNF126	10.8218	10.7944	10.4788	10.4707	10.8811	9.5925	10.1459	10.6321	0.3285	0.316162	0.756517	0	0
ENSG00000115042	FAHD2A	8.7448	9.0251	8.9189	8.7381	8.6036	8.3354	8.2384	8.9366	0.3282	0.103976	0.528775	0	0
ENSG00000120798	NR2C1	9.9844	10.1497	10.0593	9.8502	10.0182	9.6036	9.4533	9.6564	0.328	0.0517833	0.374701	0	0
ENSG00000175787	ZNF169	7.2479	7.1497	8.3966	8.2336	6.7279	8.0768	7.7415	7.1699	0.3279	0.485754	0.861547	0	0
ENSG00000028116	VRK2	8.5275	8.3923	8.8673	8.9278	7.8009	8.5699	8.6402	8.3923	0.3279	0.204976	0.682894	0	0
ENSG00000185010	F8	5.3576	5.0444	5.1699	4.9542	4.9069	3.7004	5.3219	5.2854	0.3279	0.432146	0.820933	0	0
ENSG00000198298	ZNF485	7.983	8.0498	8.2527	8.3443	7.5774	7.6653	7.8517	8.224	0.3278	0.0964733	0.509058	0	0
ENSG00000086506	HBQ1	5.8826	4.8074	4.5236	4.585	3.4594	4.1699	4.858	6	0.3278	0.619784	0.933442	0	0
ENSG00000176155	CCDC57	9.6036	9.8313	10.1636	9.9189	9.5098	9.4073	9.5411	9.7482	0.3278	0.0526059	0.377119	0	0
ENSG00000100353	EIF3D	12.7387	12.8588	12.5512	12.6131	12.4686	12.1721	12.3357	12.4752	0.3275	0.0160495	0.213977	0	0
ENSG00000232104	RFX3-AS1	3.9069	4.0875	4.1699	3.8074	3.1699	4.585	3.3219	3.585	0.3275	0.357791	0.75824	0	NA
ENSG00000143228	NUF2	9.3487	9.0307	8.3531	8.683	9.4998	7.0334	8.5118	9.0607	0.3275	0.591997	0.920424	0	0
ENSG00000228223	HCG11	9.7245	9.5372	9.568	10.2761	8.9972	9.7682	9.5736	9.4574	0.3274	0.216642	0.696193	0	NA
ENSG00000141933	TPGS1	8.6618	8.6475	7.9484	8.1898	8.3083	7.6147	7.9484	8.2668	0.3273	0.219663	0.700273	0	0
ENSG00000170791	CHCHD7	10.3531	10.5517	9.9129	9.8872	10.2155	9.2527	9.5736	10.3542	0.3272	0.330463	0.756517	0	0
ENSG00000091513	TF	3.3219	4.5236	5.2479	3.585	2.8074	4.1699	4	4.3923	0.3272	0.58471	0.917141	0	0
ENSG00000115425	PECR	6.9887	7.1997	7.1898	7.1085	6.3923	7.3576	6.7279	6.7004	0.3271	0.167364	0.626758	0	0
ENSG00000037757	MRI1	9.8439	9.9248	9.3772	9.4367	9.5868	9.0498	8.9069	9.7313	0.3269	0.229516	0.71371	0	0
ENSG00000214376	VSTM5	0	1	3.1699	3.4594	0	3.3219	2	1	0.3269	0.776286	0.978051	0	NA
ENSG00000033011	ALG1	8.4346	8.4838	8.6618	8.7279	8.4388	8.0112	8.2432	8.3083	0.3267	0.0282802	0.280614	0	0
ENSG00000211460	TSN	11.5613	11.7343	11.1408	11.2633	11.4105	10.4727	10.9694	11.5406	0.3266	0.283311	0.756517	0	0
ENSG00000053702	NRIP2	6.5699	7.1799	9.1849	8.8455	7.0553	8.4346	8.0768	6.9069	0.3266	0.673309	0.950811	0	0
ENSG00000187605	TET3	10.4115	10.3487	12.0492	11.96	10.1911	11.7138	11.4517	10.1072	0.3264	0.622048	0.934069	0	NA
ENSG00000104812	GYS1	9.5661	9.6618	9.8978	10.043	9.1085	9.5622	9.5999	9.5925	0.3264	0.089862	0.491477	0	0
ENSG00000277947	SNORD3D	2	1	6.4263	6.1497	1	5.9307	5.7549	1.585	0.3264	0.870786	0.993115	0	NA
ENSG00000232084	LINC01104	4.2479	4.1699	6.0224	5.0444	4.3923	4.585	4.9542	4.2479	0.3263	0.502844	0.872198	0	NA
ENSG00000148090	AUH	7.8517	7.9009	8.388	8.2143	7.8138	8.0168	7.7682	7.4512	0.3262	0.109025	0.539129	0	0
ENSG00000144306	SCRN3	8.0553	8.4388	8.4388	8.5236	7.8009	8.4512	7.8887	8.0112	0.3261	0.117335	0.556692	0	0
ENSG00000008710	PKD1	11.0498	10.9099	12.1173	11.8317	11.0967	11.1312	11.2167	11.1599	0.3261	0.312086	0.756517	0	0
ENSG00000078747	ITCH	10.3354	10.1749	11.1053	11.1459	10.3826	10.7822	10.7632	9.5294	0.326	0.432481	0.82098	0	0
ENSG00000047621	C12orf4	8.6366	8.5314	8.8611	8.9009	8.3707	8.4512	8.5661	8.2384	0.3259	0.0273235	0.275835	0	0
ENSG00000106615	RHEB	10.3531	10.3597	9.6777	9.8963	10.1124	9.2691	9.5488	10.0553	0.3253	0.26599	0.756517	0	NA
ENSG00000126091	ST3GAL3	7.6073	7.7004	8.4919	8.1948	7.7682	7.8329	7.7004	7.3923	0.3251	0.208165	0.686436	0	NA
ENSG00000158169	FANCC	8.2192	8.1548	9.3106	9.1344	8.5469	8.2192	8.6865	8.0661	0.3251	0.36755	0.766777	0	0
ENSG00000203485	INF2	10.3696	9.683	10.2276	10.0265	10.0056	8.7279	9.7977	10.4757	0.3249	0.445914	0.831849	0	0
ENSG00000172115	CYCS	12.2715	12.192	11.6817	11.6041	11.9883	11.0348	11.4696	11.9567	0.3249	0.295918	0.756517	0	0
ENSG00000280627	SURF1	8.7748	8.6689	8.7245	8.5622	8.6147	8.2143	8.3923	8.2095	0.3249	0.0220414	0.252068	0	NA
ENSG00000264294	SNORD55	5.9307	6.1898	6.8202	7.375	5.5236	6.8704	7.375	5.2479	0.3247	0.612872	0.930318	0	NA
ENSG00000197808	ZNF461	6.3923	7.3129	7.2946	7.3923	6.375	6.7549	7.1189	6.8455	0.3244	0.293433	0.756517	0	NA
ENSG00000281335	MIF-AS1	9.1624	9.1241	9.3619	9.3038	9.014	8.6475	9.1137	8.8796	0.3244	0.0309751	0.293084	0	NA
ENSG00000101440	ASIP	3.585	2.8074	5.9307	5.7814	3.3219	5.2854	5.6147	2.585	0.3244	0.773675	0.978051	0	0
ENSG00000059769	DNAJC25	8.0768	7.9189	7.1799	7.1085	7.3487	7.1898	7.1085	7.3399	0.3243	0.251828	0.743318	0	NA
ENSG00000182512	GLRX5	10.7117	10.8765	9.6689	10.0112	10.5275	9.7296	9.6847	10.0293	0.3243	0.384361	0.78408	0	0
ENSG00000058804	NDC1	10.9622	10.6528	11.3587	11.5319	10.9972	10.3231	11.1836	10.7048	0.3242	0.279322	0.756517	0	0
ENSG00000180992	MRPL14	10.0954	9.9614	9.4094	9.2527	9.8439	8.7313	9.1059	9.7415	0.3241	0.37077	0.770278	0	0
ENSG00000065911	MTHFD2	12.1447	11.8681	11.9524	11.8277	11.8584	10.8872	11.8765	11.8746	0.324	0.251845	0.743318	0	0
ENSG00000230613	HM13-AS1	3.7004	5	6.3219	6.2668	4.2479	5.6147	5.8826	4.2479	0.324	0.68439	0.954417	0	NA
ENSG00000107147	KCNT1	2.585	3.3219	2.3219	3.4594	3	2.8074	2.585	2	0.324	0.392685	0.792462	0	0
ENSG00000159199	ATP5MC1	10.6689	10.5603	9.7698	9.5236	10.5632	8.6184	9.4898	10.5555	0.3239	0.576811	0.912286	0	0
ENSG00000117595	IRF6	3.1699	2.585	3	0	2	1	1	3.4594	0.3239	0.742455	0.975941	0	0
ENSG00000139318	DUSP6	5.1699	4.4594	3.7004	4.0875	2.8074	3.8074	4.7004	4.8074	0.3237	0.584766	0.917141	0	0
ENSG00000152104	PTPN14	4.3923	3.8074	5.5236	5.3219	3.9069	4.9069	5.1293	3.8074	0.3237	0.560847	0.903853	0	0
ENSG00000259424	IRAIN	3.7004	4.858	6.2479	5.7004	2.3219	6.8202	5.4263	4.6439	0.3236	0.777099	0.978051	0	NA
ENSG00000162526	TSSK3	6.7944	7.4594	6.8455	6.8202	6.7415	6.7279	6.2854	6.8704	0.3236	0.165319	0.625709	0	0
ENSG00000169375	SIN3A	10.8673	10.8265	11.8122	11.8412	10.8186	11.196	11.3891	10.6493	0.3236	0.364607	0.764463	0	0
ENSG00000126775	ATG14	8.8234	9.4635	9.0634	9.3443	8.8918	9.0196	8.7748	8.7142	0.3235	0.0877501	0.485087	0	0
ENSG00000203772	SPRN	5.1293	5.0875	7.1189	7.0444	5.4263	6.7142	6.0875	4.858	0.3235	0.659158	0.949924	0	0
ENSG00000123297	TSFM	10.0607	9.8408	9.4429	9.29	9.9556	8.5584	9.0715	9.7549	0.3235	0.41129	0.8085	0	NA
ENSG00000144824	PHLDB2	5.0875	4.7004	5.5236	5.8826	4	5.8074	4.7004	5.3923	0.3235	0.519719	0.882657	0	0
ENSG00000106868	SUSD1	6.8202	6.7279	8.1189	7.8826	6.7415	7.0661	8.0056	6.4429	0.3234	0.535966	0.889675	0	0
ENSG00000104228	TRIM35	8.9571	8.7415	9.3197	9.5469	8.4959	9.1033	9.3106	8.3619	0.3234	0.311131	0.756517	0	0
ENSG00000115365	LANCL1	9.8106	9.8887	10.3197	10.567	9.7599	9.6952	10.1319	9.7074	0.3229	0.170131	0.628863	0	0
ENSG00000144504	ANKMY1	8.6257	8.6475	9.5527	9.1699	8.5736	9.058	8.8297	8.2432	0.3228	0.298624	0.756517	0	0
ENSG00000258289	CHURC1	10.1228	10.3465	10.1935	10.1984	9.8202	9.8642	9.858	10.0279	0.3228	0.00271317	0.0892226	0	0
ENSG00000173868	PHOSPHO1	4.5236	4.1699	6.7549	6.1497	3.585	4.7004	5.9773	6.0444	0.3228	0.719115	0.967514	0	0
ENSG00000024422	EHD2	2.8074	3.4594	2.3219	2	1.585	2.585	2.8074	2.3219	0.3224	0.465879	0.846723	0	0
ENSG00000131778	CHD1L	11.1434	11.2639	11.3756	11.0627	10.9894	10.4808	11.056	11.03	0.3224	0.0797124	0.463071	0	NA
ENSG00000187840	EIF4EBP1	9.633	9.5078	8.8517	8.9484	9.4778	8.1749	8.5236	9.4757	0.3222	0.436525	0.823864	0	0
ENSG00000075711	DLG1	10.3707	10.5058	11.1319	11.0217	10.1849	10.6046	10.7952	10.1573	0.322	0.236968	0.726381	0	0
ENSG00000148343	MIGA2	10.3955	10.6036	10.0861	9.6952	10.0967	9.6511	9.6883	10.0566	0.322	0.211451	0.690288	0	0
ENSG00000088682	COQ9	9.6724	9.5793	9.0875	9	9.3641	8.5661	8.7549	9.3663	0.322	0.274813	0.756517	0	NA
ENSG00000249915	PDCD6	10.8313	10.8925	10.0928	10.1948	10.5294	9.7125	10.0265	10.4553	0.3219	0.299141	0.756517	0	NA
ENSG00000271858	CYB561D2	8.5925	8.6618	7.6935	7.8074	8.2668	7.3309	7.7415	8.1293	0.3217	0.367762	0.767039	0	NA
ENSG00000175970	UNC119B	10.3554	10.1163	10.4252	10.5411	10.3783	9.7814	9.8455	10.1472	0.3214	0.0994981	0.516447	0	0
ENSG00000153046	CDYL	8.8424	8.7814	9.4429	9.3641	8.3174	9.1799	8.9513	8.697	0.3213	0.250275	0.741249	0	0
ENSG00000181638	ZFP41	8.5699	8.29	9.8361	9.6036	8.4959	9.1421	8.9887	8.388	0.3212	0.475316	0.853776	0	NA
ENSG00000103978	TMEM87A	9.4696	9.7108	9.9054	10.0098	9.2761	9.8781	9.5353	9.1215	0.3212	0.166004	0.626758	0	0
ENSG00000181915	ADO	9.8361	9.6865	9.7398	9.7731	9.3729	9.3174	9.7142	9.3465	0.3211	0.0168876	0.218735	0	0
ENSG00000138433	CIR1	9.543	9.7928	8.7482	8.7912	9.3264	8.5622	8.5314	9.1724	0.3207	0.375121	0.774952	0	0
ENSG00000106992	AK1	9.6239	10.1396	8.6618	8.4998	8.6935	9.0307	8.4305	9.4878	0.3207	0.505697	0.873326	0	NA
ENSG00000285387	NDUFS3	10.4126	10.4094	9.6653	9.825	10.2515	9.2408	9.5196	10.0182	0.3205	0.328787	0.756517	0	NA
ENSG00000134697	GNL2	10.983	10.8337	10.567	10.6874	10.7748	10.0168	10.3365	10.6609	0.3205	0.148184	0.598751	0	0
ENSG00000149488	TMC2	3.4594	4.6439	4.5236	4	4.0875	4.0875	3.1699	4	0.3205	0.396582	0.796287	0	0
ENSG00000196951	SCOC-AS1	5.585	5.7814	5.2095	4.3923	4.858	3.585	4.585	6.6582	0.3205	0.667613	0.949924	0	NA
ENSG00000004468	CD38	12.0478	12.4362	13.0208	13.2139	12.0718	12.7906	12.0248	12.5498	0.3204	0.363912	0.764112	0	0
ENSG00000136478	TEX2	8.4919	8.2479	9.8918	9.5887	8.5812	8.9629	9.2808	8.1137	0.3204	0.525482	0.886997	0	0
ENSG00000147679	UTP23	9.4696	9.5999	9.5098	9.6129	9.4696	8.7715	9.236	9.4346	0.3201	0.0993429	0.515995	0	0
ENSG00000129911	KLF16	11.1861	11.6078	11.0634	11.3987	11.3151	11.0238	10.858	10.7789	0.3201	0.106547	0.535718	0	0
ENSG00000101911	PRPS2	10.115	9.5962	9.8202	10.0821	10.0098	8.6366	9.7532	9.9352	0.3197	0.386832	0.786527	0	0
ENSG00000163171	CDC42EP3	6.7279	6.2854	6.7142	7.1799	6.3576	5.2479	6.5236	7.4998	0.3196	0.543246	0.893837	0	0
ENSG00000143727	ACP1	11.527	11.7074	10.8657	11.0868	11.332	10.5401	10.8313	11.2052	0.3196	0.272991	0.756517	0	0
ENSG00000123106	CCDC91	9.3083	9.3794	9.7313	9.7313	8.8826	9.4838	9.7781	8.7279	0.3195	0.285127	0.756517	0	0
ENSG00000189077	TMEM120A	7.8517	8.1189	7.6582	7	7.3837	7.3576	6.9307	7.6795	0.3194	0.303775	0.756517	0	0
ENSG00000148943	LIN7C	8.9687	8.9715	10.6275	10.7773	8.7381	10.0755	10.5536	8.7004	0.3193	0.658674	0.949924	0	0
ENSG00000196152	ZNF79	7.375	7.0112	8.3576	8.1189	6.9542	7.6795	7.9189	7.0334	0.3192	0.449302	0.834825	0	0
ENSG00000281184	PSMB1	11.4988	11.4813	10.4481	10.6266	11.2064	9.9844	10.4778	11.1098	0.3191	0.454215	0.838043	0	NA
ENSG00000206535	LNP1	5.6147	5.5236	6.3219	5.6439	5.1699	5.5546	5.7814	5.3219	0.3191	0.210194	0.68908	0	NA
ENSG00000128609	NDUFA5	10.5206	10.6257	9.6475	9.8009	10.2033	9.3197	9.5527	10.2432	0.319	0.38413	0.784019	0	NA
ENSG00000184867	ARMCX2	2.8074	5.5236	4.1699	4.4594	1.585	3.4594	4.2479	6.3923	0.3189	0.789344	0.980323	0	0
ENSG00000160961	ZNF333	8.2621	8.6546	8.7515	8.6546	7.9366	8.4009	8.3837	8.3264	0.3188	0.084346	0.47559	0	0
ENSG00000124713	GNMT	2.8074	2.8074	4.1699	4.3219	2.3219	4.1699	3.1699	3.1699	0.3187	0.591411	0.920293	0	0
ENSG00000150779	TIMM8B	10.3332	9.9513	9.0715	9.0056	9.796	8.6294	9.058	9.6036	0.3186	0.478759	0.855927	0	0
ENSG00000136261	BZW2	11.411	11.2312	11.233	11.3185	10.9715	10.8626	11.0901	10.9951	0.3186	0.00237051	0.0852459	0	0
ENSG00000126895	AVPR2	5.9069	6.858	8.7415	8.69	6.0224	8.5622	7.6935	6.6439	0.3186	0.735054	0.973484	0	0
ENSG00000264364	DYNLL2	11.4315	11.3723	10.7903	10.7574	11.1787	10.2155	10.3387	11.3443	0.3186	0.384885	0.784684	0	0
ENSG00000079785	DDX1	11.5751	11.4231	11.3454	11.3382	11.3864	10.6689	11.0815	11.2709	0.3185	0.104701	0.531129	0	0
ENSG00000177082	WDR73	9.6795	9.9629	9.9801	9.8533	9.5736	9.6917	9.5507	9.3859	0.3185	0.0143949	0.202572	0	0
ENSG00000281935	DNAH10	5.8074	6.1699	7.0875	7.0875	5.5546	6.4263	6.1699	6.7279	0.3184	0.46712	0.847802	0	NA
ENSG00000087274	ADD1	11.5416	11.3281	11.5565	11.4533	10.9381	11.9469	11.1066	10.6147	0.3183	0.312755	0.756517	0	0
ENSG00000173846	PLK3	8.4388	8.2854	8.224	8.2668	8.1699	7.7944	7.6294	8.3487	0.3181	0.114088	0.550155	0	0
ENSG00000167302	TEPSIN	10.2877	10.4676	9.7262	9.6724	10.0279	9.5078	9.403	9.944	0.3178	0.255782	0.747803	0	0
ENSG00000128965	CHAC1	6	6.0444	5.0875	5.6724	5.2479	4.585	5.7004	6	0.3177	0.433626	0.82187	0	0
ENSG00000109270	LAMTOR3	9.3729	9.2784	9.0196	9.0553	8.7682	8.7977	8.9887	8.9009	0.3177	0.0187185	0.23015	0	0
ENSG00000111358	GTF2H3	10.1137	9.9484	10.1085	10.0444	9.9233	9.3576	9.7364	9.9278	0.3175	0.0628823	0.412852	0	0
ENSG00000200785	SNORD8	1	1.585	4.6439	4.7549	0	3.9069	4.8074	2	0.3174	0.834742	0.987008	0	NA
ENSG00000179044	EXOC3L1	1.585	2.3219	3.3219	3.1699	2.3219	2.8074	1	3	0.3174	0.61861	0.933442	0	0
ENSG00000137876	RSL24D1	12.1386	12.0741	11.1755	11.5147	11.6653	10.7895	11.4409	11.7381	0.3173	0.354016	0.756517	0	0
ENSG00000129518	EAPP	9.5831	9.7228	9.1649	9.3772	9.1948	8.9484	9.1344	9.3015	0.3172	0.0677004	0.429478	0	NA
ENSG00000198898	CAPZA2	10.8517	10.6138	10.5641	10.749	10.388	10.1497	10.6662	10.3061	0.3172	0.0459221	0.35457	0	0
ENSG00000285070	ADIPOR2	10.6502	10.7305	10.813	10.9248	10.5736	10.5333	10.3987	10.3443	0.3171	0.00741511	0.143521	0	NA
ENSG00000180329	CCDC43	9.2831	9.2408	9.0848	9.1293	9.1948	8.5699	8.7482	8.9571	0.317	0.0678257	0.429696	0	0
ENSG00000214706	IFRD2	11.2527	10.9844	10.7731	10.7566	11.0042	10.0954	10.5498	10.8502	0.3168	0.219805	0.700273	0	0
ENSG00000165629	ATP5F1C	12.0934	12.1183	11.611	11.5948	11.6817	11.2503	11.464	11.7545	0.3168	0.137078	0.583179	0	0
ENSG00000125656	CLPP	10.4594	10.3848	10.0458	9.9069	10.2912	9.2046	9.7912	10.2432	0.3167	0.309344	0.756517	0	0
ENSG00000156502	SUPV3L1	10.0674	9.8564	10.2819	10.0795	9.875	9.5469	9.858	9.7398	0.3164	0.0334055	0.304279	0	0
ENSG00000147118	ZNF182	8.9396	8.9944	8.8486	8.8138	8.676	8.4998	8.4305	8.7245	0.3164	0.00807838	0.149484	0	0
ENSG00000245556	SCAMP1-AS1	7.4512	8.1293	7.1997	7.1699	7.3219	7.0444	6.8202	7.4998	0.3159	0.284346	0.756517	0	NA
ENSG00000137819	PAQR5	1	1.585	1	1	0	0	2.3219	1	0.3158	0.599186	0.923375	0	NA
ENSG00000140527	WDR93	0	1	1.585	2	2.3219	0	1	0	0.3158	0.668013	0.949924	0	0
ENSG00000110723	EXPH5	1.585	0	0	2	0	0	0	2.3219	0.3158	0.700453	0.958984	0	0
ENSG00000267586	LINC00907	0	0	2	1.585	0	0	2.3219	0	0.3158	0.700453	0.958984	0	NA
ENSG00000155158	TTC39B	2.585	1	1	3.1699	0	2.3219	1	3.1699	0.3158	0.736133	0.973828	0	0
ENSG00000225264	ZNRF2P2	0	0	3	1.585	0	0	0	3.3219	0.3158	0.783821	0.978566	0	NA
ENSG00000236799	LINC02626	1	2.585	2.585	2.8074	0	2.8074	3.3219	1.585	0.3158	0.722719	0.96929	0	NA
ENSG00000092445	TYRO3	2	2.3219	1.585	1	0	2.3219	0	3.3219	0.3158	0.734024	0.973198	0	0
ENSG00000141424	SLC39A6	9.9352	9.6439	9.9801	9.9744	9.5236	9.568	9.7347	9.445	0.3156	0.020526	0.242329	0	0
ENSG00000188186	LAMTOR4	10.6952	10.8941	9.2167	9.2761	10.3576	8.8765	8.858	10.7288	0.3153	0.651816	0.946283	0	0
ENSG00000280889	SNORD24	3.4594	3.3219	5.1293	5.4263	3.585	4.3219	5	3.1699	0.315	0.660325	0.949924	0	NA
ENSG00000152086	TUBA3E	0	1	4.9542	3.4594	0	3.9069	4.2479	0	0.3147	0.853632	0.989798	0	NA
ENSG00000130165	ELOF1	9.9929	10.1254	9.2288	8.8549	9.6221	8.9687	8.7582	9.5943	0.3147	0.433952	0.821884	0	0
ENSG00000081177	EXD2	7.9248	7.7682	8.2761	8.4676	7.8948	7.6439	7.8265	7.8138	0.3144	0.11131	0.543215	0	0
ENSG00000091129	NRCAM	4.9542	4.7549	5.3923	5.3923	4.8074	5.4263	5.8329	3.1699	0.3143	0.623249	0.934755	0	0
ENSG00000144120	TMEM177	8.8424	8.6221	9.0279	8.6221	8.5546	8.1997	8.3794	8.7245	0.3141	0.0804595	0.464142	0	0
ENSG00000120533	ENY2	10.2761	10.3276	8.8265	8.9972	10.224	8.4221	8.4959	10.0293	0.314	0.635463	0.938236	0	0
ENSG00000274672	TSEN34	9.2119	9.3443	8.5118	8.4959	8.8455	8.3038	8.2946	8.8642	0.3139	0.299517	0.756517	0	NA
ENSG00000171720	HDAC3	10.6484	10.5108	10.0782	10.1948	10.3454	9.7296	9.8392	10.2621	0.3139	0.171955	0.632574	0	0
ENSG00000276230	RNH1	10.5294	10.4858	10.0182	9.9542	10.1662	9.5812	9.858	10.1267	0.3139	0.173602	0.635073	0	NA
ENSG00000198677	TTC37	11.4863	11.4378	12.2889	12.2134	11.1189	11.7989	11.9133	11.3404	0.3137	0.329733	0.756517	0	0
ENSG00000197969	VPS13A	11.255	11.2986	12.8124	12.6337	10.9972	12.3437	12.4773	10.927	0.3136	0.615783	0.932177	0	0
ENSG00000237883	DGUOK-AS1	3.7004	4.0875	4.7004	4.2479	3.7004	4.3219	4	3.4594	0.3136	0.303532	0.756517	0	NA
ENSG00000154102	C16orf74	8.6653	8.9801	7.5622	7.0875	8.6653	6.8704	7.0334	8.4717	0.3136	0.645985	0.943311	0	0
ENSG00000175482	POLD4	11.1118	11.5299	10.1699	10.0112	10.9873	9.1497	9.9643	11.4676	0.3135	0.639508	0.940257	0	0
ENSG00000124356	STAMBP	9.8642	9.9687	10.1548	10.0444	9.5774	9.5981	9.8313	9.7715	0.3134	0.011854	0.181633	0	0
ENSG00000078177	N4BP2	9.7039	9.5372	11.3493	11.4252	9.6202	10.6239	10.9454	9.5736	0.3131	0.631148	0.936714	0	0
ENSG00000121716	PILRB	5.9542	6.4594	7.2384	6.9069	6	6.7549	6.5078	6.0444	0.313	0.384278	0.784019	0	NA
ENSG00000239704	CDRT4	0	0	3.3219	2.3219	0	1.585	2.8074	0	0.3129	0.782067	0.978566	0	NA
ENSG00000105701	FKBP8	11.7711	11.8122	11.2027	11.3794	11.5013	10.7624	11.041	11.6092	0.3129	0.254142	0.746356	0	0
ENSG00000181026	AEN	11.0553	10.5962	10.6073	10.7582	10.7797	9.8887	10.6733	10.4242	0.3128	0.215085	0.69483	0	0
ENSG00000105671	DDX49	10.3923	10.3966	10.2923	10.4168	10.0634	9.7616	10.1874	10.2348	0.3127	0.0294498	0.284935	0	0
ENSG00000166595	CIAO2B	10.0875	10.007	9.1189	8.9715	9.5411	8.5507	9.0928	9.7499	0.3126	0.458013	0.840571	0	0
ENSG00000155275	TRMT44	8.0056	7.7004	8.8611	8.5118	7.6582	8.224	8.3923	7.5546	0.3124	0.381535	0.781481	0	0
ENSG00000115128	SF3B6	10.7237	10.6138	9.8074	9.8978	10.3848	9.1849	9.8408	10.3826	0.3124	0.431781	0.820786	0	0
ENSG00000180089	TMEM86B	7.7549	7.96	7.8704	7.8392	7.3309	7.7879	7.6221	7.4346	0.3122	0.0293486	0.284935	0	NA
ENSG00000266472	MRPS21	10.697	10.5953	9.8486	9.7748	10.4635	9.255	9.4635	10.4848	0.3122	0.470152	0.84954	0	0
ENSG00000124444	ZNF576	8.375	8.0168	8.098	8.2668	7.8009	7.9887	8.0112	7.7074	0.3121	0.0290749	0.284392	0	0
ENSG00000246422	DIAPH1-AS1	0	2.8074	6.6582	6.2854	0	7.0768	6.4263	1	0.312	0.901086	0.995855	0	NA
ENSG00000138381	ASNSD1	10.1007	10.1111	9.7846	9.9144	9.944	9.2216	9.7415	9.7566	0.3118	0.12313	0.571842	0	0
ENSG00000118640	VAMP8	11.4429	11.584	10.23	10.3815	11.2726	9.6055	10.2784	11.2354	0.3116	0.581115	0.914916	0	0
ENSG00000141560	FN3KRP	8.2715	7.9189	7.3487	7.5925	8.4221	6.4919	6.8948	8.0768	0.3115	0.559015	0.903148	0	0
ENSG00000082781	ITGB5	2.585	3	3	2.585	2.585	3.1699	2.585	1.585	0.3113	0.408253	0.806519	0	0
ENSG00000168395	ING5	11.0914	11.1299	11.1364	10.9248	11.168	10.4429	10.5236	10.9039	0.311	0.128229	0.580387	0	0
ENSG00000284936	TMEM14C	9.5118	9.568	8.3487	8.4136	9.2384	7.9715	8.2854	9.1033	0.3109	0.520528	0.883126	0	NA
ENSG00000159692	CTBP1	12.2423	12.0441	12.127	12.0251	11.9589	11.5527	11.7636	11.9204	0.3107	0.0250353	0.267062	0	0
ENSG00000134444	RELCH	10.1331	10.5392	10.8994	10.5641	9.7125	10.6996	10.5536	9.9278	0.3106	0.318689	0.756517	0	0
ENSG00000066739	ATG2B	10.2491	10.3685	11.4486	11.4025	10.2336	10.8865	11.0607	10.0458	0.3105	0.473917	0.852714	0	0
ENSG00000184831	APOO	7.6366	7.6511	7.3129	6.8826	7.4429	6.3923	7.0661	7.3399	0.3105	0.336751	0.756517	0	0
ENSG00000103194	USP10	11.4843	11.4189	11.9207	11.8773	11.2101	11.4284	11.6284	11.1929	0.3104	0.11056	0.542202	0	0
ENSG00000173567	ADGRF3	6.5236	6.5392	7.9069	7.3576	6.6294	7.0875	7.2192	6.1497	0.3104	0.483149	0.859974	0	0
ENSG00000196683	TOMM7	10.4481	10.5196	9.4429	9.3061	10.255	8.5196	9.2621	10.4388	0.3103	0.594321	0.921145	0	NA
ENSG00000284796	DCAF11	10.8384	10.9204	10.6147	10.6944	10.6055	10.2923	10.3597	10.5699	0.3101	0.0240892	0.263121	0	NA
ENSG00000146063	TRIM41	10.8154	10.7288	10.5507	10.4009	10.5718	9.9958	10.0251	10.6636	0.3099	0.170758	0.63014	0	0
ENSG00000114353	GNAI2	12.344	12.4939	11.6546	11.9076	11.9848	11.4497	11.5507	12.1762	0.3097	0.278295	0.756517	0	0
ENSG00000274145	RILP	4.5236	5.4919	5.3219	5.9307	5.0875	4.1699	5.0444	5.7279	0.3096	0.502857	0.872198	0	NA
ENSG00000100577	GSTZ1	8.8202	9.0444	8.7515	8.8517	8.7879	8.0224	8.676	8.7448	0.3092	0.15582	0.609785	0	0
ENSG00000207500	SNORD102	4.585	5.5236	6.0224	5.9542	4.585	5.7549	5.5546	4.9542	0.3091	0.496263	0.869211	0	NA
ENSG00000126247	CAPNS1	11.0485	11.2052	10.4818	10.6348	10.5411	10.207	10.421	10.9651	0.309	0.233404	0.719854	0	0
ENSG00000206754	SNORD101	5.4919	5.4263	7.4512	7.375	5.2095	6.9773	7.3219	5	0.3089	0.719618	0.967905	0	NA
ENSG00000120053	GOT1	9.2167	9.0661	8.9069	8.6366	8.9629	7.9425	8.5157	9.1699	0.3088	0.341173	0.756517	0	0
ENSG00000282813	ARMC10	10.0042	9.8265	9.9484	9.9858	9.5603	9.4409	9.7993	9.7296	0.3087	0.0143139	0.201899	0	NA
ENSG00000175287	PHYHD1	9.6707	9.4615	9.8471	9.4696	9.7582	8.8455	9.3794	9.2312	0.3086	0.192025	0.662999	0	0
ENSG00000206688	SNORD116-18	0	1.585	7.2288	7.1997	0	6.9658	7.8138	0	0.3085	0.917335	0.997144	0	NA
ENSG00000140835	CHST4	3	3.3219	3.4594	3.7004	3	1	3	5.2479	0.3085	0.737937	0.974731	0	0
ENSG00000234494	SP2-AS1	5.3219	4.585	6.9658	6.8329	4.2479	6.7944	6.4757	4.9542	0.3083	0.726746	0.970611	0	NA
ENSG00000125458	NT5C	10.2854	10.3332	8.8329	8.9944	10.0848	8.2808	9.0607	9.7863	0.3083	0.608579	0.927842	0	0
ENSG00000185024	BRF1	10.058	10.0728	10.2143	10.0861	9.7846	10.0941	9.633	9.6865	0.3083	0.0302056	0.288948	0	0
ENSG00000166848	TERF2IP	11.5741	11.5503	10.8234	10.6804	11.007	10.1849	10.8918	11.3117	0.3082	0.393504	0.793004	0	0
ENSG00000220785	MTMR9LP	4.6439	4	5.2095	5.1699	4.7004	4.0875	4.7549	4.2479	0.3081	0.383429	0.783514	0	NA
ENSG00000185864	NPIPB4	7.8948	8.4878	9.3287	8.9542	7.4998	8.8673	8.5622	8.5038	0.3081	0.499565	0.870729	0	NA
ENSG00000109519	GRPEL1	10.5469	10.5934	10.2491	10.0224	10.2808	9.4094	10.1046	10.3848	0.3081	0.276259	0.756517	0	0
ENSG00000155592	ZKSCAN2	8.2095	8.1749	9.545	9.6221	7.9009	9.0334	9.236	8.1497	0.3078	0.574135	0.911306	0	0
ENSG00000197457	STMN3	8.7381	9.1599	8.2527	8.2761	8.5925	8.3264	7.8765	8.4009	0.3076	0.287442	0.756517	0	0
ENSG00000122033	MTIF3	9.9039	10.1293	9.0471	9.0607	9.5906	8.9658	8.8074	9.5469	0.3076	0.407386	0.805718	0	0
ENSG00000147475	ERLIN2	9.5275	9.8009	9.9701	9.825	9.403	9.5177	9.4594	9.5137	0.3074	0.0187232	0.23015	0	0
ENSG00000104343	UBE2W	9.6036	9.6812	10.5915	10.4939	9.0084	10.744	10.4635	8.9248	0.3074	0.592036	0.920424	0	0
ENSG00000183617	MRPL54	9.4757	9.5137	8.7211	8.6147	9.3219	7.8765	8.6147	9.2831	0.3073	0.488386	0.863426	0	0
ENSG00000179152	TCAIM	8.9658	9.2046	9.3597	9.2946	8.6935	8.7448	9.1548	9.0028	0.3072	0.0689459	0.432886	0	0
ENSG00000163281	GNPDA2	8.4757	8.5275	8.6221	8.7682	7.6511	8.7649	8.5999	8.1497	0.307	0.279114	0.756517	0	0
ENSG00000118298	CA14	3.3219	3.585	6.4594	6.1293	3.4594	5.5546	5.5546	3.7004	0.3066	0.770293	0.978051	0	0
ENSG00000157593	SLC35B2	9.6055	9.6294	8.9454	9.1293	9.224	8.8455	8.8041	9.2095	0.3066	0.186819	0.655694	0	0
ENSG00000199473	SNORA63	0	3	5.0875	4.7004	0	5.9773	5.585	0	0.3064	0.88513	0.993853	0	NA
ENSG00000104140	RHOV	4.3923	4.3923	4.5236	4.5236	4.8074	2.585	4.4594	4.7549	0.3063	0.583789	0.916438	0	0
ENSG00000171262	FAM98B	10.2396	10.1812	10.3264	10.3376	10.1812	9.5943	10.0168	10.0674	0.3063	0.0615921	0.408124	0	0
ENSG00000136098	NEK3	8.4959	9.0417	8.2384	8.5078	8.3219	8.0661	8.3443	8.3264	0.3062	0.142242	0.590617	0	0
ENSG00000198729	PPP1R14C	3.7004	1.585	3.1699	4.5236	2.585	1.585	2	5.585	0.306	0.789683	0.980323	0	0
ENSG00000119446	RBM18	9.568	9.3663	9.4242	9.2738	9.0821	9.014	9.1472	9.1649	0.306	0.00489069	0.115329	0	0
ENSG00000119979	DENND10	7.6795	8.1189	7.7482	7.7142	7.8948	6.9542	7.375	7.8138	0.3058	0.250295	0.741249	0	0
ENSG00000173674	EIF1AX	11.3049	11.1111	11.1319	11.2831	11.1079	10.445	11.0721	10.983	0.3057	0.108952	0.539042	0	0
ENSG00000229236	TTTY10	3.585	2.8074	5.8074	5.585	2.585	5.8074	5	3.1699	0.3056	0.782604	0.978566	0	0
ENSG00000112053	SLC26A8	2.8074	1.585	3.8074	2	1.585	3	2.8074	1.585	0.3056	0.640513	0.941048	0	0
ENSG00000232938	RPL23AP87	3.1699	2.8074	2.585	2.585	3.1699	2	1.585	3.1699	0.3056	0.503335	0.872605	0	NA
ENSG00000115297	TLX2	2	1	2.8074	1	1	2	2.585	0	0.3056	0.685084	0.954685	0	0
ENSG00000199990	VTRNA1-1	0	0	2.8074	2.8074	0	2.8074	1.585	0	0.3056	0.782569	0.978566	0	NA
ENSG00000132958	TPTE2	1	2.3219	4.3923	1	0	1.585	3.585	2.3219	0.3056	0.789794	0.980323	0	NA
ENSG00000185504	FAAP100	10.1228	10.0888	10.2912	10.0661	9.8549	9.7599	9.9263	9.8057	0.3055	0.002679	0.0887424	0	0
ENSG00000264549	SNORD95	3.1699	4.8074	6.9307	6.7004	4.0875	6.3219	5.9773	4	0.3054	0.785776	0.979015	0	NA
ENSG00000197580	BCO2	4.7004	5.0875	6.1293	5.3576	4.8074	5.2095	5.1293	4.9069	0.3054	0.371392	0.770664	0	0
ENSG00000130707	ASS1	6.5236	7.0224	7.1599	7.2761	6.1085	4.3219	8.4471	7.8826	0.3054	0.758243	0.977295	0	0
ENSG00000178127	NDUFV2	10.6777	10.7887	10.1874	10.2912	10.5275	9.733	10.0293	10.4336	0.3054	0.241568	0.732287	0	NA
ENSG00000186660	ZFP91	10.8337	10.9233	11.1434	11.2975	10.7624	10.783	10.8963	10.5353	0.3052	0.0566092	0.390784	0	0
ENSG00000095059	DHPS	10.6707	10.7254	10.3859	10.1687	10.5897	9.825	9.9069	10.4083	0.3052	0.228842	0.713667	0	NA
ENSG00000133275	CSNK1G2	11.883	12.0765	11.421	11.5727	11.764	11.2414	11.2621	11.4651	0.3052	0.162103	0.621552	0	0
ENSG00000165704	HPRT1	10.2586	10.0485	10.0888	9.9858	10.3072	8.8611	9.8796	10.1137	0.305	0.387095	0.786864	0	0
ENSG00000110955	ATP5F1B	13.9986	13.8038	13.5834	13.6393	13.6684	12.9602	13.4902	13.6867	0.3049	0.166355	0.626758	0	0
ENSG00000113328	CCNG1	11.3592	11.0573	11.4696	11.8293	10.8657	10.8781	11.6587	11.0934	0.3049	0.259309	0.75269	0	0
ENSG00000184178	SCFD2	9.3443	9.0661	10.2877	10.102	8.9129	9.8595	9.9352	8.8734	0.3048	0.488465	0.863484	0	0
ENSG00000104419	NDRG1	8.0224	7.8455	6.7415	7.7279	6.6294	7.9189	7.3129	7.2574	0.3047	0.464237	0.845662	0	0
ENSG00000198931	APRT	11.5474	11.599	11.0505	11.043	11.2444	10.4757	10.8849	11.4163	0.3047	0.282536	0.756517	0	0
ENSG00000167208	SNX20	10.3554	10.7524	10.5555	10.8265	9.9322	10.5915	10.5536	10.1948	0.3044	0.158391	0.614414	0	0
ENSG00000285321	FITM1	4.2479	4.8074	4.1699	3.9069	3.585	3.7004	4.1699	4.4594	0.3043	0.316372	0.756517	0	NA
ENSG00000184925	LCN12	3.9069	4.0875	4	3.3219	3.7004	2.3219	3.3219	4.7549	0.3043	0.587861	0.918971	0	0
ENSG00000112249	ASCC3	10.6804	9.9337	12.2149	12.1273	10.102	11.6027	11.8634	10.1724	0.304	0.690393	0.957	0	0
ENSG00000285301	BOP1	11.7181	11.5063	11.137	11.1718	11.4666	10.585	11.0761	11.1904	0.3038	0.236209	0.725157	0	NA
ENSG00000198258	UBL5	10.6662	10.4346	9.1344	8.9801	10.2958	8.388	9.1085	10.2082	0.3037	0.647835	0.94428	0	0
ENSG00000273616	NDUFA6-DT	5.2095	4.7004	6.6439	6.6724	4.7004	6.4594	6.2668	4.585	0.3036	0.683007	0.954169	0	NA
ENSG00000186889	TMEM17	4.7549	6.0444	4.9542	5.6724	5.8826	4.3923	5.6147	4.3219	0.3036	0.570434	0.908513	0	0
ENSG00000199753	SNORD104	4.4594	4.858	4	3.7004	4.7004	3	3.4594	4.6439	0.3035	0.563885	0.904555	0	NA
ENSG00000148985	PGAP2	9.0444	9.4512	9.5469	9.4136	9.2288	8.8074	8.8978	9.3083	0.3034	0.115198	0.553023	0	0
ENSG00000226419	SLC16A1-AS1	6.7682	6.6147	8.6511	8.1749	6.6865	7.9129	7.8265	6.5699	0.3033	0.643092	0.941956	0	NA
ENSG00000164099	PRSS12	3.585	3.1699	8.6795	8.3966	3.3219	7.7748	7.9366	3.585	0.3032	0.882258	0.993678	0	0
ENSG00000104133	SPG11	10.8842	10.7969	12.0331	11.7039	10.5971	11.3581	11.4863	10.764	0.3031	0.44971	0.835261	0	0
ENSG00000110880	CORO1C	9.7764	9.8486	10.5226	10.8057	10.0458	9.8595	10.1319	9.7039	0.3031	0.30537	0.756517	0	0
ENSG00000141385	AFG3L2	10.4094	10.1306	10.5343	10.5294	10.4868	9.6184	10.268	10.0182	0.3031	0.19712	0.671343	0	0
ENSG00000280962	DUSP16	7.6511	7.0875	8.5887	8.7616	7.1898	7.8887	8.1189	7.6795	0.3029	0.519113	0.882393	0	NA
ENSG00000214114	MYCBP	6.2668	6.1898	4.7549	5.3576	6.5392	4	4.3923	6.4263	0.3028	0.702849	0.959782	0	0
ENSG00000164258	NDUFS4	8.8106	8.9858	8.1599	8.4594	8.3923	8.1749	8.3707	8.2668	0.3027	0.16368	0.623434	0	0
ENSG00000076924	XAB2	10.585	10.6448	10.3923	10.4858	10.3761	10.0375	10.1662	10.3174	0.3027	0.0184934	0.228543	0	0
ENSG00000206561	COLQ	6.9773	7.2854	7.6294	6.8329	6.3923	7.8329	6.5078	6.7814	0.3026	0.448025	0.833986	0	0
ENSG00000288299	LDHA	14.0267	13.7738	13.5308	13.7133	13.9909	12.7503	13.2742	13.819	0.3025	0.351132	0.756517	0	NA
ENSG00000198408	OGA	12.0358	12.2892	12.4656	12.2799	11.7582	12.0314	11.9816	12.0895	0.3025	0.0380797	0.31975	0	NA
ENSG00000160678	S100A1	6.2095	6.2668	5.9773	5.6724	5.9307	4.7004	5.7004	6.585	0.3023	0.492149	0.866518	0	0
ENSG00000162032	SPSB3	10.875	11.0947	10.8933	10.5285	10.4788	10.4778	10.3253	10.9009	0.3022	0.127032	0.578924	0	0
ENSG00000288275	DNAJC18	7.8138	7.96	7.8887	8.3083	7.4429	7.8948	7.7879	7.6366	0.3021	0.0854246	0.478411	0	NA
ENSG00000132434	LANCL2	8.8796	9.098	8.858	9.3531	8.8074	8.611	8.8796	8.683	0.3019	0.0597348	0.402317	0	0
ENSG00000185955	C7orf61	5.2479	4.9069	6.0875	5.0875	4.2479	6.0224	5.0444	4.8074	0.3019	0.530032	0.889675	0	0
ENSG00000022976	ZNF839	9.0196	9.3772	9.0928	8.9218	8.7977	8.388	8.8611	9.1573	0.3018	0.156232	0.61032	0	0
ENSG00000196757	ZNF700	8.6036	9.0307	8.9039	8.8041	8.4959	8.5078	8.5774	8.5546	0.3017	0.0169814	0.219352	0	0
ENSG00000085760	MTIF2	10.1241	10.236	10.2252	10.0634	10.0941	9.1849	10	10.1636	0.3015	0.240468	0.730528	0	0
ENSG00000223767	RNF5	10.3587	10.4502	9.3729	9.3663	10.1911	8.9915	9.1898	9.9701	0.3014	0.498262	0.870161	0	NA
ENSG00000136942	RPL35	14.5814	14.403	13.0954	13.1759	14.1086	12.4244	13.25	14.2682	0.3011	0.622303	0.9343	0	NA
ENSG00000131849	ZNF132	7.375	7.2288	8.7211	8.2384	6.9542	8.1849	7.9542	7.2668	0.3008	0.53507	0.889675	0	0
ENSG00000168818	STX18	9.3197	9.2336	9.014	8.9396	9.2336	8.5661	8.5353	8.9687	0.3008	0.165185	0.625381	0	0
ENSG00000230658	KLHL7-DT	5.0875	5.0444	5.1699	5.3923	4.3923	5.2479	4.3923	5.4594	0.3005	0.342067	0.756517	0	NA
ENSG00000266967	AARSD1	6.5392	5.7279	4.585	4.5236	6	4.3219	3.8074	6.0444	0.3005	0.703394	0.959976	0	0
ENSG00000166123	GPT2	10.5088	10.3826	10.2633	9.8842	10.5294	8.7781	9.9189	10.611	0.3004	0.523873	0.885872	0	0
ENSG00000263465	SRSF8	10.7279	10.5831	10.5304	10.6786	10.3869	9.9586	10.5127	10.4605	0.3003	0.0663385	0.424846	0	0
ENSG00000188976	NOC2L	11.8353	11.6004	11.3712	11.3869	11.5546	10.722	11.098	11.6184	0.3002	0.251834	0.743318	0	0
ENSG00000220804	LINC01881	5.9773	5.9773	7.2384	7.2095	5.858	6.7549	7.1293	5.4594	0.3002	0.590583	0.919815	0	NA
ENSG00000112699	GMDS	8.7004	8.7582	9.0768	8.8857	8.2479	8.8424	8.683	8.4471	0.3002	0.100884	0.520443	0	0
ENSG00000285395	XYLT1	10.1699	9.8471	11.2396	11.4964	9.1997	11.4732	10.6129	10.2668	0.3001	0.644657	0.942568	0	NA
ENSG00000134758	RNF138	10.5275	10.4605	10.5498	10.703	10.3298	10.2396	10.4767	9.9944	0.3001	0.0382508	0.31975	0	0
ENSG00000118849	RARRES1	0	1.585	6.3219	6.1085	0	6.0875	5.7279	1	0.3	0.898072	0.995261	0	0
ENSG00000011052	NME1-NME2	4.6439	5.1699	4.3219	4.858	5.1293	3.8074	4.858	4	0.2998	0.44653	0.832659	0	0
ENSG00000177354	C10orf71	6.4919	7.1293	8.8948	9.2668	7.1085	7.6865	7.9069	7.8826	0.2995	0.682656	0.953973	0	0
ENSG00000245532	NEAT1	13.1167	13.5488	14.348	14.2059	13.1912	14.0813	13.5612	13.1883	0.2994	0.4338	0.82187	0	0
ENSG00000259378	DCAF13P3	2	2	5.2854	5.3923	2.8074	5.2479	5.4263	0	0.299	0.857581	0.990605	0	NA
ENSG00000167671	UBXN6	10.6147	10.7313	10.0566	10.207	10.3264	9.7039	10.0715	10.3117	0.299	0.217267	0.697057	0	0
ENSG00000200530	SNORD35B	4.858	5.2854	4.5236	4.4594	4.5236	4.4594	4.2479	4.7004	0.2988	0.206752	0.684463	0	NA
ENSG00000197774	EME2	9.1319	9.5294	10.268	9.8345	8.9039	9.716	9.4898	9.4594	0.2986	0.35155	0.756517	0	0
ENSG00000260924	LINC01311	7.0875	7.1997	7.7748	7.5078	6.7142	7.3219	7.1497	7.1898	0.2985	0.19325	0.664758	0	NA
ENSG00000125445	MRPS7	10.352	10.1687	9.224	9.42	10.2046	8.5812	9.2192	9.9658	0.2985	0.541482	0.893188	0	0
ENSG00000005189	REXO5	6.2668	6.585	7.4263	7.375	6.6865	6.6439	6.375	6.7549	0.2982	0.35969	0.759924	0	0
ENSG00000204152	TIMM23B	7.7814	7.8704	8.2095	8.1548	7.7004	8.0928	7.9009	7.1293	0.2982	0.248271	0.7398	0	NA
ENSG00000278299	TBC1D3C	1.585	1	4	3	1	2.8074	3	1.585	0.2982	0.732694	0.972733	0	NA
ENSG00000225217	HSPA7	3	3	0	0	0	0	1	3.8074	0.2982	0.819259	0.984955	0	NA
ENSG00000136003	ISCU	10.0661	10.2143	9.3015	9.403	9.8811	8.6546	9.1774	10.0795	0.2981	0.484981	0.860576	0	0
ENSG00000146223	RPL7L1	12.3942	12.3677	12.4351	12.5394	12.1724	11.8162	12.2831	12.2741	0.2977	0.0425298	0.338523	0	NA
ENSG00000162062	TEDC2	8.8486	8.6184	9.5314	8.7748	8.8857	8.3923	8.5699	8.7347	0.2976	0.239697	0.730132	0	0
ENSG00000110651	CD81	12.4502	12.6502	12.452	12.6843	12.4954	12.0179	12.1712	12.3619	0.2976	0.0509988	0.372481	0	0
ENSG00000177981	ASB8	8.9513	9.1163	9.0901	9.3443	8.8642	8.7515	8.8796	8.817	0.2974	0.0137311	0.197494	0	0
ENSG00000174173	TRMT10C	10.0634	9.7993	9.543	9.6653	9.7381	8.9629	9.4717	9.7091	0.2973	0.208952	0.68779	0	0
ENSG00000178950	GAK	11.4569	11.2732	11.6032	11.5196	11.1144	11.5216	11.1007	10.927	0.2973	0.0847955	0.476505	0	0
ENSG00000284915	TINF2	10.3663	10.3955	9.9352	10.1599	10.0782	9.8933	9.8439	9.8533	0.2971	0.0480848	0.362735	0	NA
ENSG00000111300	NAA25	10.7698	10.6804	11.7305	11.5957	10.7237	11.1687	11.2509	10.445	0.297	0.406012	0.804618	0	0
ENSG00000065618	COL17A1	1	1	4.7004	4.5236	0	4.6439	3.8074	1.585	0.297	0.848085	0.989023	0	0
ENSG00000106009	BRAT1	10.8392	10.8986	10.5118	10.4949	10.7607	9.8734	10.2715	10.6519	0.2967	0.240432	0.730528	0	0
ENSG00000099901	RANBP1	12.2574	11.9737	11.42	11.3982	12.2825	10.4615	11.2633	11.8556	0.2966	0.532525	0.889675	0	0
ENSG00000128591	FLNC	3.8074	2.585	3.1699	3.7004	2.585	3.3219	2.585	3.585	0.2965	0.465069	0.846234	0	0
ENSG00000106003	LFNG	9.9278	10.1787	9.5236	9.6493	9.5236	9.2597	9.3815	9.9293	0.2963	0.20132	0.67794	0	0
ENSG00000135046	ANXA1	4.3219	4.4594	3.3219	3.8074	3.4594	4	3.8074	3.4594	0.2961	0.350199	0.756517	0	0
ENSG00000227232	WASH7P	9.0389	9.2192	8.1749	8.0928	9.0334	7.6147	7.8329	8.8611	0.2959	0.544307	0.894321	0	NA
ENSG00000108443	RPS6KB1	10.3542	10.1267	10.7262	10.7928	10.0768	10.2935	10.4594	9.9873	0.2957	0.170873	0.630245	0	0
ENSG00000125755	SYMPK	11.9633	11.9103	12.2387	12.0481	11.7249	11.567	11.9278	11.7582	0.2956	0.0286915	0.282712	0	0
ENSG00000083544	TDRD3	8.3443	8.3174	8.9715	8.7649	7.9129	8.5118	8.5622	8.2288	0.2956	0.226984	0.711352	0	0
ENSG00000221803	SNORD23	4.4594	2.8074	4.6439	5.4594	3.1699	4.858	4.4594	3.7004	0.2956	0.675642	0.951926	0	NA
ENSG00000118096	IFT46	8.3487	8.2192	8.4676	8.4305	8.3083	7.7211	7.96	8.2946	0.2955	0.0999841	0.517852	0	0
ENSG00000149577	SIDT2	9.9901	9.7549	9.9929	10.1699	9.568	9.6528	9.5603	9.9454	0.2953	0.0549027	0.38453	0	0
ENSG00000121903	ZSCAN20	6.4594	6.0444	8.0224	7.2854	6.2095	6.8704	7.6439	5.9069	0.2953	0.631711	0.937004	0	0
ENSG00000161040	FBXL13	5.7004	5.7549	8.2046	8.1189	5.3219	7.9189	7.6294	5.7279	0.2952	0.769404	0.978051	0	0
ENSG00000160917	CPSF4	10.3454	10.0634	9.7846	9.796	10.1687	9.2808	9.6184	9.7415	0.295	0.240265	0.730528	0	0
ENSG00000063245	EPN1	10.9211	11.1542	11.3756	11.4858	10.84	10.8265	11.1228	10.9679	0.2948	0.0845586	0.476347	0	0
ENSG00000099769	IGFALS	4.0875	3.4594	5.7549	5.3219	3.4594	5.0875	5.7279	3.1699	0.2947	0.731019	0.971853	0	0
ENSG00000141543	EIF4A3	11.7707	11.5746	11.1966	11.2312	11.6658	10.5362	11.021	11.3712	0.2947	0.33255	0.756517	0	0
ENSG00000145365	TIFA	10.8986	11.0868	11.098	11.0217	10.5167	10.7339	10.7912	10.8849	0.2946	0.0173853	0.221304	0	0
ENSG00000179832	MROH1	8.8796	9.1874	9.4553	9.5236	9.0661	8.5275	9.1523	9.1215	0.2946	0.206287	0.684201	0	0
ENSG00000013563	DNASE1L1	8.0715	8.4878	7.9887	7.6294	7.9944	7.4179	7.3487	8.2384	0.2945	0.333761	0.756517	0	0
ENSG00000197168	NEK5	3.3219	2.8074	5.6147	5.7004	2	5.8074	5.4594	3	0.2944	0.814147	0.984264	0	0
ENSG00000124535	WRNIP1	10.9462	10.7582	10.6439	10.5157	10.683	10.1228	10.352	10.5285	0.2944	0.0992553	0.515995	0	0
ENSG00000198523	PLN	0	0	6.375	6.5078	0	5.9773	5.7279	0	0.2944	0.910563	0.996351	0	0
ENSG00000160789	LMNA	7.1293	7.0768	6.5999	6.6724	6.8455	6	6.1898	7.2668	0.2941	0.397805	0.796813	0	0
ENSG00000135540	NHSL1	3.3219	3.4594	4.5236	3.7004	2	3.7004	4.3219	3.8074	0.2939	0.625536	0.935186	0	NA
ENSG00000273780	ARHGAP23	7.0334	7.4838	8.7549	9.137	7.4429	7.858	8.1447	7.7879	0.2939	0.59387	0.921028	0	NA
ENSG00000100325	ASCC2	10.4242	10.3287	10.3208	10.1306	10.1459	9.7499	9.9629	10.1699	0.2939	0.0434346	0.342633	0	0
ENSG00000165782	PIP4P1	9.8138	9.9278	9.0471	8.9658	9.4696	8.7039	8.9337	9.4717	0.2939	0.390075	0.789689	0	0
ENSG00000122779	TRIM24	9.3902	9.5078	10.3663	10.4828	9.3641	9.9816	9.9715	9.255	0.2937	0.425415	0.81674	0	0
ENSG00000153989	NUS1	10.5641	10.4686	10.7657	10.9218	10.5546	10.1984	10.5018	10.2912	0.2936	0.0682471	0.431169	0	0
ENSG00000085365	SCAMP1	10.1586	9.8903	10.4818	10.6528	9.8796	9.875	10.3509	9.9039	0.2935	0.203528	0.681113	0	0
ENSG00000247828	TMEM161B-AS1	7.2095	7.6147	7.8826	7.5392	6.8948	7.1799	7.4998	7.4998	0.2929	0.195386	0.66833	0	NA
ENSG00000183513	COA5	9.4221	9.6475	8.7549	8.7142	9.2597	8.1948	8.6439	9.2691	0.2928	0.43661	0.823864	0	0
ENSG00000111725	PRKAB1	9.5507	9.4009	9.3663	9.3309	9.2668	8.9218	9.1948	9.0954	0.2925	0.0166777	0.217822	0	0
ENSG00000143851	PTPN7	11.3842	11.3685	11.6658	11.5245	11.3531	10.5943	11.2113	11.6142	0.2925	0.245478	0.736635	0	0
ENSG00000120156	TEK	2.3219	1.585	1.585	1	0	2.3219	2	1	0.2925	0.638226	0.939882	0	0
ENSG00000251866	SCARNA21B	0	0	3.1699	2.8074	0	2.8074	2	0	0.2925	0.803023	0.983391	0	NA
ENSG00000169583	CLIC3	1	0	3.1699	3.9069	1	2.585	3.3219	0	0.2925	0.812971	0.984167	0	0
ENSG00000199405	SNORA1B	0	0	3.1699	3.1699	0	2	3.1699	0	0.2925	0.816256	0.984392	0	NA
ENSG00000175147	TMEM51-AS1	0	0	1.585	1.585	0	1	0	1	0.2925	0.608228	0.927433	0	NA
ENSG00000163762	TM4SF18	1.585	2.585	0	0	0	1	1	1	0.2925	0.683408	0.954169	0	0
ENSG00000115896	PLCL1	0	1	3.1699	0	0	0	1	2	0.2925	0.75293	0.977295	0	NA
ENSG00000164304	CAGE1	1.585	0	2.585	1.585	0	0	3	1.585	0.2925	0.755785	0.977295	0	0
ENSG00000171951	SCG2	1.585	2	2	3.1699	1	0	2.585	4	0.2925	0.76721	0.977526	0	0
ENSG00000121940	CLCC1	7.9366	7.858	8.9484	8.7142	7.6724	8.5812	8.3264	7.7074	0.2925	0.442581	0.828438	0	0
ENSG00000260388	LINC00562	3.4594	2	5.5546	6.0661	3.3219	4.8074	4.4594	3.3219	0.2924	0.783879	0.978566	0	NA
ENSG00000278145	C17orf78	2	3.3219	6.9069	6.1085	2.585	5.9542	5.4594	3.1699	0.2922	0.844059	0.988114	0	NA
ENSG00000179111	HES7	5.7814	6.1497	5.4263	5.4263	5.3576	4.3923	5.3576	6.5078	0.2921	0.55378	0.900614	0	0
ENSG00000104679	R3HCC1	8.6618	8.585	7.9484	8.3619	8.7279	7.2574	7.8642	8.5392	0.2921	0.462173	0.844364	0	NA
ENSG00000288146	NOC4L	9.6402	9.6618	9.7004	9.6528	9.6917	9.1215	9.2167	9.4574	0.292	0.0635955	0.414552	0	NA
ENSG00000130159	ECSIT	10.1085	10.0362	9.7912	9.9366	10.0389	9.0112	9.6221	10.0334	0.2917	0.290699	0.756517	0	0
ENSG00000186517	ARHGAP30	12.0921	11.7842	11.7177	11.6878	11.5976	11.3454	11.5372	11.6353	0.2916	0.0416539	0.335215	0	0
ENSG00000136319	TTC5	9.1972	8.8297	9.5943	9.4979	8.6618	9.1497	9.3902	8.7515	0.2915	0.274799	0.756517	0	0
ENSG00000148308	GTF3C5	10.5314	10.4666	9.9586	10.0593	10.4294	9.4979	9.6493	10.2738	0.2914	0.322318	0.756517	0	0
ENSG00000119711	ALDH6A1	8.0768	7.7211	9.0168	8.7108	7.2668	8.7004	8.5546	7.8392	0.2911	0.536709	0.889675	0	0
ENSG00000186197	EDARADD	3.8074	4.2479	2	1.585	1.585	2.3219	2.3219	4.2479	0.2909	0.749441	0.977295	0	0
ENSG00000182810	DDX28	9.2946	8.9744	8.7879	8.983	9.2119	8.1849	8.6475	8.8329	0.2907	0.267386	0.756517	0	0
ENSG00000139405	RITA1	10.2491	10.3083	10.1293	10.3869	10.1812	9.5793	10.007	10.1434	0.2907	0.097602	0.511465	0	0
ENSG00000135002	RFK	9.8781	9.9307	9.4635	9.6384	9.6689	8.8704	9.4757	9.733	0.2907	0.243234	0.7346	0	0
ENSG00000066084	DIP2B	9.9773	9.6073	11.2149	11.0627	9.7649	10.7814	10.7271	9.4263	0.2907	0.599111	0.923375	0	0
ENSG00000130414	NDUFA10	11.1892	11.242	11.3146	11.1504	11.0607	10.6546	10.8353	11.183	0.2906	0.0557942	0.387355	0	0
ENSG00000157911	PEX10	8.1948	8.3707	8.3038	8.3399	8.2946	7.8329	7.8009	8.1189	0.2904	0.0582208	0.397251	0	0
ENSG00000135940	COX5B	10.8392	10.9556	10.0084	10.1548	10.5784	9.4136	10.1241	10.6804	0.2904	0.467285	0.847802	0	0
ENSG00000261701	HPR	0	1	4.9069	3.585	0	4.5236	3.8074	0	0.2902	0.866849	0.992447	0	0
ENSG00000197785	ATAD3A	10.941	10.6375	10.3117	10.2808	10.9293	9.3376	10.1497	10.5943	0.29	0.471693	0.851651	0	0
ENSG00000004534	RBM6	12.3937	12.5365	11.9538	11.4528	11.9961	11.6266	11.388	12.1662	0.29	0.372808	0.772186	0	0
ENSG00000077549	CAPZB	11.4737	11.5038	11.2113	11.1954	11.1954	10.8963	10.9622	11.1706	0.2899	0.0405068	0.330058	0	0
ENSG00000090861	AARS1	11.2981	10.9359	11.1293	10.9418	10.8986	10.3264	10.8384	11.0828	0.2897	0.165684	0.626749	0	0
ENSG00000163527	STT3B	11.7	11.6339	12.0039	12.1696	11.4357	11.8568	11.9366	11.1196	0.2897	0.252557	0.744607	0	0
ENSG00000079215	SLC1A3	1.585	2	5.1293	4.6439	1.585	5.8074	4.8074	0	0.2896	0.864899	0.991653	0	NA
ENSG00000283104	SARS2	9.7177	9.7912	9.7599	9.6457	9.8392	8.8765	9.3685	9.6724	0.2894	0.224349	0.706372	0	NA
ENSG00000187961	KLHL17	9.6257	9.4325	8.5999	8.8765	9.3987	8.098	8.5236	9.3576	0.2892	0.496141	0.869143	0	0
ENSG00000230583	GTF2IRD1P1	3	1.585	3.1699	3.7004	1	2.8074	4.1699	2.3219	0.289	0.728752	0.97138	0	NA
ENSG00000132300	PTCD3	11.7595	11.4818	12.1892	11.9185	11.4843	11.4828	11.7752	11.4512	0.2889	0.133207	0.580387	0	0
ENSG00000170088	TMEM192	8.9773	9.2192	9.1241	9.3794	9.0084	8.6366	8.9658	8.9337	0.2889	0.0519899	0.375293	0	0
ENSG00000164296	TIGD6	5.8074	5.9069	6.2479	6.4919	5.6439	6.0661	6.1293	5.4594	0.2888	0.249091	0.740186	0	0
ENSG00000226651	CLIC1	11.3089	11.2113	10.3815	10.7356	10.6528	10.4115	10.4242	10.9936	0.2888	0.301162	0.756517	0	NA
ENSG00000184508	HDDC3	8.2621	8.0112	7.3487	7.5774	7.9009	6.6294	7.4429	8.0715	0.2887	0.479378	0.856529	0	0
ENSG00000180957	PITPNB	10.8329	10.69	11.0934	10.9425	10.6339	10.4798	10.8218	10.4686	0.2887	0.0512013	0.372916	0	0
ENSG00000276262	NSF	9.4325	9.42	9.8313	9.9929	9.2143	9.2644	9.697	9.3465	0.2886	0.161219	0.620271	0	NA
ENSG00000104368	PLAT	3.9069	3.8074	5.3219	4.858	2	5.2479	5.4919	4	0.2886	0.753913	0.977295	0	0
ENSG00000231488	ABHD16A	9.3663	9.5793	9.0471	8.8765	8.9658	8.8918	8.7415	9.1163	0.2885	0.15215	0.602264	0	NA
ENSG00000185238	PRMT3	9.8439	9.7977	10.3387	10.1911	9.7125	9.7928	10.1007	9.4115	0.2885	0.186853	0.655694	0	0
ENSG00000108479	GALK1	8.7549	8.3837	7.8948	7.9484	8.7415	6.8826	7.9189	8.2854	0.2884	0.540365	0.892314	0	0
ENSG00000173598	NUDT4	5.7004	5.0444	7.8202	7.4594	5.0875	7.3923	7.6366	4.7549	0.2883	0.784828	0.978806	0	0
ENSG00000157653	C9orf43	4.9542	5.2095	5.8826	6.2668	4.6439	5.3923	5.7004	5.4263	0.2876	0.474735	0.853344	0	0
ENSG00000185245	GP1BA	3.8074	5.0444	7.4346	6.9773	4.1699	6.2479	6.375	5.3219	0.2872	0.781136	0.978566	0	0
ENSG00000153443	UBALD1	9.7228	9.5887	9.3641	9.0389	9.6457	8.5078	8.8887	9.5236	0.2872	0.386183	0.786056	0	0
ENSG00000224287	MSL3P1	7.1497	6.7549	7.2384	6.9425	6.7279	5.5546	6.9542	7.7004	0.2871	0.553624	0.90052	0	NA
ENSG00000273572	CDHR5	4.4594	3.7004	8.1599	7.9715	4.1699	7.5546	7.3309	4.0875	0.2871	0.855064	0.990286	0	NA
ENSG00000114646	CSPG5	4.2479	2.8074	3.1699	3.585	2	3.3219	4.1699	3.1699	0.2871	0.615968	0.932274	0	0
ENSG00000119421	NDUFA8	9.4388	9.375	8.5469	8.6221	9.1548	7.9366	8.3966	9.3465	0.2871	0.506334	0.873895	0	0
ENSG00000103363	ELOB	11.2003	11.2113	10.5498	10.568	10.9031	10.1202	10.3718	10.9866	0.2869	0.345384	0.756517	0	0
ENSG00000090581	GNPTG	8.6036	8.7074	8.0768	8.0928	8.2946	7.8765	7.7482	8.4136	0.2869	0.260487	0.754189	0	0
ENSG00000075914	EXOSC7	9.7177	9.5353	9.224	9.1344	9.6366	8.3487	9.0028	9.4778	0.2864	0.404472	0.802961	0	0
ENSG00000175764	TTLL11	6.8455	6.0444	7.2574	7.0875	6.3923	6.4594	6.7142	6.5236	0.2863	0.341554	0.756517	0	0
ENSG00000064607	SUGP2	12.5457	12.6834	12.8433	12.5584	12.2972	12.1926	12.3429	12.6546	0.2859	0.0562554	0.38952	0	0
ENSG00000104221	BRF2	7.4179	7.2192	7.3219	7.2095	7.1699	6.7682	7.0661	7.0224	0.2855	0.0272839	0.275707	0	0
ENSG00000135414	GDF11	10.0688	9.2946	10.2204	10.014	8.9099	10.567	9.5507	9.4284	0.2854	0.505762	0.873326	0	0
ENSG00000132716	DCAF8	11.6821	11.8262	11.851	11.628	11.4954	11.4502	11.461	11.4393	0.2854	0.0021695	0.082682	0	NA
ENSG00000172183	ISG20	11.8952	12.0283	11.2467	11.0056	11.3287	10.9614	11.1389	11.6064	0.2851	0.353437	0.756517	0	0
ENSG00000162517	PEF1	10.1536	10.1396	9.6511	9.8486	9.9024	9.3197	9.6348	9.796	0.285	0.156052	0.609971	0	0
ENSG00000181404	WASHC1	8.4136	8.543	7.4594	7.6147	8.2192	7.0553	7.3837	8.2336	0.2848	0.50896	0.875215	0	NA
ENSG00000159423	ALDH4A1	8.5925	8.7108	8.5353	8.4263	8.7074	7.6865	8.0224	8.7108	0.2844	0.32072	0.756517	0	0
ENSG00000165204	OR1K1	0	0	3.4594	0	0	2.3219	0	0	0.2844	0.793994	0.981155	0	NA
ENSG00000250565	ATP6V1E2	6.3219	6.2479	6.6294	6.7415	6.375	6.1293	6.4919	5.8074	0.2843	0.190069	0.660787	0	0
ENSG00000112977	DAP	9.8948	10.0941	9.6493	9.809	9.9263	9.1344	9.4325	9.8186	0.2838	0.213832	0.693101	0	0
ENSG00000049246	PER3	8.5584	7.585	8.29	4.858	8.0498	8.3923	6.9069	4.8074	0.2837	0.816624	0.984392	0	NA
ENSG00000223666	FKBPL	7.1599	6.7279	6.1898	6.3399	6.8948	5.6724	5.8826	6.8329	0.2837	0.487985	0.863053	0	NA
ENSG00000198276	UCKL1	11.1668	11.2222	10.8803	10.7406	11.0423	10.5498	10.3826	10.9016	0.2834	0.188695	0.658321	0	0
ENSG00000158158	CNNM4	8.0168	7.7279	8.2761	8.4221	7.4998	7.7482	7.9425	8.1189	0.2834	0.210996	0.69015	0	0
ENSG00000152413	HOMER1	7.9366	7.4512	8.7781	8.0768	7.6294	7.7748	8.3219	7.3837	0.2832	0.434816	0.823093	0	0
ENSG00000134602	STK26	11.3923	11.245	11.3365	11.3426	11.1447	11.2912	11.0265	10.7211	0.2832	0.0638107	0.41483	0	0
ENSG00000109180	OCIAD1	10.9578	10.9578	10.6184	10.6439	10.5746	10.3652	10.5118	10.5934	0.2832	0.0390449	0.322611	0	0
ENSG00000141295	SCRN2	8.8611	8.9944	8.0498	8.0875	8.5546	7.9425	7.7415	8.6221	0.283	0.42737	0.817305	0	0
ENSG00000142046	TMEM91	7.1189	7.2384	7.9248	7.5925	7.1699	7.585	7.0224	6.9658	0.2829	0.264276	0.756282	0	0
ENSG00000105185	PDCD5	10.2204	10.2348	8.4388	8.2288	10.0647	7.8202	8.0928	10.014	0.2828	0.740694	0.9759	0	0
ENSG00000126246	IGFLR1	6.9425	7.7142	6.4094	6.7004	7.3309	5.7004	6.1699	7.4346	0.2827	0.601043	0.924261	0	0
ENSG00000280540	LINC01480	6.1497	5.5236	5.0444	4.3923	4.7004	5.5546	4.1699	5.5546	0.2826	0.595555	0.921427	0	NA
ENSG00000120709	FAM53C	10.6008	10.2432	10.4788	10.5216	10.1849	9.9873	10.3794	10.1624	0.2826	0.0439032	0.344506	0	0
ENSG00000119599	DCAF4	9.3509	9.5157	9.6073	9.3421	9.1674	8.9009	9.236	9.3815	0.2826	0.0562823	0.38955	0	0
ENSG00000048828	FAM120A	12.2405	11.9582	12.6264	12.4818	11.9712	11.9972	12.29	11.9189	0.2824	0.144789	0.597093	0	0
ENSG00000280677	FAM66B	4.858	3.8074	5.3576	5.3576	4	4.9542	4.0875	5.2095	0.2823	0.574576	0.911588	0	NA
ENSG00000175137	SH3BP5L	9.9425	9.7515	9.8424	9.7211	9.5294	9.5411	9.3837	9.6742	0.2823	0.0108308	0.173865	0	0
ENSG00000213398	LCAT	6	5.7279	7.6073	7.1396	6.0444	6.4757	6.7814	6.0444	0.2822	0.581171	0.914916	0	0
ENSG00000142864	SERBP1	14.2554	13.9061	14.0036	13.8747	14.0783	13.2845	13.6407	13.9088	0.2819	0.195331	0.66833	0	0
ENSG00000131115	ZNF227	8.8106	8.8424	9.1649	9.2456	8.1699	9.0028	9.1163	8.6475	0.2817	0.285002	0.756517	0	0
ENSG00000159792	PSKH1	9.1396	9.1033	9.3815	9.5603	9.1649	9.1497	9.0498	8.6935	0.2817	0.116834	0.555905	0	0
ENSG00000266777	SH3GL1P1	2.585	4.858	6.4594	5.8329	3.1699	5.9773	5.5546	3.9069	0.2816	0.802875	0.983391	0	NA
ENSG00000281358	RASSF1-AS1	6.2095	6.6724	6.8455	7.1293	6.2854	6.375	6.6439	6.4263	0.2815	0.223301	0.704479	0	NA
ENSG00000254470	AP5B1	8.9571	9.4939	9.7665	10.0607	9.2503	9.0875	9.5018	9.3129	0.2814	0.302951	0.756517	0	0
ENSG00000115718	PROC	4.2479	4.6439	4.5236	4.0875	4.3219	4.2479	4	3.8074	0.2814	0.155275	0.608826	0	0
ENSG00000213085	CFAP45	3	3.3219	3.585	4.0875	4.0875	2	3.3219	3.4594	0.2814	0.590497	0.919815	0	NA
ENSG00000170379	TCAF2	2	1.585	3.585	2	0	1.585	2	4.4594	0.2814	0.792535	0.980725	0	NA
ENSG00000143553	SNAPIN	9.2621	9.2784	8.3174	8.6294	8.8765	8.2854	8.1749	9.0251	0.2813	0.411608	0.8085	0	0
ENSG00000143183	TMCO1	10.3761	10.2726	9.8994	10.1624	10.1059	9.8781	10.0553	9.5469	0.2811	0.134822	0.580387	0	0
ENSG00000207067	SNORA72	5.5546	6.7549	6.2668	6.3219	5.858	6.1898	6.2668	5.4594	0.281	0.398606	0.797474	0	NA
ENSG00000140983	RHOT2	11.7448	11.7347	11.1466	10.9181	11.5167	10.6466	10.783	11.4747	0.2808	0.398658	0.797491	0	0
ENSG00000164776	PHKG1	5.1293	5.3219	8.0168	7.8455	4.585	7.8887	7.5469	5.1699	0.2807	0.814005	0.984264	0	0
ENSG00000176533	GNG7	11.9009	12.2396	11.8823	12.1586	12.043	11.7561	11.3259	11.9333	0.2807	0.173461	0.635073	0	0
ENSG00000118564	FBXL5	9.8041	9.8313	10.2396	10.2656	9.2668	10.0835	9.9498	9.7177	0.2807	0.247168	0.738591	0	0
ENSG00000124299	PEPD	9.098	9.0279	8.6935	8.676	8.9039	8.2143	8.3966	8.858	0.2806	0.216077	0.696127	0	0
ENSG00000163930	BAP1	11.3343	11.2438	11.2192	11.2408	11.239	10.7838	10.9218	10.9708	0.2806	0.0294156	0.284935	0	0
ENSG00000173465	ZNRD2	8.8424	8.9484	8.543	8.5157	8.8138	7.9484	8.1447	8.8202	0.2806	0.305401	0.756517	0	0
ENSG00000276371	SINHCAF	12.3886	12.1399	12.3058	12.3468	11.9241	11.969	12.2231	11.9429	0.2805	0.01955	0.23553	0	NA
ENSG00000122565	CBX3	13.0495	13.1746	12.3926	12.4903	12.9112	11.7879	12.3587	12.9274	0.2805	0.433625	0.82187	0	0
ENSG00000129084	PSMA1	11.4752	11.5324	10.9542	10.9069	11.1941	10.5718	10.8811	11.1	0.2804	0.242145	0.732697	0	NA
ENSG00000197620	EOLA1	8.6221	8.7004	8.585	8.4594	8.3531	8.3966	8.2336	8.2621	0.2804	0.00435948	0.108213	0	NA
ENSG00000137185	ZSCAN9	7.8392	8.388	8.098	7.5546	7.7211	7.3487	7.6724	8.0168	0.2802	0.258689	0.751881	0	0
ENSG00000139668	WDFY2	9.4073	9.8234	10.1712	9.9009	8.983	10.7674	9.7074	8.7245	0.2801	0.583724	0.916438	0	0
ENSG00000129055	ANAPC13	9.7398	9.6653	8.9944	9.1674	9.4696	8.5469	9.0251	9.4051	0.28	0.356872	0.757399	0	0
ENSG00000130921	C12orf65	9.6018	9.5058	9.0334	8.7682	9.2715	8.5392	8.9099	9.0688	0.28	0.306745	0.756517	0	0
ENSG00000130684	ZNF337	9.3663	9.7895	9.7482	9.5196	9.7846	9.2854	8.9887	9.2456	0.2799	0.198998	0.673862	0	0
ENSG00000270580	PKD1P6-NPIPP1	10.3117	10.4553	10.821	10.5314	10.363	10.2562	10.1935	10.1874	0.2798	0.0504626	0.369361	0	NA
ENSG00000155621	C9orf85	8.3837	8.3354	8.4757	8.0279	7.6582	8.5774	8.0607	7.8074	0.2798	0.257955	0.751221	0	0
ENSG00000267041	ZNF850	6.4919	6.7004	8.4094	8.7211	6.1497	7.96	8.0279	7.0661	0.2798	0.712543	0.965368	0	NA
ENSG00000235106	BRD3OS	9.6384	9.6511	9.9054	9.7465	9.3815	9.3641	9.6257	9.4512	0.2797	0.0172524	0.220842	0	0
ENSG00000162415	ZSWIM5	2.8074	2	4.2479	3.9069	2.3219	2.3219	1.585	5.6147	0.2797	0.796696	0.982008	0	NA
ENSG00000032389	EIPR1	10.2432	10.0028	9.9887	9.8281	9.9629	9.5793	9.8533	9.5488	0.2796	0.0804225	0.464097	0	0
ENSG00000273136	NBPF26	6.9069	7.0768	6.8826	6.3576	6.6439	6.2479	6.2479	6.9658	0.2796	0.27569	0.756517	0	NA
ENSG00000217128	FNIP1	9.0901	9.0607	10.5859	10.6935	8.8765	10.374	10.2515	8.8106	0.2794	0.668337	0.949924	0	0
ENSG00000205155	PSENEN	8.7448	8.8978	7.7814	7.9944	8.4221	7.4346	7.9366	8.5078	0.2793	0.478872	0.855976	0	0
ENSG00000278062	ZNF251	9.4878	9.7448	9.445	9.2644	9.4939	8.9801	8.8734	9.4778	0.2792	0.193325	0.664889	0	NA
ENSG00000167674	HDGFL2	10.5488	10.7151	10.0375	9.9307	10.4481	9.611	9.7415	10.3151	0.2791	0.36047	0.760525	0	0
ENSG00000132622	HSPA12B	6.6294	7.2288	7.0334	7.1497	6.9773	6.4429	6.6724	6.8329	0.279	0.163387	0.623259	0	0
ENSG00000187735	TCEA1	12.1762	12.3465	11.9289	12.1972	12.1611	10.952	12.0993	12.3205	0.2789	0.424488	0.81674	0	NA
ENSG00000167565	SERTAD3	8.5118	8.7211	8.1085	8.1241	7.983	7.8948	7.9484	8.5236	0.2789	0.232565	0.718602	0	0
ENSG00000146221	TCTE1	2	3.7004	3.3219	2.8074	1.585	2.8074	2.3219	4	0.2789	0.671841	0.950562	0	0
ENSG00000171532	NEUROD2	0	1	3.7004	0	0	1	1	1.585	0.2789	0.775341	0.978051	0	0
ENSG00000108819	PPP1R9B	12.097	12.0911	12.1085	12.1248	11.7574	11.679	11.9506	11.92	0.2786	0.00531555	0.120733	0	0
ENSG00000114735	HEMK1	9.9844	9.9972	10.6935	10.1319	9.6883	10.224	9.8704	9.9099	0.2786	0.214868	0.69483	0	0
ENSG00000170027	YWHAG	13.0298	12.7717	12.863	12.906	12.793	12.3163	12.697	12.6504	0.2785	0.0542842	0.382446	0	0
ENSG00000282838	PRSS21	2	0	0	9.8041	4.858	0	5.8329	0	0.2783	0.924162	0.997144	0	NA
ENSG00000165283	STOML2	11.3465	11.0701	10.8447	10.9114	11.168	10.1072	10.7715	11.0133	0.2782	0.324481	0.756517	0	0
ENSG00000119714	GPR68	5.3219	5.8826	7.4594	6.9069	5.3219	7.1085	6.4429	5.585	0.2781	0.675928	0.951926	0	0
ENSG00000105254	TBCB	10.8392	10.9344	9.7245	9.7993	10.5314	9.2408	9.7698	10.6439	0.2779	0.571639	0.909544	0	0
ENSG00000163933	RFT1	9	8.7912	9.7074	9.4717	9.0224	8.9629	9.1523	8.7211	0.2779	0.270438	0.756517	0	0
ENSG00000214432	VPS33B-DT	2.8074	2.3219	2.3219	1	1.585	1.585	3.1699	1	0.2778	0.662943	0.949924	0	NA
ENSG00000280688	CEP72	7.8202	7.6724	8.7004	8.7142	7.5699	8.1447	8.4305	7.6511	0.2778	0.452726	0.837453	0	NA
ENSG00000250067	YJEFN3	7.8455	7.6294	7.8329	7.1189	7.0224	7.3837	7.1085	7.8009	0.2778	0.298467	0.756517	0	NA
ENSG00000163705	FANCD2OS	0	0	3.1699	2.585	0	2.3219	2.3219	0	0.2778	0.804575	0.98352	0	0
ENSG00000184669	OR7E14P	0	1.585	4.1699	3	1	4.3219	2.3219	0	0.2778	0.837579	0.987008	0	NA
ENSG00000188690	UROS	9.2479	9.1573	9.4838	9.2992	9.2854	8.4959	9	9.2969	0.2775	0.21419	0.693648	0	0
ENSG00000127366	TAS2R5	5.2095	5.9307	6.7279	5.4594	4.1699	6.5999	5.6147	5.8329	0.2775	0.663904	0.949924	0	0
ENSG00000112379	ARFGEF3	2.8074	0	1	1	0	0	0	3.7004	0.2767	0.808824	0.984167	0	0
ENSG00000177225	GATD1	11.3292	11.4507	11.1523	10.93	11.4046	10.4615	10.7099	11.1799	0.2766	0.298612	0.756517	0	0
ENSG00000057757	PITHD1	10.2432	10.2143	9.6952	9.8297	10.0444	9.3174	9.5018	10.0126	0.2765	0.271983	0.756517	0	0
ENSG00000109083	IFT20	8.8424	8.7781	7.9009	7.9484	8.3174	7.7004	7.8704	8.4757	0.2764	0.413438	0.809491	0	NA
ENSG00000131873	CHSY1	8.9039	8.6546	9.0417	9.4242	8.6653	8.3531	9.1421	8.7582	0.2764	0.272045	0.756517	0	0
ENSG00000168944	CEP120	9.7482	9.9873	10.2204	10.1874	9.611	9.8857	10.0967	9.445	0.2762	0.177683	0.642956	0	0
ENSG00000156256	USP16	10.6375	10.769	10.5793	10.7805	10.5294	10.3332	10.4828	10.3163	0.2762	0.00902525	0.158209	0	0
ENSG00000121406	ZNF549	7.7748	8.0279	8.5157	8.6511	7.4998	8.3174	8.375	7.6724	0.2762	0.396968	0.796335	0	0
ENSG00000140488	CELF6	7.1293	7.8265	7.0112	6.6865	6.8455	6.8948	6.1293	7.6795	0.2761	0.513197	0.877706	0	0
ENSG00000184076	UQCR10	9.7715	9.8517	8.8857	8.9858	9.6421	8.224	8.8361	9.6883	0.2761	0.547447	0.895896	0	0
ENSG00000162073	PAQR4	9.4676	9.3945	9.1774	9.4574	10.3242	7.7415	9.0028	9.3242	0.2761	0.625495	0.935186	0	0
ENSG00000111615	KRR1	10.23	10.0539	10.5793	10.7797	10.0056	10.1611	10.4357	9.9366	0.276	0.213339	0.692198	0	0
ENSG00000128228	SDF2L1	8.3354	8.0444	6.8329	6.9307	8.2946	5.8826	6.6147	8.2479	0.2759	0.712557	0.965368	0	0
ENSG00000176358	TAC4	2.585	2.585	6.0444	5.6439	2	6	4.7549	3	0.2758	0.838909	0.987008	0	0
ENSG00000213889	PPM1N	5.3219	6.6439	5.2479	6	6.0661	4.8074	5.0875	6.1497	0.2758	0.580444	0.914638	0	0
ENSG00000242252	BGLAP	1.585	2.8074	3.1699	1	3.4594	0	1	3	0.2757	0.784675	0.978806	0	NA
ENSG00000203724	C1orf53	3.1699	4.3923	2.585	2.8074	3.4594	1	3	4.3923	0.2757	0.748512	0.977295	0	0
ENSG00000131495	NDUFA2	10.2021	10.1787	8.7879	8.7649	10.0084	8.1749	8.7814	9.8673	0.2754	0.662565	0.949924	0	0
ENSG00000160691	SHC1	10.0526	10.1215	10.0334	10.1293	9.9629	9.4778	9.7682	10.0265	0.2754	0.0708931	0.439071	0	0
ENSG00000159720	ATP6V0D1	9.5868	9.8329	9.2408	9.4136	9.5255	8.9887	9.0688	9.3902	0.2752	0.176777	0.640695	0	0
ENSG00000255857	PXN-AS1	6.0444	6.5392	6.4594	6.3219	6.585	5.3219	6	6.3576	0.2751	0.389061	0.789278	0	NA
ENSG00000004779	NDUFAB1	10.5167	10.363	9.6348	9.4838	10.3923	8.8734	9.4939	10.1383	0.2751	0.543684	0.894105	0	0
ENSG00000065970	FOXJ2	8.1548	8.2527	8.5887	8.7279	7.8704	8.4594	7.9189	8.375	0.2751	0.225988	0.709699	0	0
ENSG00000153347	FAM81B	0	0	3.585	3.3219	1	2.8074	1	1	0.2749	0.810307	0.984167	0	0
ENSG00000111639	MRPL51	10.5304	10.4584	9.2668	9.2119	10.4051	8.3923	9.1923	10.3783	0.2749	0.667853	0.949924	0	0
ENSG00000184730	APOBR	4.9542	5.8329	4	4.3219	5.585	3.4594	3.3219	5.6439	0.2747	0.729811	0.971707	0	0
ENSG00000137942	FNBP1L	7.1699	7.0553	7.4179	6.5392	6.0661	7.8009	6.1085	7.1085	0.2745	0.571088	0.909237	0	0
ENSG00000184436	THAP7	8.6257	8.7616	8.4635	8.5622	8.8106	7.7211	8.3038	8.4798	0.2744	0.290076	0.756517	0	0
ENSG00000161618	ALDH16A1	11.2155	11.2825	10.6275	10.6528	11.0251	10.2866	10.5517	10.8186	0.2741	0.294134	0.756517	0	0
ENSG00000147533	GOLGA7	9.7364	9.6493	8.9915	9.1497	9.2923	8.8517	8.9513	9.3354	0.274	0.258791	0.752022	0	0
ENSG00000008438	PGLYRP1	3.8074	3.1699	6.2479	5.4263	3.9069	5.2479	4.7004	3.7004	0.2739	0.742375	0.975941	0	0
ENSG00000177951	BET1L	9.5372	9.4676	9.5018	9.5314	9.5584	8.8887	9.3332	9.1624	0.2738	0.102348	0.524292	0	0
ENSG00000274891	TRAPPC12	9.973	10.0362	10.8138	10.3387	9.9009	10.0279	10.3761	9.7616	0.2738	0.283795	0.756517	0	NA
ENSG00000164405	UQCRQ	10.5236	10.1762	9.3729	9.0875	10.1072	8.6257	9.3015	10.0307	0.2737	0.591974	0.920424	0	0
ENSG00000232564	MRTFA-AS1	2.3219	1.585	6.9542	6.1699	0	7.3399	7.0112	1.585	0.2737	0.909423	0.996351	0	NA
ENSG00000134905	CARS2	10.3354	9.9986	10.2562	9.9114	9.9278	9.5216	9.9801	9.9773	0.2737	0.11792	0.558446	0	0
ENSG00000126226	PCID2	10.8162	10.6165	10.9564	10.6466	10.6266	10.3476	10.4147	10.5527	0.2735	0.0358189	0.313257	0	0
ENSG00000142959	BEST4	4.8074	4.858	6.0224	6.1497	4.2479	5.3219	5.7814	5.3923	0.2735	0.596624	0.921986	0	0
ENSG00000133316	WDR74	10.8978	10.6698	10.4788	10.4325	10.7855	9.9425	10.115	10.5421	0.2735	0.260842	0.754738	0	0
ENSG00000196363	WDR5	11.0908	11.058	10.6952	10.6393	11.2825	9.9381	10.3587	10.8114	0.2732	0.41617	0.812138	0	0
ENSG00000113369	ARRDC3	8.5314	8.8549	9.5527	9.6184	8.7211	8.7415	9.1472	8.8549	0.2732	0.372967	0.77239	0	0
ENSG00000169696	ASPSCR1	10.8711	11.0049	10.6917	10.4625	10.8619	10.6502	10.1072	10.3185	0.2731	0.231483	0.717321	0	0
ENSG00000149547	EI24	10.7305	10.4848	10.4263	10.5546	10.6092	9.8517	10.2668	10.3761	0.2731	0.162581	0.622712	0	0
ENSG00000152219	ARL14EP	10.3276	10.2586	10.0634	10.0741	9.8719	9.7993	9.9915	9.9687	0.2731	0.0141515	0.200227	0	0
ENSG00000206633	SNORA80B	2.3219	2	4.585	4.5236	1.585	4	4.1699	2.585	0.2727	0.778409	0.978249	0	NA
ENSG00000081923	ATP8B1	6.9307	7.5774	10.9873	10.544	6.7682	10.42	10.2372	7.5236	0.2726	0.850612	0.98913	0	0
ENSG00000174206	C12orf66	8.7279	8.6546	9.4919	9.5736	8.3174	8.9513	9.3242	8.7649	0.2726	0.428931	0.818404	0	0
ENSG00000204954	C12orf73	8.1137	7.96	7.7616	7.5699	7.5999	7.6073	7.4429	7.6653	0.2724	0.0765674	0.455221	0	0
ENSG00000162804	SNED1	7.2854	7.9307	8.9099	9.2216	7.4838	8.6221	9.0553	7.098	0.2721	0.686435	0.955302	0	NA
ENSG00000188573	FBLL1	3.7004	3.1699	4.3923	3.1699	2.3219	4	3.7004	3.3219	0.2721	0.580862	0.914858	0	NA
ENSG00000140450	ARRDC4	9.7465	9.255	9.5641	9.5641	9.1111	9.445	9.4798	9.0056	0.2721	0.132947	0.580387	0	0
ENSG00000108826	MRPL27	9.568	9.4615	8.6795	8.7415	9.4898	7.9366	8.6257	9.3106	0.2719	0.545312	0.894603	0	0
ENSG00000108961	RANGRF	8.3531	8.4388	7.4676	7.5699	8.2946	6.9658	7.4594	8.0224	0.2718	0.512697	0.877179	0	0
ENSG00000186470	BTN3A2	10.3117	10.1923	9.8781	9.4157	9.6257	9.5887	9.3987	10.098	0.2717	0.317517	0.756517	0	0
ENSG00000114686	MRPL3	11.7486	11.4553	11.2009	11.2755	11.4481	10.6036	11.1892	11.3531	0.2716	0.273144	0.756517	0	0
ENSG00000187688	TRPV2	8.8796	8.8549	8.7715	8.5887	8.2668	8.6935	8.6221	8.4263	0.2715	0.0593366	0.400967	0	0
ENSG00000073169	SELENOO	11.7423	12.0498	11.3707	11.2986	11.5994	11.2198	10.8541	11.7022	0.2715	0.337398	0.756517	0	0
ENSG00000065518	NDUFB4	10.1599	10.3783	9.0821	9.0954	10.0607	8.4959	8.8642	10.2095	0.2714	0.63849	0.939998	0	0
ENSG00000143793	C1orf35	9.4898	9.4898	7.8642	8.1997	9.6384	7.4594	7.6221	9.2384	0.2713	0.711614	0.965248	0	0
ENSG00000162241	SLC25A45	7.9189	7.7279	7.6147	7.3129	7.1799	7.2192	7.2574	7.8329	0.2713	0.223358	0.704479	0	0
ENSG00000103248	MTHFSD	8.9542	8.9159	8.8392	8.7448	8.7245	8.3354	8.6618	8.6475	0.2712	0.0334218	0.304279	0	0
ENSG00000152443	ZNF776	9.1319	9.3038	9.7944	9.7912	8.7313	9.6564	9.4615	9.0875	0.2711	0.347561	0.756517	0	0
ENSG00000177374	HIC1	4.3923	4.3923	5.9773	5.6439	3.9069	5.5546	4.9069	4.9542	0.2708	0.632285	0.937317	0	0
ENSG00000161999	JMJD8	10.2912	10.1984	9.9484	9.9915	10.3129	9.4429	9.6147	9.9758	0.2708	0.245519	0.736635	0	0
ENSG00000178623	GPR35	6.6582	7.0553	7.2946	6.4094	6.0224	7.0553	6.4757	6.7814	0.2707	0.397293	0.796398	0	0
ENSG00000202538	RNU4-2	0	0	5.585	5.7549	0	5.6724	4.585	0	0.2706	0.906894	0.996309	0	NA
ENSG00000253366	GUSBP16	4.4594	4.9069	6.1699	5.4919	3.9069	5.9307	5.5236	4.585	0.2705	0.6619	0.949924	0	NA
ENSG00000169689	CENPX	9.7398	9.5565	8.9099	8.8486	9.8765	8.0498	8.6935	9.3531	0.2705	0.575088	0.911873	0	0
ENSG00000185475	TMEM179B	8.1548	8.3794	8.1293	7.9425	7.7748	7.96	7.8826	7.9069	0.2704	0.0323907	0.299541	0	0
ENSG00000103168	TAF1C	11.3185	11.5338	10.9039	10.792	11.1402	10.4564	10.4553	11.4147	0.2704	0.401398	0.800253	0	0
ENSG00000130713	EXOSC2	10.4808	10.3015	10.4615	10.4522	10.5507	9.5943	10.1886	10.2808	0.2704	0.23693	0.726381	0	0
ENSG00000104863	LIN7B	5.9069	6.5236	5.8826	5.6724	5.8826	5.7279	4.9542	6.3399	0.2702	0.459111	0.84201	0	0
ENSG00000160209	PDXK	10.817	10.5546	11.6339	11.5152	10.8948	10.4553	11.0238	11.0661	0.2702	0.399549	0.798486	0	0
ENSG00000203799	CCDC162P	1	2.8074	4.3923	4.858	1.585	4	3.8074	2.585	0.2701	0.803737	0.983429	0	NA
ENSG00000135766	EGLN1	10.3685	9.9556	10.2981	10.5304	9.8502	10.4388	10.2336	9.5507	0.2698	0.288966	0.756517	0	0
ENSG00000204869	IGFL4	3.3219	4.0875	4.3923	3.9069	2.585	3.4594	4	4.585	0.2698	0.595121	0.921145	0	NA
ENSG00000075089	ACTR6	9.7381	9.3945	9.0084	9.1849	9.1824	8.7211	9.0307	9.3129	0.2697	0.230302	0.714957	0	0
ENSG00000202529	SNORD18B	2.585	3.9069	5.4919	4.5236	3.8074	4.3923	4.6439	2.585	0.2697	0.735586	0.973581	0	NA
ENSG00000234771	SLC25A25-AS1	9.5622	10.1636	10.5584	9.6847	9.6724	9.5157	9.5718	10.1306	0.2697	0.353696	0.756517	0	NA
ENSG00000242288	BMS1P4-AGAP5	5.4919	5.2854	6.3219	6.1699	5.2095	6.1085	6.2288	4.6439	0.2696	0.574612	0.911588	0	NA
ENSG00000161558	TMEM143	7.7074	7.6724	8.0279	7.5999	7.7279	6.8826	7.4179	7.9009	0.2696	0.309196	0.756517	0	0
ENSG00000196150	ZNF250	8.0768	8.1189	8.7682	8.8009	7.9307	8.0928	8.5546	8.1085	0.2696	0.303211	0.756517	0	0
ENSG00000185825	BCAP31	10.1997	9.973	9.5641	9.3815	9.6795	9.2288	9.4898	9.6421	0.2695	0.252608	0.744607	0	0
ENSG00000111671	SPSB2	6.2479	6.4594	7.7004	7.3837	6.3576	7.098	6.9542	6.3038	0.2695	0.531729	0.889675	0	0
ENSG00000138777	PPA2	9.6384	9.3264	9.5157	9.4157	9.3219	8.7482	9.2644	9.4838	0.2695	0.169513	0.628084	0	0
ENSG00000119820	YIPF4	10.4157	10.4988	11.043	11.0369	10.2444	10.8603	10.7288	10.0835	0.2694	0.32623	0.756517	0	0
ENSG00000124596	OARD1	9.1007	9.3945	8.9513	8.8826	9.0498	8.5887	8.6475	8.9658	0.2693	0.145895	0.598667	0	0
ENSG00000167384	ZNF180	7.5999	7.8765	8.5622	8.5236	7.5314	8.2143	8.1849	7.5546	0.2693	0.4117	0.808517	0	NA
ENSG00000183258	DDX41	11.4089	11.525	10.983	11.0607	11.3044	10.6812	10.6724	11.2426	0.2692	0.26128	0.754982	0	0
ENSG00000177595	PIDD1	10.5527	10.3652	9.858	9.7415	10.4136	9.3487	9.4242	10.2538	0.2692	0.456201	0.839283	0	0
ENSG00000185262	UBALD2	10.6202	10.3151	9.733	9.8887	10.3365	9.4717	9.6073	10.0647	0.2692	0.38099	0.78089	0	0
ENSG00000136274	NACAD	2.585	1.585	1.585	2.3219	2	3	2	0	0.2692	0.705633	0.960992	0	NA
ENSG00000174501	ANKRD36C	7.5622	7.1799	11.4954	11.196	7.6221	10.021	10.825	7.8887	0.2692	0.853467	0.989798	0	0
ENSG00000132153	DHX30	11.9016	11.7296	11.7574	11.736	11.716	11.3504	11.5459	11.4357	0.2692	0.0229904	0.257752	0	0
ENSG00000225822	UBXN7-AS1	2.585	3.3219	5.7004	5.7004	3.4594	5.7279	5.0444	2	0.269	0.824457	0.985146	0	NA
ENSG00000127184	COX7C	12.3081	12.0684	11.0821	11.0519	11.7283	10.545	11.0993	12.062	0.269	0.587681	0.918971	0	0
ENSG00000282895	RINL	9.4263	9.4737	8.6184	8.7748	8.8948	8.5196	8.697	9.1059	0.269	0.329978	0.756517	0	NA
ENSG00000132478	UNK	10.3729	10.6221	10.9069	10.6303	10.3476	10.4737	10.3772	10.2597	0.2684	0.0626851	0.41215	0	0
ENSG00000174038	C9orf131	1	3.4594	7.3309	6.8329	1	7.4838	7.0661	2	0.2683	0.908873	0.996351	0	0
ENSG00000198920	KIAA0753	9.236	9.2336	10.0098	9.6707	9.058	9.6439	9.6202	8.7549	0.2683	0.387832	0.787693	0	0
ENSG00000160050	CCDC28B	8.1293	7.9248	7.6221	7.5699	7.6366	7.5546	7.0334	7.9484	0.2682	0.289872	0.756517	0	0
ENSG00000162980	ARL5A	10.9016	10.7151	11.2814	11.4793	10.5897	11.0035	11.183	10.5285	0.2682	0.298863	0.756517	0	0
ENSG00000143458	GABPB2	8.8265	8.6439	9.5372	9.1293	8.4998	8.5118	9.1137	8.9396	0.268	0.323181	0.756517	0	0
ENSG00000229980	TOB1-AS1	7.3129	6.9425	6.5546	6.2288	6.0875	6.6147	6.5236	6.7415	0.2679	0.36704	0.766351	0	NA
ENSG00000212493	SNORD19	4	4.1699	5.3923	5	4.3923	4.6439	4.7549	3.7004	0.2677	0.536148	0.889675	0	NA
ENSG00000175773	ZBTB44-DT	1.585	1.585	2.8074	3	1	3.3219	2.585	1	0.2676	0.714624	0.966325	0	NA
ENSG00000186743	TPI1P3	1	0	2.8074	1.585	0	3.3219	1	0	0.2676	0.793656	0.981098	0	NA
ENSG00000055950	MRPL43	9.7125	9.8595	9.0901	9.1396	9.5038	8.7448	8.8978	9.585	0.2676	0.389831	0.789689	0	0
ENSG00000278501	TIMM22	8.543	8.4838	8.8826	8.7616	8.6724	8.2527	8.4471	8.2288	0.2675	0.10259	0.524503	0	NA
ENSG00000115282	TTC31	9.4429	9.676	9.4737	9.4094	9.42	8.8826	9.0334	9.5962	0.2674	0.179849	0.646438	0	0
ENSG00000187514	PTMA	16.1266	16.0956	14.5554	14.632	15.9609	14.1019	14.4582	15.8189	0.2674	0.692226	0.957006	0	NA
ENSG00000055147	FAM114A2	8.9159	9.4073	9.0821	9.3729	8.8329	8.5507	9.2216	9.1033	0.2674	0.210041	0.68889	0	0
ENSG00000103042	SLC38A7	7.9773	7.9715	8.3129	8.2574	7.9542	7.6865	7.7482	8.0607	0.2674	0.0776577	0.458287	0	0
ENSG00000172456	FGGY	5.3923	5	6.3576	6.4263	5.1293	5.7814	5.5236	5.6724	0.2674	0.510422	0.875648	0	0
ENSG00000183401	CCDC159	7.7482	8.3794	7.1497	6.7814	7.6439	6.7004	6.7814	7.8642	0.2672	0.581585	0.915173	0	0
ENSG00000134809	TIMM10	8.9542	9.1033	7.7944	7.8329	9.0417	7.0334	7.6073	8.9337	0.2672	0.675829	0.951926	0	NA
ENSG00000186416	NKRF	9.611	9.4157	9.9054	9.9658	9.2668	9.3554	9.8765	9.3309	0.2671	0.211401	0.690248	0	0
ENSG00000129968	ABHD17A	10.4778	10.4959	9.568	9.7781	10.2276	9.2668	9.6036	10.1536	0.267	0.450598	0.836059	0	0
ENSG00000169251	NMD3	10.8471	10.544	10.9701	10.9174	10.3038	10.4656	10.9454	10.4959	0.267	0.161696	0.621145	0	0
ENSG00000064489	BORCS8-MEF2B	4.5236	4.3923	3.3219	3.585	4.585	3.1699	3	4	0.267	0.593668	0.921028	0	NA
ENSG00000156017	CARNMT1	10.1007	9.7731	10.4988	10.3454	9.6384	10.1536	10.242	9.6165	0.2669	0.288396	0.756517	0	0
ENSG00000184182	UBE2F	8.8486	9.1799	8.683	8.9248	8.7347	8.4094	8.7313	8.6935	0.2669	0.0852493	0.478024	0	NA
ENSG00000100324	TAB1	9.9307	9.7381	9.9381	9.9643	9.8564	9.4179	9.6812	9.5488	0.2667	0.0473185	0.360158	0	0
ENSG00000239789	MRPS17	9.1497	9.1059	8.8673	8.8826	9.0526	8.1997	8.6366	9.0498	0.2667	0.263594	0.755946	0	NA
ENSG00000176244	ACBD7	7.9887	7.4919	8.4594	8.4919	8.0168	6.9773	8.1137	8.2574	0.2667	0.503964	0.872989	0	NA
ENSG00000174720	LARP7	10.7574	10.5803	9.6384	9.5887	10.4574	9.1137	9.5118	10.4157	0.2665	0.578549	0.913266	0	0
ENSG00000263934	SNORD3A	3.7004	3	9.8313	9.9672	1.585	9.6812	10.8447	3.3219	0.2665	0.931563	0.99737	0	NA
ENSG00000001497	LAS1L	10.6008	10.4929	10.7507	10.5294	10.5488	9.9614	10.2691	10.5285	0.2665	0.123528	0.571842	0	0
ENSG00000142082	SIRT3	8.0444	8.0607	7.8826	7.8826	7.9248	7.2946	7.4009	8.1849	0.2663	0.266997	0.756517	0	0
ENSG00000182578	CSF1R	0	1	5.3923	5.0875	0	5.2854	5.1293	0	0.2663	0.900616	0.995855	0	0
ENSG00000066135	KDM4A	10.4696	10.3923	11.0526	10.9322	9.8887	10.7039	10.8361	10.3531	0.2662	0.35923	0.759615	0	0
ENSG00000107882	SUFU	9.1649	8.8826	9.6935	9.375	8.8642	9.1849	9.2143	8.7879	0.2662	0.23749	0.726965	0	0
ENSG00000158042	MRPL17	9.5831	9.3641	8.7245	8.676	9.2831	8.3531	8.4594	9.1874	0.2662	0.452956	0.837626	0	0
ENSG00000108599	AKAP10	9.6847	9.4676	10.2408	10.0701	9.2854	9.783	9.9773	9.3531	0.2661	0.315739	0.756517	0	0
ENSG00000008382	MPND	8.4305	8.7279	8.7245	8.8265	8.2336	8.7177	8.5392	8.1548	0.266	0.140979	0.589226	0	NA
ENSG00000283106	ZNF436-AS1	6.8704	6.7944	6.5999	6.2479	6.3576	6.4263	5.8074	6.858	0.2659	0.339902	0.756517	0	NA
ENSG00000136147	PHF11	7.0334	6.5546	6.8704	6.7814	6.3923	6.4094	6.8202	6.5546	0.2658	0.107513	0.537285	0	0
ENSG00000075618	FSCN1	5.4263	5.0444	5.3576	5.3576	3.9069	5.2095	5.3923	5.6147	0.2656	0.524462	0.886422	0	0
ENSG00000100083	GGA1	11.3707	11.2125	10.9823	11.4362	11.4351	10.1836	10.6184	11.7022	0.2656	0.496464	0.869211	0	0
ENSG00000278616	BEND3P3	7.0444	7.2574	9.3332	8.7211	7.1497	8.6221	8.0875	7.4346	0.2655	0.696308	0.958704	0	NA
ENSG00000276825	DRD4	4.2479	4.2479	6.1699	5.6724	3.8074	5.9773	5.1699	4.3219	0.2654	0.712443	0.965368	0	NA
ENSG00000204116	CHIC1	8.0715	8.4798	8.8329	8.7944	7.6582	8.8361	8.5196	8.1033	0.2653	0.425807	0.81674	0	0
ENSG00000090612	ZNF268	8.6475	8.5469	9.5887	9.8408	8.2527	9.5372	9.3015	8.4717	0.2652	0.579049	0.91344	0	0
ENSG00000161914	ZNF653	8.1447	8.0498	7.8642	7.983	7.8826	7.8138	7.5774	7.7074	0.2651	0.024589	0.265524	0	0
ENSG00000140987	ZSCAN32	8.7415	8.6618	9.0056	8.9915	8.5118	8.5236	8.69	8.6147	0.2651	0.0338322	0.305999	0	0
ENSG00000257591	ZNF625	2.8074	0	3.7004	3.4594	1.585	3.3219	4	0	0.2651	0.837665	0.987008	0	NA
ENSG00000186153	WWOX	7.3837	7.2288	8.0607	8.0821	7.2288	7.4919	7.7748	7.1997	0.2651	0.348024	0.756517	0	0
ENSG00000116120	FARSB	10.6944	10.5962	11.2282	11.1706	10.7339	10.314	10.7846	10.7969	0.265	0.230348	0.714957	0	0
ENSG00000107951	MTPAP	9.8704	10.0307	10.7082	10.6357	9.69	10.1799	10.5372	9.7781	0.2649	0.392729	0.792462	0	0
ENSG00000177984	LCN15	3.3219	4.4594	4.9069	4.9069	3.585	4.858	4.3923	3.7004	0.2649	0.60071	0.924231	0	0
ENSG00000143393	PI4KB	10.5943	10.4747	10.792	10.7296	10.2228	10.4094	10.6083	10.2912	0.2648	0.0531742	0.379115	0	0
ENSG00000179271	GADD45GIP1	10.5088	10.0647	8.8329	8.5736	10.29	7.8887	8.4838	10.2586	0.2647	0.743788	0.976242	0	0
ENSG00000229654	LINC02526	2.585	2.3219	2.3219	3	1.585	1	3	3.585	0.2647	0.685467	0.954685	0	NA
ENSG00000164919	COX6C	11.1427	11.1338	10.1712	10.242	11.0314	9.5392	10.0954	10.9651	0.2647	0.577263	0.912447	0	0
ENSG00000089057	SLC23A2	9.8329	9.9144	10.3934	10.4553	9.9352	10.0607	9.8994	9.6439	0.2642	0.198114	0.673133	0	0
ENSG00000262771	SSBP1	11.062	11.0423	10.0485	10.0458	10.8114	9.4388	9.9513	10.941	0.264	0.587268	0.918971	0	NA
ENSG00000196976	LAGE3	8.9189	8.9513	7.8704	7.9129	9.0196	7.098	7.6439	8.8361	0.264	0.650455	0.945608	0	0
ENSG00000181852	RNF41	11.8455	11.8553	11.7932	11.8345	11.5152	11.5665	11.6493	11.5416	0.264	0.000173023	0.0276461	0	0
ENSG00000121210	TMEM131L	13.2192	13.6304	14.7803	14.5302	13.3752	14.1455	14.2264	13.3576	0.2639	0.569191	0.907885	0	0
ENSG00000165060	FXN	8.5999	8.9972	9.4818	9.2738	8.9189	8.1293	9.2668	8.983	0.2637	0.42683	0.816881	0	0
ENSG00000171793	CTPS1	11.5962	11.5925	12.3129	12.3174	11.4853	12.2773	11.9046	11.098	0.2634	0.454519	0.838238	0	NA
ENSG00000113555	PCDH12	5.3923	5.2479	7.375	6.7142	5.1699	6.6439	6.1898	5.6724	0.2634	0.679599	0.953277	0	0
ENSG00000103091	WDR59	10.4868	10.4062	10.978	10.6027	10.3966	10.2204	10.2562	10.5479	0.2632	0.123245	0.571842	0	0
ENSG00000266405	CBX3P2	5.4263	5.4594	5.9069	6.1898	6	5.4263	5.4594	5.0444	0.2631	0.366443	0.765779	0	NA
ENSG00000122512	PMS2	9.1215	9.224	9.9986	9.7313	8.9629	9.3287	9.5546	9.1774	0.263	0.320122	0.756517	0	0
ENSG00000139651	ZNF740	10.7372	10.5536	10.9958	11.0668	10.4553	10.7364	10.6284	10.4818	0.2629	0.100351	0.519308	0	0
ENSG00000162910	MRPL55	8.7279	8.9887	8.1241	7.983	8.7781	7.4919	7.6865	8.817	0.2626	0.559735	0.903297	0	0
ENSG00000144021	CIAO1	11.3955	11.4873	11.3214	11.1668	11.2246	10.8305	11.0647	11.2009	0.2626	0.0590864	0.400313	0	0
ENSG00000055483	USP36	10.7271	10.6439	11.4476	11.2491	10.9491	10.4757	10.93	10.6627	0.2625	0.291087	0.756517	0	NA
ENSG00000115947	ORC4	9.2784	9.2216	9.9801	9.809	8.8887	9.7296	9.6847	8.9366	0.2623	0.412413	0.808796	0	0
ENSG00000101189	MRGBP	9.8202	9.7649	8.8361	9.014	10.0196	7.9189	8.7211	9.7262	0.2623	0.6465	0.943615	0	0
ENSG00000281484	BTG3	8.8611	8.3966	7.8948	8.0607	8.5314	7.1997	8.0715	8.3619	0.2622	0.499446	0.870729	0	NA
ENSG00000166924	NYAP1	3	2.8074	3.4594	3.4594	2	3.1699	3.7004	2.8074	0.2621	0.530082	0.889675	0	0
ENSG00000149679	CABLES2	8.8704	8.6073	9.3287	9.1749	9.3465	8.1898	8.7347	8.6618	0.2621	0.395765	0.795066	0	0
ENSG00000150401	DCUN1D2	8.9687	9.4409	8.9307	8.7381	9.0389	8.8424	8.4346	8.7142	0.2621	0.229106	0.71371	0	0
ENSG00000107815	TWNK	10.7977	10.7228	10.6348	10.5546	10.5736	10.0126	10.4838	10.5925	0.2618	0.123633	0.572003	0	1
ENSG00000133983	COX16	9.1007	9.1085	7.098	7.3837	8.858	6.6147	7.2761	8.8948	0.2618	0.751169	0.977295	0	0
ENSG00000110841	PPFIBP1	9.1241	9.2167	10.2515	10.0251	8.1497	10.5594	9.9248	8.9366	0.2617	0.67945	0.953277	0	0
ENSG00000234741	GAS5	12.8003	12.9044	11.7423	11.5873	12.3542	11.23	11.7343	12.6693	0.2616	0.598841	0.923375	0	0
ENSG00000224120	C6orf136	7.9542	8.0715	7.7944	7.7748	8.0553	7.0661	7.3663	8.0607	0.2616	0.3536	0.756517	0	NA
ENSG00000095932	SMIM24	6.8202	7.4998	7.6724	7.2854	7.1699	6.5699	7	7.4919	0.2616	0.363674	0.764105	0	NA
ENSG00000171453	POLR1C	10.2691	10.2336	9.8533	9.8074	10.0168	9.4284	9.6511	10.021	0.2616	0.217887	0.698188	0	0
ENSG00000138621	PPCDC	7.9009	7.8642	8.1898	8.0168	7.8455	7.4094	7.9773	7.6935	0.2615	0.11574	0.554433	0	0
ENSG00000120963	ZNF706	10.769	10.7465	10.2574	10.2574	10.2889	10.2854	10.1898	10.2204	0.2615	0.124734	0.573843	0	0
ENSG00000108039	XPNPEP1	9.9658	9.7415	9.3083	9.5887	9.5603	8.8611	9.3923	9.7448	0.2614	0.308687	0.756517	0	0
ENSG00000261455	LINC01003	8.3038	8.6439	7.5157	7.9944	8.0875	7.5546	7.6511	8.1189	0.2614	0.387424	0.787182	0	NA
ENSG00000121864	ZNF639	10.2324	10.3498	10.858	11.0119	10.2479	10.2107	10.8588	10.0901	0.2612	0.347844	0.756517	0	NA
ENSG00000241127	YAE1	7.4919	7.4512	7.0768	6.7944	7.0768	6.6294	6.6724	7.3923	0.2608	0.327667	0.756517	0	0
ENSG00000257218	GATC	10.7507	10.6627	10.9069	10.8057	10.6092	10.4808	10.6129	10.3805	0.2607	0.0138239	0.197739	0	NA
ENSG00000164011	ZNF691	8.1497	7.8455	8.0875	7.6865	7.9425	7.4676	7.375	7.9425	0.2604	0.210919	0.690031	0	0
ENSG00000136100	VPS36	10.8376	11.0987	11.0788	10.9315	10.7657	10.8057	10.8074	10.5265	0.2603	0.0294708	0.284935	0	0
ENSG00000197415	VEPH1	2.3219	2.3219	3.3219	3	0	4.7549	3.1699	2	0.2602	0.809377	0.984167	0	0
ENSG00000124104	SNX21	6.1898	6.6147	7.0224	6.9307	6.4263	6.8455	6.3576	6.0875	0.2602	0.328803	0.756517	0	0
ENSG00000143373	ZNF687	9.676	9.5507	10.2633	10.3399	9.3966	9.8025	10.0888	9.5018	0.26	0.346377	0.756517	0	0
ENSG00000123080	CDKN2C	9.3794	9.5275	8.1137	9.1497	9.5018	7.5546	8.5962	9.4778	0.26	0.658941	0.949924	0	0
ENSG00000273761	DDX24	11.462	11.4221	11.2479	11.4115	11.411	10.683	11.0782	11.3315	0.26	0.178119	0.643676	0	NA
ENSG00000198918	RPL39	14.0159	14.0757	12.9952	13.1791	13.5922	12.4856	13.3647	13.7836	0.26	0.540249	0.892284	0	0
ENSG00000158526	TSR2	9.5906	9.716	8.9972	9.0168	9.6653	8.7347	8.6689	9.2119	0.2599	0.418242	0.812909	0	0
ENSG00000277365	NDUFA6	9.2784	9.2761	8.2761	8.2479	9.2738	7.6073	7.983	9.1749	0.2599	0.630028	0.936428	0	NA
ENSG00000213995	NAXD	10.0196	10.1408	9.7347	9.6221	9.7698	9.1898	9.5137	10.0042	0.2599	0.267057	0.756517	0	0
ENSG00000082515	MRPL22	9.3837	9.3837	8.5038	8.683	9.2021	8.2384	8.4717	9.0028	0.2598	0.450917	0.836565	0	0
ENSG00000142513	ACP4	3.1699	3.585	7.8074	7.7616	3.7004	7.1085	7.4757	3	0.2598	0.884674	0.993853	0	0
ENSG00000137747	TMPRSS13	5.3576	5.7004	4.9542	3.9069	5.5546	2.585	4.858	5.8826	0.2597	0.76726	0.977526	0	0
ENSG00000282712	DEAF1	9.3707	9.2854	9.3174	9.4696	8.9189	9.2479	9.098	9.1396	0.2597	0.0170729	0.219942	0	NA
ENSG00000170584	NUDCD2	10.0993	10.1536	9.6935	9.7582	9.8918	9.2264	9.5157	10.032	0.2597	0.276498	0.756517	0	0
ENSG00000008300	CELSR3	10.0362	6.4594	10.3072	8.1396	7.2946	9.0389	7.7616	9.809	0.2596	0.816129	0.984392	0	0
ENSG00000185437	SH3BGR	2.8074	3.4594	1	2	2	0	2.3219	3.9069	0.2595	0.796414	0.982008	0	NA
ENSG00000281207	SLFNL1-AS1	7.1189	7.5392	10.4696	10.1228	7.1799	10.4838	9.5157	7.0334	0.2594	0.83838	0.987008	0	NA
ENSG00000136897	MRPL50	9.5507	9.2946	9.3354	9.3619	9.3576	8.7415	9.2312	9.1749	0.2594	0.124626	0.573843	0	0
ENSG00000137168	PPIL1	9.9484	10.0403	9.5078	9.5118	10.1098	8.9129	9.2597	9.6883	0.2594	0.413997	0.810065	0	0
ENSG00000214160	ALG3	9.7074	9.6092	9.5177	9.2432	9.5137	8.7879	9.1241	9.6147	0.2592	0.271956	0.756517	0	0
ENSG00000138442	WDR12	10.7185	10.5699	11.1466	11.0049	10.611	10.4909	10.7887	10.5127	0.2591	0.130364	0.580387	0	0
ENSG00000169221	TBC1D10B	10.3454	10.1599	10.5603	10.5632	10.1787	10.1228	10.2479	10.043	0.2591	0.050504	0.369458	0	0
ENSG00000100243	CYB5R3	10.4635	10.7557	10.0126	10.29	10.4574	9.4429	10.2252	10.3608	0.2589	0.388894	0.789062	0	0
ENSG00000166925	TSC22D4	10.9965	11.3658	10.7288	10.774	10.9181	10.6184	10.3619	10.9315	0.2588	0.24145	0.73205	0	0
ENSG00000083844	ZNF264	9.1267	9.2668	10.69	10.8281	8.5546	10.749	10.5507	9.0224	0.2587	0.728164	0.971102	0	0
ENSG00000125843	AP5S1	8.5999	8.6582	9.4778	9.2784	8.9454	8.6221	9.0768	8.3354	0.2587	0.385256	0.784962	0	0
ENSG00000119328	ABITRAM	8.3576	8.5507	7.9542	8.0444	8.2761	7.3487	7.9484	8.2992	0.2586	0.360203	0.760203	0	0
ENSG00000183283	DAZAP2	11.5333	11.842	11.0458	11.2082	11.5093	10.7185	10.9159	11.4512	0.2586	0.365037	0.764463	0	0
ENSG00000181396	OGFOD3	8.5925	8.697	8.6402	8.7977	8.7211	8.3443	8.3576	8.2715	0.2582	0.0575449	0.394112	0	0
ENSG00000171103	TRMT61B	8.8106	8.4676	8.9744	8.8734	8.6546	8.4798	8.7448	8.2143	0.2581	0.158694	0.614414	0	0
ENSG00000113749	HRH2	1.585	1	1.585	2.3219	1	1	0	3.4594	0.2581	0.753501	0.977295	0	0
ENSG00000187954	CYHR1	10.1033	10.1699	9.545	9.3376	9.69	9.5018	9.2738	9.6582	0.258	0.298123	0.756517	0	0
ENSG00000168256	NKIRAS2	10.2192	10.1972	9.7781	9.8074	10.0265	9.4635	9.545	9.9352	0.2579	0.211372	0.690248	0	0
ENSG00000276463	TAF9	10.2336	10.4522	9.8719	9.9801	10.1636	9.3531	9.8918	10.098	0.2578	0.296106	0.756517	0	NA
ENSG00000172426	RSPH9	4.3923	4.6439	6.2479	5.8329	3.8074	6	5.7549	4.5236	0.2578	0.720125	0.96823	0	0
ENSG00000168060	NAALADL1	5.6439	6.1293	5.2854	5.0444	6.2095	3	5.6147	6.2479	0.2577	0.759748	0.977295	0	0
ENSG00000232931	LINC00342	8.1033	8.3354	9.9263	9.3772	8.3083	8.4594	9.2408	8.7039	0.2574	0.608907	0.92801	0	NA
ENSG00000149218	ENDOD1	7.2384	7.1085	7.3663	7.5157	7.2574	6.7004	7.2192	7.0224	0.2574	0.14636	0.598751	0	NA
ENSG00000106261	ZKSCAN1	11.2473	11.2568	12.0154	11.8595	10.952	11.6746	11.525	11.1978	0.2574	0.357009	0.757601	0	0
ENSG00000222047	C10orf55	2.3219	2	4.3219	3.7004	2.8074	2.8074	3.7004	2	0.2573	0.707169	0.96239	0	NA
ENSG00000150636	CCDC102B	4	4.5236	2.8074	4.3219	3.1699	4.0875	3.9069	3.4594	0.2573	0.5777	0.912679	0	0
ENSG00000181322	NME9	3.585	4.6439	7.2854	7.0661	3.585	6.9069	6.5999	4.4594	0.2573	0.83989	0.987048	0	0
ENSG00000165244	ZNF367	8.9278	8.8041	9.1447	9.2384	9.3619	8.0821	8.9484	8.6935	0.2573	0.40252	0.801292	0	0
ENSG00000105953	OGDH	11.2444	10.9801	11.5177	11.4681	11.0355	10.7389	11.3371	11.0701	0.2572	0.188522	0.658321	0	0
ENSG00000189042	ZNF567	7.7415	7.6653	8.4471	8.3399	7.1396	8.1849	8.2336	7.6073	0.2571	0.463456	0.845055	0	0
ENSG00000117139	KDM5B	10.7707	10.6036	11.9975	11.7867	10.0182	12.0614	11.327	10.7237	0.2571	0.662125	0.949924	0	0
ENSG00000135541	AHI1	8.9513	9.0279	9.9099	9.7499	8.4959	10.021	9.2143	8.8796	0.2571	0.550733	0.897978	0	0
ENSG00000064999	ANKS1A	9.3376	8.8202	10.0526	9.9614	8.9484	9.4305	9.6221	9.1447	0.2566	0.459844	0.842119	0	0
ENSG00000128335	APOL2	9.4263	9.6147	9.2264	8.6439	8.7846	9.5603	8.4263	9.1137	0.2566	0.453336	0.837818	0	0
ENSG00000136868	SLC31A1	8.1799	7.8517	8.3354	8.5038	8.1085	7.9248	7.9658	7.8455	0.2566	0.136527	0.581674	0	0
ENSG00000108375	RNF43	4.9069	6.0444	7.1599	7.5469	5.3923	7.585	5.9542	5.7004	0.2565	0.750454	0.977295	0	0
ENSG00000105137	SYDE1	2	2.3219	4.4594	3.8074	2.3219	3.4594	3.4594	2.3219	0.2565	0.716576	0.966743	0	0
ENSG00000203321	CARNMT1-AS1	3.9069	2.585	7.6724	7.098	3	7.0768	6.4594	3.7004	0.2564	0.877087	0.993583	0	NA
ENSG00000167646	DNAAF3	1.585	4.2479	1	2	2	2	0	3.8074	0.2564	0.815769	0.984392	0	0
ENSG00000196998	WDR45	9.8857	10.137	9.2456	9.2574	9.6312	9.0954	9.29	9.4838	0.2563	0.35123	0.756517	0	0
ENSG00000277033	B3GNTL1	6.4263	6.7682	7.6582	7.2854	6.5392	6.7944	6.7682	7.0112	0.2563	0.409876	0.808063	0	NA
ENSG00000132963	POMP	10.3365	10.5421	9.5038	9.6439	10.0512	9.2784	9.568	10.1059	0.2557	0.458892	0.841694	0	0
ENSG00000206775	SNORD37	2.3219	1.585	3.7004	4.1699	2	2.585	3.585	2.585	0.2556	0.721352	0.968729	0	NA
ENSG00000184047	DIABLO	8.7549	8.6795	8.7781	8.7108	8.6147	8.2527	8.4346	8.5999	0.2553	0.0267843	0.274028	0	NA
ENSG00000198093	ZNF649	7.3219	7.2574	8.3083	8.0444	6.6865	8.2621	7.9069	7.0553	0.2553	0.59082	0.920003	0	NA
ENSG00000230293	MSH5	5.7814	5.6147	6.0875	6.0661	5.6439	5.7814	5.6439	5.4594	0.2553	0.101836	0.523203	0	NA
ENSG00000247556	OIP5-AS1	13.365	13.0694	14.0865	13.9269	12.8368	13.8565	13.6408	13.0929	0.2552	0.475613	0.853776	0	NA
ENSG00000132912	DCTN4	9.8963	9.875	10.2958	10.4502	9.7748	9.8502	10.1712	9.7004	0.2552	0.200801	0.677245	0	NA
ENSG00000227963	RBM15-AS1	5.4263	5.2095	5.2479	6.1085	5.8074	4.7549	5.3219	5.0875	0.2551	0.433849	0.82187	0	NA
ENSG00000123416	TUBA1B	14.3034	13.8964	13.3735	13.6282	14.4394	12.4001	13.4285	13.9132	0.2551	0.612244	0.929983	0	0
ENSG00000078043	PIAS2	9.6493	9.8329	11.2497	11.0355	9.5196	10.7228	10.8556	9.6493	0.255	0.65225	0.946445	0	0
ENSG00000158604	TMED4	10.6591	10.7372	11.0203	10.7591	10.4778	10.5971	10.5285	10.5527	0.2549	0.02118	0.245758	0	0
ENSG00000231793	DOC2GP	4.4594	4.4594	5	5.0875	5.585	4.2479	3.9069	4.2479	0.2547	0.555848	0.900882	0	NA
ENSG00000111231	GPN3	9.3707	9.1972	8.9218	8.8918	9.1396	8.4757	8.7177	9.0307	0.2545	0.228139	0.713113	0	0
ENSG00000186715	MST1L	4.0875	5.0444	4.858	5.0444	4.3219	4.7004	4.0875	4.9069	0.2544	0.41888	0.813168	0	NA
ENSG00000105662	CRTC1	9.3772	9.8978	10.2143	9.7398	9.7125	9.4798	9.1447	9.875	0.2543	0.321397	0.756517	0	0
ENSG00000139684	ESD	10.7474	10.7398	10.3443	10.2784	10.5098	9.9542	10.128	10.5008	0.2543	0.222791	0.703828	0	0
ENSG00000224313	DXO	9.2854	9.4858	8.6935	8.6221	9.0607	8.6184	8.2668	9.1241	0.2542	0.420737	0.814931	0	NA
ENSG00000206355	CCHCR1	9.1799	9.3641	8.6582	8.633	9.2808	8.0553	8.2095	9.2738	0.254	0.528704	0.889122	0	NA
ENSG00000135318	NT5E	2.585	2.8074	5.2854	4.7549	1.585	5.4919	4.7549	2.585	0.254	0.830952	0.986697	0	0
ENSG00000188211	NCR3LG1	7.6147	7.2095	9.3902	9.6707	8.375	7.0444	9.255	8.1948	0.2539	0.752296	0.977295	0	NA
ENSG00000111667	USP5	11.332	11.2336	11.0721	11.1261	11.2497	10.5411	10.9929	10.9643	0.2539	0.158476	0.614414	0	0
ENSG00000179029	TMEM107	6.6147	6.3399	9.1396	8.7448	7.2946	7.5774	7.7814	7.1699	0.2539	0.740345	0.975838	0	0
ENSG00000101166	PRELID3B	10.93	11.1124	10.6321	10.8265	10.9151	10.1849	10.7599	10.6257	0.2539	0.222054	0.703033	0	0
ENSG00000131876	SNRPA1	10.2715	10.6248	10.0607	10.128	10.5953	9.3487	9.7846	10.341	0.2538	0.439727	0.825794	0	0
ENSG00000162244	RPL29	15.0678	15.1552	14.2795	14.2809	14.678	13.6819	14.3475	15.061	0.2538	0.527668	0.888737	0	NA
ENSG00000215845	TSTD1	8.4757	8.29	7.3309	7.4179	7.9715	7.0553	7.1599	8.3129	0.2537	0.572727	0.910258	0	NA
ENSG00000144821	MYH15	3.1699	2.8074	3.9069	2	1.585	1.585	3	4.7004	0.2535	0.77298	0.978051	0	NA
ENSG00000133872	SARAF	11.0721	11.0808	10.567	10.7616	10.9151	10.5372	10.8392	10.1762	0.2534	0.272332	0.756517	0	0
ENSG00000168710	AHCYL1	10.7423	10.6856	10.9181	10.9484	10.4676	10.7707	10.7004	10.3421	0.2534	0.0772165	0.456693	0	0
ENSG00000185730	ZNF696	8.9484	8.7682	9.2312	9.0444	8.9744	8.3038	8.7177	8.983	0.2533	0.222789	0.703828	0	0
ENSG00000285250	MSRA	8	8.0224	7.858	7.5622	7.3663	7.5157	7.5999	7.9484	0.2531	0.170731	0.63014	0	NA
ENSG00000175573	C11orf68	9.0251	9.1948	8.4553	8.7313	8.6147	8.5812	8.3219	8.8765	0.253	0.249919	0.741192	0	0
ENSG00000165410	CFL2	8.1849	8.5038	8.1548	8.1649	8.29	7.4838	7.9658	8.2574	0.2529	0.262953	0.755934	0	0
ENSG00000147669	POLR2K	9.7039	9.633	8.4388	8.6795	9.6564	8.0821	8.5584	9.1472	0.2527	0.611672	0.929983	0	0
ENSG00000108813	DLX4	4.9542	4.5236	5	4.0875	4	3.585	4.0875	5.8826	0.2525	0.663854	0.949924	0	0
ENSG00000096063	SRPK1	11.7686	11.1261	12.3089	12.1431	11.5546	11.3537	11.9986	11.431	0.2522	0.431892	0.820786	0	0
ENSG00000167216	KATNAL2	6.9425	7.4676	8.5699	8.3576	7.098	7.9248	7.7211	7.585	0.2522	0.570127	0.908261	0	0
ENSG00000143493	INTS7	9.7091	9.2312	10.2808	10.2336	9.4939	9.585	10.1485	9.2192	0.2521	0.454262	0.838043	0	0
ENSG00000138606	SHF	6.0444	5.8329	5.7004	6.5078	5.2095	5.3923	6	6.4757	0.252	0.486004	0.861793	0	0
ENSG00000163131	CTSS	10.8226	10.8796	10.6591	10.6221	10.4767	10.2784	10.6439	10.5765	0.2519	0.047025	0.358822	0	0
ENSG00000281024	SURF2	8.3443	8.1898	7.2479	7.5078	7.9366	7.0768	6.9425	8.3264	0.2519	0.576141	0.912037	0	NA
ENSG00000174886	NDUFA11	10.9211	10.9181	9.8392	9.6935	10.7381	9.1724	9.7125	10.7415	0.2518	0.641505	0.941511	0	NA
ENSG00000109618	SEPSECS	9.1849	9.236	9.4136	9.5469	8.9189	9.1189	9.3707	8.9658	0.2518	0.103874	0.528551	0	0
ENSG00000196387	ZNF140	9.0251	9.2923	9.236	9.0553	8.7211	9.1085	9.1111	8.6618	0.2516	0.118466	0.55944	0	0
ENSG00000160783	PMF1	8.8234	9.0498	8.4717	8.6865	9.0821	7.7682	8.2384	8.9366	0.2515	0.475367	0.853776	0	NA
ENSG00000012211	PRICKLE3	8.0056	8.0607	8.2046	8.0112	7.7682	7.4429	7.9887	8.0768	0.2514	0.141717	0.590146	0	0
ENSG00000155508	CNOT8	11.2568	11.2372	10.9571	11.0795	10.8564	10.8595	10.8773	10.9322	0.2513	0.0136462	0.197049	0	0
ENSG00000137171	KLC4	9.0661	9.1033	8.5546	8.3443	8.6073	8.2992	8.2715	8.8857	0.2511	0.331437	0.756517	0	0
ENSG00000116171	SCP2	10.021	10.2992	9.2691	9.1824	9.6812	8.7074	9.2597	10.1189	0.2511	0.561452	0.903853	0	0
ENSG00000125746	EML2	9.1599	9.1267	8.7781	8.4798	8.8138	7.8948	8.5118	9.3197	0.2511	0.485974	0.861793	0	NA
ENSG00000141378	PTRH2	9.1849	9.1319	9.0498	8.8106	8.7381	8.7748	8.6294	9.0307	0.2511	0.078558	0.459091	0	0
ENSG00000276761	CWC25	9.8933	9.9513	9.3332	9.3038	9.69	9.1874	9.0875	9.5137	0.2507	0.306081	0.756517	0	NA
ENSG00000100387	RBX1	10.6644	10.4357	9.4594	9.6475	10.3826	9	9.6707	10.151	0.2507	0.57588	0.912037	0	0
ENSG00000101246	ARFRP1	10.0238	10.0403	9.7022	9.4696	10.2703	9.2831	9.0362	9.6439	0.2506	0.43727	0.824063	0	0
ENSG00000197958	RPL12	15.0014	15.1164	14.0006	13.9714	14.6608	13.358	13.9808	15.0878	0.2506	0.628127	0.935773	0	0
ENSG00000007520	TSR3	9.5488	9.2992	8.3576	8.5078	9.2621	8.0553	8.3038	9.0901	0.2505	0.567919	0.907118	0	0
ENSG00000164603	BMT2	8.5774	8.4051	8.6865	8.8734	7.9715	8.8455	8.5546	8.1699	0.2502	0.296007	0.756517	0	0
ENSG00000168813	ZNF507	10.2761	10.1824	11.0941	10.9643	10.1997	10.4838	10.7296	10.1033	0.2501	0.39499	0.794507	0	0
ENSG00000207093	SNORD116-8	0	0	3.3219	3.1699	0	3.1699	2.3219	0	0.25	0.846865	0.98874	0	NA
ENSG00000130176	CNN1	0	0	3.3219	0	0	2.3219	0	0	0.25	0.81334	0.984167	0	0
ENSG00000011465	DCN	0	1	0	0	0	0	0	0	0.25	0.355918	0.756517	0	0
ENSG00000013725	CD6	0	1	0	0	0	0	0	0	0.25	0.355918	0.756517	0	0
ENSG00000040731	CDH10	0	0	1	0	0	0	0	0	0.25	0.355918	0.756517	0	0
ENSG00000048540	LMO3	0	0	1	0	0	0	0	0	0.25	0.355918	0.756517	0	0
ENSG00000049247	UTS2	0	0	1	0	0	0	0	0	0.25	0.355918	0.756517	0	0
ENSG00000065371	ROPN1	0	0	1	0	0	0	0	0	0.25	0.355918	0.756517	0	0
ENSG00000080573	COL5A3	0	0	0	1	0	0	0	0	0.25	0.355918	0.756517	0	0
ENSG00000086205	FOLH1	0	1	0	0	0	0	0	0	0.25	0.355918	0.756517	0	0
ENSG00000088386	SLC15A1	1	0	0	0	0	0	0	0	0.25	0.355918	0.756517	0	NA
ENSG00000088926	F11	1	0	0	0	0	0	0	0	0.25	0.355918	0.756517	0	0
ENSG00000095713	CRTAC1	1	0	0	0	0	0	0	0	0.25	0.355918	0.756517	0	0
ENSG00000099960	SLC7A4	0	1	0	0	0	0	0	0	0.25	0.355918	0.756517	0	0
ENSG00000102010	BMX	0	0	1	0	0	0	0	0	0.25	0.355918	0.756517	0	0
ENSG00000105392	CRX	0	1	0	0	0	0	0	0	0.25	0.355918	0.756517	0	0
ENSG00000106341	PPP1R17	0	1	0	0	0	0	0	0	0.25	0.355918	0.756517	0	0
ENSG00000109193	SULT1E1	0	0	0	1	0	0	0	0	0.25	0.355918	0.756517	0	0
ENSG00000109846	CRYAB	0	0	1	0	0	0	0	0	0.25	0.355918	0.756517	0	0
ENSG00000110484	SCGB2A2	0	0	0	1	0	0	0	0	0.25	0.355918	0.756517	0	0
ENSG00000113905	HRG	0	1	0	0	0	0	0	0	0.25	0.355918	0.756517	0	0
ENSG00000115602	IL1RL1	0	1	0	0	0	0	0	0	0.25	0.355918	0.756517	0	0
ENSG00000120054	CPN1	0	0	1	0	0	0	0	0	0.25	0.355918	0.756517	0	0
ENSG00000120337	TNFSF18	0	0	0	1	0	0	0	0	0.25	0.355918	0.756517	0	0
ENSG00000121075	TBX4	1	0	0	0	0	0	0	0	0.25	0.355918	0.756517	0	0
ENSG00000122592	HOXA7	0	1	0	0	0	0	0	0	0.25	0.355918	0.756517	0	0
ENSG00000124440	HIF3A	0	0	0	1	0	0	0	0	0.25	0.355918	0.756517	0	0
ENSG00000124875	CXCL6	0	1	0	0	0	0	0	0	0.25	0.355918	0.756517	0	0
ENSG00000128250	RFPL1	0	0	0	1	0	0	0	0	0.25	0.355918	0.756517	0	NA
ENSG00000128422	KRT17	0	1	0	0	0	0	0	0	0.25	0.355918	0.756517	0	0
ENSG00000128713	HOXD11	0	0	0	1	0	0	0	0	0.25	0.355918	0.756517	0	0
ENSG00000132677	RHBG	0	0	0	1	0	0	0	0	0.25	0.355918	0.756517	0	0
ENSG00000132681	ATP1A4	0	1	0	0	0	0	0	0	0.25	0.355918	0.756517	0	0
ENSG00000134193	REG4	0	0	0	1	0	0	0	0	0.25	0.355918	0.756517	0	0
ENSG00000134343	ANO3	1	0	0	0	0	0	0	0	0.25	0.355918	0.756517	0	0
ENSG00000135636	DYSF	0	0	0	1	0	0	0	0	0.25	0.355918	0.756517	0	0
ENSG00000138136	LBX1	0	0	1	0	0	0	0	0	0.25	0.355918	0.756517	0	0
ENSG00000138755	CXCL9	1	0	0	0	0	0	0	0	0.25	0.355918	0.756517	0	0
ENSG00000140015	KCNH5	0	1	0	0	0	0	0	0	0.25	0.355918	0.756517	0	0
ENSG00000140287	HDC	0	0	0	1	0	0	0	0	0.25	0.355918	0.756517	0	0
ENSG00000142484	TM4SF5	1	0	0	0	0	0	0	0	0.25	0.355918	0.756517	0	0
ENSG00000143125	PROK1	0	1	0	0	0	0	0	0	0.25	0.355918	0.756517	0	0
ENSG00000143184	XCL1	1	0	0	0	0	0	0	0	0.25	0.355918	0.756517	0	0
ENSG00000143520	FLG2	0	0	1	0	0	0	0	0	0.25	0.355918	0.756517	0	0
ENSG00000145861	C1QTNF2	1	0	0	0	0	0	0	0	0.25	0.355918	0.756517	0	0
ENSG00000146678	IGFBP1	0	1	0	0	0	0	0	0	0.25	0.355918	0.756517	0	0
ENSG00000146950	SHROOM2	1	0	0	0	0	0	0	0	0.25	0.355918	0.756517	0	0
ENSG00000147614	ATP6V0D2	0	1	0	0	0	0	0	0	0.25	0.355918	0.756517	0	0
ENSG00000149654	CDH22	0	0	1	0	0	0	0	0	0.25	0.355918	0.756517	0	0
ENSG00000150275	PCDH15	0	1	0	0	0	0	0	0	0.25	0.355918	0.756517	0	0
ENSG00000150471	ADGRL3	0	1	0	0	0	0	0	0	0.25	0.355918	0.756517	0	0
ENSG00000152266	PTH	0	0	1	0	0	0	0	0	0.25	0.355918	0.756517	0	0
ENSG00000153230	OR14K1	0	0	0	1	0	0	0	0	0.25	0.355918	0.756517	0	NA
ENSG00000153233	PTPRR	0	1	0	0	0	0	0	0	0.25	0.355918	0.756517	0	0
ENSG00000153294	ADGRF4	0	0	1	0	0	0	0	0	0.25	0.355918	0.756517	0	0
ENSG00000154143	PANX3	1	0	0	0	0	0	0	0	0.25	0.355918	0.756517	0	0
ENSG00000154330	PGM5	0	1	0	0	0	0	0	0	0.25	0.355918	0.756517	0	0
ENSG00000155511	GRIA1	0	1	0	0	0	0	0	0	0.25	0.355918	0.756517	0	0
ENSG00000156463	SH3RF2	1	0	0	0	0	0	0	0	0.25	0.355918	0.756517	0	0
ENSG00000157766	ACAN	0	0	1	0	0	0	0	0	0.25	0.355918	0.756517	0	0
ENSG00000158301	GPRASP2	0	0	1	0	0	0	0	0	0.25	0.355918	0.756517	0	0
ENSG00000159173	TNNI1	0	0	1	0	0	0	0	0	0.25	0.355918	0.756517	0	0
ENSG00000160801	PTH1R	0	0	1	0	0	0	0	0	0.25	0.355918	0.756517	0	0
ENSG00000161640	SIGLEC11	0	0	1	0	0	0	0	0	0.25	0.355918	0.756517	0	0
ENSG00000162444	RBP7	0	1	0	0	0	0	0	0	0.25	0.355918	0.756517	0	0
ENSG00000162594	IL23R	1	0	0	0	0	0	0	0	0.25	0.355918	0.756517	0	0
ENSG00000163017	ACTG2	0	1	0	0	0	0	0	0	0.25	0.355918	0.756517	0	0
ENSG00000163519	TRAT1	0	0	0	1	0	0	0	0	0.25	0.355918	0.756517	0	0
ENSG00000163914	RHO	0	0	0	1	0	0	0	0	0.25	0.355918	0.756517	0	0
ENSG00000165124	SVEP1	0	1	0	0	0	0	0	0	0.25	0.355918	0.756517	0	0
ENSG00000165874	SHLD2P1	0	1	0	0	0	0	0	0	0.25	0.355918	0.756517	0	NA
ENSG00000166220	TBATA	0	0	1	0	0	0	0	0	0.25	0.355918	0.756517	0	0
ENSG00000166796	LDHC	0	0	1	0	0	0	0	0	0.25	0.355918	0.756517	0	0
ENSG00000166862	CACNG2	0	1	0	0	0	0	0	0	0.25	0.355918	0.756517	0	0
ENSG00000167741	GGT6	0	1	0	0	0	0	0	0	0.25	0.355918	0.756517	0	0
ENSG00000169083	AR	0	1	0	0	0	0	0	0	0.25	0.355918	0.756517	0	0
ENSG00000169194	IL13	0	0	1	0	0	0	0	0	0.25	0.355918	0.756517	0	0
ENSG00000170289	CNGB3	0	0	1	0	0	0	0	0	0.25	0.355918	0.756517	0	0
ENSG00000170613	FAM71B	0	0	0	1	0	0	0	0	0.25	0.355918	0.756517	0	NA
ENSG00000170920	OR7G3	0	1	0	0	0	0	0	0	0.25	0.355918	0.756517	0	NA
ENSG00000170927	PKHD1	0	1	0	0	0	0	0	0	0.25	0.355918	0.756517	0	0
ENSG00000171459	OR1L6	0	0	1	0	0	0	0	0	0.25	0.355918	0.756517	0	NA
ENSG00000171496	OR1L8	0	1	0	0	0	0	0	0	0.25	0.355918	0.756517	0	NA
ENSG00000172073	TEX37	0	0	1	0	0	0	0	0	0.25	0.355918	0.756517	0	0
ENSG00000172318	B3GALT1	0	1	0	0	0	0	0	0	0.25	0.355918	0.756517	0	0
ENSG00000172782	FADS6	0	0	0	1	0	0	0	0	0.25	0.355918	0.756517	0	NA
ENSG00000172969	FRG2C	0	0	0	1	0	0	0	0	0.25	0.355918	0.756517	0	NA
ENSG00000173213	TUBB8B	0	0	1	0	0	0	0	0	0.25	0.355918	0.756517	0	NA
ENSG00000173431	RNASE8	0	0	1	0	0	0	0	0	0.25	0.355918	0.756517	0	NA
ENSG00000174460	ZCCHC12	1	0	0	0	0	0	0	0	0.25	0.355918	0.756517	0	0
ENSG00000175646	PRM1	0	0	1	0	0	0	0	0	0.25	0.355918	0.756517	0	0
ENSG00000175946	KLHL38	0	1	0	0	0	0	0	0	0.25	0.355918	0.756517	0	NA
ENSG00000176040	TMPRSS7	0	0	1	0	0	0	0	0	0.25	0.355918	0.756517	0	NA
ENSG00000176198	OR11H4	0	1	0	0	0	0	0	0	0.25	0.355918	0.756517	0	NA
ENSG00000176399	DMRTA1	0	0	1	0	0	0	0	0	0.25	0.355918	0.756517	0	0
ENSG00000176979	TRIM60	0	0	0	1	0	0	0	0	0.25	0.355918	0.756517	0	NA
ENSG00000176988	FMR1NB	0	1	0	0	0	0	0	0	0.25	0.355918	0.756517	0	0
ENSG00000177233	OR2M1P	0	0	1	0	0	0	0	0	0.25	0.355918	0.756517	0	NA
ENSG00000177301	KCNA2	0	0	1	0	0	0	0	0	0.25	0.355918	0.756517	0	0
ENSG00000178403	NEUROG2	1	0	0	0	0	0	0	0	0.25	0.355918	0.756517	0	0
ENSG00000179142	CYP11B2	0	0	1	0	0	0	0	0	0.25	0.355918	0.756517	0	0
ENSG00000179603	GRM8	0	0	1	0	0	0	0	0	0.25	0.355918	0.756517	0	0
ENSG00000179934	CCR8	0	0	0	1	0	0	0	0	0.25	0.355918	0.756517	0	NA
ENSG00000180061	TMEM150B	0	0	0	1	0	0	0	0	0.25	0.355918	0.756517	0	NA
ENSG00000180745	CLRN3	1	0	0	0	0	0	0	0	0.25	0.355918	0.756517	0	0
ENSG00000181552	EDDM3B	0	0	0	1	0	0	0	0	0.25	0.355918	0.756517	0	0
ENSG00000181803	OR6S1	0	0	1	0	0	0	0	0	0.25	0.355918	0.756517	0	NA
ENSG00000183128	CALHM3	0	0	0	1	0	0	0	0	0.25	0.355918	0.756517	0	0
ENSG00000183145	RIPPLY3	1	0	0	0	0	0	0	0	0.25	0.355918	0.756517	0	0
ENSG00000183840	GPR39	0	0	1	0	0	0	0	0	0.25	0.355918	0.756517	0	0
ENSG00000184350	MRGPRE	0	1	0	0	0	0	0	0	0.25	0.355918	0.756517	0	0
ENSG00000184697	CLDN6	1	0	0	0	0	0	0	0	0.25	0.355918	0.756517	0	0
ENSG00000184735	DDX53	0	0	0	1	0	0	0	0	0.25	0.355918	0.756517	0	0
ENSG00000185046	ANKS1B	0	1	0	0	0	0	0	0	0.25	0.355918	0.756517	0	0
ENSG00000186007	LEMD1	0	0	0	1	0	0	0	0	0.25	0.355918	0.756517	0	0
ENSG00000186198	SLC51B	0	0	1	0	0	0	0	0	0.25	0.355918	0.756517	0	0
ENSG00000186439	TRDN	0	1	0	0	0	0	0	0	0.25	0.355918	0.756517	0	0
ENSG00000188001	TPRG1	1	0	0	0	0	0	0	0	0.25	0.355918	0.756517	0	0
ENSG00000188155	KRTAP10-6	0	0	0	1	0	0	0	0	0.25	0.355918	0.756517	0	NA
ENSG00000188282	RUFY4	0	0	0	1	0	0	0	0	0.25	0.355918	0.756517	0	NA
ENSG00000189280	GJB5	1	0	0	0	0	0	0	0	0.25	0.355918	0.756517	0	0
ENSG00000196169	KIF19	0	0	0	1	0	0	0	0	0.25	0.355918	0.756517	0	0
ENSG00000196878	LAMB3	0	1	0	0	0	0	0	0	0.25	0.355918	0.756517	0	0
ENSG00000197110	IFNL3	0	0	1	0	0	0	0	0	0.25	0.355918	0.756517	0	0
ENSG00000197251	LINC00336	0	0	1	0	0	0	0	0	0.25	0.355918	0.756517	0	NA
ENSG00000197301	HMGA2-AS1	0	0	0	1	0	0	0	0	0.25	0.355918	0.756517	0	NA
ENSG00000197506	SLC28A3	1	0	0	0	0	0	0	0	0.25	0.355918	0.756517	0	0
ENSG00000197712	FAM114A1	0	0	0	1	0	0	0	0	0.25	0.355918	0.756517	0	0
ENSG00000198542	ITGBL1	0	1	0	0	0	0	0	0	0.25	0.355918	0.756517	0	0
ENSG00000198626	RYR2	0	0	0	1	0	0	0	0	0.25	0.355918	0.756517	0	0
ENSG00000200661	SNORD116-10	0	0	0	1	0	0	0	0	0.25	0.355918	0.756517	0	NA
ENSG00000202503	SNORD34	0	0	0	1	0	0	0	0	0.25	0.355918	0.756517	0	0
ENSG00000203650	LINC01285	1	0	0	0	0	0	0	0	0.25	0.355918	0.756517	0	NA
ENSG00000203722	RAET1G	0	0	0	1	0	0	0	0	0.25	0.355918	0.756517	0	NA
ENSG00000204172	AGAP9	0	0	0	1	0	0	0	0	0.25	0.355918	0.756517	0	NA
ENSG00000204403	CASP12	0	1	0	0	0	0	0	0	0.25	0.355918	0.756517	0	0
ENSG00000204464	C1orf195	0	0	1	0	0	0	0	0	0.25	0.355918	0.756517	0	NA
ENSG00000204529	GUCY2EP	0	0	1	0	0	0	0	0	0.25	0.355918	0.756517	0	NA
ENSG00000204669	C9orf57	0	0	1	0	0	0	0	0	0.25	0.355918	0.756517	0	NA
ENSG00000204970	PCDHA1	0	0	0	1	0	0	0	0	0.25	0.355918	0.756517	0	0
ENSG00000205334	LINC01460	0	0	1	0	0	0	0	0	0.25	0.355918	0.756517	0	NA
ENSG00000205899	BHLHA9	0	0	1	0	0	0	0	0	0.25	0.355918	0.756517	0	NA
ENSG00000213538	KRT8P41	0	0	1	0	0	0	0	0	0.25	0.355918	0.756517	0	NA
ENSG00000214814	FER1L6	0	0	1	0	0	0	0	0	0.25	0.355918	0.756517	0	NA
ENSG00000215218	UBE2QL1	0	0	0	1	0	0	0	0	0.25	0.355918	0.756517	0	NA
ENSG00000215812	ZNF847P	0	0	0	1	0	0	0	0	0.25	0.355918	0.756517	0	NA
ENSG00000223609	HBD	1	0	0	0	0	0	0	0	0.25	0.355918	0.756517	0	0
ENSG00000224204	PHEX-AS1	0	0	0	1	0	0	0	0	0.25	0.355918	0.756517	0	NA
ENSG00000224406	LINC02052	1	0	0	0	0	0	0	0	0.25	0.355918	0.756517	0	NA
ENSG00000224788	LINC02670	0	0	1	0	0	0	0	0	0.25	0.355918	0.756517	0	NA
ENSG00000224982	TMEM233	0	0	1	0	0	0	0	0	0.25	0.355918	0.756517	0	NA
ENSG00000225564	LINC01492	0	1	0	0	0	0	0	0	0.25	0.355918	0.756517	0	NA
ENSG00000225760	LINC00431	0	0	0	1	0	0	0	0	0.25	0.355918	0.756517	0	NA
ENSG00000226240	LINC00381	0	0	0	1	0	0	0	0	0.25	0.355918	0.756517	0	NA
ENSG00000226846	LINC00348	0	1	0	0	0	0	0	0	0.25	0.355918	0.756517	0	NA
ENSG00000227060	LINC00629	0	0	1	0	0	0	0	0	0.25	0.355918	0.756517	0	NA
ENSG00000228723	SRGAP3-AS2	0	0	1	0	0	0	0	0	0.25	0.355918	0.756517	0	NA
ENSG00000229205	LINC00200	0	0	1	0	0	0	0	0	0.25	0.355918	0.756517	0	NA
ENSG00000229372	SZT2-AS1	0	0	1	0	0	0	0	0	0.25	0.355918	0.756517	0	NA
ENSG00000229867	STEAP3-AS1	0	0	1	0	0	0	0	0	0.25	0.355918	0.756517	0	NA
ENSG00000230098	TCERG1L-AS1	0	0	1	0	0	0	0	0	0.25	0.355918	0.756517	0	NA
ENSG00000231419	LINC00689	0	0	1	0	0	0	0	0	0.25	0.355918	0.756517	0	0
ENSG00000231768	LINC01354	0	1	0	0	0	0	0	0	0.25	0.355918	0.756517	0	NA
ENSG00000231817	LINC01198	0	0	0	1	0	0	0	0	0.25	0.355918	0.756517	0	NA
ENSG00000232164	LINC01873	0	0	0	1	0	0	0	0	0.25	0.355918	0.756517	0	NA
ENSG00000232301	LNCPRESS1	0	0	0	1	0	0	0	0	0.25	0.355918	0.756517	0	NA
ENSG00000232832	LMLN-AS1	1	0	0	0	0	0	0	0	0.25	0.355918	0.756517	0	NA
ENSG00000233395	LINC00841	1	0	0	0	0	0	0	0	0.25	0.355918	0.756517	0	NA
ENSG00000233694	LINC02579	0	0	0	1	0	0	0	0	0.25	0.355918	0.756517	0	NA
ENSG00000233705	SLC26A4-AS1	0	1	0	0	0	0	0	0	0.25	0.355918	0.756517	0	NA
ENSG00000234155	LINC02535	0	1	0	0	0	0	0	0	0.25	0.355918	0.756517	0	NA
ENSG00000235257	ITGA9-AS1	0	0	1	0	0	0	0	0	0.25	0.355918	0.756517	0	NA
ENSG00000235295	LINC01634	0	1	0	0	0	0	0	0	0.25	0.355918	0.756517	0	NA
ENSG00000235407	CYMP-AS1	0	1	0	0	0	0	0	0	0.25	0.355918	0.756517	0	NA
ENSG00000236202	GRM7-AS1	0	1	0	0	0	0	0	0	0.25	0.355918	0.756517	0	NA
ENSG00000236380	VENTXP7	0	1	0	0	0	0	0	0	0.25	0.355918	0.756517	0	NA
ENSG00000236396	SLC35G4	0	1	0	0	0	0	0	0	0.25	0.355918	0.756517	0	NA
ENSG00000236714	LINC01844	1	0	0	0	0	0	0	0	0.25	0.355918	0.756517	0	NA
ENSG00000237423	LINC01522	0	0	1	0	0	0	0	0	0.25	0.355918	0.756517	0	NA
ENSG00000237523	LINC00857	0	0	0	1	0	0	0	0	0.25	0.355918	0.756517	0	NA
ENSG00000237914	SIRPG-AS1	0	0	0	1	0	0	0	0	0.25	0.355918	0.756517	0	NA
ENSG00000238097	LINC02037	0	0	0	1	0	0	0	0	0.25	0.355918	0.756517	0	NA
ENSG00000240405	SAMMSON	0	0	1	0	0	0	0	0	0.25	0.355918	0.756517	0	NA
ENSG00000240654	C1QTNF9	0	0	1	0	0	0	0	0	0.25	0.355918	0.756517	0	0
ENSG00000240935	PLGLA	0	0	0	1	0	0	0	0	0.25	0.355918	0.756517	0	NA
ENSG00000241935	HOGA1	0	0	1	0	0	0	0	0	0.25	0.355918	0.756517	0	0
ENSG00000242925	PLCH1-AS2	0	0	0	1	0	0	0	0	0.25	0.355918	0.756517	0	NA
ENSG00000243550	LINC01214	0	1	0	0	0	0	0	0	0.25	0.355918	0.756517	0	NA
ENSG00000244040	IL12A-AS1	0	0	0	1	0	0	0	0	0.25	0.355918	0.756517	0	NA
ENSG00000244306	DUXAP10	1	0	0	0	0	0	0	0	0.25	0.355918	0.756517	0	0
ENSG00000246430	LINC00968	0	1	0	0	0	0	0	0	0.25	0.355918	0.756517	0	NA
ENSG00000248257	PSG10P	0	0	1	0	0	0	0	0	0.25	0.355918	0.756517	0	NA
ENSG00000248456	LINC02485	0	1	0	0	0	0	0	0	0.25	0.355918	0.756517	0	NA
ENSG00000248703	LINC02415	0	1	0	0	0	0	0	0	0.25	0.355918	0.756517	0	NA
ENSG00000249306	LINC01411	0	0	0	1	0	0	0	0	0.25	0.355918	0.756517	0	NA
ENSG00000250427	LINC02148	0	0	0	1	0	0	0	0	0.25	0.355918	0.756517	0	NA
ENSG00000250682	LINC00491	1	0	0	0	0	0	0	0	0.25	0.355918	0.756517	0	NA
ENSG00000250891	LINC02208	0	1	0	0	0	0	0	0	0.25	0.355918	0.756517	0	NA
ENSG00000251273	LINC02228	0	0	1	0	0	0	0	0	0.25	0.355918	0.756517	0	NA
ENSG00000251326	LINC02479	0	0	1	0	0	0	0	0	0.25	0.355918	0.756517	0	NA
ENSG00000253279	LINC02209	0	1	0	0	0	0	0	0	0.25	0.355918	0.756517	0	0
ENSG00000254480	LINC02749	1	0	0	0	0	0	0	0	0.25	0.355918	0.756517	0	NA
ENSG00000254588	ETS1-AS1	0	0	1	0	0	0	0	0	0.25	0.355918	0.756517	0	NA
ENSG00000255282	WTAPP1	0	0	0	1	0	0	0	0	0.25	0.355918	0.756517	0	NA
ENSG00000255420	CASC23	0	0	1	0	0	0	0	0	0.25	0.355918	0.756517	0	NA
ENSG00000255524	NPIPB8	0	0	1	0	0	0	0	0	0.25	0.355918	0.756517	0	NA
ENSG00000257046	SLCO1B3-SLCO1B7	0	1	0	0	0	0	0	0	0.25	0.355918	0.756517	0	NA
ENSG00000258537	FRMD6-AS2	0	0	1	0	0	0	0	0	0.25	0.355918	0.756517	0	NA
ENSG00000258630	LINC02292	0	0	1	0	0	0	0	0	0.25	0.355918	0.756517	0	NA
ENSG00000258673	LINC01397	0	1	0	0	0	0	0	0	0.25	0.355918	0.756517	0	NA
ENSG00000258808	LINC02310	0	0	1	0	0	0	0	0	0.25	0.355918	0.756517	0	NA
ENSG00000258867	LINC01146	0	0	1	0	0	0	0	0	0.25	0.355918	0.756517	0	NA
ENSG00000259023	LINC00524	0	0	0	1	0	0	0	0	0.25	0.355918	0.756517	0	NA
ENSG00000259030	FPGT-TNNI3K	0	0	0	1	0	0	0	0	0.25	0.355918	0.756517	0	NA
ENSG00000259779	LINC01922	0	0	0	1	0	0	0	0	0.25	0.355918	0.756517	0	NA
ENSG00000262152	LINC00514	1	0	0	0	0	0	0	0	0.25	0.355918	0.756517	0	NA
ENSG00000262179	MYMX	1	0	0	0	0	0	0	0	0.25	0.355918	0.756517	0	NA
ENSG00000262217	SLC5A8	0	1	0	0	0	0	0	0	0.25	0.355918	0.756517	0	NA
ENSG00000265480	KRT18P55	0	0	0	1	0	0	0	0	0.25	0.355918	0.756517	0	NA
ENSG00000265766	CXADRP3	0	1	0	0	0	0	0	0	0.25	0.355918	0.756517	0	NA
ENSG00000267712	LINC01539	0	0	1	0	0	0	0	0	0.25	0.355918	0.756517	0	NA
ENSG00000268182	SMIM17	0	0	1	0	0	0	0	0	0.25	0.355918	0.756517	0	NA
ENSG00000270547	LINC01235	0	1	0	0	0	0	0	0	0.25	0.355918	0.756517	0	NA
ENSG00000272695	GAS6-DT	0	0	1	0	0	0	0	0	0.25	0.355918	0.756517	0	NA
ENSG00000273769	LCA10	1	0	0	0	0	0	0	0	0.25	0.355918	0.756517	0	NA
ENSG00000274454	SLC22A18AS	0	1	0	0	0	0	0	0	0.25	0.355918	0.756517	0	NA
ENSG00000275663	H4C7	0	0	0	1	0	0	0	0	0.25	0.355918	0.756517	0	0
ENSG00000276497	APBA1	1	0	0	0	0	0	0	0	0.25	0.355918	0.756517	0	NA
ENSG00000277378	OR6V1	0	0	1	0	0	0	0	0	0.25	0.355918	0.756517	0	NA
ENSG00000277571	ELANE	0	0	1	0	0	0	0	0	0.25	0.355918	0.756517	0	NA
ENSG00000278699	POTEB3	0	0	0	1	0	0	0	0	0.25	0.355918	0.756517	0	NA
ENSG00000278910	BANCR	0	1	0	0	0	0	0	0	0.25	0.355918	0.756517	0	NA
ENSG00000280969	RPS4Y2	1	0	0	0	0	0	0	0	0.25	0.355918	0.756517	0	NA
ENSG00000281617	ANKRD18DP	0	0	0	1	0	0	0	0	0.25	0.355918	0.756517	0	NA
ENSG00000282664	LINC00552	0	1	0	0	0	0	0	0	0.25	0.355918	0.756517	0	NA
ENSG00000282715	ANKRD20A9P	0	0	0	1	0	0	0	0	0.25	0.355918	0.756517	0	NA
ENSG00000283646	LINC02009	0	0	1	0	0	0	0	0	0.25	0.355918	0.756517	0	NA
ENSG00000283703	VSIG10L2	0	0	1	0	0	0	0	0	0.25	0.355918	0.756517	0	NA
ENSG00000283706	PRSS50	1	0	0	0	0	0	0	0	0.25	0.355918	0.756517	0	NA
ENSG00000283755	CPHXL	0	0	0	1	0	0	0	0	0.25	0.355918	0.756517	0	NA
ENSG00000284598	SPEM1	0	0	0	1	0	0	0	0	0.25	0.355918	0.756517	0	NA
ENSG00000284723	OR8S1	1	0	0	0	0	0	0	0	0.25	0.355918	0.756517	0	NA
ENSG00000285351	TCAF2P1	0	0	1	0	0	0	0	0	0.25	0.355918	0.756517	0	NA
ENSG00000286042	LCAL1	0	0	0	1	0	0	0	0	0.25	0.355918	0.756517	0	NA
ENSG00000288269	GCGR	0	0	1	0	0	0	0	0	0.25	0.355918	0.756517	0	NA
ENSG00000288362	CYP11A1	0	1	0	0	0	0	0	0	0.25	0.355918	0.756517	0	NA
ENSG00000089199	CHGB	0	1	0	1	1	0	0	0	0.25	0.536963	0.889675	0	0
ENSG00000125848	FLRT3	0	1	0	1	0	0	0	1	0.25	0.536963	0.889675	0	0
ENSG00000130052	STARD8	0	0	1	1	0	0	0	1	0.25	0.536963	0.889675	0	0
ENSG00000151917	BEND6	0	1	1	0	0	0	0	1	0.25	0.536963	0.889675	0	0
ENSG00000158163	DZIP1L	0	0	1	1	1	0	0	0	0.25	0.536963	0.889675	0	0
ENSG00000204128	C2orf72	1	1	0	0	0	1	0	0	0.25	0.536963	0.889675	0	NA
ENSG00000214513	NOTO	0	0	1	1	1	0	0	0	0.25	0.536963	0.889675	0	NA
ENSG00000221716	SNORA11	0	0	1	1	0	1	0	0	0.25	0.536963	0.889675	0	NA
ENSG00000223004	SNORD29	1	0	1	0	0	1	0	0	0.25	0.536963	0.889675	0	NA
ENSG00000227373	RABGAP1L-DT	0	1	0	1	1	0	0	0	0.25	0.536963	0.889675	0	NA
ENSG00000249550	LINC01234	1	0	1	0	0	0	0	1	0.25	0.536963	0.889675	0	NA
ENSG00000251349	MSANTD3-TMEFF1	0	1	0	1	0	0	1	0	0.25	0.536963	0.889675	0	NA
ENSG00000256061	DNAAF4	1	0	0	1	0	0	0	1	0.25	0.536963	0.889675	0	NA
ENSG00000280038	DNM1P41	0	0	1	1	0	0	1	0	0.25	0.536963	0.889675	0	NA
ENSG00000283036	LINC01988	0	0	1	1	0	1	0	0	0.25	0.536963	0.889675	0	NA
ENSG00000288474	RLN3	1	0	1.585	1	1	0	0	1.585	0.25	0.642421	0.941511	0	NA
ENSG00000043355	ZIC2	2	1	0	0	1	0	1	0	0.25	0.670412	0.949924	0	0
ENSG00000124116	WFDC3	0	1	2	0	1	0	1	0	0.25	0.670412	0.949924	0	0
ENSG00000134240	HMGCS2	0	0	0	2	0	1	0	0	0.25	0.670412	0.949924	0	0
ENSG00000136235	GPNMB	0	0	0	2	0	0	0	1	0.25	0.670412	0.949924	0	0
ENSG00000138622	HCN4	0	0	2	0	0	1	0	0	0.25	0.670412	0.949924	0	0
ENSG00000147041	SYTL5	2	0	0	0	0	0	1	0	0.25	0.670412	0.949924	0	0
ENSG00000168658	VWA3B	2	1	0	0	0	1	1	0	0.25	0.670412	0.949924	0	0
ENSG00000169239	CA5B	0	0	0	2	0	1	0	0	0.25	0.670412	0.949924	0	0
ENSG00000214725	CDIPTOSP	0	0	0	2	0	0	1	0	0.25	0.670412	0.949924	0	NA
ENSG00000222030	LINC01793	0	0	0	2	0	1	0	0	0.25	0.670412	0.949924	0	NA
ENSG00000243319	FGF14-IT1	0	0	2	0	0	1	0	0	0.25	0.670412	0.949924	0	NA
ENSG00000248150	LINC02150	0	0	0	2	0	1	0	0	0.25	0.670412	0.949924	0	NA
ENSG00000258818	RNASE4	2	0	1	0	0	1	0	1	0.25	0.670412	0.949924	0	0
ENSG00000284781	USP17L4	0	0	2	0	0	1	0	0	0.25	0.670412	0.949924	0	NA
ENSG00000147443	DOK2	1	2	1	0	2	0	0	1	0.25	0.704853	0.960773	0	0
ENSG00000010379	SLC6A13	0	0	1.585	2	0	1	0	1.585	0.25	0.715653	0.966325	0	0
ENSG00000123201	GUCY1B2	0	0	2	1.585	0	0	1.585	1	0.25	0.715653	0.966325	0	NA
ENSG00000082126	MPP4	2.585	0	1.585	1	0	1	1.585	1.585	0.25	0.716913	0.966852	0	0
ENSG00000229536	LINC02572	0	0	1	2.585	1.585	0	0	1	0.25	0.742051	0.975941	0	NA
ENSG00000138615	CILP	3.4594	3	1.585	1.585	1	2.585	1.585	3.4594	0.25	0.742934	0.975941	0	0
ENSG00000260876	LINC01229	0	0	3	0	0	1	0	1	0.25	0.76626	0.977295	0	NA
ENSG00000263818	RDM1P5	1.585	2	3.1699	2.8074	0	2.585	2.8074	3.1699	0.25	0.767932	0.977704	0	NA
ENSG00000224729	PCOLCE-AS1	0	0	2.585	1	0	0	2.585	0	0.25	0.787956	0.980323	0	NA
ENSG00000187474	FPR3	0	0	2.3219	3	0	1	2.3219	1	0.25	0.793697	0.981098	0	0
ENSG00000227036	LINC00511	1.585	0	0	3	0	2.585	1	0	0.25	0.800294	0.983081	0	NA
ENSG00000278570	NR2E3	0	0	3	3	0	2	3	0	0.25	0.834492	0.987008	0	0
ENSG00000102271	KLHL4	1.585	1	0	0	0	0	0	1.585	0.25	0.669418	0.949924	0	0
ENSG00000144834	TAGLN3	1	0	0	1.585	0	1.585	0	0	0.25	0.669418	0.949924	0	0
ENSG00000162383	SLC1A7	1.585	1	0	0	0	0	0	1.585	0.25	0.669418	0.949924	0	0
ENSG00000163581	SLC2A2	0	0	1.585	1	0	0	1.585	0	0.25	0.669418	0.949924	0	0
ENSG00000172818	OVOL1	0	1.585	0	1	0	0	0	1.585	0.25	0.669418	0.949924	0	0
ENSG00000184557	SOCS3	1.585	0	1	0	1.585	0	0	0	0.25	0.669418	0.949924	0	0
ENSG00000201098	RNY1	0	0	1	1.585	0	1.585	0	0	0.25	0.669418	0.949924	0	NA
ENSG00000241544	LINC02029	0	0	1.585	1	0	0	1.585	0	0.25	0.669418	0.949924	0	NA
ENSG00000275246	TLCD2	1	0	1.585	0	0	0	0	1.585	0.25	0.669418	0.949924	0	NA
ENSG00000238531	SNORD105B	0	0	0	2.585	0	0	1.585	0	0.25	0.752764	0.977295	0	NA
ENSG00000227855	DPY19L2P3	0	1	4.1699	2.8074	1.585	1	0	4.3923	0.25	0.856318	0.990338	0	NA
ENSG00000239650	GUSBP4	6.6582	6.9658	7.2854	7.6073	7.1497	6.8455	6.8074	6.7142	0.25	0.309371	0.756517	0	NA
ENSG00000250571	GLI4	8.8549	8.7415	8.2992	8.1344	8.4798	8.0715	7.7482	8.7313	0.2498	0.403134	0.801721	0	NA
ENSG00000110711	AIP	11.1898	11.0688	10.2633	10.341	10.7871	9.8978	10.4073	10.7715	0.2498	0.462707	0.844364	0	NA
ENSG00000227500	SCAMP4	9.7194	9.6294	9.2574	9.0307	9.543	8.8642	8.8734	9.3576	0.2496	0.330196	0.756517	0	0
ENSG00000161265	U2AF1L4	8.4471	8.7142	7.5622	7.5236	8.2046	7.4429	7.2479	8.3531	0.2496	0.564704	0.905443	0	NA
ENSG00000135119	RNFT2	8.0928	8.5275	9.6147	9.4998	8.1749	9.3465	9.3509	7.8642	0.2496	0.659017	0.949924	0	0
ENSG00000205758	CRYZL1	8.6475	8.7582	8.5118	8.6582	8.2046	8.6294	8.5196	8.224	0.2495	0.0786113	0.459091	0	0
ENSG00000143942	CHAC2	8.4998	8.2574	7.4512	7.5469	8.5812	6.9887	7.4676	7.7211	0.2492	0.577026	0.912286	0	0
ENSG00000159753	CARMIL2	12.4123	12.395	12.4341	12.1815	12.2076	11.8345	11.9787	12.4057	0.2491	0.122944	0.571745	0	0
ENSG00000176401	EID2B	6.8948	7.4346	6.9425	6.5392	6.9773	6.2854	6.5078	7.0444	0.2491	0.375033	0.774946	0	0
ENSG00000125249	RAP2A	10.0182	9.7142	10.2119	10.2216	9.5275	9.9901	10.043	9.6092	0.249	0.208437	0.686745	0	0
ENSG00000138018	SELENOI	10.8001	10.6636	11.7773	11.5793	10.9701	10.9001	11.4062	10.5488	0.2487	0.477848	0.855518	0	0
ENSG00000166432	ZMAT1	4.9069	4.2479	8.2854	8.0498	5.3576	3.9069	5.858	9.3729	0.2487	0.878693	0.993678	0	0
ENSG00000132361	CLUH	12.4848	12.0529	12.5418	12.4242	12.5519	11.4788	12.2453	12.233	0.2487	0.364745	0.764463	0	0
ENSG00000132589	FLOT2	10.9484	10.9744	10.6689	10.6119	10.6909	10.2021	10.3287	10.9873	0.2487	0.262776	0.755934	0	0
ENSG00000116750	UCHL5	10.8258	10.4522	10.9454	10.8757	10.4533	10.3554	10.8887	10.4073	0.2486	0.182177	0.648798	0	0
ENSG00000116918	TSNAX	10.0362	10.1737	9.2808	9.4179	9.8408	9.2456	9.2432	9.585	0.2485	0.384393	0.78408	0	0
ENSG00000262435	WASH8P	9.6257	9.697	9.0389	9	9.5137	8.7108	8.5736	9.5699	0.2484	0.468262	0.848476	0	NA
ENSG00000170989	S1PR1	8.4878	7.858	7.2946	7.5925	7.1599	9.1972	7.2384	6.6439	0.2484	0.700898	0.958984	0	1
ENSG00000235708	COL11A2	7.4757	7.2384	6.8455	6.1497	6.2854	6.6865	6.1293	7.6147	0.2484	0.594306	0.921145	0	NA
ENSG00000134287	ARF3	11.5358	11.2802	11.4681	11.4863	11.1861	10.9498	11.4094	11.2318	0.2483	0.0647295	0.418148	0	0
ENSG00000187595	ZNF385C	3.3219	2	5.5236	4.7549	2	4.7004	4.3219	3.585	0.2483	0.809018	0.984167	0	0
ENSG00000105364	MRPL4	11.3587	11.4435	10.7846	10.6847	11.3636	9.9084	10.6751	11.3315	0.2482	0.551771	0.898869	0	0
ENSG00000136011	STAB2	2.8074	2.3219	4.858	3.9069	2.3219	4.1699	4.0875	2.3219	0.2482	0.758554	0.977295	0	0
ENSG00000055163	CYFIP2	13.1853	13.077	13.8778	13.9389	12.7187	13.8118	13.6316	12.9243	0.2482	0.503449	0.872609	0	0
ENSG00000117305	HMGCL	8.8673	8.6511	8.2527	8.4717	8.4635	8.0553	8.0768	8.6546	0.2481	0.255036	0.746905	0	0
ENSG00000168826	ZBTB49	7.1997	7.4919	7.6366	7.2384	7.2384	7.3309	7.098	6.9069	0.2481	0.125039	0.574284	0	0
ENSG00000272752	STAG3L5P-PVRIG2P-PILRB	10.7322	10.8186	10.7574	10.5265	10.3966	10.5018	10.2228	10.7211	0.2481	0.0881014	0.485602	0	0
ENSG00000134222	PSRC1	7.0553	6.7415	6.5392	6.7004	7.3487	5	6.1497	7.5469	0.2477	0.6943	0.957828	0	0
ENSG00000124459	ZNF45	8.3038	8.1599	8.8202	8.7381	7.8642	8.7448	8.4919	7.9307	0.2476	0.392581	0.79239	0	0
ENSG00000283903	FGF11	7.2095	7.2574	7.0661	6.6865	6.2479	7.1799	6.4263	7.375	0.2476	0.448663	0.834366	0	NA
ENSG00000167969	ECI1	9.4818	9.1774	8.683	8.7781	9.3242	7.7211	8.611	9.4737	0.2476	0.595106	0.921145	0	0
ENSG00000100151	PICK1	8.7004	8.6935	8.2808	8.1344	8.6073	7.8642	7.7814	8.5661	0.2475	0.385055	0.784728	0	0
ENSG00000250254	PTTG2	1	0	4.7004	4.3923	0	5.6439	3.4594	0	0.2474	0.896687	0.995261	0	NA
ENSG00000106692	FKTN	8.8265	9.0084	9.9352	9.9701	8.9858	9.3287	9.5294	8.9069	0.2474	0.487883	0.862955	0	0
ENSG00000209482	SNORD83A	4	4.7004	5.8329	5.7549	5.0875	4.9542	5.0875	4.1699	0.2473	0.633787	0.937331	0	NA
ENSG00000185721	DRG1	10.3987	10.1898	10.1124	10.1573	10.2609	9.6439	9.9381	10.0265	0.2472	0.133267	0.580387	0	0
ENSG00000111727	HCFC2	7.3309	7.5469	7.9484	8.2336	7.2384	7.6935	7.96	7.1799	0.247	0.403781	0.802112	0	0
ENSG00000276072	AATF	10.7322	10.4988	10.314	10.2467	10.6627	9.7432	10.0307	10.3674	0.247	0.319414	0.756517	0	NA
ENSG00000205903	ZNF316	10.7756	10.8502	10.7296	10.8273	10.4686	10.5372	10.3343	10.8549	0.2469	0.0727799	0.445606	0	NA
ENSG00000176248	ANAPC2	10.5314	10.5245	10.3912	10.2633	10.4502	9.8345	10.0634	10.375	0.2468	0.164966	0.625265	0	0
ENSG00000275779	NTAN1	8.4136	8.6184	7.7211	8.0168	8.2992	7.8887	7.6294	7.9658	0.2467	0.350249	0.756517	0	NA
ENSG00000120860	WASHC3	8.29	8.585	7.9366	7.8642	8.4051	6.8202	8.1241	8.3399	0.2466	0.567653	0.907118	0	0
ENSG00000131558	EXOC4	10.0768	9.6239	10.9744	10.809	9.6384	10.6537	10.6357	9.5699	0.2466	0.592583	0.920809	0	0
ENSG00000105778	AVL9	10.242	10.1472	10.9491	10.9527	9.8826	10.5382	10.6795	10.2046	0.2465	0.416414	0.812187	0	0
ENSG00000197265	GTF2E2	10.3365	10.1241	9.9159	9.6564	9.9498	9.6055	9.8122	9.6795	0.2465	0.183438	0.651021	0	0
ENSG00000100916	BRMS1L	7.5078	7.5546	7.8392	7.7549	7.6147	7.2384	7.4512	7.3663	0.2465	0.0697162	0.435774	0	0
ENSG00000108179	PPIF	10.9069	10.4502	10.4094	10.4115	11.1144	8.9801	10.3287	10.769	0.2464	0.62828	0.935773	0	0
ENSG00000106610	STAG3L4	7.8329	7.8948	8.5546	8.1293	7.7211	8.1396	7.9009	7.6653	0.2462	0.254364	0.746356	0	NA
ENSG00000140044	JDP2	8.7211	8.7814	9.3083	8.9887	8.5736	8.9248	8.8734	8.4429	0.2462	0.212309	0.691252	0	0
ENSG00000230124	ACBD6	9.3966	9.545	9.4979	9.4939	9.5507	8.9687	9.1724	9.2574	0.246	0.0960189	0.508024	0	0
ENSG00000280616	VPS11	9.5118	9.733	9.7347	9.6847	9.4221	9.4179	9.2877	9.5527	0.246	0.0173236	0.220958	0	NA
ENSG00000117143	UAP1	8.96	8.9189	9.2046	9.3151	8.8234	8.5118	9.1699	8.9099	0.2459	0.188988	0.658321	0	0
ENSG00000105655	ISYNA1	11.2952	10.9263	10.5038	10.5727	11.8486	9.6366	10.6555	10.1737	0.2459	0.644021	0.942387	0	0
ENSG00000112855	HARS2	9.5372	9.5118	9.2668	9.224	9.4512	8.9159	8.8361	9.3531	0.2459	0.207751	0.685943	0	0
ENSG00000185019	UBOX5	7.2761	7.3663	8.0715	7.8009	7.7748	7.6439	7.4838	6.6294	0.2457	0.469863	0.849425	0	0
ENSG00000236250	STK19	8.1447	8.3038	7.5699	7.4838	8.1085	7.1497	7.0661	8.1948	0.2457	0.52591	0.887473	0	NA
ENSG00000182944	EWSR1	13.0152	13.0346	12.6676	12.6828	13.0483	12.1354	12.4535	12.7801	0.2457	0.311484	0.756517	0	0
ENSG00000104872	PIH1D1	10.8392	10.697	9.9337	9.7863	10.6591	9.5812	9.7091	10.3242	0.2456	0.529442	0.889675	0	0
ENSG00000129317	PUS7L	10.1649	9.941	11.5073	11.4388	10.3231	10.6366	11.0519	10.058	0.2456	0.616174	0.932274	0	0
ENSG00000237651	C2orf74	7.983	8.3264	7.0444	6.5699	7.6511	6.7142	6.8826	7.6935	0.2456	0.627303	0.935773	0	NA
ENSG00000116754	SRSF11	13.3093	13.4045	12.7345	12.5725	13.2424	12.381	12.3701	13.0451	0.2455	0.452636	0.837373	0	0
ENSG00000031691	CENPQ	8	7.7074	7.4676	7.5469	7.6511	6.8948	7.4594	7.7347	0.2455	0.312508	0.756517	0	0
ENSG00000196498	NCOR2	11.4404	11.1364	12.645	12.6396	11.2318	11.8118	12.214	11.6221	0.2454	0.601496	0.924261	0	0
ENSG00000123983	ACSL3	9.4409	9.2644	9.7863	9.8186	9.255	9.3987	9.7228	8.9542	0.2448	0.285823	0.756517	0	0
ENSG00000111906	HDDC2	10.5793	10.611	10.0014	9.9715	10.1749	9.6707	9.8872	10.4512	0.2448	0.355647	0.756517	0	0
ENSG00000144357	UBR3	9.4838	9.2784	10.9403	10.9136	9.4051	10.4512	10.7039	9.0768	0.2448	0.696238	0.958704	0	0
ENSG00000172432	GTPBP2	10.3837	10.4136	10.0168	9.858	10.2372	9.6653	9.7056	10.0848	0.2448	0.259781	0.753586	0	0
ENSG00000119514	GALNT12	6.3923	6.3219	6.4263	6.1898	6.2479	4.6439	6.4263	7.0334	0.2447	0.649924	0.94543	0	0
ENSG00000006756	ARSD	6.9425	7.3129	8.4221	7.1699	5.9773	7.9248	7.5236	7.4429	0.2447	0.665614	0.949924	0	0
ENSG00000112561	TFEB	9.7228	9.7262	9.2808	9.3966	9.5943	8.7142	8.9307	9.9084	0.2447	0.448111	0.833986	0	0
ENSG00000242485	MRPL20	10.5127	10.69	9.3966	9.1799	10.421	8.8517	9.1824	10.3454	0.2447	0.674393	0.95139	0	0
ENSG00000164953	TMEM67	7.5236	7.4757	8.3354	8.3923	7.3576	7.9542	7.9944	7.4429	0.2445	0.446941	0.83334	0	0
ENSG00000171530	TBCA	11.431	11.2685	9.6865	9.5527	11.2228	9.1948	9.6493	10.8941	0.2445	0.738233	0.974741	0	NA
ENSG00000266975	FARSA-AS1	1.585	3	5.0875	5.2854	2.3219	4.4594	4.3923	2.8074	0.2442	0.822172	0.984955	0	NA
ENSG00000178971	CTC1	10.944	11.3869	11.4455	11.2155	10.388	11.527	10.941	11.1592	0.2442	0.389761	0.789689	0	0
ENSG00000122376	SHLD2	10.2738	9.9701	10.4305	10.5527	10.3309	9.8471	10.3309	9.7415	0.2442	0.269626	0.756517	0	NA
ENSG00000206281	TAPBP	11.4247	11.5967	12.4128	12.3606	11.0189	12.2279	12.1383	11.4331	0.2442	0.550538	0.897821	0	NA
ENSG00000174227	PIGG	9.825	9.8842	10.3565	10.1861	9.5641	10.0661	9.9039	9.7415	0.244	0.191055	0.662354	0	NA
ENSG00000140299	BNIP2	11.0868	11.1504	11.6041	11.8301	10.8933	11.5093	11.4512	10.8416	0.244	0.370968	0.770278	0	0
ENSG00000269293	ZSCAN16-AS1	7.1396	7.1699	7.1085	6.8202	7.0553	6.4429	6.5546	7.2095	0.244	0.276153	0.756517	0	NA
ENSG00000178397	FAM220A	9.3287	9.1344	8.9715	9.0661	8.9801	8.5392	9	9.0056	0.244	0.125081	0.574333	0	0
ENSG00000177485	ZBTB33	10.3902	10.4747	10.9174	11.2149	10.0634	10.7599	10.7855	10.4136	0.2437	0.380673	0.780417	0	0
ENSG00000182230	FAM153B	2.585	3.3219	2.8074	4	0	4.9069	4.2479	2.585	0.2436	0.837547	0.987008	0	0
ENSG00000288602	C8orf44-SGK3	0	2.3219	3.4594	2.585	2	2.585	2.8074	0	0.2435	0.811409	0.984167	0	0
ENSG00000116497	S100PBP	9.8963	9.858	10.2644	10.115	9.9174	9.7398	9.7582	9.7448	0.2434	0.0589637	0.399928	0	0
ENSG00000166822	TMEM170A	9.9958	9.7415	10.5304	10.4818	9.6202	10.1536	10.3129	9.69	0.2432	0.379592	0.77904	0	0
ENSG00000262446	GBA	8.0875	7.8138	8.2336	8.2574	8.0875	7.8329	7.8704	7.6294	0.243	0.129943	0.580387	0	NA
ENSG00000144362	PHOSPHO2	6.4094	6.0224	7.1599	6.6439	5.8826	6.585	6.9887	5.8074	0.243	0.536622	0.889675	0	0
ENSG00000141756	FKBP10	4	3.9069	3.3219	3.585	2.585	4.0875	3.585	3.585	0.2429	0.515024	0.879265	0	0
ENSG00000173588	CEP83	9.6457	9.8595	10.6891	10.3663	9.7814	10.0112	10.1319	9.6653	0.2427	0.386535	0.786339	0	0
ENSG00000104859	CLASRP	11.4594	11.638	10.9315	10.7004	11.2574	10.3945	10.5803	11.5265	0.2427	0.511408	0.876205	0	0
ENSG00000113649	TCERG1	11.8941	12.0738	12.0206	11.7944	11.908	11.4838	11.6175	11.8029	0.2427	0.0766183	0.455221	0	NA
ENSG00000009413	REV3L	10.6165	10.1787	12.2261	12.1434	10.3061	11.6207	11.9787	10.2889	0.2426	0.734962	0.973484	0	0
ENSG00000077312	SNRPA	10.8533	10.8588	10.7607	10.7855	10.8941	10.1176	10.4818	10.7944	0.2426	0.219061	0.699843	0	0
ENSG00000166794	PPIB	10.8549	10.7822	9.6917	9.9337	10.6457	9.3487	10.0182	10.2796	0.2426	0.568572	0.907528	0	NA
ENSG00000033170	FUT8	7.8138	7.8392	8.7347	8.683	7.5622	8.2574	8.3923	7.8887	0.2425	0.472582	0.851992	0	0
ENSG00000167110	GOLGA2	9.7993	10.043	10.0014	9.7582	9.9484	9.2715	9.3421	10.0701	0.2425	0.306277	0.756517	0	0
ENSG00000092969	TGFB2	2.3219	2	4.3923	2.585	0	3.7004	3.1699	3.4594	0.2424	0.820069	0.984955	0	0
ENSG00000165280	VCP	12.5053	12.3078	12.4699	12.4255	12.2043	12.0526	12.463	12.0192	0.2423	0.0695596	0.435541	0	0
ENSG00000106809	OGN	2	3.1699	8.3038	8.0715	2.585	7.9009	7.7682	2.3219	0.2423	0.917986	0.997144	0	0
ENSG00000100146	SOX10	3.3219	1	6.1898	5.3576	1.585	5.7004	4.8074	2.8074	0.2423	0.87604	0.99335	0	0
ENSG00000148606	POLR3A	10.1561	9.9469	11.1447	11.0375	10.0593	10.4147	10.7871	10.0553	0.2422	0.515254	0.879333	0	0
ENSG00000090470	PDCD7	10.1662	9.697	9.8765	9.7665	9.9986	8.9801	9.7228	9.8361	0.2421	0.366379	0.765733	0	0
ENSG00000101336	HCK	10.3674	10.9542	9.1267	10.1886	10.0607	9.3597	9.8186	10.4294	0.2421	0.603711	0.92524	0	0
ENSG00000110719	TCIRG1	10.8925	10.6795	10.3641	10.0403	10.6698	9.5962	10.021	10.7211	0.2421	0.48878	0.863828	0	0
ENSG00000166763	STRCP1	0	3.1699	0	2.3219	0	0	0	4.5236	0.2421	0.867646	0.992447	0	NA
ENSG00000236188	PRKX-AS1	0	1.585	4.585	4.6439	1	4.5236	4.3219	0	0.2421	0.886612	0.993946	0	NA
ENSG00000176473	WDR25	6.7415	6.5999	7.0444	6.5999	6.7279	5.9307	6.5392	6.8202	0.2419	0.32514	0.756517	0	0
ENSG00000004455	AK2	12.3573	12.0042	12.3993	12.3038	12.3465	11.5053	12.1026	12.1427	0.2418	0.276255	0.756517	0	0
ENSG00000186376	ZNF75D	8.6073	8.8887	8.8549	8.9129	8.375	8.8734	8.7582	8.29	0.2418	0.179294	0.646117	0	0
ENSG00000184163	C1QTNF12	5.1699	5.1293	5	4.585	4.6439	5.0444	4.6439	4.585	0.2418	0.206172	0.684066	0	0
ENSG00000184924	PTRHD1	9.3015	9.236	8.5469	8.8297	8.9513	8.1497	8.7616	9.0848	0.2417	0.409349	0.807585	0	0
ENSG00000075407	ZNF37A	9.9986	10.032	11.2137	10.888	9.9816	10.5226	10.6874	9.9744	0.2416	0.524212	0.886162	0	0
ENSG00000168275	COA6	9.0251	8.9129	7.9484	8	8.8329	7.3576	7.8329	8.8978	0.2413	0.630698	0.936428	0	0
ENSG00000158109	TPRG1L	9.4221	9.4242	8.9159	9.0526	8.9218	8.8074	8.9454	9.1749	0.2413	0.160862	0.619342	0	0
ENSG00000271383	NBPF19	5.6147	5.7004	6.5236	6.2288	4.9542	6.5699	6.4094	5.1699	0.241	0.625539	0.935186	0	NA
ENSG00000170919	TPT1-AS1	7.9887	8.4717	8.2946	8.0715	7.5999	8.2854	7.8074	8.1699	0.241	0.258145	0.751221	0	NA
ENSG00000237353	PATE4	0	0	4.7004	4.7549	0	4.1699	3.3219	1	0.2409	0.890495	0.994577	0	NA
ENSG00000115239	ASB3	7.0334	6.8826	7.3038	7.2761	7.0768	7.1085	7.1189	6.2288	0.2407	0.355476	0.756517	0	0
ENSG00000113068	PFDN1	9.5018	9.4838	8.5546	8.7108	9.3729	8.3083	8.3837	9.224	0.2405	0.543295	0.893837	0	0
ENSG00000170515	PA2G4	13.1162	12.8963	12.3636	12.3666	13.1605	11.5603	12.1929	12.8669	0.2405	0.574586	0.911588	0	0
ENSG00000167680	SEMA6B	3.3219	3	2.3219	3.1699	1	2.8074	3.4594	3.585	0.2405	0.718068	0.967097	0	0
ENSG00000161677	JOSD2	7.3923	7.5622	6.858	7.0224	7.4179	6.3038	6.7004	7.4512	0.2404	0.486996	0.86239	0	0
ENSG00000100413	POLR3H	10.4988	10.3565	10.9061	10.9403	10.445	10.4949	10.5897	10.2119	0.2401	0.200006	0.675896	0	0
ENSG00000116584	ARHGEF2	11.9215	12.0372	12.1808	11.9975	11.363	12.0895	11.8309	11.8933	0.2401	0.191786	0.662999	0	0
ENSG00000165185	KIAA1958	8.9744	8.7108	10.5411	10.3608	8.9915	10.0512	10.1293	8.4553	0.24	0.713264	0.965763	0	0
ENSG00000109063	MYH3	7.8642	7.5314	7.6294	7.1497	7.3399	7.098	6.7944	7.983	0.2398	0.444233	0.830039	0	0
ENSG00000214940	NPIPA8	2.8074	2.8074	3	3.3219	2	3.1699	3	2.8074	0.2398	0.433782	0.82187	0	NA
ENSG00000215012	RTL10	10.2009	10.1319	11.3315	11.421	10.1189	10.9542	10.9031	10.1497	0.2398	0.587551	0.918971	0	0
ENSG00000167992	VWCE	9.3332	8.8486	9.716	9.4221	9.4939	8.5699	8.9887	9.3083	0.2398	0.410209	0.808332	0	0
ENSG00000159399	HK2	11.6488	11.1466	12.0631	11.9855	11.3587	11.4691	11.7125	11.3449	0.2397	0.328133	0.756517	0	0
ENSG00000230601	TEX48	0	0	4.0875	3	0	3.3219	2.8074	0	0.2395	0.867387	0.992447	0	NA
ENSG00000126457	PRMT1	12.8309	12.7067	12.1173	12.179	12.6305	11.6294	12.0634	12.5529	0.2394	0.448651	0.834366	0	0
ENSG00000244203	FOXP1-AS1	2.8074	3	7.8009	7.4179	2	7.8948	7.3663	2.8074	0.2394	0.910482	0.996351	0	NA
ENSG00000170275	CRTAP	8.5622	9.0498	8.9278	9.2784	8.5275	8.9307	8.8796	8.5236	0.2392	0.245208	0.736534	0	0
ENSG00000124608	AARS2	9.7912	9.7731	10.3117	9.9901	9.7879	9.6528	9.7944	9.6742	0.2392	0.116557	0.555167	0	0
ENSG00000079332	SAR1A	10.623	10.6653	10.8657	10.7423	10.6312	10.4126	10.6083	10.2877	0.2392	0.0501207	0.368414	0	0
ENSG00000115758	ODC1	13.004	12.6819	12.179	12.2479	13.0367	11.3298	12.2799	12.5105	0.239	0.577652	0.912679	0	0
ENSG00000282019	GPI	12.381	12.1944	12.8212	12.9018	12.3137	12.0348	12.4788	12.5152	0.239	0.283264	0.756517	0	NA
ENSG00000125629	INSIG2	8.8796	8.6618	8.8734	8.6147	8.3309	8.6511	8.7039	8.388	0.2389	0.08555	0.478411	0	0
ENSG00000028310	BRD9	10.1984	10.2228	10.5953	10.3387	10.3509	10.0042	10.098	9.9469	0.2388	0.109835	0.540937	0	0
ENSG00000160539	PLPP7	0	5.6724	4.7004	1	1	4.1699	1	4.2479	0.2388	0.890621	0.994577	0	0
ENSG00000027847	B4GALT7	8.683	8.5078	9.3923	9.2621	8.6511	8.9069	8.7549	8.5774	0.2387	0.334238	0.756517	0	0
ENSG00000143379	SETDB1	10.7515	10.7814	11.381	11.3531	10.6073	11.1319	10.9248	10.6484	0.2387	0.30525	0.756517	0	0
ENSG00000288141	MRPL23	10.1749	10.1898	9.4136	9.4878	10.255	8.6294	9.1189	10.3083	0.2386	0.629107	0.936073	0	NA
ENSG00000181924	COA4	10.1699	10.1599	9.6689	9.5962	9.9972	9.2216	9.4429	9.9787	0.2386	0.373927	0.773624	0	0
ENSG00000040633	PHF23	10.4105	10.1749	10.0661	9.8811	9.9629	9.697	9.8673	10.0512	0.2386	0.12546	0.574634	0	0
ENSG00000163597	SNHG16	11.1007	11.245	11.9222	11.9915	10.8368	11.5137	11.9289	11.0258	0.2385	0.50456	0.873168	0	0
ENSG00000152332	UHMK1	11.4168	11.2952	12.1935	12.2222	10.9366	11.8588	11.9922	11.3864	0.2384	0.515194	0.879333	0	0
ENSG00000106344	RBM28	10.5206	10.3783	11.8396	11.6152	10.5343	11.2366	11.2264	10.403	0.2383	0.60262	0.924598	0	0
ENSG00000174718	RESF1	10.9001	10.9851	11.7582	11.9513	10.5906	11.204	11.9575	10.8895	0.2383	0.570108	0.908261	0	0
ENSG00000060491	OGFR	11.0868	11.245	10.4888	10.4083	11.3712	9.8549	10.1241	10.9256	0.2383	0.581508	0.915173	0	0
ENSG00000050426	LETMD1	10.1396	10.3095	10.3998	10.196	10.2738	9.5661	9.9527	10.2992	0.2383	0.236314	0.725157	0	0
ENSG00000150776	NKAPD1	10.3465	10.1662	10.1447	10.341	10.0182	9.9248	10.151	9.9513	0.2382	0.0185139	0.228543	0	0
ENSG00000166704	ZNF606	7.7748	7.8202	8.7515	8.7245	7.1293	9.0028	8.543	7.4429	0.2382	0.663291	0.949924	0	0
ENSG00000106635	BCL7B	9.7682	9.809	9.2503	9.3151	9.8392	8.817	9.0688	9.4656	0.238	0.409133	0.807384	0	0
ENSG00000178878	APOLD1	7.098	7.0112	7.4919	7.6865	6.6147	7.4512	7.0224	7.2479	0.2378	0.360901	0.760908	0	0
ENSG00000100994	PYGB	10.4939	10.3061	10.611	10.5294	10.5613	10.4325	10.314	9.6812	0.2378	0.291561	0.756517	0	0
ENSG00000115271	GCA	8.9278	9.0821	8.7177	8.6865	8.6795	7.6935	8.8611	9.2288	0.2378	0.511584	0.876343	0	0
ENSG00000106733	NMRK1	8.9009	8.6865	8.3794	8.1649	8.3576	8.2046	8.1799	8.4388	0.2377	0.221263	0.702332	0	0
ENSG00000117410	ATP6V0B	11.0934	10.8865	9.9099	10.1319	10.774	9.6475	10.0553	10.5943	0.2376	0.559655	0.903253	0	0
ENSG00000061794	MRPS35	10.6564	10.3859	10.29	10.314	10.2703	9.7415	10.2958	10.3891	0.2374	0.209439	0.688176	0	0
ENSG00000141522	ARHGDIA	12.6837	12.6839	12.5031	12.3937	12.717	11.9016	12.26	12.4359	0.2374	0.246778	0.737787	0	0
ENSG00000241878	PISD	9.6935	9.4615	9.611	9.4919	9.3219	9.0688	9.2854	9.633	0.2372	0.113429	0.548688	0	0
ENSG00000171790	SLFNL1	4.8074	5.2479	8.8642	8.7313	5.3923	8.9039	7.8826	4.5236	0.2371	0.879636	0.993678	0	0
ENSG00000099992	TBC1D10A	8.2668	8.4305	7.8265	7.6511	7.7879	7.5622	7.6865	8.1898	0.2371	0.337834	0.756517	0	0
ENSG00000280495	TRAPPC4	9.0056	9.0954	8.3264	8.1189	9.0928	7.6147	8.1799	8.7108	0.2371	0.578178	0.913118	0	NA
ENSG00000140455	USP3	10.2621	10.3652	11.041	10.9359	10.0928	10.9701	10.8704	9.7228	0.237	0.535877	0.889675	0	0
ENSG00000108306	FBXL20	9.0607	9.3685	10.7013	10.4409	8.7682	10.5058	10.2021	9.1472	0.237	0.695285	0.958447	0	0
ENSG00000115977	AAK1	8.4263	8.8517	10.1536	10.2143	7.9944	10.0279	9.7748	8.9009	0.237	0.727027	0.970717	0	0
ENSG00000286532	PARTICL	6.2668	6.4094	5.8826	6.1898	6.3219	6.0224	5.2095	6.2479	0.2367	0.42754	0.817543	0	NA
ENSG00000197746	PSAP	11.5454	11.1618	11.0782	11.3129	11.1749	10.9643	10.7698	11.2426	0.2366	0.161786	0.621145	0	0
ENSG00000009335	UBE3C	10.8471	10.6573	11.7524	11.5788	10.7125	11.1755	11.3432	10.6582	0.2365	0.484902	0.860576	0	NA
ENSG00000155975	VPS37A	8.7108	8.5469	9.2854	9.137	8.2668	9.1624	8.9484	8.3576	0.2362	0.431657	0.820786	0	0
ENSG00000085999	RAD54L	9.1523	8.7482	9.6366	9.2877	9.5999	8.3083	8.983	8.9887	0.2362	0.490092	0.864531	0	0
ENSG00000014919	COX15	10.2656	10.2444	10.7415	10.611	10.128	10.1228	10.5008	10.1662	0.2362	0.176638	0.640317	0	0
ENSG00000124702	KLHDC3	11.2107	11.1459	10.5584	10.6653	11.1762	10.2432	10.3987	10.8178	0.2361	0.41221	0.808745	0	0
ENSG00000052841	TTC17	11.0914	11.043	11.7801	11.5033	10.6484	11.5934	11.2981	10.9337	0.2361	0.417415	0.812262	0	0
ENSG00000140006	WDR89	9.2761	9.0768	9.3465	9.1699	8.8009	9.1293	9.2808	8.7142	0.236	0.158279	0.614414	0	0
ENSG00000111364	DDX55	10.4136	10.2796	10.2761	9.8765	10.2738	9.5565	9.783	10.2889	0.2359	0.317336	0.756517	0	0
ENSG00000184984	CHRM5	2.585	2.8074	6.2854	5.858	1.585	6.6147	5.8074	2.585	0.2359	0.885053	0.993853	0	0
ENSG00000122299	ZC3H7A	10.421	10.4543	10.8242	10.8734	10.2912	10.4543	10.5575	10.3264	0.2359	0.128919	0.580387	0	0
ENSG00000175756	AURKAIP1	10.9233	10.952	9.7398	9.8392	10.8549	9.2143	9.817	10.6248	0.2358	0.655416	0.947763	0	0
ENSG00000130748	TMEM160	9.1824	9.1599	7.9542	8.2854	9.1573	7.4594	8.1033	8.9189	0.2357	0.652659	0.946625	0	0
ENSG00000261794	GOLGA8H	2.3219	3	5.8074	5.858	1.585	5.5236	5.1293	3.8074	0.2355	0.860406	0.991085	0	NA
ENSG00000159082	SYNJ1	7.9009	8.0279	9.0821	8.9396	7.4429	9.0362	8.611	7.9189	0.2354	0.632581	0.937317	0	0
ENSG00000168090	COPS6	10.8178	10.8337	10.3387	10.2228	10.6777	9.8918	10.1674	10.5353	0.2352	0.362851	0.763104	0	0
ENSG00000133247	KMT5C	8.1396	8.2095	7.6653	7.5469	7.8392	7.1497	7.3837	8.2479	0.2352	0.456268	0.839283	0	0
ENSG00000203791	EEF1AKMT2	8.224	8.3309	8.9129	8.7549	7.8455	8.6865	8.7004	8.0498	0.2351	0.424806	0.81674	0	NA
ENSG00000164751	PEX2	9.3015	9.3837	9.3219	9.4471	9.2119	8.7177	9.3038	9.2808	0.235	0.149434	0.598751	0	0
ENSG00000033627	ATP6V0A1	9.2784	9.1849	9.6777	9.5755	9.0307	9.1624	9.6528	8.9307	0.235	0.281393	0.756517	0	0
ENSG00000006695	COX10	8.7108	8.6366	9.0168	9.236	8.6653	8.5887	8.8329	8.5736	0.2349	0.171071	0.630644	0	0
ENSG00000120837	NFYB	9.9571	9.9816	9.2969	9.4757	9.8345	8.9337	9.3083	9.6952	0.2349	0.411571	0.8085	0	0
ENSG00000112972	HMGCS1	10.0056	9.8857	10.2726	10.1749	9.8057	9.5038	9.9248	10.1649	0.2349	0.197828	0.672719	0	0
ENSG00000178531	CTXN1	7.5546	6.9773	7.1085	7.4346	6.9658	6.6294	6.8202	7.7211	0.2347	0.425906	0.81674	0	0
ENSG00000177646	ACAD9	9.9658	9.676	10.196	10.0498	10.0348	9.6777	9.7731	9.4635	0.2346	0.196057	0.66949	0	0
ENSG00000169020	ATP5ME	9.8564	9.7582	8.0607	7.7347	9.5137	7.5469	7.7004	9.7108	0.2345	0.779402	0.978441	0	0
ENSG00000149150	SLC43A1	10.3685	9.5736	10.3987	10.4419	9.9758	9.0901	10.3421	10.4367	0.2345	0.55029	0.897577	0	0
ENSG00000198791	CNOT7	11.2738	11.268	11.4179	11.4939	11.0914	11.1222	11.2685	11.0334	0.2345	0.0202331	0.24028	0	0
ENSG00000272034	SNORD14A	5.6147	6.585	5.8329	5.7814	6.2095	5.3923	5.3923	5.8826	0.2343	0.456116	0.839283	0	NA
ENSG00000112096	SOD2	11.2877	11.2438	11.9487	12.0785	11.221	12.0658	11.7082	10.6266	0.2343	0.560653	0.903853	0	0
ENSG00000048162	NOP16	10.4136	10.3815	9.7499	9.4533	10.3729	8.9454	9.4346	10.3083	0.2343	0.597768	0.922817	0	0
ENSG00000025423	HSD17B6	4.4594	4.7549	3	3.8074	5.0444	3.1699	3.7004	3.1699	0.2342	0.704744	0.960714	0	0
ENSG00000221926	TRIM16	8.0875	8.2095	8.7313	8.3707	8.0112	7.9484	8.3837	8.1189	0.2342	0.216647	0.696193	0	NA
ENSG00000169738	DCXR	9.7313	9.9084	9.1163	8.8392	9.7245	8.2432	8.9366	9.7549	0.234	0.614158	0.93102	0	0
ENSG00000180488	MIGA1	8.1447	8.1293	9.3421	9.0498	7.9542	9.1421	8.8138	7.8202	0.2339	0.620907	0.933785	0	0
ENSG00000100138	SNU13	11.6991	11.605	11.2568	11.2033	11.4803	10.6129	11.2107	11.525	0.2339	0.374333	0.773942	0	0
ENSG00000154174	TOMM70	11.31	10.9816	11.4331	11.4605	11.0464	10.9031	11.3592	10.9418	0.2336	0.172448	0.633686	0	0
ENSG00000055044	NOP58	12.0028	11.8591	11.4003	11.2384	11.9374	10.796	11.0768	11.7574	0.2333	0.502373	0.872112	0	0
ENSG00000226245	ZNF32-AS1	2.585	3.3219	2	2.8074	0	3.3219	3.4594	3	0.2332	0.796542	0.982008	0	NA
ENSG00000250490	LINC02145	2.8074	2.8074	3.9069	2.585	2.8074	3.4594	1.585	3.3219	0.2332	0.669756	0.949924	0	0
ENSG00000164199	ADGRV1	2	0	2.8074	2.585	0	2	3.4594	1	0.2332	0.819149	0.984955	0	0
ENSG00000223882	ABCC5-AS1	1	1	2.585	2.8074	0	3.4594	3	0	0.2332	0.832877	0.986782	0	NA
ENSG00000163554	SPTA1	8.2527	8.5584	8.5999	8.7616	7.5999	10.218	8.0821	7.3399	0.2332	0.737053	0.974339	0	0
ENSG00000125247	TMTC4	9.4051	9.3197	9.5774	9.5488	9.2336	9.1898	9.3332	9.1624	0.233	0.0171795	0.220196	0	0
ENSG00000197386	HTT	11.4336	11.1286	12.4297	12.1849	11.1867	11.7719	12.0556	11.2312	0.2328	0.555233	0.900882	0	NA
ENSG00000128016	ZFP36	10.0795	10.3729	9.236	9.29	9.7262	9.3837	9.098	9.8392	0.2328	0.507925	0.874193	0	0
ENSG00000036549	ZZZ3	10.4094	10.3309	11.3778	11.218	10.1624	10.9498	11.1267	10.1662	0.2327	0.554059	0.900776	0	0
ENSG00000167862	MRPL58	8.9307	8.7177	8.0553	8.2143	8.9307	7.3923	8.1137	8.5507	0.2326	0.571997	0.909733	0	0
ENSG00000145741	BTF3	13.7148	13.8639	13.0861	13.1312	13.4793	12.7093	13.1092	13.5683	0.2325	0.437266	0.824063	0	0
ENSG00000036054	TBC1D23	9.6689	9.4512	9.7566	9.7465	9.0954	9.7228	9.6511	9.224	0.2325	0.221887	0.703033	0	0
ENSG00000140297	GCNT3	1	0	2.3219	2	0	1.585	2.8074	0	0.2324	0.796097	0.981847	0	0
ENSG00000168385	SEPTIN2	12.7857	12.6296	12.4821	12.3947	12.6059	11.9403	12.3578	12.4587	0.2323	0.212788	0.691871	0	0
ENSG00000163093	BBS5	6.0661	6.6147	6.1898	6.5999	6.2288	5.4263	6.0661	6.8202	0.2323	0.494213	0.868163	0	0
ENSG00000100147	CCDC134	5.8074	5.1293	8.0112	7.8009	6.2288	7.3663	7.0553	5.1699	0.2321	0.798622	0.982747	0	0
ENSG00000010327	STAB1	5.9773	4.8074	6.1085	5.9542	4.7549	6.6724	5.9069	4.585	0.232	0.702911	0.959782	0	0
ENSG00000262145	ATP23	8.1085	8.1033	7.6653	7.7279	7.7616	7.2761	7.5699	8.0715	0.2315	0.301822	0.756517	0	NA
ENSG00000249961	TERB1	1.585	0	3.1699	4.2479	0	3.3219	3.1699	1.585	0.2315	0.85483	0.990286	0	0
ENSG00000102178	UBL4A	9.8811	9.375	9.3354	9.3061	9.7944	8.6402	9.1319	9.4051	0.2315	0.43727	0.824063	0	0
ENSG00000160310	PRMT2	10.5255	10.4189	10.1749	10.007	10.2586	9.9715	9.6689	10.3015	0.2315	0.263871	0.756198	0	0
ENSG00000234377	OBI1-AS1	1.585	3.585	4.7004	3.9069	2.585	3.8074	3.4594	3	0.2314	0.75699	0.977295	0	NA
ENSG00000276464	POMZP3	7.1599	7.3487	8.2527	7.8517	7.0661	7.8265	7.8642	6.9307	0.2314	0.532061	0.889675	0	NA
ENSG00000130177	CDC16	10.9687	10.9922	10.988	11.0196	10.716	10.8933	10.7474	10.6865	0.2313	0.00267174	0.0887424	0	0
ENSG00000176700	SCAND2P	7.9307	7.7415	8.3443	8.4998	7.8138	8.1649	8.1137	7.4998	0.231	0.36154	0.761613	0	NA
ENSG00000071553	ATP6AP1	9.8796	9.8933	9.5196	9.4939	9.6883	9.3015	9.3354	9.5372	0.231	0.155774	0.609759	0	0
ENSG00000138036	DYNC2LI1	7.9542	8.0112	7.7074	7.7074	7.6582	7.4676	7.5699	7.7616	0.2307	0.0641285	0.415559	0	0
ENSG00000102901	CENPT	10.3387	10.2503	9.4778	9.4717	10.2312	9.0224	9.2264	10.1357	0.2307	0.575548	0.912037	0	0
ENSG00000129474	AJUBA	4.858	5.1293	5.6439	5.3576	3.585	5.9773	5.4594	5.0444	0.2307	0.6844	0.954417	0	0
ENSG00000142512	SIGLEC10	8.2336	8.6475	7.1699	7.7748	8.1749	6.7682	7.6935	8.2668	0.2306	0.639088	0.9402	0	0
ENSG00000233303	XXYLT1-AS1	0	0	4.3923	3.585	0	4.2479	2.8074	0	0.2305	0.888345	0.994145	0	NA
ENSG00000100241	SBF1	12.7185	12.5328	13.3515	13.2755	12.7145	12.8158	12.638	12.7883	0.2305	0.30737	0.756517	0	0
ENSG00000131043	AAR2	9.6671	9.4757	9.4429	9.6883	9.9425	8.8297	9.2969	9.2831	0.2304	0.369379	0.768635	0	0
ENSG00000132275	RRP8	9.2668	9.1997	10.0417	9.7928	9.0334	9.5333	9.7039	9.1085	0.2304	0.411516	0.8085	0	0
ENSG00000128789	PSMG2	10.0901	10.1997	9.3576	9.4533	9.973	9.0741	9.3197	9.8122	0.2304	0.472474	0.851992	0	0
ENSG00000164163	ABCE1	11.8431	11.6348	11.9975	12.0314	11.7682	11.3761	11.8541	11.5873	0.2303	0.149249	0.598751	0	0
ENSG00000148337	CIZ1	10.8803	10.9506	11.0189	11.0369	10.8819	10.4949	10.6156	10.9737	0.2301	0.0977793	0.511806	0	0
ENSG00000263753	LINC00667	8.4635	8.6439	8.4051	8.4094	8.5078	7.3576	8	9.137	0.2299	0.569194	0.907885	0	0
ENSG00000206268	NELFE	10.0954	10.102	9.5868	9.6883	10.1189	9.2597	9.4094	9.7649	0.2299	0.365026	0.764463	0	NA
ENSG00000109911	ELP4	8.5736	8.3619	8.8329	8.5736	8.224	8.3174	8.611	8.2715	0.2296	0.127674	0.579823	0	0
ENSG00000158987	RAPGEF6	10.3509	10.3674	12.1821	11.9982	10.1935	11.6416	11.8293	10.3163	0.2295	0.740014	0.975709	0	NA
ENSG00000205250	E2F4	11.3134	11.2076	10.9758	10.8082	11.1724	10.3004	10.7022	11.2125	0.2294	0.383512	0.783596	0	0
ENSG00000150433	TMEM218	8.3083	8.4676	7.8642	8.1799	8.2668	7.6294	7.6935	8.3129	0.2294	0.342467	0.756517	0	0
ENSG00000163900	TMEM41A	8.1548	8.3083	8.6294	8.5353	8.2527	8.1085	8.0875	8.2621	0.2293	0.0982725	0.512945	0	0
ENSG00000152818	UTRN	11.6519	11.3934	13.8153	13.5649	11.2276	14.6065	13.2709	10.4041	0.2291	0.848087	0.989023	0	0
ENSG00000071243	ING3	9.1749	9.4656	9.1997	9.0715	9.0307	8.8826	8.858	9.224	0.2291	0.102287	0.524292	0	0
ENSG00000196531	NACA	14.3259	14.5846	13.4073	13.3959	14.1718	12.956	13.4097	14.2599	0.2291	0.620853	0.933785	0	0
ENSG00000160221	GATD3A	5.9773	6.3219	7.7142	6.6439	6.0444	6.9069	6.5236	6.2668	0.2289	0.604255	0.92524	0	NA
ENSG00000181610	MRPS23	10.0928	10.0835	9.8408	9.7912	10.014	9.0607	9.6952	10.1228	0.2289	0.398014	0.796813	0	0
ENSG00000011451	WIZ	10.5401	10.6439	10.9965	10.8517	10.4929	10.5479	10.4919	10.585	0.2287	0.0723033	0.444038	0	NA
ENSG00000225039	LINC01058	3.7004	4.858	4.9069	5.5546	4.4594	4.6439	4.7549	4.2479	0.2284	0.589891	0.91951	0	NA
ENSG00000163884	KLF15	5.0444	4.0875	6.3399	5.4594	6.4757	3	4.3923	6.1497	0.2283	0.815226	0.984392	0	0
ENSG00000117266	CDK18	7.0661	7.4346	7.7814	8.0279	6.8329	7.6724	6.8202	8.0715	0.2283	0.566327	0.906612	0	0
ENSG00000115216	NRBP1	10.3465	10.2621	9.7582	9.6202	9.8948	9.7895	9.5333	9.8564	0.2282	0.293063	0.756517	0	0
ENSG00000167106	FAM102A	9.5943	10.4357	10.1383	9.9687	9.8826	9.0741	10.1228	10.1447	0.2282	0.484568	0.860576	0	0
ENSG00000239779	WBP1	8.2046	8.2288	7.3309	7.2574	8.1649	6.4919	7.2384	8.2143	0.2281	0.658432	0.949816	0	NA
ENSG00000123472	ATPAF1	9.7381	9.4179	9.3923	9.4696	9.6018	8.8517	9.3083	9.3443	0.2279	0.240616	0.730599	0	0
ENSG00000013364	MVP	8.4471	8.6724	8.1293	8.0056	7.6073	8.7381	8.1085	7.8887	0.2279	0.453115	0.837626	0	0
ENSG00000124357	NAGK	9.7499	9.8025	8.9009	8.7279	9.2503	8.5812	8.6184	9.8202	0.2278	0.59523	0.921236	0	0
ENSG00000197858	GPAA1	10.2538	10.2046	9.6546	9.7665	10.3038	9.3197	9.4635	9.8826	0.2275	0.430004	0.819166	0	0
ENSG00000111481	COPZ1	10.8455	10.8834	10.363	10.5421	10.6448	10.1561	10.3902	10.5333	0.2274	0.213032	0.691983	0	0
ENSG00000055211	GINM1	8.4919	8.7347	8.7814	8.8826	8.5925	8.3354	8.5774	8.4757	0.2274	0.0671219	0.427165	0	0
ENSG00000205133	TRIQK	8.8455	9.1111	8.1948	9.1215	8.4179	9.1189	8.1649	8.6618	0.2274	0.473789	0.852652	0	0
ENSG00000151012	SLC7A11	5.2479	4.6439	4.4594	5.6439	3	5.5236	5.1699	5.3923	0.2273	0.740277	0.975838	0	0
ENSG00000110435	PDHX	9.1472	9.0526	9.1997	9.1874	8.8704	8.8297	9.098	8.8796	0.2273	0.0166116	0.217658	0	0
ENSG00000212588	SNORA26	6.0661	6.1085	6.4429	5.8074	5.9069	5.3923	6.0875	6.1293	0.2272	0.328549	0.756517	0	NA
ENSG00000100490	CDKL1	8.7177	9.0795	9.7781	9.8842	8.9715	9.6865	9.3729	8.5196	0.2272	0.568915	0.907837	0	0
ENSG00000263141	PAXBP1	11.0614	11.1618	11.2644	10.9773	11.0694	10.8392	10.8074	10.84	0.2272	0.0397526	0.326831	0	NA
ENSG00000126500	FLRT1	6.6294	6.3923	9.4471	8.1447	6.8074	7.858	7.8009	7.2384	0.2272	0.77367	0.978051	0	0
ENSG00000224358	TMCO1-AS1	4.3219	5.0444	6.4094	5.4594	4.5236	5.8826	5.8329	4.0875	0.2271	0.731347	0.972147	0	NA
ENSG00000107521	HPS1	10.8082	10.9476	10.7406	10.7202	10.4221	10.4157	10.6573	10.813	0.2271	0.0833386	0.472351	0	0
ENSG00000142546	NOSIP	10.9687	10.764	9.8857	10.6618	10.683	9.9556	10.0741	10.6591	0.2271	0.483727	0.860217	0	0
ENSG00000162227	TAF6L	9.5755	9.4878	9.1189	9.0362	9.4388	8.6865	8.9542	9.2312	0.2269	0.324078	0.756517	0	0
ENSG00000282266	ATP9B	8.6221	8.3174	10.3531	9.9901	8.2384	10.0154	9.8408	8.2808	0.2268	0.755471	0.977295	0	NA
ENSG00000161249	DMKN	1.585	2.3219	1.585	1.585	0	1.585	2	2.585	0.2267	0.710978	0.965004	0	0
ENSG00000231290	APCDD1L-DT	0	0	1.585	2.3219	0	0	2	1	0.2267	0.77404	0.978051	0	NA
ENSG00000283654	LMLN2	0	0	2.3219	3.1699	0	3	1.585	0	0.2267	0.841556	0.987514	0	NA
ENSG00000184389	A3GALT2	0	2	2.3219	1.585	0	2	3	0	0.2267	0.811497	0.984167	0	NA
ENSG00000067836	ROGDI	9.3902	9.6384	8.3923	8.3923	9.2831	8.2143	8.1293	9.2808	0.2264	0.639143	0.9402	0	0
ENSG00000176912	TYMSOS	5.3576	5.858	5.6724	5.7814	6.4094	4.3923	5.1293	5.8329	0.2264	0.633124	0.937317	0	NA
ENSG00000169228	RAB24	10.0307	10.0444	8.8455	8.6294	9.5755	9.0028	8.5887	9.4778	0.2263	0.626567	0.935612	0	0
ENSG00000128567	PODXL	8.3923	7.5469	8.8041	8.6865	7.0661	8.1599	7.9773	9.3219	0.2262	0.69171	0.957	0	0
ENSG00000224165	DNAJC27-AS1	3.7004	3	3.1699	3	3.3219	3	1	4.6439	0.2261	0.779199	0.978441	0	NA
ENSG00000173480	ZNF417	8.1948	8.4263	9.545	9.5622	7.6439	9.4136	9.3487	8.4179	0.226	0.69797	0.958831	0	0
ENSG00000186806	VSIG10L	3	4.3219	3.8074	4.585	3	3.1699	2.8074	5.8329	0.226	0.785671	0.979015	0	NA
ENSG00000213638	ADAT3	7.1189	7.098	7.4263	7.2668	6.9542	7.098	6.9425	7.0112	0.226	0.0360646	0.314325	0	NA
ENSG00000128654	MTX2	9.6129	9.7432	9.0634	8.8948	9.4959	8.3837	9.0389	9.4919	0.226	0.523817	0.885872	0	0
ENSG00000119899	SLC17A5	6.7279	7.0661	7.2095	7.4594	6.4263	6.7814	7.2854	7.0661	0.2259	0.383715	0.783844	0	0
ENSG00000033050	ABCF2	9.4717	9.4737	9.1724	9.2644	9.3772	8.6366	9.1319	9.3332	0.2259	0.26981	0.756517	0	NA
ENSG00000158864	NDUFS2	10.96	11.0244	10.4252	10.4979	10.8517	9.8842	10.3685	10.9001	0.2257	0.456707	0.839542	0	0
ENSG00000269939	PCF11-AS1	2.3219	3.8074	4.3219	3.3219	2.585	3.585	3.7004	3	0.2257	0.667177	0.949924	0	NA
ENSG00000143420	ENSA	11.6546	11.5915	10.7977	10.7288	11.4414	10.4635	10.703	11.2621	0.2256	0.530406	0.889675	0	0
ENSG00000108773	KAT2A	11.6046	11.4666	10.988	10.6511	11.2814	10.1189	10.6996	11.7078	0.2256	0.601906	0.924261	0	0
ENSG00000120029	ARMH3	8.9571	9.1007	9.6384	9.543	8.9715	9.1624	9.3264	8.8765	0.2256	0.288819	0.756517	0	0
ENSG00000184787	UBE2G2	11.7381	11.8853	11.3966	11.1762	11.762	10.7797	11.0035	11.749	0.2255	0.481196	0.858172	0	0
ENSG00000092203	TOX4	10.543	10.388	10.5372	10.7313	10.3287	10.2288	10.4115	10.3287	0.2255	0.0298939	0.287322	0	0
ENSG00000089280	FUS	13.5992	13.5808	12.7187	12.6682	13.7815	12.1602	12.3759	13.3476	0.2255	0.645498	0.942983	0	0
ENSG00000108591	DRG2	9.8918	10.0084	9.7715	9.6221	9.7993	9.4094	9.3487	9.8345	0.2255	0.187846	0.657193	0	0
ENSG00000188542	DUSP28	8.1849	8.4305	8.29	8.1649	7.9715	8.1447	8.1396	7.9129	0.2254	0.0374739	0.318267	0	0
ENSG00000088205	DDX18	11.7883	11.5929	11.7948	11.7748	11.6179	11.0098	11.8222	11.5994	0.2254	0.260742	0.754569	0	0
ENSG00000166321	NUDT13	6.8948	7.1189	8.5962	8.3038	7.0444	8.1948	7.9658	6.8074	0.2254	0.69252	0.957006	0	0
ENSG00000148842	CNNM2	7.2854	7.1997	9.7448	9.6055	7.2192	9.4157	9.1497	7.1497	0.2252	0.816629	0.984392	0	0
ENSG00000101265	RASSF2	11.6294	11.5206	12.0375	12.1596	11.937	11.7364	11.5925	11.1805	0.2252	0.350987	0.756517	0	0
ENSG00000144035	NAT8	0	1	2	2.8074	0	2.3219	1.585	1	0.2251	0.783068	0.978566	0	0
ENSG00000100336	APOL4	0	1.585	1	3.8074	0	1.585	1.585	2.3219	0.2251	0.819241	0.984955	0	0
ENSG00000165389	SPTSSA	9.5196	9.2761	8.6475	8.7245	9.6221	8.0224	8.5196	9.1033	0.2251	0.600343	0.924096	0	0
ENSG00000222011	FAM185A	7.2384	7.1497	8.9513	8.4512	7.1599	8.1749	8.1293	7.4263	0.2251	0.67701	0.952133	0	0
ENSG00000062822	POLD1	11.8017	11.2354	11.4737	11.4949	11.9762	10.5708	11.2917	11.2668	0.225	0.494581	0.868441	0	NA
ENSG00000149260	CAPN5	3.8074	5.1293	5.5236	5.1699	4.0875	5.2854	4	5.3576	0.2249	0.685036	0.954685	0	0
ENSG00000130560	UBAC1	9.6865	9.4778	8.9396	8.9915	9.5868	8.3531	8.8486	9.4073	0.2249	0.526833	0.888475	0	0
ENSG00000276336	SCARF1	5.6724	5.7279	6.8329	6.0661	5.4594	6.2288	5.4263	6.2854	0.2249	0.551105	0.898333	0	NA
ENSG00000006744	ELAC2	11.5821	11.2958	11.5765	11.4231	11.3304	10.9527	11.3864	11.3089	0.2248	0.110569	0.542202	0	0
ENSG00000185267	CDNF	4.585	5.0875	4.4594	5.1293	4.3219	4.585	4.7004	4.7549	0.2247	0.296463	0.756517	0	0
ENSG00000102030	NAA10	10.9039	10.9129	10.4062	10.3026	10.6083	9.796	10.3163	10.9061	0.2247	0.462312	0.844364	0	0
ENSG00000006007	GDE1	9.3576	9.4346	9.2946	9.5372	9.3576	8.983	9.1898	9.1948	0.2247	0.0518275	0.37476	0	0
ENSG00000166855	CLPX	10.7099	10.6856	11.0928	11.032	10.6156	10.4533	10.9181	10.6348	0.2246	0.168422	0.626758	0	0
ENSG00000116128	BCL9	8.9218	8.5699	9.7482	9.5943	8.5546	9.6366	9.1523	8.5925	0.2246	0.574967	0.911834	0	0
ENSG00000160752	FDPS	10.5718	10.3826	9.7296	9.8549	10.5343	9.1421	9.6348	10.3298	0.2245	0.575583	0.912037	0	NA
ENSG00000131725	WDR44	8.2715	8.3038	8.8887	8.7004	7.8138	8.7313	8.6184	8.1033	0.2244	0.42799	0.81789	0	0
ENSG00000103035	PSMD7	11.1383	11.0634	10.4778	10.4656	11.0492	9.8657	10.4522	10.8803	0.2244	0.510362	0.875648	0	0
ENSG00000109927	TECTA	4.3923	4.7004	4.6439	4.9069	4.3923	4.4594	4.0875	4.8074	0.2242	0.263398	0.755946	0	0
ENSG00000197894	ADH5	10.941	10.8353	10.3531	10.4757	10.5915	10.0875	10.3902	10.6393	0.2242	0.279229	0.756517	0	0
ENSG00000133250	ZNF414	8.388	8.676	8.4094	8.3619	8.4838	7.7347	8.2527	8.4676	0.2241	0.281493	0.756517	0	0
ENSG00000180185	FAHD1	8.375	8.3707	7.7944	7.8704	8.4512	7.3399	7.4998	8.224	0.2239	0.501324	0.87192	0	0
ENSG00000170310	STX8	7.7142	7.8887	7.5392	7.1293	7.4179	7.2192	6.9773	7.7616	0.2239	0.372317	0.771753	0	0
ENSG00000198736	MSRB1	8.0661	7.9773	7.4346	7.2574	7.7415	6.8202	7.1085	8.1699	0.2238	0.561485	0.903853	0	0
ENSG00000156990	RPUSD3	9.4242	9.4009	9.3531	9.3083	9.4878	8.6546	9	9.4491	0.2237	0.305822	0.756517	0	0
ENSG00000119522	DENND1A	8.7415	8.683	9.9233	9.7465	8.7142	9.4325	9.4717	8.5812	0.2237	0.597636	0.922691	0	0
ENSG00000116096	SPR	5.5546	5.0875	4.3219	5.1293	4.9069	3	4.5236	6.7682	0.2237	0.793219	0.981098	0	0
ENSG00000116985	BMP8B	5.2095	4.8074	6.7814	6.7279	4.3923	6.4263	5.8826	5.9307	0.2235	0.751374	0.977295	0	0
ENSG00000138698	RAP1GDS1	10.6804	10.5878	11.227	10.9986	10.5999	10.5718	10.8673	10.5613	0.2234	0.222422	0.703457	0	0
ENSG00000234293	BACH1-IT3	0	0	4.3923	4.7004	0	4.3923	3.8074	0	0.2233	0.90387	0.996225	0	NA
ENSG00000200795	RNU4-1	0	0	3.7004	2.8074	0	2.8074	2.8074	0	0.2233	0.864537	0.991599	0	NA
ENSG00000215021	PHB2	12.5302	12.416	11.9311	12.0393	12.403	11.3264	11.9189	12.3756	0.2232	0.471792	0.851745	0	0
ENSG00000105135	ILVBL	9.2216	9.1472	8.6036	8.6294	9.3038	7.9307	8.4635	9.0112	0.2231	0.542328	0.893534	0	0
ENSG00000115310	RTN4	10.7887	10.5999	10.6733	10.7515	10.4747	10.6092	10.4594	10.3783	0.223	0.0128234	0.189245	0	0
ENSG00000187713	TMEM203	9.3242	9.1085	8.611	8.7415	9.2046	8.2143	8.4717	9.0028	0.223	0.459562	0.842023	0	NA
ENSG00000177842	ZNF620	5.8074	5.6724	6.9189	6.7814	6.1085	6.4919	5.9069	5.7814	0.2228	0.556849	0.901588	0	NA
ENSG00000130038	CRACR2A	8.1137	7.3923	10.2216	9.7748	7.9773	9.2216	9.3309	8.0821	0.2226	0.779979	0.978471	0	0
ENSG00000116106	EPHA4	4.0875	6.7279	3.3219	5.0875	3.1699	4.3923	5.0444	5.7279	0.2226	0.815948	0.984392	0	0
ENSG00000151806	GUF1	10.7296	10.6411	11.4808	11.3304	10.6439	10.8642	11.0941	10.69	0.2224	0.379098	0.778587	0	0
ENSG00000134852	CLOCK	8.6795	8.5546	10.3476	10.0403	8.2143	10.3443	10.0861	8.0875	0.2224	0.778275	0.978249	0	0
ENSG00000240303	ACAD11	4.9542	5.7004	5.2479	5.3219	5.1699	5.3576	4.8074	5	0.2224	0.293866	0.756517	0	0
ENSG00000105519	CAPS	7.8517	8.2992	7.6724	7.2479	7.4179	7.8265	7.2095	7.7279	0.2224	0.424959	0.81674	0	0
ENSG00000135387	CAPRIN1	12.736	12.561	13.4718	13.3982	12.5187	13.0964	13.219	12.4435	0.2224	0.491242	0.865459	0	0
ENSG00000115827	DCAF17	10.1202	9.8345	10.7004	10.623	9.8978	10.2107	10.3794	9.9009	0.2223	0.38731	0.787178	0	0
ENSG00000232684	ATP11A-AS1	1	2	7.3923	7.2479	1	6.9069	6.8455	2	0.222	0.926439	0.99737	0	NA
ENSG00000148358	GPR107	9.5275	9.4157	10.128	10.0848	9.3443	9.9039	9.6917	9.3287	0.2219	0.375753	0.775644	0	0
ENSG00000069424	KCNAB2	11.6243	11.5411	11.9851	12.0372	11.8956	10.6221	11.6022	12.1805	0.2218	0.561775	0.903853	0	0
ENSG00000077152	UBE2T	9.1241	8.7279	7.7415	7.3837	9.4798	6.3219	7.5469	8.7415	0.2218	0.791957	0.980725	0	0
ENSG00000189376	C8orf76	7.4429	7.3129	6.9425	6.5699	6.9542	6.6147	6.9542	6.858	0.2218	0.336697	0.756517	0	NA
ENSG00000152082	MZT2B	11.3815	11.2958	10.0967	10.1649	11.375	9.4388	10.1344	11.1039	0.2217	0.7092	0.963658	0	0
ENSG00000134516	DOCK2	11.8564	11.5943	12.782	12.7054	11.7748	12.0957	12.5606	11.6207	0.2216	0.565189	0.905774	0	0
ENSG00000160404	TOR2A	8.1497	8.0334	7.5774	7.6439	8.3663	6.7415	7.5157	7.8948	0.2215	0.572635	0.910258	0	0
ENSG00000163882	POLR2H	10.2527	10.032	9.3966	9.3219	10.2597	8.5469	9.1749	10.1357	0.2215	0.652989	0.946804	0	0
ENSG00000163558	PRKCI	9.4512	9.2923	9.9189	10.0901	9.2877	9.6795	9.5641	9.3354	0.2214	0.333294	0.756517	0	0
ENSG00000182199	SHMT2	12.4112	12.1296	11.792	12.2122	12.3396	10.8803	11.6497	12.7897	0.2214	0.630071	0.936428	0	0
ENSG00000145020	AMT	7.3837	7.8202	8.098	7.6073	7.3219	7.9542	7.4346	7.3129	0.2214	0.343215	0.756517	0	NA
ENSG00000265692	LINC01970	1.585	3.8074	3.8074	4.2479	3	3.8074	2.585	3.1699	0.2213	0.746105	0.977295	0	NA
ENSG00000078487	ZCWPW1	7.9248	7.7211	7.4998	7.2854	7.2288	7.1997	6.9425	8.1749	0.2213	0.49375	0.867783	0	0
ENSG00000029364	SLC39A9	10.3454	10.314	10.9823	11.1755	10.2738	10.5196	10.9816	10.1573	0.2212	0.468294	0.848476	0	0
ENSG00000167895	TMC8	11.7977	11.7151	11.9118	11.3929	11.4823	10.7432	11.2808	12.4263	0.2212	0.569946	0.908261	0	0
ENSG00000113194	FAF2	10.0512	9.9381	10.3095	10.4221	9.8994	9.9381	10.0458	9.9527	0.2212	0.1056	0.532876	0	0
ENSG00000166839	ANKDD1A	7.4757	7.5314	7.9366	7.585	7.2384	7.5078	7.1497	7.7482	0.2211	0.243353	0.734768	0	0
ENSG00000059573	ALDH18A1	11.8384	11.5362	11.9755	11.9133	11.6826	11.3106	11.923	11.463	0.2211	0.229117	0.71371	0	0
ENSG00000089847	ANKRD24	4.7004	5.1699	4.1699	4.2479	4.7549	3.4594	3	6.1898	0.221	0.779032	0.978441	0	0
ENSG00000112996	MRPS30	9.7846	9.5622	9.9773	9.7566	9.4094	9.3597	9.9099	9.5177	0.221	0.193245	0.664758	0	0
ENSG00000151881	TMEM267	8.5275	8.6724	8.1033	8.0224	8.1189	7.8074	8.0768	8.4388	0.2209	0.322104	0.756517	0	0
ENSG00000104946	TBC1D17	9.3287	9.5275	9.4491	9.4136	9.0607	9.2621	9.1267	9.3859	0.2209	0.0379404	0.31975	0	0
ENSG00000168781	PPIP5K1	8.5236	8.8234	8.7549	8.3309	8.4919	7.8642	8.3923	8.8009	0.2209	0.364198	0.764112	0	0
ENSG00000078061	ARAF	10.0782	10.2155	10.1331	10.1357	10.1497	9.6221	9.8439	10.0634	0.2209	0.119292	0.56189	0	NA
ENSG00000231116	VARS1	12.1577	11.9388	12.0885	12.1746	11.8634	11.7818	11.9719	11.8591	0.2208	0.0158926	0.212666	0	NA
ENSG00000224455	VPS52	9.9972	10.128	10.2981	10.1662	9.9039	9.96	9.8202	10.0224	0.2207	0.0262958	0.272008	0	NA
ENSG00000198890	PRMT6	10.3174	10.0755	9.8313	10.1911	10.1293	9.5774	9.8642	9.9614	0.2207	0.204663	0.682578	0	0
ENSG00000128694	OSGEPL1	7.9009	7.7211	7.96	7.7944	7.5157	7.6221	7.6147	7.7415	0.2206	0.0204976	0.242329	0	0
ENSG00000164626	KCNK5	4.3923	5.0875	5.8329	5.8329	5.3219	4.2479	5.5236	5.1699	0.2206	0.638812	0.940062	0	0
ENSG00000143742	SRP9	12.3109	12.2597	11.6493	11.8937	12.3802	11.2021	11.7855	11.8638	0.2205	0.472502	0.851992	0	NA
ENSG00000169564	PCBP1	13.3343	13.1738	12.7993	12.8535	13.1629	12.2677	12.6722	13.1763	0.2205	0.417211	0.812262	0	0
ENSG00000230082	PRRT3-AS1	3	2.585	4	5.2479	2	4.4594	4.3219	3.1699	0.2204	0.798369	0.982592	0	NA
ENSG00000004897	CDC27	10.9307	10.6804	11.2894	11.4179	10.7099	10.8424	11.2456	10.6393	0.2203	0.347238	0.756517	0	0
ENSG00000281950	SPDYE16	0	1	4.0875	3.7004	0	3.9069	3	1	0.2203	0.875355	0.99335	0	NA
ENSG00000122390	NAA60	9.4778	9.568	9.2923	9.3794	9.3707	8.9744	9.1674	9.3242	0.2202	0.0867458	0.482267	0	0
ENSG00000285230	RALY-AS1	4.0875	4.2479	4.8074	5.0875	4.858	5	4.1699	3.3219	0.2201	0.642092	0.941511	0	NA
ENSG00000131100	ATP6V1E1	10.3129	10.314	9.4574	9.6528	10.0701	9.2854	9.6795	9.8218	0.2201	0.456393	0.839303	0	0
ENSG00000128050	PAICS	12.8813	12.5413	12.9407	12.8761	12.8746	12.1059	12.8451	12.5336	0.2201	0.314419	0.756517	0	0
ENSG00000169951	ZNF764	8.3354	8.4878	8.8517	8.7381	8.1033	8.6618	8.4594	8.3083	0.2201	0.234251	0.721471	0	0
ENSG00000090097	PCBP4	7.6221	6.375	7.3923	6.5546	6.858	6.0224	7.0444	7.1396	0.2199	0.601141	0.924261	0	0
ENSG00000104381	GDAP1	7.5314	7.5236	7.4838	7.5236	7.3837	6.4429	7.8642	7.4919	0.2199	0.4946	0.868441	0	0
ENSG00000110066	KMT5B	9.8842	10.0848	10.4848	10.4939	9.5018	10.5507	10.2264	9.7895	0.2198	0.457783	0.840428	0	0
ENSG00000131759	RARA	9.9715	9.9873	10.1176	10.2992	10.043	9.8439	10.1485	9.4615	0.2197	0.242124	0.732697	0	0
ENSG00000139540	SLC39A5	1.585	4.2479	5.1699	4.585	3	4.9542	4.7549	2	0.2197	0.843491	0.987971	0	0
ENSG00000100644	HIF1A	11.2825	11.0688	11.9887	12.043	11.0821	11.7719	11.6461	11.0042	0.2197	0.510651	0.875648	0	0
ENSG00000124532	MRS2	10.0168	10.1202	10.275	10.1267	9.9542	9.8329	10.2644	9.6092	0.2195	0.184864	0.652763	0	0
ENSG00000105974	CAV1	5.6439	5.6724	5.3576	5.2854	3.9069	4.4594	7.3576	5.3576	0.2195	0.783479	0.978566	0	0
ENSG00000174744	BRMS1	9.8281	9.8074	9.1548	9.1699	9.8502	8.7616	9.0279	9.4429	0.2194	0.498436	0.870161	0	0
ENSG00000198356	GET3	9.9322	9.817	8.8734	9.0954	9.5906	8.6582	9.0526	9.5392	0.2194	0.54529	0.894603	0	0
ENSG00000165775	FUNDC2	9.7912	9.5868	9.236	9.5157	9.7465	8.7879	9.1923	9.5255	0.2194	0.392784	0.792462	0	0
ENSG00000112640	PPP2R5D	9.4325	9.2831	9.8533	9.7632	9.4136	9.1997	9.5887	9.2527	0.2194	0.221584	0.70258	0	0
ENSG00000197417	SHPK	8.0821	7.6366	8.6511	8.4594	8.0444	8.1033	8.0168	7.7879	0.2192	0.385714	0.785624	0	0
ENSG00000188177	ZC3H6	8.1447	8.9571	9.8025	9.8657	8.1033	9.8106	9.4136	8.5661	0.2191	0.710311	0.96434	0	0
ENSG00000136504	KAT7	9.7665	9.8074	11.0189	11.0451	9.8471	10.6421	10.4979	9.7748	0.219	0.6226	0.934429	0	0
ENSG00000198830	HMGN2	13.5073	13.4624	12.4966	12.74	13.8099	11.6533	12.5282	13.339	0.219	0.69825	0.958831	0	NA
ENSG00000167987	VPS37C	8.6294	8.6073	8.4676	8.3309	8.4838	8	8.1137	8.5622	0.2189	0.204995	0.682894	0	0
ENSG00000279727	LINC02033	3.8074	4	6.5236	6.3923	4.2479	6.1085	5.4919	4	0.2187	0.814784	0.984362	0	NA
ENSG00000185049	NELFA	10.2228	10.1306	10.1241	10.2656	10.2738	9.5774	9.8424	10.1749	0.2187	0.228601	0.713321	0	0
ENSG00000135655	USP15	10.9951	11.2174	11.5807	11.5474	10.764	11.5362	11.4268	10.7389	0.2186	0.422426	0.816247	0	0
ENSG00000231617	DAXX	11.3304	11.3253	10.8711	10.7262	11.1849	10.2372	10.6636	11.2929	0.2186	0.479416	0.856529	0	NA
ENSG00000176659	C20orf197	0	0	0	3.4594	0	0	0	2.585	0.2186	0.846224	0.988543	0	0
ENSG00000256713	PGA5	1	1.585	4.6439	3.4594	0	3.9069	3.585	2.3219	0.2186	0.863887	0.991554	0	NA
ENSG00000281540	RCC2	13.4957	13.3407	13.5963	13.5671	13.3953	13.0615	13.3602	13.3088	0.2185	0.0603083	0.403796	0	NA
ENSG00000226479	TMEM185B	9.4656	9.4221	9.8642	9.9352	9.2192	9.6421	9.6275	9.3242	0.2185	0.247223	0.738634	0	0
ENSG00000143476	DTL	9.2761	9.0196	10.1085	10.0875	9.9144	8.9009	9.8025	9	0.2185	0.590238	0.919728	0	0
ENSG00000156172	C8orf37	7.2288	7.3837	6.8948	6.9658	6.5236	7.0768	6.9658	7.0334	0.2184	0.248797	0.740137	0	0
ENSG00000100027	YPEL1	8.4221	8.8765	9.2738	9.1972	8.0112	9.7846	8.9658	8.1344	0.2184	0.648551	0.944872	0	0
ENSG00000101605	MYOM1	4.0875	4.3923	5.1293	4.585	3.9069	4	4.9542	4.4594	0.2184	0.527015	0.888517	0	0
ENSG00000119707	RBM25	11.923	11.9954	11.7194	11.5746	11.7334	11.5328	11.4828	11.5901	0.2183	0.0949776	0.504814	0	0
ENSG00000155959	VBP1	10.4305	10.0755	9.5098	9.7632	10.0954	9.0279	9.7279	10.0553	0.2181	0.517392	0.881083	0	0
ENSG00000164056	SPRY1	6.3219	5.2479	6.858	6.8455	6.0224	7.0768	6.6582	4.6439	0.218	0.749604	0.977295	0	0
ENSG00000182648	LINC01006	7.9189	7.8138	7.5546	7.3038	7.6294	7.4009	6.9542	7.7347	0.218	0.362766	0.763104	0	0
ENSG00000169288	MRPL1	9.1948	8.7279	8.1497	7.9425	9.1396	7.5469	8.0389	8.4179	0.2179	0.637871	0.939667	0	0
ENSG00000159733	ZFYVE28	1.585	6.2288	6.6439	5.6724	3	5.2095	3.7004	7.3487	0.2179	0.890151	0.994577	0	0
ENSG00000066322	ELOVL1	9.7091	9.4221	9.0084	9.0741	9.3859	8.5699	8.9396	9.4471	0.2178	0.438256	0.824305	0	0
ENSG00000088179	PTPN4	8.9189	8.7649	10.2562	10.0647	8.4263	10.2095	9.9278	8.5699	0.2178	0.727977	0.971056	0	0
ENSG00000110074	FOXRED1	9.3287	9.2784	9.1523	8.9218	9.6348	8.1898	8.7279	9.2574	0.2178	0.53106	0.889675	0	0
ENSG00000243678	NME2	12.0454	11.9513	10.5411	10.4367	11.7541	9.7245	10.6147	12.0102	0.2178	0.761724	0.977295	0	NA
ENSG00000139160	ETFBKMT	4.7549	5.5236	6.2668	6.6294	4.9069	6.1085	5.9307	5.3576	0.2177	0.677421	0.952304	0	0
ENSG00000082068	WDR70	9.4533	9.29	9.9381	9.8122	9.1874	9.5584	9.6221	9.255	0.2177	0.286311	0.756517	0	0
ENSG00000145782	ATG12	9.9929	10.0674	9.9986	9.9643	9.7731	9.5999	9.8025	9.9773	0.2176	0.0350998	0.309938	0	0
ENSG00000164307	ERAP1	10.927	10.7142	11.5689	11.4691	10.4858	11.5641	11.1053	10.6537	0.2176	0.520415	0.883097	0	0
ENSG00000008869	HEATR5B	9.9658	10.0098	10.8948	10.6812	9.5622	10.7549	10.7082	9.6564	0.2175	0.60708	0.926461	0	0
ENSG00000125910	S1PR4	11.5265	11.1805	10.8742	11.1085	10.9708	11.4712	10.8872	10.4909	0.2174	0.404305	0.802753	0	0
ENSG00000251175	GSTCD-AS1	0	0	3.9069	4.2479	0	3.585	3.7004	0	0.2174	0.895088	0.994866	0	NA
ENSG00000166260	COX11	9.5177	9.676	9.7977	9.7599	9.5831	9.29	9.6147	9.3945	0.2172	0.0711785	0.440241	0	0
ENSG00000232878	DPYD-AS1	0	0	4.3219	4.5236	1	5.3923	1.585	0	0.2171	0.90471	0.996225	0	NA
ENSG00000105321	CCDC9	8.4635	8.7279	8.2384	8.1548	8.5774	7.6511	7.9887	8.4998	0.2169	0.425936	0.81674	0	0
ENSG00000180104	EXOC3	10.2796	10.2633	10.4051	10.2866	10.0182	9.9687	10.1824	10.1984	0.2167	0.0171352	0.219942	0	0
ENSG00000213221	DNLZ	9.7177	9.5098	9.4073	9.0196	9.3443	9.0444	8.9396	9.4594	0.2167	0.299613	0.756517	0	0
ENSG00000086598	TMED2	10.973	10.9166	10.7993	10.9381	10.9136	10.4252	10.8826	10.5392	0.2166	0.141914	0.590449	0	0
ENSG00000166266	CUL5	10.4522	10.4115	11	10.9432	10.3219	10.7887	10.7903	10.0403	0.2164	0.405851	0.804397	0	0
ENSG00000025434	NR1H3	6.7549	6.5392	6.585	6.1293	6.1898	6.5078	6.0875	6.3576	0.2164	0.229488	0.71371	0	0
ENSG00000103044	HAS3	4.9542	4.9542	7.2384	6.585	4.9069	6.4263	6.2479	5.2854	0.2163	0.763703	0.977295	0	0
ENSG00000092529	CAPN3	9.0688	8.8978	8.7448	8.4553	8.3923	9.0279	8.3083	8.5736	0.2161	0.336117	0.756517	0	NA
ENSG00000075785	RAB7A	11.4873	11.5003	10.8416	10.697	11.4294	10.3934	10.5915	11.2473	0.2161	0.533811	0.889675	0	0
ENSG00000198586	TLK1	10.3998	10.3794	11.2662	11.3078	10.388	10.8603	11.1504	10.0901	0.2161	0.560958	0.903853	0	1
ENSG00000111361	EIF2B1	10.5859	10.5868	10.3072	10.3934	10.3966	10.0539	10.0389	10.5206	0.2158	0.175638	0.638562	0	0
ENSG00000230513	THAP7-AS1	5.4594	5.5236	5.7279	5.9307	6.0875	4.5236	5.5236	5.6439	0.2158	0.556796	0.901588	0	NA
ENSG00000131503	ANKHD1	8.1344	8.1749	8.224	8.1898	7.9773	7.9425	8.1396	7.8009	0.2157	0.024107	0.263159	0	NA
ENSG00000165194	PCDH19	2.3219	1	1	1.585	1.585	0	0	3.4594	0.2156	0.81466	0.984362	0	0
ENSG00000164053	ATRIP	5.7814	5.3923	5.8826	5.8074	5.3576	5.3923	5.5236	5.7279	0.2156	0.170079	0.628863	0	0
ENSG00000086189	DIMT1	9.7194	9.676	9.2432	9.4009	9.3945	8.9248	9.3641	9.4939	0.2155	0.251184	0.742688	0	0
ENSG00000099800	TIMM13	10.6856	10.9418	10.1111	10.1098	10.9915	9.5469	9.8041	10.6439	0.2155	0.609955	0.929103	0	0
ENSG00000155506	LARP1	13.0733	12.7705	14.0353	13.9605	12.9331	13.4067	13.7536	12.8846	0.2154	0.589933	0.91951	0	0
ENSG00000185420	SMYD3	8.1189	8.2143	9.1007	8.9278	8.0498	8.4959	8.8202	8.1344	0.2153	0.50626	0.873865	0	0
ENSG00000123815	COQ8B	9.3376	9.3264	8.9189	9.1293	9.0928	8.7381	8.8106	9.2095	0.2153	0.200006	0.675896	0	0
ENSG00000272146	ARF4-AS1	4.858	4.7004	5.6724	5.2095	4.585	5	5.0875	4.9069	0.2152	0.407702	0.805819	0	NA
ENSG00000108344	PSMD3	11.9876	11.8114	11.6448	11.6653	11.8665	11.2609	11.4131	11.7078	0.2152	0.223963	0.705884	0	0
ENSG00000138231	DBR1	8.8138	8.6036	8.5157	8.7313	8.8361	7.9366	8.4998	8.5314	0.2151	0.32076	0.756517	0	0
ENSG00000218510	LINC00339	8.8517	8.8796	8.0875	8.1699	8.8978	7.7748	7.8265	8.6294	0.215	0.566771	0.906874	0	NA
ENSG00000141425	RPRD1A	10.6475	10.2842	10.9099	10.8265	10.3354	10.3912	10.6839	10.3977	0.215	0.226389	0.71034	0	0
ENSG00000149489	ROM1	4.9069	5.585	4.9069	5.1293	4.7549	4.8074	5.2479	4.858	0.215	0.31327	0.756517	0	0
ENSG00000240520	UOX	0	1	2.8074	2.8074	1.585	1.585	1.585	1	0.215	0.772866	0.978051	0	NA
ENSG00000108406	DHX40	10.6411	10.3923	10.7582	10.9322	10.3597	10.6537	10.6439	10.207	0.2149	0.222476	0.703506	0	0
ENSG00000162639	HENMT1	8.9773	9.0741	8.7381	9.2877	9.403	8.5353	8.4346	8.8455	0.2147	0.416	0.812071	0	0
ENSG00000173409	ARV1	8.1649	8.3923	7.5699	7.7211	8.2668	7.4346	7.3576	7.9307	0.2146	0.483465	0.860217	0	0
ENSG00000006194	ZNF263	9.9887	10.0768	9.7748	9.7515	9.7566	9.585	9.5622	9.8297	0.2146	0.0829587	0.471111	0	0
ENSG00000095485	CWF19L1	9.8218	9.7499	9.8122	9.8074	9.6366	9.3987	9.7879	9.5098	0.2145	0.0456183	0.353256	0	0
ENSG00000031003	FAM13B	10.2866	10.2935	11.0526	10.821	9.973	10.8431	10.8281	9.9513	0.2145	0.524257	0.886162	0	0
ENSG00000245937	LINC01184	9.0526	9.6402	10.1636	10.0403	8.7582	10.0375	10.0098	9.2336	0.2144	0.611341	0.929832	0	0
ENSG00000176160	HSF5	6.7142	5.8329	7.3309	7.0112	5.5236	7.4094	7.0334	6.0661	0.2142	0.705284	0.960875	0	0
ENSG00000226533	BTBD9-AS1	0	0	5.1293	4.1699	1	4.858	2.585	0	0.2141	0.905071	0.996225	0	NA
ENSG00000236051	MYCBP2-AS1	1	1.585	5.3923	5.3219	0	5.585	4.858	2	0.2141	0.906675	0.996309	0	NA
ENSG00000100647	SUSD6	11.0154	11.1536	11.8595	11.8807	10.7474	11.4863	11.8673	10.952	0.2141	0.554564	0.900776	0	0
ENSG00000224023	EDRF1-DT	3	4.2479	3.8074	3.3219	3.585	2.8074	2.8074	4.3219	0.2139	0.654924	0.947476	0	NA
ENSG00000285248	IPO4	11.1039	11.0049	11.3231	11.2946	11.0993	10.7074	11.1007	10.9643	0.2137	0.125245	0.574365	0	NA
ENSG00000091640	SPAG7	9.7177	9.8963	8.6257	8.7582	9.4073	8.4094	8.69	9.6366	0.2137	0.641341	0.941356	0	0
ENSG00000172046	USP19	11.1592	11.0203	11.3089	11.2562	10.9001	10.875	11.0961	11.0189	0.2136	0.0400966	0.328033	0	0
ENSG00000169733	RFNG	9.858	9.6689	9.3197	8.8549	9.5565	8.9129	8.983	9.3945	0.2136	0.459456	0.842023	0	0
ENSG00000232093	DCST1-AS1	4.585	4.3923	4.9069	4.7004	4.3923	4.0875	4.3923	4.858	0.2136	0.308458	0.756517	0	NA
ENSG00000197279	ZNF165	5.2479	5.3923	5.9773	6.0661	4.9542	4.7004	6.1085	6.0661	0.2136	0.630044	0.936428	0	0
ENSG00000138674	SEC31A	11.1013	10.8001	11.6922	11.611	10.7356	11.3723	11.3794	10.8634	0.2135	0.460571	0.842687	0	0
ENSG00000104412	EMC2	8.5925	8.6439	8.7313	8.7347	8.4094	8.5392	8.3264	8.5736	0.2134	0.0190971	0.231909	0	0
ENSG00000132141	CCT6B	6.0224	6.6147	6	6.6439	6.2668	5.7279	6.1293	6.3038	0.2133	0.373682	0.773607	0	0
ENSG00000137692	DCUN1D5	10.5689	10.1649	10.7482	10.8502	10.3945	10.218	10.4429	10.4242	0.2132	0.230091	0.714748	0	0
ENSG00000081791	DELE1	10.5196	10.6064	10.6804	10.5343	10.3287	10.3287	10.4491	10.3815	0.2132	0.00383961	0.103957	0	0
ENSG00000171421	MRPL36	9.445	8.9039	7.8887	8.2808	9.1699	7.4998	8.1293	8.8673	0.213	0.689925	0.957	0	0
ENSG00000236967	RNF39	4.6439	4.1699	5.0444	4.8074	4.585	5	3.9069	4.3219	0.2129	0.497059	0.869705	0	NA
ENSG00000276016	ABR	11.7087	11.6064	12.3501	12.0647	11.6658	10.9491	11.9894	12.2741	0.2129	0.545435	0.894603	0	NA
ENSG00000089094	KDM2B	11.2715	11.1611	11.3625	11.4019	11.2402	10.8773	11.158	11.0701	0.2129	0.065217	0.420021	0	0
ENSG00000085788	DDHD2	9.4696	9.8106	10.0728	10.4094	9.7632	9.8361	9.7142	9.5981	0.2127	0.340169	0.756517	0	0
ENSG00000137842	TMEM62	8.4553	8.5699	8.7142	8.7347	8.8704	8	8.5584	8.1948	0.2126	0.337663	0.756517	0	0
ENSG00000120329	SLC25A2	0	1	4.0875	3.8074	1	4.4594	2.585	0	0.2126	0.884985	0.993853	0	0
ENSG00000164442	CITED2	9.6671	10.0888	10.0056	9.9527	9.783	9.4858	9.941	9.6546	0.2124	0.161453	0.62091	0	0
ENSG00000157110	RBPMS	5	4.9542	7.9307	7.5699	4.8074	7.7142	7.2761	4.8074	0.2124	0.855939	0.990338	0	0
ENSG00000107937	GTPBP4	11.6248	11.431	11.4273	11.327	11.5765	10.8533	11.1548	11.3761	0.2123	0.250881	0.742107	0	0
ENSG00000126858	RHOT1	9.8408	9.5868	10.0526	9.817	9.5999	9.4838	9.8154	9.5488	0.2123	0.125408	0.574634	0	0
ENSG00000113558	SKP1	11.5732	11.557	11.2312	11.3707	11.3151	11.0788	11.318	11.1712	0.2122	0.0785862	0.459091	0	0
ENSG00000110107	PRPF19	12.0303	11.7283	11.6502	11.6546	11.9989	10.9629	11.4732	11.7801	0.2121	0.414358	0.810471	0	0
ENSG00000136271	DDX56	11.3151	11.2426	11.1163	10.9315	11.1737	10.6707	10.8098	11.1033	0.212	0.196396	0.669647	0	0
ENSG00000168229	PTGDR	0	1.585	0	1.585	0	2.3219	0	0	0.212	0.783893	0.978566	0	0
ENSG00000285497	USP17L7	0	0	3.1699	1.585	0	1.585	2.3219	0	0.212	0.832073	0.986782	0	NA
ENSG00000112378	PERP	3.585	1	2	2.585	0	2.3219	2	4	0.212	0.836354	0.987008	0	0
ENSG00000256980	KHDC1L	1.585	1	1.585	0	1	0	0	2.3219	0.212	0.760752	0.977295	0	NA
ENSG00000148143	ZNF462	1.585	1.585	0	1	0	0	0	3.3219	0.212	0.823674	0.984955	0	0
ENSG00000140678	ITGAX	0	1.585	2.585	0	0	0	0	3.3219	0.212	0.846052	0.988543	0	0
ENSG00000198128	OR2L3	1	1.585	2.8074	2.585	0	3.3219	1	2.8074	0.212	0.818439	0.984955	0	NA
ENSG00000137760	ALKBH8	8.5584	8.5392	8.6618	8.7515	8.3663	8.0168	8.5118	8.7682	0.212	0.24466	0.736038	0	0
ENSG00000160972	PPP1R16A	9.7313	9.8281	9.6312	9.3443	9.817	9.224	9.0444	9.6018	0.2119	0.339687	0.756517	0	0
ENSG00000111328	CDK2AP1	10.2324	9.8811	9.5392	9.6184	9.8234	9.224	9.3399	10.0362	0.2119	0.426894	0.816892	0	NA
ENSG00000288207	WASH3P	9.0471	9.1137	7.983	7.9425	8.8265	7.7814	7.7549	8.8765	0.2118	0.654398	0.947462	0	NA
ENSG00000105518	TMEM205	9.0875	9.1674	7.7482	8.0875	8.8918	7.6073	7.7616	8.983	0.2117	0.691953	0.957	0	0
ENSG00000126249	PDCD2L	8.4676	8.0168	7.8392	7.7279	8.0715	7.3129	7.5774	8.2432	0.2116	0.462988	0.844481	0	0
ENSG00000124784	RIOK1	10.2204	10.1007	9.9174	9.8361	10.1948	9.2877	9.7415	10.0042	0.2116	0.36289	0.763104	0	0
ENSG00000136381	IREB2	11.1389	11.0498	11.9748	12.0553	11.0761	11.6321	11.6738	10.9908	0.2115	0.535456	0.889675	0	0
ENSG00000143303	RRNAD1	9.0334	8.8517	8.7944	8.5118	8.9915	8.2527	8.2946	8.8074	0.2113	0.361665	0.761721	0	0
ENSG00000280516	TMEM42	8.4346	8.3707	7.3487	7.4757	8.1137	7.1997	7.2668	8.2046	0.2113	0.61037	0.929289	0	NA
ENSG00000236915	CLCA4-AS1	3.1699	3.7004	4	4.4594	3.8074	3.1699	3.8074	3.7004	0.2112	0.521761	0.883894	0	NA
ENSG00000185869	ZNF829	6.6865	5.6724	7.4429	7.5546	5.5546	7.0661	7.3837	6.5078	0.2111	0.73319	0.973017	0	0
ENSG00000141577	CEP131	8.8948	8.9972	8.9189	8.7682	9.255	8.3576	8.3707	8.7515	0.2111	0.367274	0.766551	0	0
ENSG00000171469	ZNF561	9.7177	9.2877	9.7731	9.6653	9.0112	9.4737	9.5565	9.5584	0.211	0.26362	0.755946	0	0
ENSG00000161277	THAP8	6.8948	6.2854	6.6294	6.5546	6.7142	6.0224	6.4263	6.3576	0.2109	0.308173	0.756517	0	0
ENSG00000175854	SWI5	7.4009	7.3923	7.0444	6.9307	7.4263	6.3219	6.6147	7.5622	0.2108	0.542292	0.893534	0	NA
ENSG00000220848	RPS18P9	4.1699	4.4594	5.9773	5.4594	4	5.6439	5.6724	3.9069	0.2107	0.756498	0.977295	0	NA
ENSG00000129566	TEP1	11.2432	11.5488	11.7503	11.6452	10.5831	11.9407	11.7402	11.0808	0.2107	0.546412	0.895161	0	0
ENSG00000121749	TBC1D15	9.7039	9.6439	9.8041	9.7665	9.6724	9.4737	9.6147	9.3151	0.2106	0.0521932	0.375837	0	0
ENSG00000224472	TCF19	9.5372	9.2854	9.0875	9.2992	9.96	7.6724	9.3509	9.3837	0.2106	0.689424	0.956837	0	NA
ENSG00000100348	TXN2	10.5897	10.4168	9.8842	9.8657	10.4168	9.2738	9.8933	10.3309	0.2104	0.535475	0.889675	0	0
ENSG00000124562	SNRPC	10.7091	10.7707	9.6935	9.9816	10.7895	9.1948	9.7698	10.5594	0.2103	0.659329	0.949924	0	0
ENSG00000196597	ZNF782	7.2192	7.5392	9.0848	8.8611	6.8948	8.5774	8.5392	7.8517	0.2103	0.742467	0.975941	0	0
ENSG00000175581	MRPL48	9.3443	9.1267	8.7039	8.9218	9.3487	8.0768	8.6073	9.224	0.21	0.541953	0.893506	0	0
ENSG00000149761	NUDT22	9.4471	9.5755	9.0307	8.7912	9.0389	8.7347	8.9069	9.3242	0.2099	0.377661	0.777385	0	0
ENSG00000142687	KIAA0319L	9.5831	9.6202	10.0566	9.8903	9.5333	9.7211	9.6384	9.4179	0.2099	0.159062	0.615216	0	0
ENSG00000018510	AGPS	10.4798	10.2143	10.9491	10.7566	10.2633	10.4838	10.7364	10.0768	0.2099	0.365832	0.765165	0	0
ENSG00000168386	FILIP1L	3.585	3	8.8611	8.4594	3	8.3399	8.2668	3.4594	0.2099	0.925049	0.997144	0	0
ENSG00000167635	ZNF146	11.2294	11.2889	11.2288	11.2174	11.1118	10.8424	11.0341	11.137	0.2098	0.0222871	0.253764	0	0
ENSG00000177311	ZBTB38	4.858	5.4594	5.5236	5.1699	5.3923	3.1699	6.9658	4.6439	0.2098	0.803009	0.983391	0	0
ENSG00000122692	SMU1	10.6856	10.66	11.1793	11.1972	10.5546	10.8424	10.9936	10.4929	0.2097	0.312981	0.756517	0	0
ENSG00000136932	TRMO	7.8392	7.8009	7.9944	8.1085	8.0498	7.5622	7.7074	7.585	0.2096	0.166424	0.626758	0	0
ENSG00000163959	SLC51A	2.585	3.1699	4.9069	4.7004	2.585	5.0444	4.0875	2.8074	0.2095	0.804644	0.98352	0	0
ENSG00000110497	AMBRA1	9.3151	9.0362	10.3729	10.2228	9.1599	10.1383	9.9687	8.8424	0.2095	0.661318	0.949924	0	0
ENSG00000131652	THOC6	10.3826	10.4471	9.6055	9.7228	10.4898	9.0444	9.543	10.2444	0.2091	0.616204	0.932274	0	0
ENSG00000155666	KDM8	8.1699	8.0715	8.7912	8.4263	8.4221	8.29	8.2384	7.6724	0.209	0.400042	0.798688	0	NA
ENSG00000115286	NDUFS7	9.9233	10.0168	9.4656	9.3685	9.7649	9.1421	9.0875	9.944	0.2089	0.469532	0.849425	0	0
ENSG00000173812	EIF1	12.5223	12.6885	12.101	12.158	12.3185	11.6384	12.136	12.5411	0.2089	0.415478	0.811657	0	0
ENSG00000137955	RABGGTB	11.3504	11.5976	11.5231	11.1248	11.3875	11.0761	10.9887	11.3083	0.2088	0.189418	0.659406	0	0
ENSG00000161547	SRSF2	13.2913	13.2968	12.923	12.8351	13.3926	12.4105	12.6642	13.0437	0.2088	0.430541	0.819933	0	0
ENSG00000239672	NME1	11.2095	10.8017	10.2668	10.3015	11.0566	9.4959	10.3837	10.8082	0.2088	0.628567	0.935851	0	NA
ENSG00000288217	PEX5	10.8337	11.0708	10.7271	10.7822	11.1183	9.5641	10.5632	11.3332	0.2087	0.622356	0.934301	0	NA
ENSG00000069275	NUCKS1	12.8418	12.5625	13.177	13.4168	13.0135	12.5828	12.8673	12.6996	0.2087	0.358397	0.758726	0	0
ENSG00000223680	DDR1	10.6987	10.7364	11.2384	11.1649	11.2527	10.5401	10.3837	10.8273	0.2086	0.412735	0.808962	0	NA
ENSG00000111775	COX6A1	11.3151	11.1485	10.1624	10.2703	11.2101	9.5736	10.1861	11.0921	0.2086	0.68415	0.954351	0	NA
ENSG00000101452	DHX35	8.5736	8.2336	8.9337	8.8265	9.0389	7.8455	8.5774	8.2715	0.2086	0.507193	0.873988	0	0
ENSG00000069998	HDHD5	10.6909	10.5226	9.9069	10.0334	10.6804	9.2503	9.9629	10.4263	0.2085	0.589865	0.91951	0	0
ENSG00000197852	INKA2	7.9715	7.4757	8.4919	8.4305	7.7814	7.6935	8.4388	7.6221	0.2085	0.515341	0.879333	0	0
ENSG00000118246	FASTKD2	10.0566	9.9233	10.7211	10.6448	10.007	10.3049	10.3421	9.858	0.2085	0.407178	0.805718	0	0
ENSG00000112697	TMEM30A	10.9136	10.744	11.0272	11.2952	10.6653	10.8834	11.0272	10.5708	0.2083	0.228262	0.713113	0	0
ENSG00000165689	ENTR1	11.5372	11.1923	11.2282	10.7649	11.5255	10.032	10.8265	11.5053	0.2083	0.609857	0.929063	0	0
ENSG00000171786	NHLH1	4.7004	4.6439	4.8074	4.7004	4.585	4.0875	4.3923	4.9542	0.2083	0.302421	0.756517	0	0
ENSG00000125912	NCLN	11.3032	11.1408	11.1818	11.0126	11.3151	10.6564	10.8258	11.0084	0.2082	0.222913	0.703846	0	NA
ENSG00000177469	CAVIN1	5.4594	5.0875	4.5236	4.7004	3.7004	4.585	5.1293	5.5236	0.2082	0.657518	0.949362	0	0
ENSG00000104881	PPP1R13L	6.2668	6.0444	6.4919	6.4263	6.1898	5.5236	5.5546	7.1293	0.208	0.612097	0.929983	0	0
ENSG00000116138	DNAJC16	9.0795	9.2691	10.3015	10.0875	8.9069	9.9915	9.9278	9.0795	0.208	0.631351	0.93679	0	0
ENSG00000164051	CCDC51	9.0279	8.7313	8.0928	7.9069	9.0028	7.2479	8.1849	8.4919	0.2079	0.662827	0.949924	0	0
ENSG00000157181	ODR4	8.8202	8.9425	9.1472	8.9887	8.683	8.8765	8.8074	8.7004	0.2078	0.0437468	0.343969	0	0
ENSG00000127337	YEATS4	9.6239	9.4737	8.6439	8.8734	9.8994	7.8826	8.5392	9.4635	0.2076	0.698776	0.958974	0	0
ENSG00000268066	FMR1-AS1	0	1	2	2	0	1.585	2.585	0	0.2075	0.802959	0.983391	0	NA
ENSG00000156049	GNA14	0	0	4	4	0	3.585	3.585	0	0.2075	0.897911	0.995261	0	0
ENSG00000149476	TKFC	10.1836	9.9629	9.8313	9.697	9.8424	9.3264	9.7364	9.9396	0.2075	0.268123	0.756517	0	0
ENSG00000115353	TACR1	1	1.585	6.4594	5.3923	1.585	6.0224	6	0	0.2073	0.922937	0.997144	0	0
ENSG00000047249	ATP6V1H	8.9099	9.0928	9.2597	9.0553	8.6935	8.9009	9.1267	8.7682	0.2071	0.132845	0.580387	0	0
ENSG00000115657	ABCB6	8.7108	8.8234	8.5661	8.4757	8.4998	8.1599	8.3264	8.7616	0.2071	0.21618	0.696127	0	0
ENSG00000162076	FLYWCH2	8.0444	8.3083	7.7211	7.6795	7.9484	7.0224	7.5925	8.3619	0.207	0.541608	0.893235	0	0
ENSG00000145996	CDKAL1	7.858	8.3129	9.7022	9.7296	8.2668	8.9858	9.4778	8.0444	0.207	0.734343	0.973198	0	0
ENSG00000173531	MST1	7.6294	7.585	8.3487	7.5999	7.2384	7.7415	8.0334	7.3219	0.2069	0.461587	0.844007	0	NA
ENSG00000131263	RLIM	10.2372	10.2216	11.5845	11.6425	10.1072	11.2064	11.432	10.1124	0.2069	0.711106	0.965004	0	0
ENSG00000137054	POLR1E	9.4979	9.1293	9.9366	9.9498	9.4221	9.0688	9.8361	9.3597	0.2067	0.444069	0.829851	0	0
ENSG00000105287	PRKD2	11.2282	11.1567	11.556	11.2877	10.7364	11.4888	10.9614	11.2155	0.2066	0.304861	0.756517	0	0
ENSG00000176731	RBIS	8.3309	8.5078	8.4594	8.543	8	8.4094	8.4919	8.1137	0.2065	0.152484	0.602803	0	NA
ENSG00000158773	USF1	11.0821	11.3061	10.2467	10.1674	10.8218	10.2228	10.0848	10.8471	0.2065	0.577442	0.912575	0	0
ENSG00000123178	SPRYD7	7.7415	7.9069	7.2288	6.9189	7.5078	6.4919	7.1189	7.8517	0.2064	0.597336	0.922618	0	0
ENSG00000170348	TMED10	11.0105	10.9189	11.2958	11.5882	10.9462	11.0861	11.2709	10.6847	0.2064	0.331406	0.756517	0	0
ENSG00000149179	C11orf49	8.4676	8.5736	9.236	8.9159	8.3309	8.8978	8.7004	8.4388	0.2063	0.377355	0.777017	0	0
ENSG00000151466	SCLT1	8.6724	8.6184	9.6129	9.1849	8.5038	8.9858	9.2503	8.5236	0.2063	0.513882	0.878383	0	0
ENSG00000165678	GHITM	11.6211	11.6466	11.0154	11.1497	11.4671	10.5953	11.1053	11.4414	0.206	0.45769	0.840428	0	0
ENSG00000261893	CLK2	11.4919	11.275	10.7952	10.4346	11.2396	10.3487	10.4094	11.1755	0.2059	0.564632	0.905443	0	NA
ENSG00000138495	COX17	9.3421	9.4157	7.4919	7.5622	9.3151	6.8948	7.6294	9.1497	0.2057	0.804674	0.98352	0	NA
ENSG00000108465	CDK5RAP3	12.2857	12.4818	11.4712	11.1799	12.2435	11.0265	11.0573	12.2688	0.2056	0.677414	0.952304	0	NA
ENSG00000159788	RGS12	9.1997	8.96	9.014	9.2167	8.2715	9.2923	8.6689	9.3354	0.2056	0.4672	0.847802	0	0
ENSG00000170262	MRAP	0	1.585	5.7004	5.2095	0	5.0444	5.0444	1.585	0.2053	0.916649	0.99706	0	0
ENSG00000276726	DNAJA3	10.9054	10.4878	10.5575	10.3923	10.7582	9.7814	10.3208	10.6618	0.2052	0.438529	0.824563	0	NA
ENSG00000116954	RRAGC	9.1241	9	8.8041	9.0028	8.7108	8.7582	8.9099	8.7313	0.2052	0.042876	0.339745	0	0
ENSG00000165275	TRMT10B	8.4635	8.4594	9.0307	8.8361	8.2808	8.7415	8.585	8.3619	0.2051	0.289396	0.756517	0	0
ENSG00000146066	HIGD2A	10.5622	10.8978	10.007	9.9218	10.6221	9.2216	9.9901	10.7347	0.2051	0.641155	0.941234	0	NA
ENSG00000288424	AGAP12P	3.7004	3.3219	4.3219	3.585	3	3.3219	4.0875	3.7004	0.2049	0.541537	0.893198	0	NA
ENSG00000172939	OXSR1	10.9622	10.6384	11.2204	11.2562	10.888	10.8162	11.0021	10.5527	0.2046	0.278647	0.756517	0	0
ENSG00000174844	DNAH12	3.4594	3.9069	5.2095	4.9542	3.4594	5.3576	4.0875	3.8074	0.2045	0.739622	0.975544	0	0
ENSG00000164406	LEAP2	5.4919	5.4594	6	5.5546	5.4919	5.5236	5.585	5.0875	0.2045	0.272779	0.756517	0	0
ENSG00000113522	RAD50	11.2125	10.8392	11.6931	11.4686	11.0788	10.9484	11.412	10.9564	0.2044	0.374156	0.773834	0	0
ENSG00000167394	ZNF668	8.5584	8.4429	8.4959	8.6147	8.4263	8.3531	8.5038	8.0112	0.2044	0.125377	0.574634	0	0
ENSG00000087111	PIGS	9.5255	9.3815	9.4491	9.5118	9.4388	9.1624	9.3619	9.0875	0.2043	0.0610548	0.406331	0	NA
ENSG00000282291	SLC39A11	7.9129	8.1898	8.4009	8.6366	7.7814	7.9129	8.7279	7.9009	0.2043	0.47273	0.852174	0	NA
ENSG00000283024	ATAD1	10.3998	10.1319	10.7871	10.7151	10.1111	10.2912	10.6917	10.1228	0.2042	0.353184	0.756517	0	NA
ENSG00000071462	BUD23	10.2644	10.4136	9.5078	9.543	10.2456	9.1267	9.3061	10.2336	0.2042	0.610685	0.929421	0	0
ENSG00000084072	PPIE	9.9233	9.7582	9.4959	9.3531	9.7279	8.9454	9.2854	9.7549	0.2042	0.412987	0.809035	0	0
ENSG00000137218	FRS3	6.7682	7.098	6.7549	6.6724	6.8704	6.3399	6.4594	6.8074	0.2041	0.249734	0.741162	0	0
ENSG00000165694	FRMD7	0	1	4.858	4.0875	0	5.1293	4	0	0.204	0.912516	0.996351	0	0
ENSG00000164609	SLU7	10.2204	10.2408	9.8626	9.9816	10.102	9.5603	9.7977	10.0293	0.204	0.232084	0.717842	0	0
ENSG00000139211	AMIGO2	3	3.4594	2	1.585	0	3.3219	2.3219	3.585	0.2039	0.832653	0.986782	0	0
ENSG00000101935	AMMECR1	9.0389	8.5469	9.568	9.543	8.5314	9.3015	9.3309	8.7177	0.2038	0.542898	0.893837	0	0
ENSG00000165983	PTER	8.7781	8.7245	8.9801	8.9944	8.6511	8.7977	8.4959	8.7177	0.2037	0.0737178	0.447753	0	0
ENSG00000148843	PDCD11	11.7611	11.3454	12.3942	12.2119	11.6506	11.7185	12.0018	11.527	0.2037	0.456591	0.839501	0	0
ENSG00000090487	SPG21	10.5868	10.3399	10.5718	10.4788	10.375	9.9009	10.2761	10.611	0.2035	0.245809	0.736635	0	0
ENSG00000253327	RAD21-AS1	2	1.585	3.585	4.3219	1.585	3.7004	3.8074	1.585	0.2035	0.828744	0.986211	0	NA
ENSG00000034713	GABARAPL2	10.1611	10.3465	9.4388	9.4838	9.8719	9.2456	9.5177	9.9816	0.2034	0.504711	0.87318	0	0
ENSG00000049883	PTCD2	9.0389	8.6366	9.6618	9.4263	8.8106	9.0056	9.2095	8.9248	0.2033	0.429813	0.819035	0	0
ENSG00000248508	SRP14-AS1	6.8704	6.9887	6.8948	6.9658	6.6294	6.7415	6.4594	7.0768	0.2031	0.178352	0.644227	0	NA
ENSG00000174943	KCTD13	8.5314	8.8549	8.7245	8.5812	8.375	8.3264	8.3966	8.7814	0.2031	0.163222	0.623259	0	0
ENSG00000186635	ARAP1	11.5073	11.2726	11.6733	11.2586	11.2336	10.9922	11.233	11.4409	0.203	0.184637	0.652721	0	0
ENSG00000171148	TADA3	10.4502	10.6891	10.4147	10.5294	10.4094	9.7944	10.3794	10.6883	0.203	0.343635	0.756517	0	0
ENSG00000164896	FASTK	10.821	10.8956	9.8611	9.8564	10.6821	9.5718	9.8392	10.5294	0.2029	0.624725	0.935012	0	0
ENSG00000276187	ERMARD	8.7944	9.3151	9.0168	8.8704	8.7515	8.7347	8.7245	8.9744	0.2029	0.168315	0.626758	0	NA
ENSG00000196793	ZNF239	8.0821	8.0498	8	8.1898	7.8392	7.4757	8.0661	8.1293	0.2029	0.23331	0.719801	0	0
ENSG00000127463	EMC1	10.4398	10.3242	11.4247	11.2222	10.4502	10.9564	10.944	10.2491	0.2028	0.559589	0.903253	0	0
ENSG00000125482	TTF1	9.0928	9.0196	8.7879	8.8424	8.8455	8.7381	8.5469	8.8009	0.2028	0.082846	0.470819	0	0
ENSG00000111596	CNOT2	10.7846	10.8994	11.1774	11.0993	10.6519	10.8162	10.9694	10.7125	0.2027	0.125172	0.574365	0	0
ENSG00000156639	ZFAND3	9.7279	9.7142	9.6493	9.6742	9.4635	9.7347	9.4325	9.3242	0.2027	0.0633077	0.41371	0	0
ENSG00000276255	LINC02809	2.585	2.585	6.5078	6.3399	2	6.8329	6.375	2	0.2024	0.910848	0.996351	0	NA
ENSG00000166226	CCT2	12.9855	12.5964	12.3443	12.4003	12.6218	11.9586	12.4981	12.4385	0.2024	0.362387	0.762806	0	0
ENSG00000276068	NAIP	7.7482	7.9009	8.697	8.2808	7.1189	8.5774	8.2384	7.8826	0.2023	0.611381	0.929832	0	NA
ENSG00000068438	FTSJ1	10.3597	10.2538	10.1293	10.0914	10.218	9.8025	9.9498	10.0553	0.2022	0.107142	0.536208	0	0
ENSG00000172239	PAIP1	10.1357	10.0375	9.9248	10.0593	9.8673	9.8471	9.9218	9.7125	0.2022	0.0175259	0.222605	0	0
ENSG00000072506	HSD17B10	10.6609	10.6804	9.6707	9.6275	10.3652	9.2946	9.7731	10.3987	0.2019	0.628068	0.935773	0	NA
ENSG00000126773	PCNX4	10.4838	10.4252	11.2848	11.1228	10.1344	11.0821	11.1351	10.1573	0.2019	0.589231	0.91951	0	0
ENSG00000118418	HMGN3	10.207	10.5999	8.8642	8.7347	10.115	8.5736	8.7347	10.1749	0.2019	0.762666	0.977295	0	0
ENSG00000135898	GPR55	1.585	2.8074	3.585	0	2	2	0	3.1699	0.2018	0.849954	0.98913	0	0
ENSG00000114638	UPK1B	0	0	1.585	2.8074	0	1.585	2	0	0.2018	0.822191	0.984955	0	0
ENSG00000229647	MYOSLID	0	0	0	2.8074	1	1	0	0	0.2018	0.799168	0.982747	0	NA
ENSG00000186732	MPPED1	0	0	2.8074	1	0	1	0	2	0.2018	0.813077	0.984167	0	0
ENSG00000141977	CIB3	1.585	1	2.8074	0	0	2.585	2	0	0.2018	0.828521	0.986186	0	0
ENSG00000281277	FOXR1	1	1	3.585	2.8074	0	2.585	4	1	0.2018	0.860003	0.991085	0	NA
ENSG00000103550	KNOP1	9.5868	9.2854	9.9454	9.973	9.7211	9.2877	9.611	9.3641	0.2017	0.33487	0.756517	0	0
ENSG00000100650	SRSF5	12.7052	13.0046	12.0403	11.8653	12.7389	11.6724	11.628	12.7698	0.2016	0.64659	0.943672	0	0
ENSG00000214046	SMIM7	9.4574	9.7432	9.4615	9.6147	9.6689	9.058	9.2761	9.4676	0.2015	0.221115	0.702233	0	0
ENSG00000005448	WDR54	9.6147	9.3641	8.6475	9.0661	9.69	8.224	8.7245	9.2479	0.2015	0.614879	0.931119	0	0
ENSG00000146007	ZMAT2	10.5765	10.5488	9.5925	9.7448	10.6303	9.3376	9.4221	10.2668	0.2015	0.641082	0.941203	0	0
ENSG00000122884	P4HA1	9.9715	9.2969	10.0539	10.0607	9.5018	9.8057	9.8392	9.4305	0.2015	0.377553	0.777249	0	0
ENSG00000101849	TBL1X	9.3219	9.1749	9.7108	10.1886	9.0389	9.809	9.388	9.3554	0.2012	0.493904	0.867953	0	0
ENSG00000139343	SNRPF	10.7944	10.7855	9.8549	9.7764	10.9016	9.2992	9.4615	10.744	0.2012	0.704015	0.960213	0	0
ENSG00000162650	ATXN7L2	8.6221	8.5353	8.7448	8.4429	8.4553	8.1344	8.1699	8.7814	0.201	0.264835	0.756339	0	0
ENSG00000238134	EHMT2	11.2992	11.1111	11.2033	11.1248	11.1007	10.9773	10.8065	11.0505	0.2009	0.0410744	0.333047	0	NA
ENSG00000075886	TUBA3D	5.2095	5.4919	7.7279	7.1497	5.585	7.0875	6.6439	5.4594	0.2008	0.793784	0.981117	0	NA
ENSG00000224855	OPA1-AS1	1	1.585	5.7004	5.6724	1	4.9069	5.2479	2	0.2008	0.907366	0.996309	0	NA
ENSG00000248019	FAM13A-AS1	5.4919	6.375	6.8455	6.7004	6	6.8948	6.3576	5.3576	0.2007	0.666307	0.949924	0	0
ENSG00000179588	ZFPM1	6.6865	6.2288	7.1497	7.5078	6.6439	6.0661	6.8704	7.1898	0.2007	0.602596	0.924598	0	0
ENSG00000108651	UTP6	11.0641	11.1046	10.9293	10.8265	10.8903	10.4788	10.6856	11.0674	0.2006	0.208421	0.686745	0	0
ENSG00000101342	TLDC2	1	2.585	4.9542	4.3923	3.3219	2.8074	3	3	0.2005	0.832151	0.986782	0	0
ENSG00000164347	GFM2	9.7715	9.6847	10.0728	9.8933	9.4553	9.6294	9.8826	9.6528	0.2005	0.149987	0.598751	0	0
ENSG00000164244	PRRC1	10.1459	10.0755	10.6275	10.7254	9.9381	10.2923	10.5078	10.0348	0.2003	0.375734	0.775644	0	0
ENSG00000135372	NAT10	11.6316	11.3292	11.9705	11.8727	11.543	11.2633	11.7867	11.4099	0.2003	0.31098	0.756517	0	0
ENSG00000185917	SETD4	8.8918	9.2738	9.2456	8.8734	9.0251	8.8826	8.6689	8.9069	0.2003	0.179759	0.646368	0	0
ENSG00000135823	STX6	9.8138	9.5661	10.4522	10.4242	9.3597	10.2703	10.2538	9.5718	0.2001	0.557623	0.902361	0	0
ENSG00000215790	SLC35E2A	10.5488	10.8665	11.1485	10.8963	10.2784	11.0694	10.7296	10.5821	0.2001	0.367136	0.766351	0	0
ENSG00000283781	TNK1	6.3038	6.2854	7.1997	7.0224	6.2095	6.4429	6.7004	6.6582	0.2	0.477034	0.855028	0	NA
ENSG00000121680	PEX16	9.137	9.5603	9.0028	9.2503	9.0821	8.8424	9.1599	9.0661	0.2	0.194809	0.667728	0	0
ENSG00000204673	AKT1S1	9.4574	9.2808	9.2192	8.8918	9.2503	8.7279	8.9189	9.1523	0.1999	0.275535	0.756517	0	0
ENSG00000127837	AAMP	11.0775	11.0668	10.4357	10.2668	10.9607	9.9816	10.2656	10.8392	0.1999	0.548097	0.896409	0	0
ENSG00000067646	ZFY	8.9744	8.9484	9.3707	9.2216	8.7482	9.3837	9.1573	8.4263	0.1999	0.429323	0.818724	0	0
ENSG00000148229	POLE3	11.611	11.5575	11.0735	11.3476	11.6569	10.7262	11.1072	11.2998	0.1999	0.416713	0.812187	0	0
ENSG00000121988	ZRANB3	8.4009	8.1997	9.8265	9.4858	8.1948	9.4717	9.5236	7.9248	0.1995	0.742114	0.975941	0	0
ENSG00000228126	FALEC	3.1699	3.1699	4.0875	3	3.4594	2	3.1699	4	0.1995	0.69759	0.958704	0	NA
ENSG00000253719	ATXN7L3B	11.7797	11.7198	11.8321	11.989	11.4696	11.5599	11.8094	11.6839	0.1995	0.0776617	0.458287	0	0
ENSG00000111012	CYP27B1	6.1699	5.9773	6.2479	6	5.585	5.6724	6	6.3399	0.1995	0.319983	0.756517	0	0
ENSG00000277424	HMOX2	9.8595	9.5098	9.5294	9.3531	9.7616	8.817	9.2831	9.5925	0.1995	0.425009	0.81674	0	NA
ENSG00000173875	ZNF791	8.6795	8.7616	9.9307	9.4898	8.6689	9.3729	9.5546	8.4676	0.1994	0.635749	0.938278	0	NA
ENSG00000204086	RPA4	1	2	4.4594	4	0	4.7549	4.3219	1.585	0.1994	0.89121	0.994577	0	0
ENSG00000141965	FEM1A	10.6018	10.3848	11.0868	11.0967	10.4325	10.543	11.0056	10.3912	0.1994	0.414427	0.810471	0	0
ENSG00000115137	DNAJC27	7.5622	7.9542	7.8826	7.8009	7.7549	7.3837	7.375	7.8887	0.1994	0.248288	0.7398	0	0
ENSG00000143486	EIF2D	10.3365	10.2808	10.4179	10.3242	10.3421	9.7599	10.2276	10.2324	0.1993	0.183806	0.651191	0	0
ENSG00000132432	SEC61G	10.1586	10.2167	8.5353	8.4717	10.1357	8.098	8.4717	9.8796	0.1993	0.785951	0.979015	0	0
ENSG00000185591	SP1	11.1131	11.0279	11.9758	12.1558	11.1033	11.5675	11.7908	11.014	0.1993	0.584044	0.916592	0	0
ENSG00000185808	PIGP	7.5314	7.3309	7.1599	7.1699	7.2668	6.9658	7.0334	7.1293	0.1992	0.116943	0.555988	0	0
ENSG00000107164	FUBP3	10.7237	10.6707	10.4168	10.4073	10.6027	9.9009	10.2107	10.7082	0.199	0.365483	0.764745	0	0
ENSG00000196504	PRPF40A	12.1351	11.9226	12.3323	12.2677	12.0203	11.9181	12.1264	11.7973	0.1989	0.133354	0.580387	0	NA
ENSG00000162298	SYVN1	12.7969	13.3432	13.2243	13.0358	13.1543	12.6497	12.737	13.0636	0.1989	0.289195	0.756517	0	0
ENSG00000186665	C17orf58	6.0224	6.1293	5.3219	5.4263	6.2479	4.2479	5.4594	6.1497	0.1987	0.707187	0.96239	0	0
ENSG00000100219	XBP1	10.6375	10.0375	10.2574	9.9396	10.4305	10.9858	10.2946	8.3663	0.1987	0.748377	0.977295	0	NA
ENSG00000135390	ATP5MC2	12.1861	12.3443	12.1062	12.0014	12.1108	11.5873	11.8933	12.2521	0.1986	0.265493	0.756517	0	0
ENSG00000129245	FXR2	10.0728	10.0526	9.9816	9.7194	9.9972	9.42	9.8138	9.8009	0.1986	0.222767	0.703828	0	0
ENSG00000128915	ICE2	10.6768	10.585	11.3309	11.2058	10.445	11.0341	11.0362	10.4888	0.1986	0.455007	0.838658	0	0
ENSG00000182827	ACBD3	10.23	10.0566	10.1111	9.9337	9.9454	9.7432	10.0526	9.796	0.1986	0.0781551	0.458822	0	0
ENSG00000110696	C11orf58	11.6587	11.6207	10.9801	11.0941	11.5236	10.7288	10.9352	11.3718	0.1986	0.466262	0.84687	0	0
ENSG00000196678	ERI2	8.1137	7.3219	8.2621	8.0168	7.9009	7.4998	7.8765	7.6439	0.1984	0.420713	0.814931	0	0
ENSG00000074855	ANO8	8.2808	8.5812	8.4471	8.3354	8.4919	7.9484	7.7279	8.683	0.1983	0.429148	0.818575	0	0
ENSG00000137216	TMEM63B	8.4263	7.9366	8.585	8.1649	8.0112	7.7748	8.1241	8.4094	0.1983	0.347205	0.756517	0	0
ENSG00000224420	ADM5	7.5314	7.6865	7.8074	7.6221	7.5546	7.2761	7.4094	7.6147	0.1981	0.0835162	0.472615	0	NA
ENSG00000172831	CES2	9.2192	9.3902	9.2761	9.2192	9.1447	8.983	8.9248	9.2597	0.1981	0.0615703	0.408124	0	0
ENSG00000137038	DMAC1	10.3298	10.1523	9.796	9.9958	10.1319	9.3443	9.8918	10.1137	0.1981	0.394459	0.793788	0	0
ENSG00000269907	PTMAP11	4	3.9069	6.7142	6.4263	3.1699	6.9658	5.7279	4.3923	0.1979	0.865306	0.992058	0	NA
ENSG00000177757	FAM87B	2.3219	3.8074	5.8329	5.8074	2.585	5.7279	5.858	2.8074	0.1978	0.878048	0.993678	0	NA
ENSG00000128245	YWHAH	11.2894	11.0464	10.7313	10.676	11.2597	9.9307	10.5953	11.1662	0.1978	0.580151	0.914507	0	0
ENSG00000167113	COQ4	9.4919	9.4471	9.0715	8.9571	9.4429	8.7108	8.7142	9.3083	0.1978	0.432505	0.82098	0	0
ENSG00000148335	NTMT1	9.1293	8.8297	8.1447	8.4094	8.9307	7.6221	8.2046	8.9658	0.1975	0.629713	0.936428	0	0
ENSG00000137100	DCTN3	9.3219	9.3061	8.4221	8.6147	9.1724	8.1649	8.4717	9.0661	0.1974	0.577052	0.912286	0	0
ENSG00000254996	ANKHD1-EIF4EBP3	6.4094	7.0875	6.6439	6.4594	6.2854	6.6582	6.375	6.4919	0.1974	0.299912	0.756517	0	0
ENSG00000140830	TXNL4B	8.8424	8.4136	8.6475	8.6865	8.3923	8.3619	8.4838	8.5622	0.1974	0.0947262	0.503918	0	0
ENSG00000198746	GPATCH3	8.3264	8.3174	8.2192	8.3399	8.4798	8.0607	7.9189	7.9542	0.1973	0.185408	0.653695	0	0
ENSG00000179262	RAD23A	10.9908	10.973	10.6119	10.421	10.8903	10.0403	10.3432	10.9337	0.1973	0.473836	0.852652	0	0
ENSG00000163257	DCAF16	10.7756	11.2414	11.6983	11.8305	11.0042	11.3509	11.5108	10.891	0.1972	0.507742	0.874193	0	0
ENSG00000176393	RNPEP	9.1059	9.0875	9.1241	9.3729	9.4263	8.0498	9.1874	9.2384	0.1971	0.56042	0.903853	0	NA
ENSG00000172824	CES4A	7.0768	8.4594	7.1799	8.1293	7.3837	7.7748	7.2192	7.6795	0.1971	0.610851	0.929429	0	0
ENSG00000179902	C1orf194	5.2854	4.6439	6.4429	6.3576	5.585	5.4263	5.9307	5	0.1969	0.693377	0.957445	0	0
ENSG00000114520	SNX4	9.809	9.7194	9.3576	9.5314	9.5999	9.2312	9.4676	9.3309	0.1969	0.177031	0.641105	0	0
ENSG00000180116	C12orf40	0	0	3.4594	3	0	1.585	4.0875	0	0.1968	0.888498	0.994159	0	0
ENSG00000169019	COMMD8	9.1215	9.0028	7.858	7.8455	8.6865	7.4919	8.0715	8.7912	0.1967	0.685152	0.954685	0	0
ENSG00000156299	TIAM1	7.0768	7.3219	8.9484	9.9527	7.7814	8.6439	8.5887	7.4998	0.1965	0.79982	0.983081	0	0
ENSG00000204822	MRPL53	9.4346	9.5236	8.4051	8.3174	9.3815	8.1293	8.2808	9.1033	0.1965	0.674789	0.951577	0	0
ENSG00000160584	SIK3	10.1319	10	10.9844	10.8242	10.014	10.623	10.5008	10.0168	0.1965	0.527562	0.888737	0	0
ENSG00000167778	SPRYD3	8.6184	8.6294	8.6402	8.6147	8.5925	8.1293	8.5236	8.4717	0.1964	0.105571	0.532876	0	0
ENSG00000130522	JUND	12.5314	12.7634	12.1602	12.5632	12.3134	12.3937	12.3083	12.2174	0.1963	0.184037	0.651464	0	0
ENSG00000228252	COL6A4P2	4	5.0875	4.585	4.4594	4	3.8074	3.585	5.9542	0.1963	0.750551	0.977295	0	NA
ENSG00000265241	RBM8A	11.856	11.8254	11.3853	11.4656	11.7004	11.1485	11.2222	11.676	0.1963	0.340743	0.756517	0	NA
ENSG00000161642	ZNF385A	8.0334	7.9658	7.2761	8.3794	8.0928	7.4919	7.2574	8.0279	0.1962	0.547944	0.896409	0	0
ENSG00000088766	CRLS1	10.2167	9.983	9.7566	9.8297	10.363	9.1344	9.7142	9.7895	0.1962	0.496424	0.869211	0	0
ENSG00000083520	DIS3	10.9476	10.6724	11.5925	11.5469	10.8541	11.0126	11.3982	10.7099	0.1961	0.496143	0.869143	0	0
ENSG00000268895	A1BG-AS1	6.2095	6.6147	6.7682	6.7549	5.9069	7.1085	6.3576	6.1898	0.1961	0.521265	0.883743	0	0
ENSG00000169249	ZRSR2	8.2946	8.4757	7.9129	7.4263	8.2192	7.3309	7.5469	8.2288	0.1959	0.571482	0.909472	0	0
ENSG00000158711	ELK4	11.0014	11.2784	12.31	12.3446	10.8033	11.937	12.1861	11.2246	0.1959	0.692211	0.957006	0	0
ENSG00000133657	ATP13A3	10.8971	10.4168	11.6786	11.7385	11.0133	10.8416	11.5377	10.5555	0.1957	0.625088	0.935186	0	NA
ENSG00000132768	DPH2	10.633	10.5859	10.3061	10.375	10.7347	9.6987	10.137	10.5469	0.1957	0.452477	0.837286	0	0
ENSG00000140365	COMMD4	9.9396	10.2348	9.3399	9.5527	10.1836	8.9715	9.236	9.8933	0.1956	0.591233	0.920278	0	0
ENSG00000281309	SURF6	11.1137	11.0661	10.5555	10.4073	10.9498	10.0126	10.3061	11.0921	0.1955	0.555588	0.900882	0	NA
ENSG00000149016	TUT1	10.2324	10.1787	10.1124	9.9873	10.0154	9.7125	9.9858	10.0154	0.1954	0.0744164	0.449751	0	0
ENSG00000214851	LINC00612	0	2	5.3219	4.7004	0	4.4594	4.4594	2.3219	0.1954	0.908461	0.996351	0	NA
ENSG00000039650	PNKP	10.1561	10.3106	10.2467	10.1033	10.102	10.1972	9.8025	9.9337	0.1953	0.0963872	0.509058	0	0
ENSG00000084112	SSH1	8.9278	8.5546	9.2761	9.3151	8.7944	8.3038	9.2877	8.9069	0.1952	0.496035	0.869143	0	0
ENSG00000137992	DBT	9.4115	9.0901	9.809	9.633	8.9039	9.6457	9.6564	8.9571	0.1951	0.480733	0.857879	0	0
ENSG00000280661	ZNF660	6.9425	7.1085	8.7448	8.388	8.0056	8.1033	8.2288	6.0661	0.195	0.785211	0.978806	0	NA
ENSG00000127663	KDM4B	11.4959	11.3614	12.1636	11.9256	11.2609	11.8142	11.4357	11.656	0.1949	0.414729	0.8108	0	0
ENSG00000167112	TRUB2	10.2866	10.0647	10.3309	10.2372	10.0728	9.733	10.218	10.1163	0.1948	0.156258	0.61032	0	0
ENSG00000151164	RAD9B	4.2479	4.585	6.4429	6.1497	4.5236	6.1497	6.0661	3.9069	0.1948	0.812455	0.984167	0	0
ENSG00000230989	HSBP1	10.7117	10.6996	9.8234	9.9887	10.5689	9.4094	9.9144	10.5517	0.1947	0.611689	0.929983	0	0
ENSG00000081913	PHLPP1	9.0661	9.1319	10.4717	10.3443	8.9278	10.42	10.2691	8.6184	0.1947	0.754768	0.977295	0	0
ENSG00000114988	LMAN2L	8.2946	7.983	8.2715	7.7616	7.6653	8.0715	7.8765	7.9189	0.1946	0.248066	0.739698	0	0
ENSG00000071889	FAM3A	9.0224	9.1548	8.6402	8.6618	8.9744	8.5236	8.4346	8.7682	0.1946	0.315809	0.756517	0	0
ENSG00000068308	OTUD5	10.9388	10.8603	10.5774	10.4083	10.6582	10.1699	10.3663	10.8122	0.1946	0.344735	0.756517	0	0
ENSG00000072121	ZFYVE26	9.5236	9.4798	10.8017	10.821	9.3619	10.4757	10.4988	9.5118	0.1944	0.702805	0.959782	0	0
ENSG00000228763	LIMS1-AS1	0	0	3.585	2.8074	0	2.8074	2.8074	0	0.1944	0.880396	0.993678	0	NA
ENSG00000281449	BCL2L14	0	2	1.585	2.3219	0	2.8074	2.3219	0	0.1944	0.837417	0.987008	0	NA
ENSG00000168286	THAP11	10.2264	9.8057	9.7211	9.8857	10.0389	9.3197	9.8009	9.7022	0.1943	0.336855	0.756517	0	0
ENSG00000170604	IRF2BP1	10.0901	9.8186	9.8361	9.9396	9.9039	9.4179	9.7465	9.8392	0.1942	0.170247	0.629017	0	0
ENSG00000175701	MTLN	6.9189	7.8329	5.7814	5.9069	7.2288	5.3219	5.7549	7.3576	0.1942	0.792009	0.980725	0	0
ENSG00000104442	ARMC1	10.2192	9.8626	10.1687	10.1586	10.0126	9.6618	10.1447	9.8138	0.1941	0.197409	0.672097	0	0
ENSG00000173334	TRIB1	9.7398	9.4553	10.1421	10.2046	9.1948	10.275	10.1267	9.1699	0.1939	0.593804	0.921028	0	0
ENSG00000168397	ATG4B	11.5353	11.5689	11.4798	11.3487	11.4783	11.2744	11.137	11.268	0.1938	0.0639996	0.41511	0	0
ENSG00000278210	KRTAP5-1	3	3.3219	2	3.585	2	3.4594	1.585	4.0875	0.1938	0.787166	0.979837	0	NA
ENSG00000133114	GPALPP1	9.3945	9.1497	9.5018	9.5999	9.3083	9.3038	9.2597	9	0.1935	0.162419	0.622394	0	0
ENSG00000248492	ZFAT-AS1	0	0	5.2095	5.0444	0	5.3923	4.0875	0	0.1935	0.92728	0.99737	0	NA
ENSG00000119689	DLST	11.1163	11.0224	10.7912	10.8408	11.0821	10.4707	10.7142	10.7296	0.1935	0.236594	0.725766	0	0
ENSG00000262795	IFNGR2	10.3287	9.9159	9.3531	9.9069	9.8642	9.2761	9.9233	9.6671	0.1935	0.464754	0.845985	0	NA
ENSG00000122741	DCAF10	9.4818	9.6384	10.5294	10.3772	9.4533	10.1189	10.2276	9.4533	0.1934	0.584542	0.917137	0	NA
ENSG00000127948	POR	9.1724	9.2192	9.1497	9.0526	9.0954	8.8642	8.858	9.0028	0.1934	0.0283745	0.2807	0	0
ENSG00000129562	DAD1	9.611	9.4533	8.4512	8.683	9.2992	8.1799	8.5887	9.3576	0.1933	0.648346	0.944725	0	0
ENSG00000147403	RPL10	15.7083	15.7809	14.9115	15.035	15.3602	14.8588	15.0036	15.4401	0.1932	0.49239	0.866636	0	0
ENSG00000107614	TRDMT1	8.4136	8.7039	9.9787	10.058	8.611	9.6847	9.4491	8.6366	0.1932	0.716697	0.966743	0	0
ENSG00000169756	LIMS1	9.4284	9.1163	9.3376	9.543	9.5196	8.4798	9.4367	9.2167	0.1931	0.474662	0.853297	0	0
ENSG00000213413	PVRIG	10.3083	10.2312	10.5498	10.363	10.1124	10.1849	10.1861	10.1972	0.1929	0.0340232	0.306803	0	0
ENSG00000179195	ZNF664	11.5328	11.1718	11.5474	11.6152	11.5651	10.9484	11.2027	11.3794	0.1929	0.286804	0.756517	0	0
ENSG00000075336	TIMM21	9.2264	9.0112	8.5584	8.4553	9.2946	7.5774	8.3576	9.2503	0.1929	0.682021	0.953764	0	0
ENSG00000125630	POLR1B	10.8297	10.5304	11.6978	11.5784	10.7074	11.0203	11.4666	10.6707	0.1929	0.589844	0.91951	0	0
ENSG00000167196	FBXO22	9.7039	9.5641	10.2058	9.9278	9.733	9.4533	9.7665	9.6777	0.1928	0.265202	0.756517	0	0
ENSG00000164037	SLC9B1	4.3219	4.7549	5.4919	5.7549	3.7004	6.2095	5.3219	4.3219	0.1925	0.77501	0.978051	0	NA
ENSG00000225948	LINC02648	0	2.3219	2.3219	1.585	0	1	1	3.4594	0.1923	0.840961	0.98735	0	NA
ENSG00000189403	HMGB1	14.4361	14.461	13.42	13.6569	14.5264	13.1103	13.5002	14.0686	0.1921	0.656326	0.948487	0	0
ENSG00000141013	GAS8	7.585	7.858	7.5314	7.3576	7.6935	7.1396	7.0444	7.6865	0.192	0.379338	0.778757	0	0
ENSG00000110921	MVK	7.5469	7.6147	7.4512	7.4009	7.8009	6.5999	7.0444	7.8009	0.1919	0.54679	0.895439	0	0
ENSG00000151422	FER	7.8392	7.5622	9.3219	9.137	7.4838	8.9425	8.8857	7.7814	0.1917	0.753471	0.977295	0	0
ENSG00000162378	ZYG11B	9.0056	8.5962	10.0741	10.0848	8.8106	9.7074	9.7549	8.7211	0.1917	0.697758	0.958828	0	0
ENSG00000277086	MTMR10	9.8486	10.1215	10.6211	10.733	9.7039	10.2831	10.6064	9.9643	0.1916	0.52771	0.888737	0	NA
ENSG00000105705	SUGP1	9.6511	9.7993	9.4757	9.3859	9.5118	9.1649	9.2288	9.6402	0.1916	0.23742	0.726958	0	0
ENSG00000100575	TIMM9	9.4051	9.3837	9.0954	8.9278	9.2336	8.6147	9.0634	9.1344	0.1915	0.326447	0.756517	0	0
ENSG00000277194	SNORD22	4.0875	4.1699	3.585	3.3219	4.7549	3.3219	3	3.3219	0.1914	0.680024	0.953764	0	NA
ENSG00000151366	NDUFC2	8.3487	8.224	8.2384	8.2046	8.2574	7.7415	8.1799	8.0715	0.1914	0.156373	0.610504	0	0
ENSG00000283997	TMEM159	7.4838	7.6865	7.5469	7.6294	6.7279	7.4179	7.7142	7.7211	0.1914	0.451408	0.836857	0	NA
ENSG00000105176	URI1	10.7151	10.5546	10.8368	10.6627	10.5469	10.3509	10.6101	10.4959	0.1914	0.055041	0.38464	0	0
ENSG00000152133	GPATCH11	9.1997	9.1241	9.3219	9.3376	9.1849	9.0715	9.0224	8.9396	0.1913	0.0382156	0.31975	0	0
ENSG00000134909	ARHGAP32	8.1898	8.098	9.633	9.7022	7.0334	9.7549	9.5699	8.4998	0.1913	0.810813	0.984167	0	0
ENSG00000196591	HDAC2	11.8661	11.7586	11.5474	11.4914	11.5498	11.3225	11.5953	11.4315	0.1911	0.125461	0.574634	0	0
ENSG00000089351	GRAMD1A	11.8368	11.9665	12.0845	11.914	11.576	11.7719	11.8568	11.8345	0.1907	0.0598277	0.40236	0	0
ENSG00000196218	RYR1	2.585	2.8074	2.8074	4.1699	1.585	2	3.3219	4.7004	0.1906	0.818016	0.984955	0	0
ENSG00000113716	HMGXB3	10.6996	10.8345	11.1731	11.0293	10.6257	10.6384	10.9396	10.7707	0.1905	0.185873	0.654177	0	NA
ENSG00000069329	VPS35	11.2461	10.9629	11.6777	11.576	11.1892	11.2082	11.4778	10.8258	0.1905	0.401015	0.799751	0	0
ENSG00000198231	DDX42	11.8677	11.9267	11.7406	11.6627	11.93	11.3493	11.4194	11.7372	0.1904	0.248058	0.739698	0	0
ENSG00000100412	ACO2	10.3264	9.9263	10.6909	10.5934	10.0875	10.1935	10.3476	10.1472	0.1903	0.330642	0.756517	0	0
ENSG00000197136	PCNX3	10.8265	11.1699	11.6983	11.7595	11.0775	11.3089	11.3359	10.9708	0.1903	0.457635	0.840428	0	NA
ENSG00000180011	ZADH2	8.9629	9.3945	9.2527	9.1523	8.2192	9.5999	9.1033	9.0795	0.1901	0.550595	0.897834	0	NA
ENSG00000115539	PDCL3	8.9715	9.0389	7.8202	8.0444	8.9972	7.5774	7.8642	8.676	0.1901	0.692518	0.957006	0	NA
ENSG00000189164	ZNF527	6.5999	6.6724	7.6653	7.8704	6.375	7.2854	7.5546	6.8329	0.19	0.666441	0.949924	0	NA
ENSG00000235823	OLMALINC	4.6439	4.5236	4.0875	4.8074	3.4594	4.3923	4.6439	4.8074	0.1898	0.595004	0.921145	0	NA
ENSG00000131828	PDHA1	11.1293	10.9858	10.8226	10.69	10.9204	10.2621	10.584	11.102	0.1898	0.398723	0.797533	0	0
ENSG00000186230	ZNF749	7.9944	8.1997	9.2691	9.1972	7.7748	8.9513	8.9658	8.2095	0.1898	0.682587	0.953949	0	0
ENSG00000141503	MINK1	10.7879	10.8162	10.9233	10.5971	10.7665	10.1724	10.3945	11.0327	0.1896	0.386641	0.786468	0	0
ENSG00000172932	ANKRD13D	10.7065	10.7895	10.4838	10.1774	10.314	10.7723	10.0417	10.2715	0.1895	0.39158	0.791662	0	0
ENSG00000083750	RRAGB	8.0168	8.375	8.29	8.388	7.8455	8.5622	8.0715	7.8329	0.1894	0.35973	0.759924	0	0
ENSG00000114902	SPCS1	9.5507	9.5157	8.9484	8.9773	9.3837	8.697	8.9915	9.1624	0.1894	0.421395	0.815341	0	0
ENSG00000198270	TMEM116	7.0444	6.7549	7.4919	7.2854	6.6439	7.0768	7.3309	6.7682	0.1892	0.426347	0.81674	0	0
ENSG00000125818	PSMF1	10.9816	10.9144	11.137	11.0755	11.1954	10.5088	10.8202	10.8273	0.1892	0.250664	0.74187	0	0
ENSG00000205659	LIN52	8.1849	8.0279	8.6036	8.4998	8.2336	8.4878	8.3707	7.4676	0.1891	0.50427	0.873076	0	0
ENSG00000181467	RAP2B	9.2923	9.3707	10.0835	10.3454	8.7177	9.8502	10.1421	9.6257	0.1891	0.655762	0.948113	0	0
ENSG00000205138	SDHAF1	8.8329	8.4959	7.8826	7.858	8.3399	7.7004	7.96	8.3129	0.189	0.530363	0.889675	0	0
ENSG00000156831	NSMCE2	8.4179	8.3966	8.1189	8.2621	8.2854	7.9009	8.1396	8.1137	0.189	0.122584	0.570912	0	0
ENSG00000183431	SF3A3	11.584	11.2889	11.23	11.255	11.6724	10.5226	11.0307	11.3767	0.1889	0.495498	0.869013	0	0
ENSG00000108439	PNPO	9.1447	9.0634	10.1072	9.809	8.7649	9.4838	9.9009	9.2192	0.1889	0.607407	0.926879	0	NA
ENSG00000123643	SLC36A1	7.4346	7.4179	8.3129	8.3707	7.6221	7.1293	8.1293	7.9009	0.1886	0.600243	0.924059	0	0
ENSG00000124783	SSR1	10.6865	10.5343	11.6119	11.7636	10.7108	11.1273	11.464	10.5401	0.1885	0.634732	0.937913	0	0
ENSG00000114857	NKTR	11.9679	12.4424	12.5231	12.1491	12.2021	12.0478	11.823	12.2562	0.1884	0.287517	0.756517	0	0
ENSG00000198498	TMA16	10.0593	10.021	9.8186	9.9293	9.9498	9.4656	9.8424	9.817	0.1884	0.161395	0.620819	0	0
ENSG00000092621	PHGDH	10.4522	9.9787	9.6055	9.783	10.3454	8.0112	9.9322	10.7773	0.1883	0.777361	0.978051	0	0
ENSG00000023287	RB1CC1	10.66	10.4878	11.3281	11.3559	10.2703	11.275	11.3202	10.2131	0.1883	0.636868	0.939001	0	0
ENSG00000138279	ANXA7	9.7142	9.7993	9.3309	9.5137	9.7004	9.0901	9.2715	9.543	0.1883	0.315924	0.756517	0	0
ENSG00000225888	LINC02570	2.8074	0	3.7004	3.9069	3.1699	3.1699	2.3219	1	0.1882	0.861775	0.991471	0	NA
ENSG00000186976	EFCAB6	1.585	1	3.7004	2.8074	1.585	1.585	1.585	3.585	0.1882	0.81875	0.984955	0	0
ENSG00000126756	UXT	10.1898	10.2216	9.5793	9.8595	10	9.0821	9.9159	10.0993	0.1882	0.52458	0.886427	0	0
ENSG00000170619	COMMD5	8.8329	8.7582	8.1699	8.1396	8.7142	7.6724	8.0607	8.7004	0.1882	0.572925	0.910415	0	0
ENSG00000163704	PRRT3	5.9069	5.7814	7.7074	7.5314	5.7004	7.2479	7.1599	6.0661	0.1882	0.780261	0.978566	0	0
ENSG00000288453	DCAF15	10.3619	10.4136	9.944	9.9454	10.3106	9.5868	9.7912	10.224	0.1881	0.416091	0.812071	0	NA
ENSG00000261485	PAN3-AS1	6.6147	6.8074	7.5925	7.2192	6.2288	7.7944	7.0661	6.3923	0.188	0.669133	0.949924	0	NA
ENSG00000167702	KIFC2	10.0417	10.0375	9.1997	8.9972	9.6257	8.6257	9.0251	10.2479	0.1879	0.689908	0.957	0	0
ENSG00000144231	POLR2D	10.9344	10.9106	11.2538	11.4189	10.9039	10.8572	11.242	10.7632	0.1879	0.290778	0.756517	0	0
ENSG00000106367	AP1S1	9.4409	9.4346	8.29	8.224	9.2574	7.375	8.5038	9.5018	0.1879	0.75987	0.977295	0	0
ENSG00000100092	SH3BP1	8.9542	9.1267	9.2644	10.4481	9.6865	8.2192	9.2691	9.8673	0.1878	0.720735	0.968666	0	0
ENSG00000115364	MRPL19	10.3587	10.1046	10.988	10.8788	10.0293	10.6055	10.769	10.1749	0.1878	0.517746	0.881191	0	0
ENSG00000160799	CCDC12	9.7781	9.8502	9.207	9.3015	9.7814	9.0307	9.1059	9.4676	0.1878	0.460774	0.842944	0	0
ENSG00000144043	TEX261	10.0238	9.8376	10.2131	10.2597	10.1886	9.4512	9.8313	10.1124	0.1877	0.368097	0.767146	0	0
ENSG00000182568	SATB1	10.8106	11.1421	11.5522	11.5152	10.8572	11.1261	11.2969	10.9901	0.1874	0.381338	0.781253	0	0
ENSG00000106244	PDAP1	11.4089	11.318	10.2408	10.1485	11.3859	9.683	10.1124	11.1861	0.1872	0.73764	0.974691	0	0
ENSG00000065427	KARS1	12.1144	11.9535	11.819	11.8545	11.863	11.3718	11.8146	11.9432	0.1872	0.242173	0.732697	0	0
ENSG00000179913	B3GNT3	2.8074	1.585	1	0	0	2.3219	2.3219	0	0.1871	0.840521	0.987143	0	0
ENSG00000122375	OPN4	0	0	4.8074	1.585	1	0	2.3219	2.3219	0.1871	0.887324	0.993991	0	0
ENSG00000158552	ZFAND2B	9.1421	9.1699	8.1189	8.4959	9.1396	8.0279	8.1344	8.8765	0.1871	0.635911	0.938403	0	0
ENSG00000137266	SLC22A23	7.7616	8.1344	9.4798	9.1472	7.6582	9.0279	8.6294	8.4594	0.187	0.720468	0.968476	0	0
ENSG00000053372	MRTO4	11.3259	11.1053	10.5868	10.5934	11.4194	9.9658	10.4949	10.9837	0.1869	0.626397	0.935612	0	0
ENSG00000141580	WDR45B	10.4502	10.5651	9.9381	9.983	10.375	9.8642	9.8933	10.0566	0.1868	0.382442	0.782492	0	0
ENSG00000250988	SNHG21	7.2854	7.6865	7.098	6.9773	7.0334	7.0112	6.9069	7.3487	0.1867	0.344563	0.756517	0	0
ENSG00000125388	GRK4	6.0224	5.858	6.0661	6.0224	5.7549	5.7814	5.7549	5.9307	0.1867	0.0242008	0.263867	0	0
ENSG00000178952	TUFM	12.7002	12.5132	12.2348	12.2938	12.5913	11.5868	12.1536	12.6638	0.1866	0.514879	0.879147	0	0
ENSG00000168894	RNF181	9.4179	9.3663	8.6402	8.5078	9.058	8.2992	8.6439	9.1849	0.1866	0.571879	0.909632	0	0
ENSG00000167380	ZNF226	8.0928	8.611	8.8642	8.8549	7.9307	9.0526	8.6546	8.0389	0.1865	0.581711	0.91518	0	0
ENSG00000149792	MRPL49	10.207	10.0362	9.8424	9.9571	10.2444	9.4305	9.7895	9.8329	0.1864	0.348591	0.756517	0	0
ENSG00000158470	B4GALT5	9.8376	9.2969	10.1997	9.8963	9.7228	9.4429	9.9293	9.3902	0.1863	0.441447	0.827918	0	0
ENSG00000182389	CACNB4	2.585	3.585	3.7004	3.7004	2.3219	3.4594	3.585	3.4594	0.1863	0.658902	0.949924	0	0
ENSG00000147251	DOCK11	10.2935	10.2819	11.3112	11.1098	9.8517	11.4014	10.9708	10.0279	0.1861	0.699455	0.958984	0	0
ENSG00000005893	LAMP2	10.1624	10.2252	10.5727	10.8611	10.1215	10.2854	10.446	10.224	0.1861	0.331551	0.756517	0	0
ENSG00000198814	GK	7.8517	7.7748	8.1898	8.3264	8.5774	7.2288	8.0928	7.4998	0.186	0.593448	0.921028	0	0
ENSG00000276027	RNU12	0	0	4.9542	5.5546	0	4.9069	4.858	0	0.186	0.931474	0.99737	0	NA
ENSG00000070761	CFAP20	9.6202	9.716	9.0334	8.9887	9.6202	8.8329	8.8486	9.3129	0.1859	0.517144	0.881045	0	0
ENSG00000160446	ZDHHC12	7.7814	7.9009	7.5157	7.6935	7.7682	7.1799	7.5999	7.5999	0.1859	0.259783	0.753586	0	0
ENSG00000062370	ZNF112	4.2479	4.5236	5.6724	4.9542	3.7004	6.2095	3.4594	5.2854	0.1858	0.806293	0.984167	0	0
ENSG00000171467	ZNF318	10.6689	10.3987	11.3151	11.2003	10.2958	10.9556	10.9679	10.6211	0.1856	0.51711	0.881045	0	0
ENSG00000163516	ANKZF1	11.0715	10.9972	10.7406	10.5859	10.7846	10.4429	10.2819	11.1434	0.1856	0.435307	0.823544	0	0
ENSG00000121310	ECHDC2	6.2479	6.2668	6.3038	2.585	4.6439	3.3219	5.0444	7.6511	0.1856	0.890596	0.994577	0	0
ENSG00000126107	HECTD3	9.6384	9.611	9.4009	9.6275	9.2503	9.5196	9.29	9.4757	0.1855	0.0781297	0.458822	0	0
ENSG00000267855	NDUFA7	9.5736	9.7415	8.7177	8.4717	9.5353	8.29	8.4553	9.4818	0.1855	0.697347	0.958704	0	NA
ENSG00000075239	ACAT1	9.96	9.7074	9.5999	9.2808	9.7665	9.0084	9.5078	9.5236	0.1854	0.416255	0.812187	0	0
ENSG00000151655	ITIH2	3.8074	5.0444	5.7279	5.585	2	6.6582	5.9069	4.858	0.1854	0.872902	0.993218	0	0
ENSG00000064102	INTS13	10.5981	10.2866	10.6165	10.3151	10.2167	10.0512	10.4584	10.3487	0.1853	0.188115	0.657802	0	0
ENSG00000254598	CSNK2A3	4.1699	4.3923	5.5546	5.3923	4	4.9542	5.4919	4.3219	0.1853	0.713725	0.96603	0	NA
ENSG00000139880	CDH24	3.3219	4.7549	4.7004	3.7004	3.8074	3.9069	3.7004	4.3219	0.1853	0.647047	0.943726	0	0
ENSG00000162384	CZIB	9.6987	9.7228	8.9542	8.7944	9.4263	8.6073	8.7142	9.6812	0.1853	0.62447	0.934863	0	0
ENSG00000105607	GCDH	9.9801	9.8611	9.6582	9.5661	9.8734	9.1799	9.5603	9.7108	0.1852	0.332149	0.756517	0	0
ENSG00000265145	SNORD53	0	0	5.3923	5.4919	0	5.2854	4.858	0	0.1852	0.934138	0.99742	0	NA
ENSG00000135677	GNS	8.8297	8.7039	9.611	9.8765	8.6366	9.4115	9.3902	8.8424	0.1851	0.614227	0.93102	0	0
ENSG00000030582	GRN	11.5637	10.8971	11.0175	11.3799	11.5788	9.6202	11.0748	11.8443	0.185	0.734105	0.973198	0	0
ENSG00000103479	RBL2	11.03	11.0954	11.4778	11.4357	10.825	11.0505	11.3236	11.1	0.1849	0.274506	0.756517	0	0
ENSG00000159069	FBXW5	11.0451	10.93	10.374	10.5392	10.6952	10.1787	10.4737	10.8017	0.1847	0.413124	0.809137	0	0
ENSG00000183479	TREX2	5.9069	6.0875	5.2854	5.4919	5.7549	5.0444	5.4263	5.8074	0.1847	0.496139	0.869143	0	0
ENSG00000153207	AHCTF1	10.7952	10.7415	12.2128	12.1036	10.858	11.6939	11.8638	10.6987	0.1847	0.723113	0.969605	0	0
ENSG00000271425	NBPF10	6.7944	6.1085	9.2288	8.9425	5.7814	9.403	8.8297	6.3219	0.1846	0.881573	0.993678	0	NA
ENSG00000063176	SPHK2	9.1824	9.3129	9.3219	9.2738	9.2808	9.0168	9.0553	9	0.1845	0.04396	0.344803	0	0
ENSG00000256453	DND1	8.7177	8.9773	8.2095	8.2143	8.7245	7.8826	8.2192	8.5546	0.1845	0.515439	0.879333	0	0
ENSG00000117859	OSBPL9	10.9285	10.9106	11.2342	11.1007	10.7574	10.8956	11.0661	10.7177	0.1843	0.144621	0.596796	0	0
ENSG00000133706	LARS1	12.4959	12.3109	12.9475	12.6575	12.2246	12.4312	12.6362	12.3826	0.1843	0.291567	0.756517	0	0
ENSG00000261359	PYCARD-AS1	5.9069	5.4263	4.585	4.8074	5.3923	5.1699	4	5.4263	0.1842	0.697398	0.958704	0	NA
ENSG00000183778	B3GALT5	2.3219	1.585	2	1	0	1.585	2	2.585	0.1842	0.777327	0.978051	0	0
ENSG00000171729	TMEM51	2.3219	1	0	0	0	0	0	2.585	0.1842	0.83534	0.987008	0	0
ENSG00000235641	LINC00484	0	0	2.3219	1	0	0	2.585	0	0.1842	0.83534	0.987008	0	NA
ENSG00000142615	CELA2A	0	0	2.3219	0	0	1.585	0	0	0.1842	0.801979	0.983335	0	0
ENSG00000179546	HTR1D	2.3219	0	0	0	0	1.585	0	0	0.1842	0.801979	0.983335	0	0
ENSG00000255274	SMIM35	1	2.3219	1.585	1.585	3.1699	0	1.585	1	0.1842	0.80566	0.983922	0	NA
ENSG00000185551	NR2F2	2.8074	0	2.3219	0	0	0	2.8074	1.585	0.1842	0.861398	0.991471	0	0
ENSG00000198822	GRM3	0	0	4.6439	2.8074	0	0	3.9069	2.8074	0.1842	0.907007	0.996309	0	0
ENSG00000169021	UQCRFS1	10.8773	10.7674	10.3641	10.5718	10.7781	9.9024	10.4242	10.7398	0.184	0.457505	0.840417	0	NA
ENSG00000131374	TBC1D5	10.8978	10.6421	12.1646	11.9901	10.5925	11.7495	11.8711	10.7457	0.184	0.728908	0.97138	0	0
ENSG00000169371	SNUPN	9.0688	8.8041	8.8948	8.8234	8.6366	8.7879	8.6073	8.8234	0.184	0.0630752	0.413375	0	NA
ENSG00000084733	RAB10	11.4924	11.0532	11.5362	11.4502	11.0775	11.1886	11.3945	11.1357	0.1839	0.20971	0.6883	0	0
ENSG00000163743	RCHY1	9.1421	8.8455	9.0768	9.0389	8.9513	8.5469	8.9009	8.9687	0.1839	0.170413	0.629484	0	0
ENSG00000279247	AK6	9.4305	9.2264	8.4051	8.1033	9.1137	8.0168	8.2854	9.014	0.1838	0.675335	0.951926	0	NA
ENSG00000167088	SNRPD1	11.3044	11.2161	10.8376	10.8001	11.4099	10.1472	10.7168	11.1491	0.1838	0.568444	0.907403	0	0
ENSG00000147465	STAR	1	2.3219	5.1293	5.3923	2	4.5236	4.585	2	0.1838	0.89252	0.994646	0	0
ENSG00000173611	SCAI	9.3309	9.3619	10.9001	10.4221	8.8918	10.6312	10.3542	9.403	0.1837	0.755847	0.977295	0	0
ENSG00000099968	BCL2L13	10.0389	10.0403	10.4429	10.3026	9.8517	9.9672	10.3083	9.9629	0.1836	0.240304	0.730528	0	0
ENSG00000134717	BTF3L4	10.3815	10.5008	10.3354	10.5304	10.2467	10.3432	10.3117	10.1124	0.1835	0.0380651	0.31975	0	0
ENSG00000174353	STAG3L3	6.3923	6.8704	6.9307	6.4757	6.1699	6.5699	6.0661	7.1293	0.1835	0.532125	0.889675	0	NA
ENSG00000118514	ALDH8A1	3.4594	4.0875	3.7004	4.7549	2.585	5.5236	3.7004	3.4594	0.1835	0.796046	0.981847	0	0
ENSG00000123965	PMS2P5	6.9069	6.9307	7.8009	7.6582	6.6439	7.5999	7.4009	6.9189	0.1833	0.589565	0.91951	0	NA
ENSG00000130299	GTPBP3	10.1098	10.2958	9.9556	9.796	10.3977	9.1548	9.5943	10.2773	0.1833	0.578271	0.913186	0	0
ENSG00000274026	FAM27E3	5.9069	5.585	6.5546	6.3576	5.5546	6	6.2095	5.9069	0.1833	0.50432	0.873076	0	NA
ENSG00000121851	POLR3GL	8.8765	9.1674	7.8009	7.9658	8.8009	7.3399	7.7347	9.2021	0.1833	0.751133	0.977295	0	0
ENSG00000152683	SLC30A6	9.4919	9.1997	9.9787	9.8549	9.2574	9.6917	9.8918	8.9513	0.1832	0.531819	0.889675	0	0
ENSG00000153140	CETN3	9.1447	8.9773	7.9773	7.6221	8.7381	7.4094	8.0928	8.7482	0.1832	0.721545	0.968729	0	0
ENSG00000182150	ERCC6L2	9.137	9.2046	11.062	11.0987	9.0741	10.8588	10.809	9.0279	0.1831	0.816294	0.984392	0	0
ENSG00000171960	PPIH	9.8361	9.5507	9.1699	8.9801	9.7142	8.2336	9.1649	9.6917	0.1831	0.660185	0.949924	0	0
ENSG00000015676	NUDCD3	10.9476	10.9337	10.9024	10.8154	10.8384	10.6883	10.6564	10.6839	0.183	0.0112764	0.177008	0	0
ENSG00000198933	TBKBP1	9.8218	10.1434	9.7863	9.4325	9.9498	8.9366	9.1972	10.3685	0.1829	0.63085	0.936504	0	0
ENSG00000049768	FOXP3	3.4594	3.8074	5.5546	5.2095	2.8074	6	5.4919	3	0.1829	0.857355	0.990605	0	0
ENSG00000136197	C7orf25	7.7616	7.6582	7	7.2288	7.3576	7.0334	6.9189	7.6073	0.1829	0.471608	0.851582	0	0
ENSG00000261221	ZNF865	9.1241	9.4471	9.5196	9.676	9.1033	9.3106	9.1997	9.4221	0.1828	0.224654	0.706842	0	NA
ENSG00000235016	SEMA3F-AS1	5.9307	6.5999	7.5236	7.4757	5.9773	7.6724	6.8826	6.2668	0.1827	0.744471	0.97653	0	NA
ENSG00000008311	AASS	8.7616	8.7582	8.9744	9.0634	6.9425	9.1824	9.2992	9.403	0.1826	0.769211	0.978051	0	0
ENSG00000136045	PWP1	10.7091	10.6689	10.6008	10.5943	10.7339	10.1447	10.4231	10.5411	0.1826	0.198519	0.673304	0	0
ENSG00000172301	COPRS	8.3837	8.1649	7.7004	7.7074	8.6294	6.4429	7.6795	8.4757	0.1822	0.741938	0.975941	0	0
ENSG00000131061	ZNF341	7.2574	7.1599	7.4998	7.3576	7.2854	6.7279	7.2761	7.2574	0.182	0.28357	0.756517	0	0
ENSG00000222020	HDAC4-AS1	3.4594	3.7004	4.7004	3.4594	3.8074	3.8074	3.8074	3.1699	0.1819	0.60756	0.927034	0	NA
ENSG00000042445	RETSAT	8.5118	8.6366	8.4471	8.5275	8.1137	8.4009	8.4757	8.4051	0.1819	0.0880471	0.485602	0	NA
ENSG00000171135	JAGN1	9.1163	9.3129	9.0028	8.9396	8.9454	8.6402	8.9658	9.0928	0.1818	0.199656	0.675211	0	0
ENSG00000125611	CHCHD5	7.6582	7.7347	7.1396	6.9773	7.7748	6.4757	6.9773	7.5546	0.1818	0.620042	0.933565	0	0
ENSG00000182004	SNRPE	11.3476	11.2703	10.4284	10.275	11.2521	9.6724	10.4252	11.2444	0.1818	0.712378	0.965368	0	0
ENSG00000137817	PARP6	10.5008	10.5488	10.4491	10.2131	10.3805	10.1774	10.0674	10.3597	0.1817	0.13647	0.581586	0	0
ENSG00000116157	GPX7	8.2432	7.6582	7.1997	7.7279	7.8202	7.4263	7.6366	7.2192	0.1817	0.494902	0.868677	0	0
ENSG00000230700	CSNK2B	10.8162	10.9039	10.7228	10.6502	10.8619	10.3185	10.421	10.7649	0.1817	0.249162	0.740186	0	NA
ENSG00000125319	HROB	6.7415	6.4757	6.5699	6.8074	6.9542	5.8826	6.5078	6.5236	0.1816	0.466172	0.84687	0	0
ENSG00000134152	KATNBL1	9.3443	9.3707	9.4367	9.236	9.1849	9.0251	9.2969	9.1548	0.1815	0.0405704	0.330429	0	0
ENSG00000188493	C19orf54	8.7004	8.7912	8.9944	8.7781	8.7582	8.3707	8.5925	8.817	0.1814	0.175209	0.637671	0	0
ENSG00000256092	SBNO1-AS1	6.2668	6.4429	5.4919	5.3576	6.1497	5.4594	5.2479	5.9773	0.1812	0.618596	0.933442	0	NA
ENSG00000164144	ARFIP1	9.1898	8.858	9.0279	9.1774	8.7649	8.9248	9.2167	8.6221	0.1812	0.270676	0.756517	0	0
ENSG00000130717	UCK1	9.1241	8.8673	8.3354	8.4179	9.0795	8.0444	8.1447	8.7515	0.1811	0.580175	0.914507	0	0
ENSG00000280706	REXO4	10.4757	10.2992	9.9218	9.8517	10.2726	9.6582	9.6384	10.255	0.1811	0.465477	0.846541	0	NA
ENSG00000163701	IL17RE	3	3.1699	3.585	3.7004	2.8074	3.1699	3.585	3.1699	0.1808	0.461883	0.84421	0	0
ENSG00000165917	RAPSN	3.9069	3	4.3219	5.3576	2.585	4.7549	4.5236	4	0.1807	0.802089	0.983335	0	0
ENSG00000144224	UBXN4	11.6671	11.6874	11.4873	11.3756	11.4998	11.3038	11.3242	11.3669	0.1807	0.0822218	0.469154	0	0
ENSG00000253816	GUSBP14	5.4594	4.8074	7.3576	7.0444	4.858	6.9069	6.7549	5.4263	0.1807	0.827508	0.986008	0	NA
ENSG00000132341	RAN	14.1158	13.9509	13.4083	13.4284	13.9488	12.9374	13.4593	13.8353	0.1807	0.557503	0.902361	0	0
ENSG00000277868	CCDC125	8.6795	8.5622	9.0168	9.0168	8.7977	7.5546	9.3487	8.8517	0.1807	0.666898	0.949924	0	NA
ENSG00000130294	KIF1A	3.7004	3.8074	5.1293	4	3.4594	3.1699	3.585	5.7004	0.1806	0.795764	0.981847	0	0
ENSG00000126461	SCAF1	10.9189	10.8681	11.2969	11.2336	10.8688	10.9622	11.0681	10.6961	0.1806	0.227174	0.711465	0	0
ENSG00000285282	DHRS4-AS1	8.4471	8.6221	8.2046	8.6073	8.4094	7.8704	8.2946	8.585	0.1804	0.355742	0.756517	0	NA
ENSG00000132781	MUTYH	9.2192	9.0168	8.6511	8.7279	9.1033	8.2992	8.5661	8.9248	0.1804	0.449376	0.834825	0	NA
ENSG00000162735	PEX19	9.8918	9.8265	9.8933	9.9425	9.783	9.5699	9.8041	9.676	0.1803	0.0223339	0.254138	0	0
ENSG00000087269	NOP14	11.6497	11.403	11.6693	11.5177	11.8178	10.7448	11.4014	11.5546	0.1803	0.475196	0.853776	0	0
ENSG00000222041	CYTOR	3	2.8074	3.4594	3.585	4.5236	0	3.9069	3.7004	0.1802	0.868427	0.992639	0	0
ENSG00000106263	EIF3B	13.1311	12.9493	13.2587	13.2556	13.1737	12.6535	13.0758	12.9712	0.1801	0.228415	0.713113	0	0
ENSG00000118217	ATF6	9.3597	9.3554	10.5157	10.3129	9.2167	10.3129	10.1137	9.1799	0.1801	0.687881	0.955838	0	0
ENSG00000140319	SRP14	11.8057	11.9103	10.4019	10.224	11.6715	10.0768	10.242	11.6316	0.18	0.782183	0.978566	0	0
ENSG00000102710	SUPT20H	10.007	9.8842	10.236	10.2107	9.7748	10.062	9.9278	9.8533	0.18	0.134261	0.580387	0	0
ENSG00000186010	NDUFA13	10.8001	10.8494	10.2009	10.2432	10.6511	9.7748	10.3365	10.6119	0.1798	0.525729	0.887286	0	NA
ENSG00000176209	SMIM19	9.0251	8.7781	8.5314	8.6653	8.7748	8.0768	8.5774	8.8517	0.1798	0.41058	0.808422	0	0
ENSG00000108946	PRKAR1A	12.0546	12.0399	11.9848	12.1007	11.8803	11.6755	12.0451	11.8599	0.1798	0.0638882	0.41483	0	0
ENSG00000167861	HID1	5.4263	6.6582	5.4263	5.9069	5.6147	4.1699	6.5392	6.375	0.1797	0.779566	0.978452	0	0
ENSG00000079432	CIC	11.2288	11.2467	11.6555	11.6156	11.1843	11.357	11.1611	11.3259	0.1796	0.201733	0.678091	0	0
ENSG00000132294	EFR3A	10.3955	10.3061	11.151	11.0286	9.9542	11.2538	10.9256	10.0293	0.1796	0.660941	0.949924	0	0
ENSG00000179526	SHARPIN	9.4818	9.5999	8.9944	9.0028	9.4553	8.8202	8.8234	9.2621	0.1795	0.45565	0.83912	0	0
ENSG00000137720	C11orf1	7.2192	6.6147	6.3923	5.5236	6.5699	5.6439	6.3923	6.4263	0.1794	0.675825	0.951926	0	0
ENSG00000143252	SDHC	10.5098	10.3977	10.4998	10.3298	10.3707	9.9144	10.3197	10.4157	0.1792	0.195645	0.668593	0	NA
ENSG00000163453	IGFBP7	2.585	4	5.4919	4.5236	3.1699	5.1293	5	2.585	0.1791	0.846165	0.988543	0	0
ENSG00000143499	SMYD2	9.255	8.8041	8.5507	8.6366	8.9159	7.9009	8.6511	9.0634	0.1788	0.575783	0.912037	0	0
ENSG00000155629	PIK3AP1	12.6168	12.5467	13.1521	13.1785	12.4966	12.7543	13.0088	12.5191	0.1788	0.421474	0.815341	0	0
ENSG00000136950	ARPC5L	10.5906	10.5784	9.375	9.3554	10.5915	8.9099	9.3554	10.3276	0.1788	0.747782	0.977295	0	0
ENSG00000117395	EBNA1BP2	10.7582	10.5324	9.5755	9.5699	10.7723	8.8611	9.4676	10.6202	0.1787	0.759093	0.977295	0	0
ENSG00000143226	FCGR2A	1.585	2.3219	4.1699	3.8074	1.585	3	3	3.585	0.1786	0.81844	0.984955	0	NA
ENSG00000162552	WNT4	3.1699	1	5.9773	6.0224	1.585	6.7944	5.4919	1.585	0.1783	0.924712	0.997144	0	0
ENSG00000197355	UAP1L1	8.7074	8.585	8.2527	8.4009	8.8041	7.5469	7.9129	8.9687	0.1783	0.636196	0.938559	0	0
ENSG00000167552	TUBA1A	11.3788	11.2107	10.4284	10.9009	10.4988	10.8811	10.8447	10.9809	0.1783	0.474224	0.853014	0	0
ENSG00000140990	NDUFB10	10.1861	10.4481	9.6402	9.4939	10.2336	8.9658	9.5098	10.3465	0.1782	0.667557	0.949924	0	0
ENSG00000171992	SYNPO	3.7004	3.8074	3.1699	3.1699	2.3219	2.585	4.3219	3.9069	0.178	0.743112	0.975941	0	0
ENSG00000163938	GNL3	12.4244	12.2556	11.8126	11.821	12.4463	11.2842	11.7818	12.0898	0.1779	0.563365	0.904555	0	0
ENSG00000240344	PPIL3	9.0661	9.0196	8.6073	8.5038	8.9513	8.0715	8.4998	8.9629	0.1778	0.513267	0.877743	0	0
ENSG00000152117	SMPD4BP	9.9129	10.1984	9.9159	9.7731	10.2312	9.4179	9.633	9.8074	0.1777	0.395308	0.794796	0	NA
ENSG00000102763	VWA8	9.1111	8.8361	10.7549	10.4094	8.7142	10.0688	10.4808	9.137	0.1777	0.785585	0.979015	0	0
ENSG00000184254	ALDH1A3	4.1699	3.4594	6.0224	5.1699	4.7004	5.0444	5.0444	3.3219	0.1776	0.80699	0.984167	0	0
ENSG00000232998	VPS13A-AS1	0	0	4.3923	2.585	0	2.8074	3.4594	0	0.1776	0.903823	0.996225	0	NA
ENSG00000101188	NTSR1	0	0	3.1699	2.585	1.585	0	0	3.4594	0.1776	0.884802	0.993853	0	0
ENSG00000105223	PLD3	9.4221	9.2312	8.8704	8.9454	9.1649	8.5507	8.5392	9.5038	0.1776	0.535561	0.889675	0	0
ENSG00000113734	BNIP1	7.4919	7.3038	7.1799	6.8202	7.375	6.5699	7.0112	7.1293	0.1776	0.450556	0.836059	0	0
ENSG00000123739	PLA2G12A	8.5962	8.2527	9.2644	8.9454	8.4998	8.4838	8.5353	8.8297	0.1775	0.475435	0.853776	0	0
ENSG00000125375	DMAC2L	7.983	8.4388	8.8361	8.7582	8.3923	8.4798	8.5275	7.9069	0.1774	0.488814	0.863828	0	0
ENSG00000165672	PRDX3	11.4341	11.3095	11.0444	11.0175	11.5878	10.1599	10.9929	11.3554	0.1774	0.609279	0.928338	0	0
ENSG00000185009	AP3M1	10.5784	10.3652	10.7936	10.7985	10.3597	10.6055	10.6493	10.2119	0.1773	0.270674	0.756517	0	0
ENSG00000171867	PRNP	9.2784	9.4798	8.983	9.4778	9.5216	9.0334	9.0875	8.8673	0.1773	0.36802	0.767146	0	0
ENSG00000167676	PLIN4	5.3923	5.7814	7.585	7.1699	5.2095	7.0768	6.3038	6.6294	0.1773	0.798007	0.982366	0	NA
ENSG00000274287	SCRIB	11.9163	11.6124	11.9812	11.7789	11.8997	11.3437	11.6362	11.7	0.1773	0.255544	0.747465	0	NA
ENSG00000014123	UFL1	10.0539	10.0848	10.2372	10.2946	9.8057	9.825	10.2515	10.0795	0.1772	0.196226	0.669525	0	0
ENSG00000204316	MRPL38	10.4157	10.314	9.8626	10.032	10.3955	9.4346	9.9069	10.1787	0.1772	0.493437	0.867768	0	0
ENSG00000162194	LBHD1	8.1898	8.4878	8.4512	7.9715	8.0168	8.0875	8.1948	8.0928	0.1772	0.210658	0.689898	0	NA
ENSG00000155465	SLC7A7	8.7381	8.817	8.5661	8.6402	8.4553	8.2761	8.4388	8.8826	0.1771	0.255106	0.746905	0	0
ENSG00000159915	ZNF233	5.1699	5.4263	7.1396	7.0768	4.7004	7.3487	6.8455	5.2095	0.1771	0.837017	0.987008	0	0
ENSG00000106400	ZNHIT1	9.7194	9.7879	9.0954	9.2216	9.6511	8.7142	9.1085	9.6421	0.1771	0.558761	0.903148	0	0
ENSG00000231321	RXRB	10.6804	10.7863	10.1331	10.0848	10.5411	10.0768	9.8857	10.4727	0.1771	0.489164	0.863883	0	NA
ENSG00000163811	WDR43	11.6398	11.4707	11.9844	11.8459	11.5613	11.3832	11.7977	11.4914	0.1768	0.262919	0.755934	0	NA
ENSG00000184752	NDUFA12	9.5196	9.6618	8.1548	8.1189	9.4959	7.5774	8.0821	9.5925	0.1768	0.79714	0.982008	0	0
ENSG00000185627	PSMD13	11.3471	11.29	10.4645	10.5236	11.2052	10.1319	10.4522	11.1286	0.1768	0.635109	0.938026	0	0
ENSG00000163832	ELP6	9.6055	9.5999	9.2503	9.1824	9.7364	8.8234	8.9944	9.3772	0.1767	0.476683	0.854994	0	0
ENSG00000125775	SDCBP2	1.585	3.3219	4.9069	4.9542	2.585	5.2479	4.6439	1.585	0.1766	0.885289	0.993853	0	0
ENSG00000141736	ERBB2	7.1599	7.3219	7.7482	7.3923	6.9307	7.4094	7.4676	7.1085	0.1765	0.35829	0.758645	0	0
ENSG00000166797	CIAO2A	10.2515	10.0566	9.5038	9.7313	10.0688	9.1997	9.585	9.9844	0.1764	0.523254	0.885365	0	0
ENSG00000282417	HERC2P9	8.9396	9.2264	9.1137	8.9858	9.0498	8.5925	8.6582	9.2597	0.1763	0.344783	0.756517	0	NA
ENSG00000123131	PRDX4	9.2621	9.0715	8.2992	8.8392	9.4094	8.0768	8.633	8.6475	0.1763	0.626515	0.935612	0	0
ENSG00000143126	CELSR2	9.2119	8.8734	10.1241	9.8218	9.697	9.1111	9.8009	8.7177	0.1761	0.660667	0.949924	0	0
ENSG00000235453	SMIM27	6.0224	6.585	6.8704	6.7944	6.4429	6.2668	6.3038	6.5546	0.176	0.418665	0.81301	0	NA
ENSG00000151552	QDPR	9.0553	9.1447	9.0389	9.0444	9.2597	8.4179	8.8765	9.0251	0.176	0.363982	0.764112	0	NA
ENSG00000107341	UBE2R2	11.0091	10.9908	11.2668	11.2883	10.9322	10.941	11.0961	10.8819	0.176	0.106498	0.535718	0	0
ENSG00000205323	SARNP	10.3106	10.0661	9.3837	9.3487	10.0553	9.1849	9.3106	9.8549	0.1759	0.603281	0.925068	0	0
ENSG00000102890	ELMO3	8.4798	8.0224	8.224	7.7944	7.8826	8.0607	7.8517	8.0224	0.1758	0.29904	0.756517	0	0
ENSG00000179833	SERTAD2	9.7091	10.1306	10.5943	10.6786	9.6883	10.2992	10.3298	10.0928	0.1756	0.537917	0.890692	0	0
ENSG00000108100	CCNY	10.2408	10.2119	10.3049	10.3966	9.9498	10.2372	10.3163	9.9484	0.1756	0.143239	0.593238	0	0
ENSG00000155561	NUP205	11.0881	10.8408	11.9215	11.8321	11.1092	11.2644	11.6653	10.941	0.1756	0.591849	0.920424	0	0
ENSG00000120696	KBTBD7	8	7.7616	8.5812	8.7074	8.0444	8.1085	8.4676	7.7279	0.1754	0.544501	0.894406	0	0
ENSG00000105643	ARRDC2	10.96	11.1344	10.0593	10.3454	10.5565	10.4533	10.0098	10.7781	0.1754	0.580577	0.91477	0	0
ENSG00000070785	EIF2B3	9.0741	8.8673	9.3061	9.1163	9.2503	8.3219	9.1163	8.9744	0.1752	0.465024	0.846234	0	NA
ENSG00000240038	AMY2B	8.5622	9.3242	8.3083	8.3038	8.1344	8.6653	8.0498	8.9484	0.1751	0.607018	0.926461	0	NA
ENSG00000164118	CEP44	9.2715	9.4656	9.8074	9.6952	9.1948	9.3287	9.6475	9.3685	0.1751	0.295565	0.756517	0	0
ENSG00000182979	MTA1	12.4255	12.2423	12.4265	12.1988	12.2609	11.8478	12.2201	12.2641	0.175	0.18583	0.654149	0	0
ENSG00000103199	ZNF500	8.5999	8.6073	9.3815	9.1898	8.4009	8.9944	9.1059	8.5774	0.175	0.528116	0.888737	0	0
ENSG00000185101	ANO9	9.0821	9.3106	8.8138	8.4878	8.8392	7.6439	8.6475	9.8642	0.1749	0.732401	0.9726	0	0
ENSG00000176261	ZBTB8OS	8.3619	8.4553	8.5546	7.8948	8.4429	7.6865	8.2384	8.1997	0.1748	0.451822	0.836885	0	0
ENSG00000152409	JMY	9.7599	9.5831	10.9069	10.3531	9.375	10.6284	10.3117	9.5887	0.1748	0.693191	0.957337	0	0
ENSG00000125534	PPDPF	8.9915	9.224	8.7074	8.5314	9.3264	7.9307	8.3309	9.1674	0.1747	0.651225	0.946146	0	0
ENSG00000115233	PSMD14	10.2082	10.0014	9.6528	9.7599	10.062	9.3174	9.7944	9.7499	0.1747	0.411874	0.808597	0	0
ENSG00000177683	THAP5	9.014	9.014	9.1241	9.2691	9.0417	8.8297	9.0768	8.7748	0.1746	0.120803	0.565993	0	0
ENSG00000100105	PATZ1	11.5868	11.1338	11.7385	11.6448	11.3197	11.3955	11.5108	11.1799	0.1745	0.292516	0.756517	0	0
ENSG00000144744	UBA3	11.0647	11.0105	10.4294	10.5098	10.8194	10.29	10.4481	10.7591	0.1745	0.433323	0.821652	0	0
ENSG00000280789	PAGR1	10.1984	10.1774	9.7347	9.7177	10.2456	9.1163	9.585	10.1836	0.1744	0.580676	0.914842	0	NA
ENSG00000239927	RPP21	7.4512	7.1898	5.6147	6.1497	7.1396	5.1699	5.8826	7.5157	0.1744	0.810524	0.984167	0	NA
ENSG00000113851	CRBN	9.4009	9.445	9.6546	9.5546	9.0661	9.5058	9.4818	9.3038	0.1744	0.185076	0.653386	0	NA
ENSG00000274829	PARN	9.944	9.8329	10.3608	10.1459	9.9366	9.7499	10.1787	9.7211	0.1743	0.309426	0.756517	0	NA
ENSG00000126261	UBA2	12.145	11.7846	11.8872	11.9933	12.1212	11.3264	11.9233	11.7419	0.1743	0.384905	0.784684	0	0
ENSG00000157191	NECAP2	10.5372	10.3509	9.9322	9.8074	10.2131	9.6384	9.9972	10.0835	0.1739	0.442493	0.828438	0	0
ENSG00000114166	KAT2B	8.3309	8.3174	8.4179	8.2143	7.9366	7.8455	8.5038	8.2992	0.1738	0.31849	0.756517	0	0
ENSG00000172336	POP7	9.2527	9.1948	8.1241	8.4221	9.4717	7.4512	8.1447	9.2312	0.1737	0.762902	0.977295	0	0
ENSG00000171953	ATPAF2	8.7879	8.9944	9.3859	9.1674	8.8765	8.8948	8.9687	8.9009	0.1737	0.225799	0.709465	0	0
ENSG00000130311	DDA1	10.1421	10.115	9.7194	9.4778	10.1137	9.3837	9.4858	9.7764	0.1736	0.478233	0.855672	0	0
ENSG00000105982	RNF32	6.9069	7.098	7.7279	7.4263	6.7944	7.3663	7.5236	6.7814	0.1734	0.536169	0.889675	0	0
ENSG00000160716	CHRNB2	3.4594	4.0875	7.7279	7.2384	4	6.9425	6.6294	4.2479	0.1734	0.900598	0.995855	0	0
ENSG00000144161	ZC3H8	9.5196	9.5925	9.2503	8.9887	9.3794	8.697	8.9744	9.6073	0.1732	0.507181	0.873988	0	0
ENSG00000101236	RNF24	5.9542	6.2854	8.0056	7.7549	6.1085	7.2479	7.5078	6.4429	0.1732	0.786539	0.979658	0	0
ENSG00000155115	GTF3C6	9.9498	10.0498	9.4409	9.3399	9.8218	9.0901	9.3509	9.825	0.1732	0.522102	0.884072	0	NA
ENSG00000017797	RALBP1	11.6179	11.2597	11.5245	11.4273	11.1712	11.3707	11.2726	11.3225	0.1731	0.0955238	0.50639	0	0
ENSG00000147853	AK3	10.236	10.3208	10.1699	10.0993	10.3848	9.7632	9.9293	10.0566	0.173	0.262093	0.755841	0	0
ENSG00000205060	SLC35B4	9.4157	9.1923	10.0265	9.8455	9.3729	9.3597	9.6935	9.3619	0.173	0.438525	0.824563	0	0
ENSG00000180764	PIPSL	3.7004	2.8074	4.6439	4.0875	2.585	4.2479	4.3923	3.3219	0.173	0.772896	0.978051	0	NA
ENSG00000109111	SUPT6H	11.1599	11.0478	11.6644	11.4979	11.0921	11.2312	11.3421	11.0126	0.173	0.324711	0.756517	0	0
ENSG00000283482	SNORA41	2.585	3.3219	4	3.8074	3	2.3219	3.7004	4	0.173	0.736201	0.973847	0	NA
ENSG00000168610	STAT3	9.9556	9.9972	10.4041	10.332	9.7616	10.151	9.9643	10.1202	0.1729	0.277932	0.756517	0	0
ENSG00000252699	SNORA21B	4.5236	3.9069	6.4429	5.8329	4.4594	5.8826	5.6724	4	0.1729	0.823309	0.984955	0	NA
ENSG00000282873	BCL7A	12.8956	13.0131	12.8644	12.8599	12.9252	12.5406	12.7377	12.7379	0.1729	0.0919864	0.49702	0	NA
ENSG00000224699	LAMTOR5-AS1	2.3219	4.5236	4	4	2.8074	2.8074	3.585	4.9542	0.1729	0.812393	0.984167	0	NA
ENSG00000168038	ULK4	6.3399	5.9773	8.4179	8.2808	6.1898	8.4717	8.1085	5.5546	0.1728	0.862655	0.991471	0	0
ENSG00000116459	ATP5PB	11.7756	11.6676	11.2149	11.2969	11.6904	10.6202	11.3348	11.6184	0.1728	0.560123	0.903682	0	0
ENSG00000198894	CIPC	10.5718	10.1636	11.218	11.1755	10.3531	10.8098	10.9285	10.3465	0.1727	0.58021	0.914507	0	0
ENSG00000136485	DCAF7	12.0771	11.8482	12.3824	12.318	11.8424	12.0546	12.1981	11.8404	0.1726	0.29371	0.756517	0	0
ENSG00000177830	CHID1	9.1724	8.8673	9.5641	9.2167	9.1267	8.9658	9.0954	8.9425	0.1726	0.293473	0.756517	0	0
ENSG00000131507	NDFIP1	8.5196	8.3966	8.4717	8.2384	8.543	6.9189	8.4635	9.0112	0.1724	0.720059	0.968212	0	0
ENSG00000066117	SMARCD1	11.245	11.1215	11.3225	11.2639	11.224	10.84	11.0967	11.1026	0.1724	0.107557	0.537285	0	0
ENSG00000108384	RAD51C	8.8106	8.7381	8.3707	8.4553	9.2808	7.96	7.7415	8.7039	0.1721	0.656971	0.948894	0	0
ENSG00000284765	CARMIL3	6.8455	7.4094	7.8517	8.676	8.5078	6.5546	8.3038	6.7279	0.1721	0.797466	0.982008	0	NA
ENSG00000149480	MTA2	12.2816	12.2327	11.9289	11.9618	12.275	11.5416	11.8517	12.0485	0.1721	0.376128	0.776067	0	0
ENSG00000113712	CSNK1A1	11.5985	11.4574	11.9676	11.93	11.2958	11.6627	11.9458	11.3614	0.172	0.411772	0.808545	0	0
ENSG00000086232	EIF2AK1	11.5498	11.2906	11.4481	11.4883	11.4569	11.0084	11.2408	11.3832	0.1719	0.179579	0.646134	0	0
ENSG00000236873	AGPAT1	9.5999	9.3987	9.5774	9.0848	9.3354	8.7748	9.3399	9.5236	0.1718	0.425852	0.81674	0	NA
ENSG00000197238	H4C11	3.3219	3.3219	8.388	8.7245	3.4594	7.4094	8.4998	3.7004	0.1718	0.933792	0.99737	0	NA
ENSG00000205269	TMEM170B	7.9425	7.7879	9.0389	9.3663	7.8265	8.8361	8.8611	7.9248	0.1718	0.734545	0.973279	0	0
ENSG00000127452	FBXL12	8.7944	8.9218	8.5275	8.3129	8.7582	8.0928	8.5353	8.4838	0.1716	0.410903	0.8085	0	0
ENSG00000126464	PRR12	10.218	10.1774	11.6421	11.374	10.3387	11.0828	11.0112	10.2923	0.1716	0.708222	0.963009	0	NA
ENSG00000247950	SEC24B-AS1	4	4.3219	4.0875	4.5236	3.585	5.1699	4.1699	3.3219	0.1716	0.70141	0.959026	0	NA
ENSG00000011007	ELOA	10.062	9.8439	10.4083	10.2562	9.66	10.3287	10.1497	9.7465	0.1714	0.427178	0.817024	0	0
ENSG00000161204	ABCF3	10.0362	9.8918	9.9129	9.5641	9.8265	9.5372	9.5565	9.7993	0.1714	0.225782	0.709465	0	0
ENSG00000115677	HDLBP	12.0543	11.8226	12.6946	12.5061	12.1095	12.0334	12.3482	11.9012	0.1713	0.468565	0.848614	0	0
ENSG00000138614	INTS14	10.218	9.8392	10.0821	10.0154	10.1874	9.4778	9.9099	9.8948	0.1712	0.342383	0.756517	0	0
ENSG00000103254	ANTKMT	9.4429	9.4533	8.8106	8.7004	9.3219	8.4717	8.8074	9.1215	0.1712	0.555192	0.900882	0	0
ENSG00000010671	BTK	12.749	12.6797	12.4091	12.4936	12.2246	12.5732	12.3886	12.4605	0.1712	0.163017	0.622988	0	0
ENSG00000282947	HNRNPL	13.3103	13.1749	12.9885	13.117	13.3105	12.4873	13.0262	13.0821	0.1712	0.394441	0.793788	0	NA
ENSG00000248712	CCDC153	3.1699	2.585	0	2.3219	2	2.8074	0	2.585	0.1711	0.862254	0.991471	0	0
ENSG00000188725	SMIM15	9.7649	9.6795	9.6935	9.676	9.633	9.0768	9.7649	9.6546	0.1711	0.31461	0.756517	0	0
ENSG00000151116	UEVLD	7.9248	8.1085	8.4346	8.2384	7.9715	8.0444	8.1548	7.8517	0.171	0.219903	0.700343	0	0
ENSG00000179846	NKPD1	5.2479	6.2095	7.1085	6.6439	4.2479	7.5925	6.7549	5.9307	0.1709	0.84108	0.98735	0	0
ENSG00000171448	ZBTB26	9.3242	9.2923	9.5488	9.4073	9.0741	9.3061	9.2946	9.2143	0.1709	0.0719165	0.442794	0	0
ENSG00000197180	CH17-340M24.3	3.585	4.4594	3.7004	2.585	4.2479	2.3219	1.585	5.4919	0.1708	0.866259	0.992387	0	NA
ENSG00000124380	SNRNP27	9.3945	9.5177	8.9039	8.7381	9.2046	8.6257	8.8734	9.1674	0.1707	0.489716	0.86409	0	0
ENSG00000099817	POLR2E	11.1605	11.0934	10.8122	10.8353	11.2819	10.1485	10.6484	11.1402	0.1706	0.554066	0.900776	0	NA
ENSG00000115211	EIF2B4	10.0607	9.9513	9.6018	9.5507	9.9773	9.2992	9.4676	9.7381	0.1706	0.416967	0.812262	0	0
ENSG00000135549	PKIB	2.8074	1.585	3.4594	3.4594	1.585	3.585	2	3.4594	0.1705	0.808401	0.984167	0	0
ENSG00000066455	GOLGA5	9.0741	9.0875	9.1472	8.8704	8.8704	8.7347	9.0251	8.8673	0.1704	0.0906157	0.492971	0	NA
ENSG00000099204	ABLIM1	11.6262	11.2288	12.4404	12.3295	11.4163	12.0647	12.0199	11.4424	0.1704	0.633161	0.937317	0	0
ENSG00000143811	PYCR2	11.2975	11.1984	10.4584	10.2408	11.1693	9.983	10.3376	11.0238	0.1704	0.674214	0.95139	0	0
ENSG00000165832	TRUB1	10.058	9.6092	9.8313	9.9425	9.7398	9.5793	9.8186	9.6221	0.1703	0.173046	0.634861	0	0
ENSG00000180357	ZNF609	9.9915	9.8025	11.3026	11.0539	10.1737	10.7789	10.7928	9.7245	0.1702	0.721632	0.968729	0	0
ENSG00000153936	HS2ST1	10.5177	10.1699	10.9887	10.9396	10.4284	9.9958	10.8903	10.6211	0.1701	0.551295	0.898333	0	0
ENSG00000269304	FKBP1AP1	4.0875	2.3219	8.2854	7.983	3	8.1344	7.6935	3.1699	0.17	0.935914	0.997931	0	NA
ENSG00000138750	NUP54	9.8765	9.7465	9.8533	9.9801	9.8857	9.568	9.8313	9.4919	0.1699	0.166641	0.626758	0	0
ENSG00000129351	ILF3	14.1938	14.1981	14.026	13.8391	14.3977	13.4071	13.7732	13.9993	0.1699	0.477274	0.855099	0	0
ENSG00000160714	UBE2Q1	10.865	10.7822	10.2204	10.2796	10.5622	9.9929	10.1849	10.7279	0.1698	0.501155	0.87192	0	0
ENSG00000107611	CUBN	5.9307	6.2668	7.7074	7.6582	4.9069	7.5999	7.0553	7.3219	0.1698	0.832673	0.986782	0	0
ENSG00000136059	VILL	9.5603	9.4367	9.5641	9.3465	9.0444	9.3509	9.3685	9.4656	0.1696	0.158371	0.614414	0	0
ENSG00000253559	OSGEPL1-AS1	2.585	2	3.1699	3	2.585	3.585	1.585	2.3219	0.1695	0.740506	0.97587	0	NA
ENSG00000181631	P2RY13	0	0	3	2	0	2	2.3219	0	0.1695	0.868055	0.992529	0	0
ENSG00000232308	MUCL3	0	1	0	2	2.3219	0	0	0	0.1695	0.829224	0.986211	0	NA
ENSG00000153721	CNKSR3	1.585	2	1	0	0	1.585	2.3219	0	0.1695	0.823401	0.984955	0	0
ENSG00000099797	TECR	9.7582	9.7108	9.3399	9.29	9.9054	8.8642	9.0498	9.6018	0.1694	0.553762	0.900614	0	0
ENSG00000167186	COQ7	8.7074	8.585	8.4919	8.7245	8.8642	7.9484	8.3219	8.697	0.1693	0.453749	0.838043	0	0
ENSG00000136463	TACO1	8.6147	8.6366	8.1033	8.0875	8.8329	7.5157	7.8392	8.5774	0.1692	0.640572	0.94106	0	0
ENSG00000124201	ZNFX1	10.6653	10.5962	11.5003	11.1867	10.623	10.9366	11.1693	10.543	0.1692	0.539269	0.891553	0	0
ENSG00000280543	ASAP1-IT2	1.585	0	4.1699	3.9069	1.585	3.7004	3.7004	0	0.169	0.903748	0.996225	0	NA
ENSG00000141376	BCAS3	7.4594	7.3837	8.7381	8.5196	6.6439	8.676	8.5353	7.5699	0.169	0.783999	0.978566	0	0
ENSG00000133884	DPF2	10.4838	10.3729	10.3663	10.2796	10.196	10.151	10.1536	10.3264	0.1689	0.0282088	0.280581	0	0
ENSG00000108106	UBE2S	11.6636	11.5425	10.7022	10.6653	11.7108	9.9307	10.7364	11.5201	0.1689	0.740288	0.975838	0	NA
ENSG00000119812	FAM98A	10.5943	10.3454	10.2819	10.0821	10.207	9.7465	10.2021	10.4727	0.1689	0.394255	0.793675	0	0
ENSG00000227973	PIN4P1	2.585	2.585	6.4094	6.3399	2.8074	5.4594	6.1699	2.8074	0.1688	0.908252	0.996351	0	NA
ENSG00000173917	HOXB2	8.9039	5.5546	3.3219	7.7004	6.7415	6.4757	5.7814	5.8074	0.1687	0.897296	0.995261	0	0
ENSG00000133812	SBF2	8.69	8.3083	9.5488	9.7091	8.3576	9.8719	9.2384	8.1137	0.1687	0.75982	0.977295	0	0
ENSG00000087365	SF3B2	12.2729	12.0529	11.8615	11.9237	12.329	11.3371	11.6909	12.0795	0.1687	0.501985	0.872112	0	0
ENSG00000166669	ATF7IP2	9.5774	9.96	9.8281	9.5887	9.0768	9.6582	9.9099	9.6348	0.1686	0.429721	0.818969	0	0
ENSG00000156171	DRAM2	9.9498	9.8796	9.4717	9.5736	9.4778	9.4858	9.6312	9.6055	0.1686	0.218154	0.698676	0	0
ENSG00000089123	TASP1	7.9366	8.3619	8.7279	8.5812	8.4221	8.4305	8.3264	7.7549	0.1685	0.502197	0.872112	0	0
ENSG00000109118	PHF12	10.2808	10.5058	10.6511	10.4553	10.1836	10.4666	10.3805	10.1886	0.1684	0.15693	0.611373	0	0
ENSG00000131504	DIAPH1	11.3756	11.0444	11.7305	11.8061	11.236	11.4803	11.5555	11.0112	0.1684	0.462657	0.844364	0	0
ENSG00000185453	ZSWIM9	8.5812	8.5736	8.1749	7.8642	8.6366	7.9658	7.7482	8.1699	0.1684	0.536189	0.889675	0	0
ENSG00000166200	COPS2	10.764	10.2981	10.9076	10.792	10.3498	10.5793	10.9211	10.2384	0.1683	0.436668	0.823864	0	0
ENSG00000180245	RRH	3.585	3.4594	5.6724	4.9542	3.3219	5.7814	5.0875	2.8074	0.1682	0.855992	0.990338	0	0
ENSG00000167985	SDHAF2	9.4051	9.543	9.098	9.0389	9.3083	8.8424	8.9715	9.29	0.1682	0.354973	0.756517	0	NA
ENSG00000134308	YWHAQ	12.6221	12.4468	12.2574	12.3824	12.6421	11.762	12.2647	12.3677	0.168	0.430617	0.819992	0	0
ENSG00000170074	FAM153A	6.7549	7.9773	7.0334	7.1898	6.7415	7.4998	6.8329	7.2095	0.1679	0.613353	0.930693	0	NA
ENSG00000022277	RTF2	10.7474	10.8533	10.1072	10.224	10.9787	9.7616	9.9744	10.5459	0.1678	0.632352	0.937317	0	0
ENSG00000036672	USP2	4.0875	3.3219	5.0444	5.0875	5.0444	3.3219	3.4594	5.0444	0.1678	0.801501	0.983335	0	0
ENSG00000141759	TXNL4A	10.8517	10.8564	10.2981	10.2761	11.021	9.611	10.1293	10.8502	0.1677	0.662731	0.949924	0	0
ENSG00000163848	ZNF148	9.8857	9.633	11.1762	11.1954	9.5603	11.0112	11.0265	9.6221	0.1675	0.784237	0.978594	0	0
ENSG00000284868	DHRS1	8.3794	8.3219	8.1849	8.098	8.3083	7.7616	7.8138	8.4305	0.1675	0.392239	0.791942	0	NA
ENSG00000131187	F12	3.4594	4.7004	4	4.3219	1.585	5.5546	4.585	4.0875	0.1675	0.856312	0.990338	0	0
ENSG00000100441	KHNYN	11.7764	11.849	11.9546	12.0674	11.6439	11.9118	11.9189	11.5033	0.1674	0.214974	0.69483	0	0
ENSG00000213024	NUP62	11.5943	11.4742	11.3219	11.1935	11.5522	10.8796	11.1196	11.363	0.1674	0.363837	0.764112	0	0
ENSG00000167995	BEST1	6.4919	6.8704	6.7142	6.585	6.4263	6.7944	6.2479	6.5236	0.1673	0.278959	0.756517	0	0
ENSG00000281991	TMEM265	7.4179	7.6795	7.6147	7.2946	7.4838	7.1085	7.1085	7.6366	0.1673	0.338052	0.756517	0	NA
ENSG00000187479	C11orf96	4.9069	2.585	3.1699	3.9069	3.8074	2.585	3.7004	3.8074	0.1671	0.783879	0.978566	0	NA
ENSG00000174446	SNAPC5	8.375	8.2046	8.1799	8.3707	8.5774	7.9248	7.9484	8.0112	0.1671	0.346703	0.756517	0	0
ENSG00000165661	QSOX2	12.5599	12.9361	12.4836	12.5058	12.2234	12.8736	11.9542	12.7659	0.167	0.518328	0.881775	0	0
ENSG00000255302	EID1	11.3009	11.3134	10.3509	10.5058	11.1749	10.1215	10.2586	11.2479	0.167	0.684532	0.954417	0	0
ENSG00000067829	IDH3G	9.6812	10.0098	9.5831	9.403	9.7632	9.0821	9.3151	9.8486	0.167	0.481264	0.858172	0	0
ENSG00000126768	TIMM17B	9.858	9.6777	8.8826	8.8138	9.6312	8.6184	8.8948	9.42	0.1669	0.655175	0.947563	0	0
ENSG00000141279	NPEPPS	11.0196	11.1818	11.2854	11.2161	11.0895	10.8956	11.2342	10.8162	0.1669	0.180208	0.647343	0	0
ENSG00000102898	NUTF2	11.043	10.9715	10.2046	10.151	10.9359	9.7863	10.1421	10.8384	0.1669	0.664918	0.949924	0	0
ENSG00000168071	CCDC88B	10.2082	10.4357	9.6457	9.236	10.0741	9.0307	9.1699	10.584	0.1667	0.729298	0.971688	0	0
ENSG00000187953	PMS2CL	7.5546	7.7616	8.2384	8.1137	7.3219	8.0224	8.0279	7.6294	0.1667	0.499753	0.870729	0	NA
ENSG00000235655	H3P6	10.8611	10.9578	10.1536	10.3934	10.7657	9.9484	10.3696	10.6156	0.1666	0.547492	0.895896	0	NA
ENSG00000118690	ARMC2	4.9542	4.7549	6	5.4263	4.3219	5.585	5.3923	5.1699	0.1666	0.686323	0.955221	0	0
ENSG00000159593	NAE1	10.421	10.3072	10.4073	10.3608	10.5868	9.8796	10.0715	10.2923	0.1665	0.321451	0.756517	0	0
ENSG00000288283	RFX1	9.1344	9.1421	9.7748	9.3663	9.1215	9.1344	9.3061	9.1898	0.1664	0.326655	0.756517	0	NA
ENSG00000282522	PKD1P1	9.3151	9.5018	9.2738	9.1241	9.5098	8.8297	8.8611	9.3487	0.1664	0.41159	0.8085	0	NA
ENSG00000155957	TMBIM4	9.4409	9.5469	9.2021	9.2119	9.2119	9.207	9.0251	9.2923	0.1664	0.155958	0.609971	0	0
ENSG00000140543	DET1	7.7814	7.9425	8.633	8.5507	7.9658	8.0224	8.4346	7.8202	0.1662	0.532895	0.889675	0	NA
ENSG00000072803	FBXW11	10.2715	10.1189	10.7271	10.5689	10.0056	10.5068	10.5699	9.9396	0.1661	0.468529	0.848614	0	0
ENSG00000104980	TIMM44	10.3072	10.1241	9.5774	9.5584	10.2609	9.0362	9.3902	10.2155	0.1661	0.660353	0.949924	0	0
ENSG00000167792	NDUFV1	11.5584	11.5191	10.8711	10.8903	11.4691	10.3554	10.7364	11.6142	0.166	0.656283	0.948487	0	0
ENSG00000161981	SNRNP25	9.5736	9.1523	7.858	8.224	9.4263	7.2668	8.1749	9.2761	0.166	0.805411	0.983922	0	0
ENSG00000005100	DHX33	10.9929	10.9307	11.3619	11.2761	11.0614	10.7056	11.0238	11.1072	0.1659	0.278747	0.756517	0	0
ENSG00000168522	FNTA	10.6511	10.5127	10.2621	10.3049	10.4009	10.0293	10.2621	10.375	0.1659	0.230718	0.715924	0	0
ENSG00000118197	DDX59	8.4305	8.5469	8.4094	8.0334	8.1699	8.1497	8.3129	8.1241	0.1659	0.213279	0.692198	0	0
ENSG00000065054	SLC9A3R2	6.8948	5.9773	7.585	6.3219	5.7814	5.7279	6.7549	7.8517	0.1658	0.795422	0.981847	0	0
ENSG00000204922	UQCC3	9.1874	8.9039	8.1085	8.0928	9.0389	7.9009	8.0279	8.6618	0.1658	0.683378	0.954169	0	0
ENSG00000186009	ATP4B	0	0	4.585	4.2479	0	4	4.1699	0	0.1657	0.927147	0.99737	0	0
ENSG00000166439	RNF169	8.7616	8.4221	10.9643	10.9432	8.8009	10.3542	10.5661	8.7074	0.1657	0.851094	0.989194	0	NA
ENSG00000142794	NBPF3	7.5622	7.6366	8.1293	8.0768	7.6653	7.375	7.8138	7.8887	0.1655	0.406288	0.804788	0	0
ENSG00000133193	FAM104A	9.1849	9.2574	9.3509	9.1344	9.1674	9.0307	9.1523	8.9159	0.1653	0.0705161	0.438111	0	NA
ENSG00000188735	TMEM120B	9.2668	9.0768	9.8626	9.4939	9.1344	9.4051	9.3219	9.1774	0.1653	0.394571	0.793928	0	0
ENSG00000090661	CERS4	8.0056	7.983	11.3647	11.0444	9.1396	9.1472	9.5118	9.9381	0.1653	0.867347	0.992447	0	NA
ENSG00000099381	SETD1A	10.7039	10.7928	11.2854	11.2906	10.9751	10.7305	10.817	10.8895	0.1652	0.356225	0.7567	0	0
ENSG00000161671	EMC10	10.7048	10.5887	10.4848	10.3208	10.6119	10.218	10.115	10.4939	0.1651	0.288535	0.756517	0	0
ENSG00000116005	PCYOX1	7.8704	7.2192	8.1948	8.3707	7.4512	8.1396	8.1849	7.2192	0.165	0.655409	0.947763	0	NA
ENSG00000047662	FAM184B	4.2479	4.4594	6.375	6.2479	4	5.9542	5.858	4.858	0.165	0.828944	0.986211	0	NA
ENSG00000168101	NUDT16L1	9.2691	9.3106	8.6689	8.585	9.2119	8.2715	8.5584	9.1319	0.165	0.599078	0.923375	0	0
ENSG00000146243	IRAK1BP1	7.983	7.9425	8.3443	8.633	7.8265	8.1293	8.4051	7.8826	0.1648	0.462345	0.844364	0	0
ENSG00000181744	DIPK2A	9.4242	8.9944	9.9174	10.0993	8.983	9.7715	9.9263	9.0954	0.1648	0.64907	0.945306	0	0
ENSG00000125651	GTF2F1	10.8865	10.8865	10.3151	10.4491	10.9218	9.8704	10.2912	10.796	0.1644	0.583139	0.915943	0	NA
ENSG00000136908	DPM2	9.0334	9.0526	8.4878	8.2761	9.1972	7.8455	8.2046	8.9454	0.1643	0.673258	0.950811	0	0
ENSG00000105576	TNPO2	11.9166	11.8376	12.0475	11.8517	11.9933	11.5221	11.6768	11.8045	0.1642	0.188483	0.658321	0	0
ENSG00000107798	LIPA	9.7125	9.6724	9.8887	9.7665	9.3945	9.4073	9.8642	9.7177	0.1642	0.239292	0.729385	0	0
ENSG00000196072	BLOC1S2	9.1649	9.1215	8.2668	8.5275	9.0056	7.7616	8.4998	9.1573	0.1641	0.68491	0.954685	0	0
ENSG00000161956	SENP3	9.098	8.8009	8.0607	8.2574	8.9337	7.858	8.0553	8.7142	0.164	0.657508	0.949362	0	0
ENSG00000187824	TMEM220	5.4919	6.1497	7.1898	6.9542	5.3219	7.2192	6.2668	6.3219	0.164	0.775131	0.978051	0	0
ENSG00000278461	MRPS36	8.5999	8.611	7.4757	6.9773	8.5507	6.5999	7.5314	8.3264	0.1639	0.795064	0.981815	0	NA
ENSG00000154767	XPC	10.5575	10.3129	10.4305	10.4471	10.4909	9.8994	10.2288	10.4737	0.1638	0.307872	0.756517	0	0
ENSG00000183098	GPC6	6.4757	6.6724	7.5774	6.9425	5.585	5.4919	9.0417	6.8948	0.1637	0.855543	0.990286	0	0
ENSG00000114742	WDR48	10.3365	10.2609	10.7117	10.6266	10.137	10.5632	10.5008	10.0808	0.1635	0.359769	0.759924	0	0
ENSG00000171962	DRC3	6.5999	7.2854	8.1649	7.7879	6.5392	7.9189	7.5078	7.2192	0.1633	0.726801	0.970611	0	0
ENSG00000130309	COLGALT1	11.6773	11.7108	11.3009	11.1874	11.4676	11.0775	11.0238	11.6551	0.1631	0.450052	0.835557	0	0
ENSG00000179958	DCTPP1	10.9447	10.6935	9.9687	9.9901	11.1319	9.1948	10.0808	10.5372	0.1631	0.744456	0.97653	0	0
ENSG00000168237	GLYCTK	8.3354	8.375	9.2288	8.8549	8.8765	8.4635	8.5925	8.2095	0.163	0.544417	0.894392	0	0
ENSG00000085644	ZNF213	8.224	8.098	8.375	8.3487	8.1649	7.9366	7.9129	8.3794	0.163	0.245623	0.736635	0	0
ENSG00000278494	RRN3	10.6768	10.4988	10.9758	10.9432	10.543	10.5803	10.8329	10.4868	0.1629	0.278768	0.756517	0	NA
ENSG00000231770	TMEM44-AS1	6.4263	7.0553	6.6294	6.5392	6.9658	5.858	6.1085	7.0661	0.1629	0.641859	0.941511	0	NA
ENSG00000180304	OAZ2	10.5999	10.7305	9.7665	9.9322	10.4625	9.7004	9.8041	10.4115	0.1626	0.620148	0.933565	0	NA
ENSG00000106823	ECM2	1	2	8.2621	7.8009	1	7.7944	8.0334	1.585	0.1625	0.953904	1	0	0
ENSG00000269335	IKBKG	8.8611	8.8978	8.2668	8.0498	8.7448	8.0112	7.983	8.6865	0.1625	0.604711	0.925389	0	0
ENSG00000105173	CCNE1	7.8642	7.6582	7.4346	7.3663	8.4553	5.3923	7.6865	8.1396	0.1624	0.824902	0.985234	0	0
ENSG00000184903	IMMP2L	8.0661	8.1189	9.6202	8.9687	7.7347	9.098	9.1674	8.1241	0.1624	0.763234	0.977295	0	0
ENSG00000124782	RREB1	8.1749	8.2479	10.1898	9.9293	8.1085	9.5294	9.8281	8.4263	0.1624	0.819044	0.984955	0	0
ENSG00000137409	MTCH1	11.0627	11.1655	10.5727	10.6119	11.0478	10.3652	10.3848	10.9665	0.1621	0.521613	0.883894	0	0
ENSG00000154582	ELOC	9.9129	9.7465	9.255	9.1599	9.8734	8.8361	9.1241	9.5925	0.1621	0.604121	0.92524	0	0
ENSG00000163346	PBXIP1	12.4946	12.8622	11.8948	11.9012	12.2825	12.3154	11.6234	12.2837	0.162	0.597627	0.922691	0	0
ENSG00000070501	POLB	8.6865	8.6366	8.5622	8.1997	8.3309	8.5314	8.2621	8.3129	0.1619	0.243005	0.734325	0	0
ENSG00000168876	ANKRD49	9.1824	9.1774	8.6366	8.7279	9.0196	8.4798	8.7039	8.8734	0.1619	0.416573	0.812187	0	0
ENSG00000269386	RAB11B-AS1	6.3219	6.6582	6.7944	6.6439	5.8329	6.7682	6.5999	6.5699	0.1619	0.509249	0.8754	0	NA
ENSG00000184281	TSSC4	9.8842	9.8424	9.4898	9.4009	9.7764	9.2021	9.4179	9.5736	0.1618	0.38415	0.784019	0	0
ENSG00000175334	BANF1	11.5765	11.3826	10.196	10.1497	11.2998	9.7499	10.363	11.2461	0.1615	0.771714	0.978051	0	0
ENSG00000111445	RFC5	9.1447	9.0471	9.1344	9.2046	9.7039	8.0607	8.9858	9.1344	0.1615	0.6537	0.947232	0	0
ENSG00000172500	FIBP	10.2143	10.2946	9.7682	10.007	9.9873	9.5699	9.8392	10.242	0.1615	0.412308	0.808753	0	0
ENSG00000283946	CHRNB1	6.3576	7.0768	5.7549	6.2668	6.3399	5.858	6.1699	6.4429	0.1613	0.61089	0.929429	0	NA
ENSG00000188937	NYX	2	2.3219	3.7004	2	2.3219	0	2.8074	4.2479	0.1613	0.873491	0.99335	0	0
ENSG00000140395	WDR61	9.4157	9.3309	8.9218	8.8796	9.4221	8.4798	8.6724	9.3287	0.1613	0.575238	0.912026	0	0
ENSG00000157349	DDX19B	8.7211	8.8009	8.6935	9.1421	8.9454	8.3837	8.6795	8.7039	0.1613	0.337396	0.756517	0	0
ENSG00000095574	IKZF5	9.7465	9.5943	9.9159	10.0251	9.6092	9.4615	9.9744	9.5925	0.1611	0.309756	0.756517	0	0
ENSG00000171574	ZNF584	7.375	7.1189	7.7482	7.6582	7.098	7.4919	7.7004	6.9658	0.1611	0.496283	0.869211	0	0
ENSG00000125743	SNRPD2	11.8903	11.8933	10.7969	10.8138	11.8849	10.0647	10.9498	11.8506	0.161	0.77323	0.978051	0	0
ENSG00000108828	VAT1	9.4263	9.4574	9.5584	9.5584	9.0196	9.2046	9.3576	9.7748	0.161	0.365321	0.764659	0	0
ENSG00000088247	KHSRP	12.9189	12.7402	12.8798	12.9183	13.0497	12.2438	12.6991	12.8206	0.161	0.392437	0.792254	0	0
ENSG00000118363	SPCS2	10.0782	9.9773	9.5333	9.7039	10.0498	9.255	9.5527	9.7912	0.161	0.473377	0.852252	0	NA
ENSG00000162148	PPP1R32	5.6439	6.5236	6.6147	5.4919	5.585	6.4094	5.4263	6.2095	0.161	0.683536	0.95418	0	0
ENSG00000148719	DNAJB12	9.4594	9.5774	9.5177	9.4959	9.5981	9.2336	9.2877	9.2877	0.1608	0.112943	0.547823	0	0
ENSG00000131732	ZCCHC9	9.2336	9.1948	8.3264	8.1293	9.1799	7.8887	8.29	8.8826	0.1607	0.707807	0.962732	0	0
ENSG00000201487	SNORD45B	5.585	6.7279	6.5699	5.9773	6.4263	5.8826	5.9542	5.9542	0.1607	0.603237	0.925068	0	NA
ENSG00000242802	AP5Z1	10.2372	10.3106	10.0098	10.0888	10.2033	9.9069	9.8796	10.014	0.1606	0.160708	0.61909	0	0
ENSG00000099203	TMED1	8.9801	9.0715	8.388	8.4179	8.9915	8.1849	8.4429	8.5962	0.1605	0.540528	0.892341	0	0
ENSG00000119723	COQ6	7.3923	7.4838	7.2384	6.8704	7.5774	6.3923	6.9307	7.4429	0.1604	0.6143	0.93102	0	0
ENSG00000285379	RIPK3	8.2808	8.5118	7.9248	8.1396	7.8765	8.3531	7.8826	8.1033	0.1603	0.374385	0.773958	0	NA
ENSG00000241553	ARPC4	11.3337	11.3745	10.8994	11.0417	11.3168	10.5382	11.1039	11.0492	0.1603	0.455698	0.839124	0	NA
ENSG00000176946	THAP4	9.9816	9.6707	10.1228	10.3095	10.1898	9.445	10.0126	9.796	0.1603	0.473139	0.852252	0	NA
ENSG00000273793	DUSP8	7.983	7.1085	5.585	7.0553	6.4757	6.6294	5.7814	8.2046	0.1602	0.829789	0.986239	0	NA
ENSG00000214753	HNRNPUL2	11.0238	10.9901	10.4242	10.4378	11.1066	10.0593	10.1497	10.9196	0.1601	0.627754	0.935773	0	0
ENSG00000117362	APH1A	11.2252	10.9337	10.1306	10.4019	11.0914	9.9396	10.2644	10.7557	0.1601	0.66917	0.949924	0	0
ENSG00000285049	CPSF1	12.1075	12.1755	12.0812	12.0032	11.9866	11.7645	11.9054	12.0711	0.16	0.0749527	0.451792	0	NA
ENSG00000165392	WRN	9.4574	9.3837	10.7279	10.4788	9.3837	10.2656	10.3923	9.3663	0.16	0.730201	0.971853	0	0
ENSG00000167642	SPINT2	11.1459	11.1636	10.032	10.3554	11.0063	10.0471	10.2633	10.7406	0.1599	0.672036	0.950562	0	0
ENSG00000170222	ADPRM	8.1548	8.4051	7.7682	7.983	7.7616	8.1997	7.3309	8.3794	0.1599	0.576263	0.912037	0	0
ENSG00000180096	SEPTIN1	11.221	11.3348	10.6092	10.4919	10.9315	10.4717	10.4263	11.1886	0.1597	0.590869	0.920003	0	0
ENSG00000068120	COASY	10.6384	10.6119	10.5147	10.1383	10.6555	9.8392	10.2444	10.5255	0.1597	0.484703	0.860576	0	0
ENSG00000196453	ZNF777	8.5392	8.5774	9.0471	9.0224	8.6402	8.4221	8.9307	8.5546	0.1596	0.396796	0.796287	0	0
ENSG00000251595	ABCA11P	7.8074	8.3038	8.4429	8.2288	8.2046	7.9129	8.0498	7.9773	0.1596	0.329913	0.756517	0	0
ENSG00000236438	FAM157A	4.1699	3.9069	4.5236	4	3.9069	3.8074	4.2479	4	0.1596	0.372083	0.771447	0	NA
ENSG00000101844	ATG4A	7.9248	7.8265	7.7944	7.6439	7.5157	7.5314	7.6221	7.8826	0.1595	0.172241	0.633055	0	0
ENSG00000251247	ZNF345	6.7814	7.375	7.7004	7.4676	5.9773	7.9129	7.4838	7.3129	0.1594	0.741436	0.975941	0	0
ENSG00000164587	RPS14	14.5546	14.6526	14.0838	14.1154	14.4049	13.5882	14.1986	14.5771	0.1594	0.563841	0.904555	0	0
ENSG00000138668	HNRNPD	13.4268	13.3829	12.375	12.3424	13.6523	11.7993	12.0851	13.3529	0.1594	0.781346	0.978566	0	0
ENSG00000258285	TESC-AS1	0	0	2.8074	1	0	1.585	1.585	0	0.1594	0.849547	0.989108	0	NA
ENSG00000119720	NRDE2	9.2503	9.1189	10.2479	10.0795	9.236	9.8376	9.8564	9.1293	0.1593	0.660529	0.949924	0	0
ENSG00000159348	CYB5R1	8.2143	8.1749	7.7944	7.8765	8.0498	7.7347	7.7142	7.9248	0.1591	0.274556	0.756517	0	0
ENSG00000121067	SPOP	10.8933	10.7134	10.813	10.6537	10.6357	10.4808	10.5784	10.7432	0.1588	0.082501	0.469907	0	0
ENSG00000161800	RACGAP1	10.0701	9.5755	10	10.1241	10.268	9.137	9.9144	9.8154	0.1588	0.574378	0.911489	0	0
ENSG00000175768	TOMM5	10.6935	10.2796	9.6987	9.6671	10.5661	8.9687	9.825	10.3443	0.1587	0.726125	0.970364	0	NA
ENSG00000126653	NSRP1	9.8424	9.7944	9.255	8.9069	9.7091	8.9218	8.8765	9.6564	0.1587	0.636646	0.938943	0	0
ENSG00000143552	NUP210L	2.8074	4.3219	7.2384	6.7004	2	7.3576	6.9887	4.0875	0.1586	0.925999	0.99737	0	0
ENSG00000066336	SPI1	11.3482	11.7752	10.9114	10.8392	11.6193	10.2992	10.7682	11.5531	0.1585	0.69531	0.958447	0	0
ENSG00000145687	SSBP2	10.7871	10.8588	11.668	11.4798	10.3343	12.2438	11.2131	10.3685	0.1585	0.762459	0.977295	0	0
ENSG00000115423	DNAH6	3	2	4.9069	3.9069	0	4.858	4	4.3219	0.1585	0.905098	0.996225	0	NA
ENSG00000139921	TMX1	10.8918	10.5068	10.42	10.5245	10.66	10.0403	10.4471	10.5622	0.1584	0.391843	0.79177	0	0
ENSG00000102805	CLN5	8.0875	8.2288	8.4594	8.5157	8.1241	8.0715	8.2384	8.224	0.1584	0.192135	0.662999	0	0
ENSG00000144554	FANCD2	9.8455	9.5469	10.446	10.4594	10.3083	9.1948	10.2773	9.8842	0.1583	0.661833	0.949924	0	0
ENSG00000170684	ZNF296	9.3061	9.4051	8.7879	9.0768	9.0112	8.6935	8.983	9.255	0.1583	0.410474	0.808422	0	0
ENSG00000159352	PSMD4	11.2738	11.272	10.4727	10.5999	11.137	10.2527	10.6184	10.9773	0.1583	0.606198	0.925668	0	0
ENSG00000149806	FAU	13.5348	13.5766	12.0196	12.217	13.3271	11.6843	12.3718	13.332	0.1582	0.793692	0.981098	0	0
ENSG00000118046	STK11	11.3038	11.0403	10.7013	10.7313	10.9887	10.4094	10.6891	11.0573	0.158	0.471861	0.851785	0	0
ENSG00000101190	TCFL5	9.0688	9.5507	8.6036	9.375	9.5699	8.6036	8.7004	9.0928	0.1579	0.62015	0.933565	0	0
ENSG00000145494	NDUFS6	9.8765	10.0112	7.8765	7.4094	9.9643	7.3129	7.4009	9.8642	0.1578	0.879569	0.993678	0	NA
ENSG00000214013	GANC	8.9801	8.6257	9.7108	9.7599	8.7039	9.6777	9.42	8.6439	0.1578	0.692534	0.957006	0	0
ENSG00000085274	MYNN	9.3859	9.1523	9.7649	9.6582	9.1421	9.585	9.5078	9.0954	0.1577	0.4292	0.818575	0	0
ENSG00000105072	C19orf44	8.5196	8.4998	8.96	8.3399	8.4179	8.3038	8.4878	8.4798	0.1575	0.302205	0.756517	0	0
ENSG00000185246	PRPF39	10.5727	10.6636	10.3061	10.102	10.4242	10.0835	10.0993	10.4073	0.1575	0.359025	0.759319	0	0
ENSG00000224424	PRKAR2A-AS1	4.585	4.8074	4.3219	4.9542	4.4594	4.0875	4.9069	4.585	0.1574	0.498082	0.870161	0	NA
ENSG00000177666	PNPLA2	11.0681	11.5008	10.7591	10.7591	11.1523	10.7296	10.5392	11.0369	0.1573	0.510287	0.875648	0	0
ENSG00000138134	STAMBPL1	8.3309	8.0498	8.5196	8.3038	7.8455	8.4136	8.6511	7.6653	0.1572	0.555222	0.900882	0	0
ENSG00000155636	RBM45	8.1699	7.96	8.1241	8.0875	7.8329	7.7944	8.2527	7.8329	0.1572	0.229562	0.71371	0	0
ENSG00000111783	RFX4	2.585	2.8074	5.2854	4.6439	2	5.5236	5.1699	2	0.157	0.89828	0.995261	0	0
ENSG00000165669	FAM204A	10.5575	10.888	11.2378	11.183	10.5177	11.1805	10.973	10.567	0.157	0.509641	0.875488	0	0
ENSG00000243147	MRPL33	9.0028	9.0224	7.2288	7.0768	9.1059	6.6147	7.375	8.6073	0.157	0.847673	0.988924	0	0
ENSG00000284967	FDFT1	10.8447	10.8122	10.9986	10.8956	10.5108	10.7142	10.6978	11.0014	0.1567	0.201055	0.677738	0	NA
ENSG00000227420	MRPS18B	10.3597	10.2503	10.0251	10.1357	10.4998	9.224	10.1059	10.3151	0.1565	0.610703	0.929421	0	NA
ENSG00000279943	FLJ38576	3.4594	3.1699	4.1699	4.4594	3.4594	3.4594	3.8074	3.9069	0.1564	0.644749	0.942568	0	NA
ENSG00000186130	ZBTB6	8.6073	8.3399	8.983	8.8857	8.388	8.6402	8.8138	8.3487	0.1563	0.423373	0.816592	0	0
ENSG00000167904	TMEM68	8.7549	8.4717	8.6184	8.5925	8.5546	8.2192	8.5507	8.4878	0.1563	0.16349	0.623259	0	0
ENSG00000162604	TM2D1	7.9307	8.4919	8.1898	8.2095	7.9542	8.0928	8.1447	8.0056	0.1562	0.249079	0.740186	0	0
ENSG00000073536	NLE1	10.1344	9.8611	10.5517	10.374	10.2264	9.6184	10.332	10.1202	0.156	0.500589	0.871494	0	0
ENSG00000005889	ZFX	9.9469	9.8345	11.0954	11.0375	9.7228	11.0014	10.749	9.817	0.156	0.751103	0.977295	0	0
ENSG00000156858	PRR14	9.6777	9.8595	9.0471	9.0168	9.6165	8.8673	8.7879	9.7056	0.156	0.647551	0.943942	0	0
ENSG00000147123	NDUFB11	10.1344	10.1573	9.2336	9.4676	9.9469	9.0471	9.4284	9.9469	0.1559	0.644267	0.942511	0	0
ENSG00000207233	SNORA37	0	0	4	3.7004	0	3.9069	3.1699	0	0.1559	0.921557	0.997144	0	NA
ENSG00000137522	RNF121	7.7211	7.7482	8.1447	8.1649	7.7616	7.9009	7.9307	7.5622	0.1559	0.331992	0.756517	0	0
ENSG00000169976	SF3B5	10.1408	10.1072	9.4094	9.6184	10.1824	8.9278	9.5925	9.9498	0.1558	0.65165	0.946283	0	0
ENSG00000167967	E4F1	10.0715	10.0196	9.7022	9.585	9.8074	9.5216	9.6847	9.7415	0.1558	0.288334	0.756517	0	0
ENSG00000148600	CDHR1	9.0715	9.9337	8.8887	9.2479	9.9887	7.7814	9.2691	9.4798	0.1557	0.77726	0.978051	0	0
ENSG00000059691	GATB	9.1085	8.6935	8.6073	8.7177	8.9629	8.1898	8.5507	8.8009	0.1557	0.469948	0.849425	0	0
ENSG00000081760	AACS	10.9527	10.8956	11.1997	10.6564	11.5512	10.2935	11.2064	10.0307	0.1557	0.695544	0.958537	0	0
ENSG00000182446	NPLOC4	10.7499	10.5294	10.7797	10.7591	10.7457	10.5078	10.6348	10.3072	0.1556	0.209999	0.688877	0	0
ENSG00000106554	CHCHD3	10.2586	10.255	9.9174	9.8455	10.242	9.5038	9.8345	10.0741	0.1555	0.453186	0.837626	0	NA
ENSG00000109917	ZPR1	10.4105	10.3729	10.5304	10.29	10.151	9.9787	10.4062	10.446	0.1554	0.246767	0.737787	0	0
ENSG00000183169	POM121L1P	2	1	3.9069	2	3.7004	0	0	4.585	0.1554	0.912355	0.996351	0	NA
ENSG00000069011	PITX1	3	2.3219	3.3219	1.585	0	3.3219	2.585	3.7004	0.1554	0.871187	0.993115	0	0
ENSG00000140157	NIPA2	10.2384	9.9672	10.2167	10.0566	10.1202	9.8106	9.9586	9.9687	0.1552	0.137833	0.583179	0	0
ENSG00000275333	FAM120B	9.3174	9.1699	10.1215	10.0485	8.9307	10.1319	9.8345	9.1396	0.1552	0.693272	0.957373	0	NA
ENSG00000102595	UGGT2	7.8009	7.6294	8.9484	7.5157	6.7142	7.8642	9.0954	7.5999	0.1551	0.802086	0.983335	0	0
ENSG00000180901	KCTD2	9.1874	8.9513	8.8009	8.9248	8.9715	8.5661	8.7814	8.9248	0.1551	0.249564	0.740815	0	0
ENSG00000139531	SUOX	5.3576	6.2095	6.585	5.3219	5.2854	5.858	5.6439	6.0661	0.1551	0.678412	0.952775	0	0
ENSG00000140988	RPS2	15.6418	15.8309	15.001	15.1659	15.5712	14.5673	15.0867	15.7938	0.1551	0.659944	0.949924	0	0
ENSG00000170876	TMEM43	10.1948	10.0154	10.1241	10.2155	9.8345	10.1861	9.8994	10.0098	0.155	0.132914	0.580387	0	0
ENSG00000185829	ARL17A	7.1799	7.7074	9.207	8.9454	7.6511	8.5314	8.5584	7.6795	0.1548	0.787275	0.979839	0	NA
ENSG00000184923	NUTM2A	5.7814	5.8826	8.2143	7.4009	5.8329	7.5622	7.0553	6.2095	0.1548	0.835226	0.987008	0	NA
ENSG00000163703	CRELD1	8.9396	9.0251	9.1189	8.3038	8.7313	8.3487	8.4959	9.1923	0.1548	0.574753	0.911658	0	NA
ENSG00000279643	TAMM41	8.7245	8.7715	10.1331	9.7108	8.8265	9.445	9.3966	9.0526	0.1548	0.697375	0.958704	0	NA
ENSG00000092108	SCFD1	9.7879	9.9498	10.0512	9.941	9.6511	9.7715	10.0593	9.6294	0.1547	0.219473	0.699951	0	0
ENSG00000001036	FUCA2	6.3219	6.2095	6.5999	5.8329	6.2288	5.5546	6.9773	5.585	0.1546	0.691275	0.957	0	0
ENSG00000104852	SNRNP70	13.1674	13.2767	11.8057	11.5864	13.0726	11.6312	11.4954	13.0198	0.1543	0.810839	0.984167	0	0
ENSG00000276045	ORAI1	8.4429	7.8704	8.1344	8.3794	8.0112	7.8009	8.2336	8.1649	0.1541	0.377811	0.777518	0	0
ENSG00000107554	DNMBP	9.8533	9.9571	11.1978	10.9352	9.7698	11.1046	10.9388	9.5137	0.1541	0.780029	0.978471	0	NA
ENSG00000172590	MRPL52	9.8138	9.8265	8.9129	8.8611	9.7177	8.4346	8.9454	9.7004	0.154	0.721645	0.968729	0	0
ENSG00000197714	ZNF460	6.2288	6.0224	11.7616	11.5878	6	11.3778	11.5845	6.0224	0.154	0.947673	1	0	0
ENSG00000230847	OCLNP1	5.0875	5.2479	5.2479	5.1699	4.6439	5	5.2095	5.2854	0.1536	0.341047	0.756517	0	NA
ENSG00000085719	CPNE3	10.1383	10.3015	10.5058	10.733	10.0126	10.0835	10.6439	10.3242	0.1536	0.454202	0.838043	0	0
ENSG00000129515	SNX6	10.5613	10.3761	10.4357	10.4179	10.3443	10.0914	10.4179	10.3231	0.1536	0.106896	0.536208	0	0
ENSG00000104904	OAZ1	13.3892	13.5871	12.4597	12.6163	13.2622	12.2291	12.5796	13.3671	0.1536	0.707758	0.962732	0	NA
ENSG00000133731	IMPA1	9.4676	9.3966	9.098	9.3083	9.2143	8.9629	9.2479	9.2312	0.1536	0.192891	0.664003	0	0
ENSG00000181220	ZNF746	9.3354	9.403	9.3531	9.3354	9.3332	9.1344	9.2288	9.1163	0.1535	0.0261774	0.272008	0	0
ENSG00000114491	UMPS	9.8154	9.5038	10.1344	9.9322	9.8517	9.4798	9.7039	9.7364	0.1535	0.354769	0.756517	0	0
ENSG00000009844	VTA1	10.5187	10.4147	10.1523	10.1898	10.3015	9.8704	10.2562	10.2336	0.1534	0.292195	0.756517	0	0
ENSG00000100567	PSMA3	10.8041	10.7903	10.6366	10.5216	10.5831	10.4252	10.5206	10.6101	0.1534	0.099454	0.516425	0	0
ENSG00000146463	ZMYM4	10.7185	10.633	11.6935	11.5028	10.5831	11.3559	11.4696	10.5265	0.1532	0.690972	0.957	0	0
ENSG00000065183	WDR3	10.9196	10.5459	11.3371	11.098	10.8595	10.6375	11.0396	10.7515	0.1531	0.44501	0.830588	0	0
ENSG00000213453	FTH1P3	2.8074	3	5.5546	5.4263	2.585	5.4263	5.3576	2.8074	0.153	0.892026	0.994577	0	NA
ENSG00000102974	CTCF	11.4263	11.2082	11.5142	11.5196	11.4737	11.0553	11.221	11.3066	0.1529	0.226845	0.711283	0	0
ENSG00000167377	ZNF23	8.817	8.817	8.543	8.5038	8.6618	7.9425	8.388	9.0768	0.1529	0.56765	0.907118	0	NA
ENSG00000172936	MYD88	10.8895	11.0993	10.4868	10.5878	10.567	10.4136	10.5925	10.8788	0.1529	0.404524	0.802971	0	0
ENSG00000164284	GRPEL2	9.2715	9.1849	9.7465	9.7682	9.1824	8.9915	9.8887	9.2969	0.1529	0.559041	0.903148	0	0
ENSG00000154642	C21orf91	9.8994	9.8329	10.2155	10.23	9.6742	10.1137	10.0993	9.6795	0.1528	0.381647	0.781611	0	0
ENSG00000100526	CDKN3	8.2336	8.1137	7.5157	7.8704	8.6475	6.5999	7.7616	8.1137	0.1527	0.7521	0.977295	0	0
ENSG00000182108	DEXI	8.0821	8.0224	7.9944	8.0444	7.5157	8.2854	7.6653	8.0661	0.1527	0.424897	0.81674	0	0
ENSG00000197111	PCBP2	13.3526	13.3931	13.6201	13.5895	13.3294	13.1688	13.5286	13.3183	0.1526	0.178658	0.644822	0	0
ENSG00000127838	PNKD	9.2479	9.2216	8.0444	8.0875	9.2021	7.6073	8.2808	8.9009	0.1526	0.76546	0.977295	0	0
ENSG00000144840	RABL3	8.7781	8.4838	9.1344	8.9278	9.1293	8.1749	8.8138	8.5962	0.1525	0.552925	0.899865	0	0
ENSG00000163541	SUCLG1	10.2691	10.0808	9.3287	9.3399	10.0566	8.8704	9.4594	10.0224	0.1524	0.696493	0.958704	0	0
ENSG00000103018	CYB5B	10.6073	10.7134	10.2715	10.29	10.7541	9.9159	10.2408	10.3619	0.1524	0.487557	0.862662	0	0
ENSG00000165071	TMEM71	8.1447	7.9944	7.5622	8.1749	7.4676	7.4594	8.1849	8.1548	0.1524	0.56171	0.903853	0	0
ENSG00000117597	UTP25	9.9129	9.5999	10.6275	10.375	9.8186	10	10.2656	9.8218	0.1524	0.569249	0.907893	0	0
ENSG00000198711	SSBP3-AS1	5.1699	5.4263	7.9484	7.7482	5.2095	7.2761	6.858	6.3399	0.1523	0.865811	0.992316	0	NA
ENSG00000204130	RUFY2	7.5469	7.9009	9.0607	8.6221	7.4594	9.0196	8.676	7.3663	0.1523	0.788288	0.980323	0	0
ENSG00000145979	TBC1D7	6.858	7.0112	7.4346	7.4009	6.6439	7.7074	7.0444	6.7004	0.1522	0.610369	0.929289	0	0
ENSG00000065243	PKN2	10.0362	10.2808	10.888	10.6733	9.9484	10.927	10.5167	9.8781	0.152	0.645098	0.942738	0	0
ENSG00000162585	FAAP20	9.1923	8.9009	8.8424	8.7814	8.7944	8.5774	8.585	9.1523	0.1519	0.38613	0.786056	0	0
ENSG00000170445	HARS1	10.6339	10.6027	10.3208	10.1972	10.6996	9.7582	10.0607	10.6284	0.1519	0.566884	0.906895	0	0
ENSG00000136108	CKAP2	10.8541	10.5878	11.1344	11.1079	10.7887	10.3061	11.0947	10.8872	0.1519	0.497423	0.869945	0	0
ENSG00000172179	PRL	3.7004	3.1699	1.585	3.3219	3	2	3.585	2.585	0.1518	0.800271	0.983081	0	0
ENSG00000073921	PICALM	11.1805	11.0327	11.7108	11.7194	11.0042	11.5018	11.5464	10.9844	0.1516	0.542722	0.893779	0	0
ENSG00000140829	DHX38	11.0967	11.1351	11.0077	10.9388	11.196	10.5887	10.7056	11.0815	0.1516	0.357972	0.75824	0	0
ENSG00000138101	DTNB	7.3663	7.0661	8.4512	7.9069	7.3219	7.7879	7.9658	7.1085	0.1516	0.69216	0.957006	0	0
ENSG00000284980	AGPAT5	11.3309	11.1504	11.6262	11.6658	11.3939	11.2461	11.4242	11.1026	0.1516	0.331526	0.756517	0	NA
ENSG00000134014	ELP3	10.0238	9.8642	10.2831	10.1599	9.8329	9.8074	10.1033	9.9816	0.1515	0.23036	0.714957	0	0
ENSG00000085433	WDR47	8.7814	8.6366	9.3421	9.2479	8.633	9.3443	9.1774	8.2479	0.1513	0.637874	0.939667	0	NA
ENSG00000115446	UNC50	8.4959	8.6294	8.3837	8.2574	8.5118	7.983	8.2192	8.4471	0.1513	0.33358	0.756517	0	0
ENSG00000136521	NDUFB5	10.0768	10.0848	9.545	9.5275	9.8186	9.2192	9.5999	9.9915	0.1512	0.533684	0.889675	0	0
ENSG00000163795	ZNF513	8.9454	8.9159	8.6147	8.0661	8.4009	8.543	8.3174	8.676	0.1512	0.51529	0.879333	0	0
ENSG00000111860	CEP85L	8.6366	8.8041	9.7004	9.6475	8.69	9	9.6618	8.8329	0.151	0.682056	0.953764	0	0
ENSG00000085982	USP40	9.0901	8.6724	9.5411	9.3966	9.236	9.2143	9.403	8.2432	0.1509	0.659959	0.949924	0	0
ENSG00000160131	VMA21	10.1561	10.1228	11.2592	11.2503	10.1687	10.6768	11.1755	10.1649	0.1506	0.721247	0.968729	0	0
ENSG00000180035	ZNF48	8.5584	8.3129	8.6147	8.6402	8.4179	8.543	8.4757	8.0875	0.1505	0.276686	0.756517	0	0
ENSG00000188368	PRR19	4.2479	2.585	2.8074	4.1699	3.7004	2.8074	3	3.7004	0.1505	0.772481	0.978051	0	0
ENSG00000164040	PGRMC2	9.6707	9.4898	9.4858	9.4594	9.5411	9.0875	9.4553	9.42	0.1505	0.222848	0.703828	0	0
ENSG00000264229	RNU4ATAC	0	0	4.5236	3.585	0	3.7004	2.8074	1	0.1502	0.921085	0.997144	0	NA
ENSG00000138796	HADH	10.0056	9.5925	9.7415	9.7108	10.0782	8.8009	9.6987	9.8719	0.1502	0.628412	0.935773	0	0
ENSG00000132382	MYBBP1A	11.9476	11.7423	12.3323	12.1898	12.0587	11.5221	12.1264	11.9043	0.1502	0.454591	0.838238	0	0
ENSG00000171700	RGS19	11.0875	11.1536	10.7177	10.5622	11.5343	10.1737	10.1812	11.0314	0.1501	0.694712	0.958134	0	0
ENSG00000149196	HIKESHI	9.2456	9.3038	8.9887	8.7039	9.2644	8.4676	8.6618	9.2479	0.15	0.56342	0.904555	0	0
ENSG00000129250	KIF1C	9.973	9.4737	9.6707	9.7532	9.7381	9.1599	9.6742	9.6987	0.1499	0.415059	0.811358	0	0
ENSG00000186591	UBE2H	11.4964	11.5765	11.7185	11.4878	11.0175	11.4533	11.5817	11.6271	0.1499	0.35316	0.756517	0	0
ENSG00000133935	ERG28	8.1548	8.2046	7.5157	7.6653	7.9129	7.3663	7.4919	8.1699	0.1499	0.577014	0.912286	0	0
ENSG00000102981	PARD6A	7.3219	7.4429	7	7	7.4919	6.4263	7.1599	7.0875	0.1499	0.571077	0.909237	0	0
ENSG00000274803	BDP1	10.8353	10.568	12.0815	11.8521	10.7406	11.7082	11.6817	10.6073	0.1497	0.763533	0.977295	0	NA
ENSG00000126254	RBM42	10.3619	10.3487	9.7582	9.8963	10.3923	9.388	9.7863	10.1997	0.1497	0.602048	0.924261	0	0
ENSG00000102241	HTATSF1	10.6303	10.4409	9.8408	9.8533	10.6502	9.2167	9.7532	10.5469	0.1496	0.718647	0.967123	0	0
ENSG00000198301	SDAD1	9.9159	9.7797	10.2515	10.2408	9.8933	9.8978	10.032	9.7665	0.1495	0.294308	0.756517	0	0
ENSG00000167645	YIF1B	9.3151	9.0362	8.3794	8.5584	8.983	8.29	8.2384	9.1799	0.1494	0.658773	0.949924	0	0
ENSG00000005812	FBXL3	9.783	9.7194	9.6671	9.8009	9.4574	9.5831	9.6564	9.676	0.1494	0.0425472	0.338523	0	0
ENSG00000164961	WASHC5	9.7279	9.4939	10.4429	10.4858	9.6092	10.1561	10.1421	9.6457	0.1494	0.628292	0.935773	0	0
ENSG00000125356	NDUFA1	9.5584	9.6257	7.9773	7.6582	9.3729	7.4512	7.8265	9.5718	0.1493	0.847693	0.988924	0	0
ENSG00000288307	CTDNEP1	11	11.1144	10.7599	10.7305	11.06	10.444	10.584	10.9196	0.1493	0.415924	0.812071	0	NA
ENSG00000170631	ZNF16	7.1497	6.8202	7.3487	7.6653	7.098	6.9542	7.2479	7.0875	0.1491	0.455985	0.839283	0	0
ENSG00000168228	ZCCHC4	7.9129	8.2668	8.5275	8.5314	8.0768	8.3794	8.3531	7.8329	0.1491	0.473058	0.852252	0	NA
ENSG00000145103	ILDR1	2	3.9069	3.3219	3.3219	1.585	3.1699	4.3923	2.8074	0.149	0.839509	0.987019	0	0
ENSG00000067057	PFKP	12.032	11.4993	12.187	12.042	12.1322	11.5387	11.7814	11.7125	0.1489	0.475877	0.854052	0	0
ENSG00000273642	NDUFA3	8.9189	9.1421	8.9129	8.7846	9.0307	8.3354	8.7448	9.0526	0.1488	0.447257	0.833675	0	NA
ENSG00000109065	NAT9	10.0607	10.1836	9.1749	9.543	9.858	9.2784	9.2946	9.9366	0.1486	0.630645	0.936428	0	0
ENSG00000214562	NUTM2D	5.3923	5.4594	7.5622	7.1799	5.4594	7.0444	6.7682	5.7279	0.1485	0.83593	0.987008	0	NA
ENSG00000126749	EMG1	10.0875	10.1215	10.3826	10.3026	10.363	9.7879	10.1523	9.9972	0.1485	0.332296	0.756517	0	0
ENSG00000137944	KYAT3	8.9715	9.0224	8.9687	9.3309	8.8611	8.8138	9.224	8.8009	0.1484	0.306324	0.756517	0	0
ENSG00000155008	APOOL	8.8796	8.6724	9.8186	9.5981	8.5546	9.403	9.5943	8.8234	0.1483	0.700844	0.958984	0	0
ENSG00000119013	NDUFB3	9.6402	9.445	8.633	8.6366	9.5622	8.0112	8.7177	9.4717	0.148	0.753154	0.977295	0	0
ENSG00000281306	ZNF35	6.8948	6.6865	8.4051	8.3309	6.9773	8.0389	8.1548	6.5546	0.1479	0.814712	0.984362	0	NA
ENSG00000102189	EEA1	8.8673	8.676	9.8392	9.7313	8.8948	9.7108	9.7074	8.2095	0.1478	0.762652	0.977295	0	0
ENSG00000128973	CLN6	9.4858	9.2877	9.5314	9.388	9.7632	8.676	9.2216	9.4409	0.1478	0.552518	0.899399	0	NA
ENSG00000288485	ELP5	10.1874	10.0835	9.4429	9.5196	10.1046	8.9248	9.5603	10.0526	0.1478	0.673647	0.95094	0	NA
ENSG00000280927	CTBP1-AS	7.1898	7.585	8.7748	8.1649	7.4838	8.1497	8.0389	7.4512	0.1477	0.718679	0.967123	0	NA
ENSG00000173141	MRPL57	10.0539	9.8297	9.1447	9.137	9.8595	8.7074	9.1344	9.8734	0.1476	0.704495	0.960517	0	0
ENSG00000163374	YY1AP1	10.3354	10.3242	10.8138	10.7117	10.4136	10.3707	10.4929	10.3174	0.1476	0.306333	0.756517	0	0
ENSG00000225263	PCDH9-AS3	0	0	6.3038	5	0	6.1898	4.5236	0	0.1476	0.950682	1	0	NA
ENSG00000067533	RRP15	9.1849	8.9773	9.4491	9.5177	9.4491	8.6865	9.1599	9.2432	0.1476	0.496059	0.869143	0	0
ENSG00000241468	ATP5MF	11.0084	10.9024	9.8265	9.809	10.8657	9.2408	9.9816	10.8681	0.1475	0.783095	0.978566	0	0
ENSG00000145247	OCIAD2	9.1215	9.1497	8.1396	8.3531	8.983	7.585	8.5507	9.0553	0.1475	0.741561	0.975941	0	0
ENSG00000146802	TMEM168	9.4284	9.7549	9.9773	10.0458	9.3987	9.825	9.8811	9.5118	0.1474	0.449203	0.834744	0	0
ENSG00000182095	TNRC18	10.1523	10.1033	11.3471	11.1472	9.9915	10.8673	11.0815	10.2204	0.1473	0.735438	0.973581	0	NA
ENSG00000174684	B4GAT1	7.5546	7.4594	7.3837	7.5314	7.5392	7.1497	7	7.6511	0.1473	0.391921	0.79177	0	0
ENSG00000196290	NIF3L1	9.4512	9.2143	9.3061	9.2216	9.4959	8.6582	9.2095	9.2408	0.1472	0.455925	0.839283	0	0
ENSG00000149499	EML3	10.9374	11.0881	10.5613	10.5008	10.8478	10.2703	10.3465	11.0355	0.1469	0.556148	0.901133	0	NA
ENSG00000157954	WIPI2	11.0755	10.8178	10.6257	10.7773	10.8368	10.4294	10.6644	10.7781	0.1469	0.300865	0.756517	0	0
ENSG00000197847	SLC22A20P	3.1699	3.8074	4.8074	4.585	3.7004	4.0875	4.0875	3.9069	0.1468	0.716741	0.966743	0	NA
ENSG00000165119	HNRNPK	14.4556	14.3142	13.9495	14.0506	14.3771	13.5772	13.9538	14.2747	0.1468	0.519833	0.882686	0	0
ENSG00000244754	N4BP2L2	10.5167	10.6618	11.5343	11.2527	10.242	11.5882	11.1768	10.3718	0.1467	0.728281	0.971112	0	0
ENSG00000106460	TMEM106B	9.5275	9.6653	9.9787	10.2912	9.1948	10.1573	10.0485	9.4757	0.1466	0.626833	0.935643	0	0
ENSG00000136819	C9orf78	10.6653	10.7657	9.3576	9.1749	10.5118	8.9454	9.2621	10.6582	0.1465	0.816412	0.984392	0	0
ENSG00000143199	ADCY10	2.3219	1	4.585	4.7004	1	4.7549	3.4594	2.8074	0.1464	0.906385	0.996225	0	0
ENSG00000146556	WASH2P	8.7313	8.9307	8.2143	8.1749	8.8424	7.7482	7.9773	8.8978	0.1464	0.690106	0.957	0	NA
ENSG00000169258	GPRIN1	6.375	5.2479	6.1085	5.9069	6.1085	4.4594	5.9773	6.5078	0.1463	0.783548	0.978566	0	0
ENSG00000167272	POP5	8.7448	8.7381	8.1033	7.9307	8.5236	7.6724	8.0112	8.7245	0.1463	0.663658	0.949924	0	0
ENSG00000241560	ZBTB20-AS1	0	0	6.9887	6.5236	0	5.0444	5.8826	2	0.1463	0.952999	1	0	NA
ENSG00000173905	GOLIM4	9.6493	9.4676	9.8265	9.7177	9.5038	9.4939	9.5333	9.545	0.1463	0.10361	0.52765	0	0
ENSG00000275571	TTC34	1	0	4.3923	3.585	0	3.585	2.8074	2	0.1462	0.913767	0.996351	0	NA
ENSG00000108846	ABCC3	1.585	0	2.3219	2	0	2.3219	3	0	0.1462	0.880845	0.993678	0	NA
ENSG00000237292	LINC01732	1.585	0	1.585	0	1.585	0	1	0	0.1462	0.816256	0.984392	0	NA
ENSG00000273313	RBAKDN	0	0	1.585	1.585	0	1.585	0	1	0.1462	0.816256	0.984392	0	NA
ENSG00000171724	VAT1L	1.585	1.585	0	0	0	0	0	2.585	0.1462	0.859556	0.991085	0	0
ENSG00000245468	LINC02447	0	1.585	1.585	0	0	0	0	2.585	0.1462	0.859556	0.991085	0	NA
ENSG00000263666	SNORA70D	0	0	1.585	1.585	0	0	2.585	0	0.1462	0.859556	0.991085	0	NA
ENSG00000077800	FKBP6	0	0	1.585	0	0	0	1	0	0.1462	0.7655	0.977295	0	0
ENSG00000089012	SIRPG	0	0	1.585	0	1	0	0	0	0.1462	0.7655	0.977295	0	0
ENSG00000115041	KCNIP3	0	0	1.585	0	0	0	0	1	0.1462	0.7655	0.977295	0	0
ENSG00000115252	PDE1A	1.585	0	0	0	0	0	0	1	0.1462	0.7655	0.977295	0	0
ENSG00000121933	TMIGD3	1.585	0	0	0	0	0	0	1	0.1462	0.7655	0.977295	0	NA
ENSG00000123612	ACVR1C	0	0	1.585	0	0	0	0	1	0.1462	0.7655	0.977295	0	0
ENSG00000129170	CSRP3	0	0	1.585	0	0	0	1	0	0.1462	0.7655	0.977295	0	0
ENSG00000132821	VSTM2L	0	1.585	0	0	0	1	0	0	0.1462	0.7655	0.977295	0	0
ENSG00000143341	HMCN1	0	1.585	0	0	0	0	1	0	0.1462	0.7655	0.977295	0	0
ENSG00000147873	IFNA5	0	0	0	1.585	0	1	0	0	0.1462	0.7655	0.977295	0	0
ENSG00000168143	FAM83B	0	1.585	0	0	0	0	0	1	0.1462	0.7655	0.977295	0	0
ENSG00000169507	SLC38A11	0	0	1.585	0	0	0	1	0	0.1462	0.7655	0.977295	0	0
ENSG00000172986	GXYLT2	0	0	1.585	0	0	0	0	1	0.1462	0.7655	0.977295	0	0
ENSG00000176046	NUPR1	0	1.585	0	0	0	1	0	0	0.1462	0.7655	0.977295	0	0
ENSG00000181982	CCDC149	1.585	0	0	0	0	0	1	0	0.1462	0.7655	0.977295	0	0
ENSG00000184276	DEFB108B	0	0	1.585	0	0	1	0	0	0.1462	0.7655	0.977295	0	NA
ENSG00000184500	PROS1	1.585	0	0	0	0	0	0	1	0.1462	0.7655	0.977295	0	NA
ENSG00000186212	SOWAHB	0	0	1.585	0	0	0	1	0	0.1462	0.7655	0.977295	0	NA
ENSG00000188004	SNHG28	0	0	1.585	0	0	0	0	1	0.1462	0.7655	0.977295	0	NA
ENSG00000205015	LINC02138	0	0	0	1.585	0	0	0	1	0.1462	0.7655	0.977295	0	NA
ENSG00000223552	CCR5AS	0	1.585	0	0	0	1	0	0	0.1462	0.7655	0.977295	0	NA
ENSG00000224761	CCNYL4	0	0	0	1.585	0	0	1	0	0.1462	0.7655	0.977295	0	NA
ENSG00000227942	FRMD8P1	0	0	0	1.585	0	1	0	0	0.1462	0.7655	0.977295	0	NA
ENSG00000231718	LINC02789	0	0	1.585	0	0	1	0	0	0.1462	0.7655	0.977295	0	NA
ENSG00000234663	LINC01934	0	0	0	1.585	0	1	0	0	0.1462	0.7655	0.977295	0	NA
ENSG00000272857	LINC01623	0	0	0	1.585	0	1	0	0	0.1462	0.7655	0.977295	0	NA
ENSG00000274577	LHX1	0	1.585	0	0	1	0	0	0	0.1462	0.7655	0.977295	0	NA
ENSG00000281406	BLACAT1	0	1.585	0	0	0	0	0	1	0.1462	0.7655	0.977295	0	NA
ENSG00000281736	LINC01511	0	1.585	0	0	0	1	0	0	0.1462	0.7655	0.977295	0	NA
ENSG00000282181	MROH5	0	0	1.585	0	0	1	0	0	0.1462	0.7655	0.977295	0	NA
ENSG00000283554	LINC02341	0	1.585	0	0	1	0	0	0	0.1462	0.7655	0.977295	0	NA
ENSG00000129354	AP1M2	0	0	1.585	1	1	0	1	0	0.1462	0.773919	0.978051	0	0
ENSG00000148795	CYP17A1	0	0	1	1.585	0	1	0	1	0.1462	0.773919	0.978051	0	0
ENSG00000162878	PKDCC	1	0	0	1.585	1	0	0	1	0.1462	0.773919	0.978051	0	0
ENSG00000232553	CLK2P1	0	0	1.585	1	1	1	0	0	0.1462	0.773919	0.978051	0	NA
ENSG00000141314	RHBDL3	1.585	1	1	0	0	0	1	2	0.1462	0.809632	0.984167	0	0
ENSG00000282209	GOLGA6L17P	1.585	1	0	1	2	0	0	1	0.1462	0.809632	0.984167	0	NA
ENSG00000091010	POU4F3	0	1	0	1.585	0	0	2	0	0.1462	0.825561	0.985234	0	0
ENSG00000138075	ABCG5	0	0	1	1.585	0	0	2	0	0.1462	0.825561	0.985234	0	0
ENSG00000163898	LIPH	0	1.585	1	0	0	0	0	2	0.1462	0.825561	0.985234	0	0
ENSG00000237341	SYP-AS1	0	0	1.585	1	0	2	0	0	0.1462	0.825561	0.985234	0	NA
ENSG00000239322	ATP6V1B1-AS1	0	1.585	0	1	0	0	0	2	0.1462	0.825561	0.985234	0	NA
ENSG00000266835	GAPLINC	1	0	1.585	0	0	2	0	0	0.1462	0.825561	0.985234	0	NA
ENSG00000282954	FBXO17	1	2	2.585	1	0	2	3	1	0.1462	0.852819	0.989721	0	NA
ENSG00000227502	MROCKI	0	0	2.585	1	0	0	1	2	0.1462	0.856664	0.990587	0	NA
ENSG00000137709	POU2F3	0	0	2.585	0	0	0	0	2	0.1462	0.863845	0.991554	0	0
ENSG00000176009	ASCL3	0	0	2.585	0	0	2	0	0	0.1462	0.863845	0.991554	0	0
ENSG00000182950	ODF3L1	0	0	2.585	0	0	0	2	0	0.1462	0.863845	0.991554	0	0
ENSG00000198883	PNMA5	2.585	0	0	0	0	0	0	2	0.1462	0.863845	0.991554	0	NA
ENSG00000233901	LINC01503	1	1.585	0	1	0	0	0	3	0.1462	0.86416	0.991554	0	NA
ENSG00000165152	PGAP4	1	2	0	1.585	0	0	1	3	0.1462	0.865857	0.992316	0	0
ENSG00000208883	SNORD96B	0	0	2.585	2.3219	0	2	2.3219	0	0.1462	0.882413	0.993678	0	NA
ENSG00000273520	SPDYE8	0	1	1	3.1699	0	2.585	2	0	0.1462	0.882507	0.993678	0	NA
ENSG00000265763	ZNF488	0	0	2.585	2	0	0	1	3	0.1462	0.885782	0.993853	0	NA
ENSG00000179219	LINC00311	1.585	0	2.585	2.3219	3.3219	1	1.585	0	0.1462	0.877213	0.993663	0	NA
ENSG00000094841	UPRT	8.2095	8.2288	8.2992	8.0056	7.9425	7.96	8.29	7.9658	0.1462	0.212253	0.691252	0	0
ENSG00000282984	TBCE	8.5314	8.5038	8.8041	8.6257	8.3663	8.6036	8.5661	8.3443	0.1462	0.175728	0.638562	0	NA
ENSG00000087152	ATXN7L3	11.2414	11.158	10.9418	11.03	11.1618	10.6804	10.8305	11.1137	0.1462	0.313216	0.756517	0	NA
ENSG00000272589	ZSWIM8-AS1	6.4429	6.7944	6.3219	5.9773	6.3399	6.1293	5.7279	6.7549	0.1462	0.61094	0.929429	0	NA
ENSG00000103502	CDIPT	9.7091	9.7347	9.014	8.9687	9.6073	8.8517	9.0279	9.3554	0.146	0.608226	0.927433	0	0
ENSG00000148459	PDSS1	8.585	8.3576	8.9159	8.7245	8.6618	8.2095	8.7482	8.3794	0.146	0.427007	0.816953	0	0
ENSG00000127586	CHTF18	10.5177	10.2264	9.9844	9.8963	10.9986	9.0112	9.7398	10.2912	0.146	0.75313	0.977295	0	0
ENSG00000009307	CSDE1	13.3322	13.2383	13.5644	13.6131	13.1575	13.2175	13.5292	13.26	0.1459	0.276823	0.756517	0	0
ENSG00000129595	EPB41L4A	7.0768	7.0553	8.3219	8.0821	7.0553	7.7415	7.8074	7.3487	0.1458	0.711169	0.965004	0	NA
ENSG00000044574	HSPA5	12.2258	11.9715	11.9575	11.9819	12.3089	11.2497	12.0028	11.9922	0.1458	0.556476	0.901507	0	0
ENSG00000136152	COG3	9.4242	9.4594	9.973	9.8281	9.2715	9.8903	9.7039	9.236	0.1458	0.515692	0.8795	0	0
ENSG00000100823	APEX1	12.9315	12.8146	11.9866	11.9947	12.8196	11.6587	11.9762	12.69	0.1457	0.71382	0.966086	0	0
ENSG00000260001	TGFBR3L	4.1699	2.3219	4.3923	3.9069	3.7004	3.8074	3	3.7004	0.1457	0.782502	0.978566	0	NA
ENSG00000204677	FAM153CP	6.585	7.4094	7.3923	7.0768	6.5999	7.6147	6.7004	6.9658	0.1457	0.643197	0.941971	0	0
ENSG00000177963	RIC8A	10.5755	10.3587	10.363	10.3576	10.4959	9.9159	10.3454	10.3151	0.1456	0.322538	0.756517	0	0
ENSG00000170854	RIOX2	9.9159	9.8281	10.2192	9.9801	9.8281	9.6671	9.9801	9.8857	0.1456	0.220535	0.701498	0	0
ENSG00000188612	SUMO2	12.1102	12.0307	11.0934	11.3225	12.041	10.7773	11.2414	11.9155	0.1454	0.722267	0.968969	0	0
ENSG00000118680	MYL12B	11.0189	11.1196	10.1624	10.3443	10.7591	10.007	10.5147	10.783	0.1453	0.64473	0.942568	0	0
ENSG00000177042	TMEM80	8.7582	8.9715	8.4919	8.4471	8.6439	8.2046	8.3354	8.9039	0.1453	0.493456	0.867768	0	0
ENSG00000177954	RPS27	14.7478	14.6568	11.6284	11.5641	14.5953	11.1749	11.5299	14.7163	0.1452	0.915446	0.996702	0	NA
ENSG00000213614	HEXA	9.7074	9.7398	9.9801	9.8549	9.6384	9.7347	9.7549	9.5736	0.1451	0.101233	0.521304	0	0
ENSG00000151247	EIF4E	10.6366	10.3869	10.7245	10.584	10.4315	10.3151	10.6055	10.3998	0.145	0.173695	0.635073	0	0
ENSG00000068878	PSME4	11.6764	11.3696	12.5372	12.5355	11.6649	12.1036	12.5498	11.2204	0.145	0.737924	0.974731	0	0
ENSG00000154727	GABPA	10.9084	10.9549	10.9564	11.1137	10.8956	10.7065	10.9129	10.8384	0.145	0.0665091	0.425302	0	0
ENSG00000276111	SDCCAG8	8.1849	8.2288	8.9858	8.7245	7.9425	8.9629	8.611	8.0279	0.1449	0.658076	0.949653	0	NA
ENSG00000125037	EMC3	8.2479	8.1799	8.2992	8.3443	8.3174	7.96	8.2143	8	0.1449	0.168475	0.626758	0	NA
ENSG00000150768	DLAT	10.6184	10.3421	10.8611	10.8289	10.7065	10.1712	10.7039	10.4898	0.1448	0.437045	0.82398	0	0
ENSG00000176920	FUT2	4.585	4.585	6.5078	5.7549	4	5.8074	5.4919	5.5546	0.1447	0.824717	0.985234	0	0
ENSG00000117394	SLC2A1	11.5098	10.774	11.3276	11.2958	10.9708	11.0627	11.3554	10.9396	0.1446	0.462496	0.844364	0	0
ENSG00000147274	RBMX	12.869	12.8134	12.8486	12.9841	12.8897	12.4315	12.8463	12.7692	0.1446	0.23776	0.727632	0	0
ENSG00000213339	QTRT1	10.9866	10.8842	10.0279	9.7944	10.9374	9.1972	9.8994	11.0808	0.1446	0.797117	0.982008	0	0
ENSG00000255423	EBLN2	5.1699	5.8826	7.5546	7.1799	5.0875	7.4009	7.2946	5.4263	0.1445	0.866603	0.992447	0	0
ENSG00000144579	CTDSP1	10.6266	10.7674	10.4808	10.7398	10.733	10	10.4481	10.8556	0.1444	0.499085	0.870704	0	0
ENSG00000119537	KDSR	8.8549	8.8106	9.29	9.0607	8.9009	8.7004	9.0307	8.8074	0.1442	0.310763	0.756517	0	0
ENSG00000168872	DDX19A	10.1497	9.973	10.0861	9.9614	10.2808	9.5755	9.7177	10.0196	0.1442	0.413028	0.809035	0	NA
ENSG00000149782	PLCB3	8.7549	8.7142	8.9218	8.8948	9.0715	8.4136	8.4998	8.7245	0.1441	0.389755	0.789689	0	0
ENSG00000237438	CECR7	1.585	5.858	2.585	8.3966	7.3487	0	7.4998	3	0.144	0.953988	1	0	NA
ENSG00000214087	ARL16	9.3487	9.7125	8.5584	9.2644	9.568	8.9159	8.5887	9.236	0.1439	0.668839	0.949924	0	NA
ENSG00000091947	TMEM101	9.0362	8.7781	8.1948	8.4717	8.7912	8.3443	8.2192	8.5507	0.1438	0.540334	0.892314	0	0
ENSG00000135617	PRADC1	6.9425	6.7944	6.6147	6.9189	6.8704	6.3399	6.8704	6.6147	0.1438	0.366193	0.765607	0	0
ENSG00000131381	RBSN	9.388	9.1599	10.0182	9.9084	9.4263	9.388	9.7499	9.3354	0.1437	0.548045	0.896409	0	0
ENSG00000215717	TMEM167B	9.1997	9.5333	8.8642	9.1774	9.0928	8.9009	9.0768	9.1293	0.1437	0.36251	0.762918	0	0
ENSG00000163634	THOC7	10.1033	10.1319	9.2992	9.1523	10.0701	8.96	9.3641	9.7177	0.1437	0.697225	0.958704	0	NA
ENSG00000103061	SLC7A6OS	7.5157	7.5157	7.6865	7.4094	7.3309	7.3399	7.5157	7.3663	0.1436	0.092227	0.497437	0	0
ENSG00000135452	TSPAN31	8.9278	9.1111	9.1573	8.8796	9.1163	8.8361	8.7448	8.8041	0.1436	0.227666	0.712509	0	0
ENSG00000121897	LIAS	8.585	8.5392	8.4717	8.1548	8.5157	7.4998	8.3707	8.7912	0.1433	0.644624	0.942568	0	0
ENSG00000221843	C2orf16	4	5	5.7279	5.7004	3.7004	5.5236	5.9307	4.7004	0.1433	0.829808	0.986239	0	0
ENSG00000280618	CYFIP1	6.6582	6.8329	8.2715	6.7944	5.4263	8.1849	7.0334	7.3399	0.1431	0.842654	0.987971	0	NA
ENSG00000163331	DAPL1	8.543	10.1861	8.7482	9.1898	8.5314	7.0444	9.5527	10.9665	0.1431	0.879526	0.993678	0	0
ENSG00000074317	SNCB	4.4594	4.5236	2.585	3.4594	4.7549	2	2	5.7004	0.143	0.896802	0.995261	0	0
ENSG00000187147	RNF220	10.9418	10.9513	10.4828	10.5699	10.9432	10.2021	10.3376	10.8918	0.1427	0.550138	0.89747	0	0
ENSG00000141084	RANBP10	9.9744	9.7482	10.2456	10.0715	9.733	9.8595	10.0042	9.8719	0.1427	0.270418	0.756517	0	0
ENSG00000273142	LINC02604	7.3837	7.9658	7.7682	7.3837	7.7279	7.2854	7.0224	7.8948	0.1427	0.584858	0.91716	0	NA
ENSG00000198612	COPS8	10.0126	10.0647	9.7279	9.7846	10.032	9.3129	9.697	9.9773	0.1427	0.46827	0.848476	0	0
ENSG00000212135	SNORD67	1	1.585	3.1699	3.4594	2.3219	3	3.3219	0	0.1426	0.886722	0.993991	0	NA
ENSG00000117360	PRPF3	10.6147	10.7048	10.9651	10.66	10.7698	10.4543	10.4767	10.6733	0.1426	0.241371	0.731931	0	0
ENSG00000149313	AASDHPPT	10.7541	10.6961	10.7557	10.7004	10.6275	10.3465	10.8337	10.5285	0.1425	0.21511	0.69483	0	0
ENSG00000164008	C1orf50	7.96	7.8202	8.6073	8.4263	7.8074	8.3129	8.3619	7.7616	0.1425	0.583649	0.916438	0	0
ENSG00000109881	CCDC34	8.683	8.0928	7.0112	7.1898	8.6795	6.3576	6.9189	8.4512	0.1424	0.843721	0.987971	0	0
ENSG00000162813	BPNT1	10.0607	9.7928	9.5546	9.3106	9.7698	9.1319	9.5488	9.6987	0.1424	0.532373	0.889675	0	1
ENSG00000144597	EAF1	9.7245	9.7108	10.2276	10.2432	9.6582	9.9084	10.1611	9.6092	0.1423	0.495731	0.869143	0	0
ENSG00000230797	YY2	5.5236	5.1699	6.585	6.2854	5.8826	5	6.3576	5.7549	0.1422	0.753326	0.977295	0	NA
ENSG00000136541	ERMN	6.7279	7.1699	5.7279	6.9069	6.7415	6.4919	6.0444	6.6865	0.1421	0.700888	0.958984	0	0
ENSG00000111653	ING4	9.6493	9.568	8.8734	8.8642	9.3772	8.9218	8.7814	9.3061	0.1421	0.60267	0.924598	0	0
ENSG00000167434	CA4	0	0	3.3219	2	0	3.1699	1.585	0	0.1418	0.902803	0.995855	0	0
ENSG00000177200	CHD9	11.1592	11.1712	12.5495	12.5594	10.8289	12.7157	12.4533	10.875	0.1416	0.8331	0.986809	0	0
ENSG00000117151	CTBS	8.0715	7.9658	8.4009	8.2192	7.7549	8.5078	8.2288	7.5999	0.1415	0.561229	0.903853	0	NA
ENSG00000100865	CINP	8.3038	8.2192	7.7616	7.9009	8.1344	7.4094	7.6795	8.3966	0.1414	0.601379	0.924261	0	0
ENSG00000267710	EDDM13	4.3219	3.9069	7.8265	7.4179	4.1699	7.1189	7.1599	4.4594	0.1413	0.917449	0.997144	0	NA
ENSG00000128989	ARPP19	11.7004	11.4226	12.0423	12.0331	11.6344	11.7398	12.0296	11.23	0.1412	0.54915	0.89692	0	0
ENSG00000139618	BRCA2	9.0954	8.7846	10.3151	10.5255	9.4798	9.1241	10.3185	9.2336	0.1412	0.791788	0.980725	0	0
ENSG00000188603	CLN3	8.8361	8.9307	8.7448	8.6546	8.7415	8.5699	8.4798	8.8106	0.1411	0.194025	0.666514	0	NA
ENSG00000179912	R3HDM2	10.3399	10.4808	11.2258	11.03	10.374	10.8289	10.7237	10.5859	0.141	0.569662	0.908075	0	0
ENSG00000105726	ATP13A1	11.5943	11.7168	11.611	11.4949	11.6613	11.0741	11.4268	11.6909	0.141	0.382404	0.782492	0	0
ENSG00000160058	BSDC1	10.2384	10.1163	10.1861	10.0941	9.9307	10.1459	9.9396	10.0553	0.1409	0.0602263	0.403796	0	0
ENSG00000072849	DERL2	9.0928	8.8887	8.8857	8.9159	8.7108	9.014	8.8765	8.6184	0.1408	0.211734	0.690471	0	0
ENSG00000087206	UIMC1	10.5058	10.5755	10.9344	10.6284	10.4898	10.5068	10.5981	10.4868	0.1407	0.201578	0.678069	0	0
ENSG00000214353	VAC14-AS1	1.585	1.585	6.1293	6	1	5.6439	5.2854	2.8074	0.1406	0.936547	0.998067	0	NA
ENSG00000171169	NAIF1	8.0279	8.0821	7.7415	7.7347	8.0607	7.5622	7.6865	7.7142	0.1406	0.357375	0.75794	0	0
ENSG00000029363	BCLAF1	12.2906	12.2064	12.8463	12.9259	12.3166	12.4949	12.6393	12.2559	0.1406	0.518369	0.881775	0	0
ENSG00000188060	RAB42	2	1.585	3.1699	2.8074	1	3	3	2	0.1406	0.82282	0.984955	0	NA
ENSG00000103510	KAT8	9.7482	10.0028	9.4574	9.2621	9.7566	9.2095	9.1874	9.7549	0.1406	0.561601	0.903853	0	0
ENSG00000174840	PDE12	9.9129	9.733	10.7822	10.744	9.9944	10.2312	10.643	9.7415	0.1405	0.688915	0.956425	0	0
ENSG00000233927	RPS28	14.1219	14.3033	13.2403	13.2084	13.9874	12.7881	13.1071	14.4298	0.1404	0.778483	0.978249	0	NA
ENSG00000100162	CENPM	9.2095	8.7912	9.1241	9.0848	9.8424	7.6653	8.983	9.1573	0.1404	0.772474	0.978051	0	0
ENSG00000134153	EMC7	8.5887	8.3399	7.7142	8.0444	8.4388	7.6582	7.9307	8.098	0.1404	0.594225	0.921145	0	0
ENSG00000275903	PSMB3	10.8811	10.8057	10.098	10.2009	10.8194	9.7599	10.1861	10.6591	0.1403	0.670289	0.949924	0	NA
ENSG00000205307	SAP25	8.3794	8.7748	7.9129	7.3309	8.2527	7.7347	6.9425	8.9069	0.1403	0.795842	0.981847	0	NA
ENSG00000277887	SNORA50C	5.6147	5.2095	5.7004	5.5236	6.0224	5.0875	5.1293	5.2479	0.1403	0.586632	0.918838	0	NA
ENSG00000172006	ZNF554	6.4263	6.7944	7.0444	7.1898	6.5236	6.7814	6.9307	6.6582	0.1403	0.484601	0.860576	0	0
ENSG00000232593	KANTR	6.5999	6.4757	10.0795	9.5353	6.5699	9.4284	9.3902	6.7415	0.1401	0.913687	0.996351	0	NA
ENSG00000167522	ANKRD11	11.6156	11.5618	12.2125	11.9972	11.4236	12.0858	11.8313	11.4858	0.1401	0.547154	0.895663	0	0
ENSG00000181929	PRKAG1	9.3083	9.4676	8.9944	9.1699	9.3219	8.7781	9.1923	9.0875	0.1401	0.396808	0.796287	0	0
ENSG00000143256	PFDN2	10.4062	10.1898	8.3083	8.1649	10.0888	7.8948	8.4512	10.0741	0.1401	0.870064	0.993115	0	0
ENSG00000172382	PRSS27	4.4594	5.4263	4.9069	4.9542	4.6439	5.0875	4.1699	5.2854	0.14	0.674443	0.95139	0	0
ENSG00000137822	TUBGCP4	9.4818	9.255	10.3106	10.0154	9.4778	9.5622	9.7764	9.6865	0.14	0.596518	0.921901	0	0
ENSG00000135316	SYNCRIP	12.9789	12.7576	13.2883	13.2847	13.075	12.8184	13.0918	12.7645	0.14	0.399731	0.798675	0	0
ENSG00000125868	DSTN	10.1124	10.5382	9.7698	10.0941	10.6546	9.2691	9.7194	10.3117	0.1399	0.699911	0.958984	0	0
ENSG00000248256	OCIAD1-AS1	4.8074	5.4263	6	6	4.7549	6.4094	5.7549	4.7549	0.1399	0.787219	0.979837	0	NA
ENSG00000100253	MIOX	4.3923	3	3.7004	3.7004	3.7004	3.7004	2.585	4.2479	0.1399	0.766595	0.977391	0	0
ENSG00000167685	ZNF444	10.1687	10.2503	9.9542	9.611	10.0566	9.5392	9.7245	10.1046	0.1398	0.503817	0.872951	0	0
ENSG00000200534	SNORA33	6.7142	6.6294	6.5392	6.3399	6.6439	6.3219	6.5078	6.1898	0.1398	0.31796	0.756517	0	NA
ENSG00000183826	BTBD9	7.6073	7.4009	9.0848	8.9454	6.9887	9.1344	8.8486	7.5078	0.1397	0.843707	0.987971	0	0
ENSG00000134330	IAH1	8.676	8.9484	8.4878	8.6366	8.8297	7.858	8.6511	8.8517	0.1396	0.601314	0.924261	0	0
ENSG00000122783	CYREN	8.9629	8.6865	9.2784	9.3376	9.1189	8.69	9.0279	8.8704	0.1396	0.462683	0.844364	0	0
ENSG00000104660	LEPROTL1	9.3685	9.2288	9.058	9.1898	9.1824	9.2288	9.3174	8.5584	0.1395	0.478798	0.855927	0	0
ENSG00000163138	PACRGL	8.1241	8.2668	9.1874	9.1497	8.0553	9.0389	8.9159	8.1599	0.1395	0.725711	0.970327	0	0
ENSG00000125734	GPR108	9.5275	9.4115	9.0795	8.8265	9.2808	8.6546	8.7649	9.5868	0.1395	0.625442	0.935186	0	0
ENSG00000130818	ZNF426	8.1344	8.1137	9.3923	9.3837	8.1699	9.1898	9.1699	7.9366	0.1395	0.785969	0.979015	0	0
ENSG00000169764	UGP2	10.4564	11.0244	10.2691	10.2143	10.9307	9.7895	10.2562	10.4305	0.1393	0.65845	0.949816	0	0
ENSG00000119977	TCTN3	8.9425	8.5736	9.236	8.8642	8.6724	8.7944	8.9629	8.6294	0.1393	0.404242	0.802753	0	0
ENSG00000143977	SNRPG	10.7177	10.3608	9.7004	9.6564	10.6724	9.1824	9.8549	10.1687	0.1393	0.74293	0.975941	0	NA
ENSG00000174417	TRHR	0	0	4.1699	4.0875	0	3.7004	3	1	0.1392	0.927605	0.99737	0	0
ENSG00000143315	PIGM	8.4838	8.4919	8.9858	8.7515	8.5236	8.2854	8.1799	9.1674	0.1392	0.600408	0.924096	0	0
ENSG00000152520	PAN3	10.5831	10.858	11.3945	11.2627	10.4105	11.4848	11.2076	10.4388	0.1391	0.687728	0.955838	0	0
ENSG00000257017	HP	1.585	1	2.3219	3.3219	0	4.0875	3.585	0	0.1391	0.912927	0.996351	0	0
ENSG00000100554	ATP6V1D	8.8074	8.7912	8.6795	8.5925	8.5546	8.4388	8.5962	8.7245	0.1391	0.123329	0.571842	0	0
ENSG00000198246	SLC29A3	6.7142	6.5699	6.9189	7.0768	6.6724	6.0444	6.8074	7.1997	0.139	0.618169	0.933442	0	NA
ENSG00000129990	SYT5	2.8074	3.1699	2.8074	1.585	2	1.585	2.3219	3.9069	0.139	0.828596	0.98621	0	0
ENSG00000236810	ELOA-AS1	5.2854	5.2854	5.5546	5.2479	5.0875	5.0875	5.2854	5.3576	0.1389	0.210627	0.689898	0	NA
ENSG00000125835	SNRPB	12.6101	12.4126	11.527	11.7406	13.1202	10.821	11.5703	12.2237	0.1388	0.810369	0.984167	0	0
ENSG00000274646	RPS9	15.2199	15.2095	13.7036	13.8442	14.9881	13.4173	13.9227	15.0943	0.1387	0.820305	0.984955	0	NA
ENSG00000234965	SHISA8	3.4594	2.3219	5.2095	4.858	3.585	4.7549	4.9542	2	0.1387	0.88871	0.994283	0	NA
ENSG00000285317	DNAJC8	11.1504	11.0573	10.3454	10.4969	11.0593	10.0362	10.4543	10.9454	0.1387	0.669785	0.949924	0	NA
ENSG00000172888	ZNF621	9.1997	9.611	9.8994	9.9293	9.6528	9.2119	9.6935	9.5275	0.1384	0.517649	0.881109	0	0
ENSG00000163156	SCNM1	7.4179	7.2479	6.2479	6.1497	7.0768	5.8074	6.3219	7.3038	0.1384	0.781489	0.978566	0	0
ENSG00000092208	GEMIN2	8.585	8.0444	7.9773	7.8202	8.3531	7.3038	8.0928	8.1241	0.1383	0.642495	0.941534	0	0
ENSG00000184708	EIF4ENIF1	9.4676	9.1472	9.9322	9.9084	9.3129	9.6987	9.6917	9.1997	0.1381	0.567663	0.907118	0	0
ENSG00000166233	ARIH1	10.8049	10.7415	11.9344	11.7632	10.5925	11.7936	11.6751	10.6312	0.1379	0.77009	0.978051	0	0
ENSG00000166579	NDEL1	9.3729	9.2264	9.3772	9.236	9.0954	9.236	9.2877	9.0417	0.1379	0.100978	0.520784	0	0
ENSG00000185513	L3MBTL1	8.3663	8.388	9.5622	8.9887	8.683	9.1241	8.7482	8.1997	0.1376	0.701474	0.959026	0	0
ENSG00000247708	STX18-AS1	5.3923	5.3923	7.5925	6.8826	5.1699	6.6294	6.6439	6.2668	0.1375	0.840014	0.987048	0	NA
ENSG00000258441	LINC00641	7.6366	7.983	9.8297	9.4998	7.5699	9.875	9.1799	7.7748	0.1374	0.865578	0.992121	0	NA
ENSG00000167491	GATAD2A	11.4584	11.2186	12.0025	11.9016	11.6138	11.3083	11.819	11.2906	0.1373	0.563316	0.904555	0	0
ENSG00000143578	CREB3L4	8.5507	8.7977	8.4878	8.388	8.0553	8.7039	8.3309	8.585	0.1373	0.44588	0.831849	0	0
ENSG00000198740	ZNF652	9.6511	9.9643	11.6216	11.5142	9.7347	11.4289	11.3382	9.7004	0.1372	0.851688	0.989378	0	0
ENSG00000159579	RSPRY1	9.8154	9.8361	10.2119	10.0808	9.5255	10.1241	10.0417	9.7039	0.1372	0.452372	0.837286	0	0
ENSG00000274320	GOLGA6L9	6.6582	6.0875	5.6439	5.7279	5.858	5.7814	5.2854	6.6439	0.1372	0.718758	0.967123	0	NA
ENSG00000213199	ASIC3	6.9425	7.2479	6.7415	5.9542	5.8826	6.4919	6.1497	7.8138	0.137	0.797035	0.982008	0	0
ENSG00000038210	PI4K2B	10.8361	10.4868	10.8541	11.1491	10.7406	10.8642	10.8471	10.3264	0.1369	0.486669	0.862066	0	0
ENSG00000182899	RPL35A	13.6692	13.8263	12.0505	12.0276	13.4878	11.5275	12.1202	13.8904	0.1369	0.860302	0.991085	0	0
ENSG00000136758	YME1L1	11.6887	11.6179	11.8903	11.8447	11.7061	11.4919	11.7657	11.5304	0.1369	0.188975	0.658321	0	0
ENSG00000278087	NOMO3	6.3576	5.3923	7.3399	7.0553	5.9773	7.2095	6.6294	5.7814	0.1369	0.80903	0.984167	0	NA
ENSG00000228784	LINC00954	7.2946	7.9944	8.6865	8.2574	7.6582	8.2761	7.983	7.7682	0.1368	0.685651	0.954869	0	NA
ENSG00000173540	GMPPB	9.2946	8.9189	9.1849	9.0848	9.4533	8.611	8.9425	8.9307	0.1364	0.503122	0.872409	0	NA
ENSG00000156486	KCNS2	0	0	2.8074	2.3219	0	3	1.585	0	0.1361	0.900069	0.995821	0	0
ENSG00000174946	GPR171	0	0	3.8074	2.3219	0	1	4.585	0	0.1361	0.92755	0.99737	0	0
ENSG00000004478	FKBP4	12.4367	11.8599	12.006	11.7168	12.2006	11.255	11.849	12.1709	0.136	0.631339	0.93679	0	0
ENSG00000142444	TIMM29	8.5353	8.5038	7.9069	7.8517	8.5469	7.8009	7.8948	8.0112	0.136	0.605107	0.925458	0	0
ENSG00000162729	IGSF8	9.568	9.3174	9.1523	8.9744	9.3945	8.7448	9.0741	9.255	0.1359	0.498581	0.87024	0	0
ENSG00000119686	FLVCR2	1	0	4.0875	4.1699	0	3.8074	3.3219	1.585	0.1358	0.92462	0.997144	0	0
ENSG00000104783	KCNN4	9.0553	8.6865	8.5962	9.0112	7.9944	8.1849	9.014	9.6129	0.1358	0.741561	0.975941	0	0
ENSG00000136270	TBRG4	11.4466	11.1787	11.1892	11.0627	11.3465	10.6644	11.1849	11.1383	0.1358	0.448654	0.834366	0	0
ENSG00000138356	AOX1	9.9396	10.2656	10.6055	10.4491	9.9099	10.8416	10.6129	9.3531	0.1356	0.725381	0.970327	0	0
ENSG00000111726	CMAS	9.568	9.7364	9.3421	9.4221	9.6618	8.8549	9.3531	9.6564	0.1356	0.539998	0.89203	0	0
ENSG00000124222	STX16	11.3191	11.5646	10.9708	10.7607	11.5236	10.7245	10.7074	11.1176	0.1356	0.625159	0.935186	0	0
ENSG00000185480	PARPBP	8.4594	8.1137	8.5736	8.7846	8.9366	6.8704	9.4179	8.1649	0.1354	0.821122	0.984955	0	0
ENSG00000010322	NISCH	11.0895	11.128	11.218	10.9039	11.0154	10.9241	10.7715	11.0868	0.1354	0.203264	0.680606	0	0
ENSG00000185038	MROH2A	1	0	2.8074	4	0	2.8074	3.4594	1	0.1351	0.914031	0.996351	0	NA
ENSG00000153879	CEBPG	9.8842	9.8994	9.3685	9.858	9.6812	9.388	9.7108	9.69	0.135	0.401327	0.800198	0	0
ENSG00000063244	U2AF2	13.2044	12.9737	12.5028	12.3183	13.1124	11.9762	12.3236	13.0475	0.1349	0.709658	0.964027	0	0
ENSG00000115761	NOL10	9.6312	9.4757	10.2726	10.2058	9.6987	9.6092	9.9887	9.7499	0.1347	0.556991	0.901718	0	0
ENSG00000175899	A2M	1.585	2.8074	7.7142	7.1898	2.3219	7.2192	6.8948	2.3219	0.1346	0.950042	1	0	0
ENSG00000100614	PPM1A	10.888	11.29	11.5708	11.6724	11.0471	11.1586	11.6307	11.0464	0.1346	0.56995	0.908261	0	0
ENSG00000103051	COG4	10.668	10.388	10.1737	10.0875	10.4553	9.8872	9.9614	10.4757	0.1344	0.53353	0.889675	0	0
ENSG00000196950	SLC39A10	9.3354	9.1267	10.4231	10.1886	9.2264	9.7649	10.1898	9.3554	0.1343	0.738759	0.9749	0	0
ENSG00000131019	ULBP3	4.7004	4.9542	5.9773	5.7004	5.4263	4.1699	5.6147	5.585	0.1341	0.779884	0.978471	0	0
ENSG00000143549	TPM3	12.7303	12.7362	12.021	12.0848	12.6441	11.7177	12.0815	12.5934	0.1339	0.666629	0.949924	0	0
ENSG00000100319	ZMAT5	7.8074	7.5546	6.8455	6.9425	7.4429	6.5546	6.9658	7.6511	0.1339	0.706742	0.961929	0	NA
ENSG00000215271	HOMEZ	8.2192	8.1344	8.9858	8.3264	7.8329	8.3663	8.4594	8.4717	0.1339	0.606089	0.925641	0	0
ENSG00000130734	ATG4D	9.0417	9.4818	8.9915	9.1163	9.2384	9.1396	8.8978	8.8202	0.1338	0.402167	0.801085	0	0
ENSG00000174238	PITPNA	10.3026	10.3619	10.1737	10.0279	10.3998	9.568	9.8455	10.5177	0.1338	0.593595	0.921028	0	0
ENSG00000283777	CANX	12.9972	12.7181	13.243	13.4274	12.9567	12.8378	13.3803	12.6764	0.1336	0.557613	0.902361	0	NA
ENSG00000183354	KIAA2026	8.7682	8.7347	10.6138	10.3498	8.7381	10.1911	10.1861	8.817	0.1336	0.843281	0.987971	0	0
ENSG00000136875	PRPF4	10.3945	10.043	10.2216	10.1836	10.3061	9.6865	10.0967	10.2192	0.1336	0.421934	0.81564	0	0
ENSG00000139719	VPS33A	9.6865	9.5831	9.7649	9.783	9.6795	9.6439	9.5275	9.4325	0.1335	0.114961	0.552327	0	NA
ENSG00000164068	RNF123	9.8978	9.7091	10.5088	10.2866	9.5216	10.3061	10.2691	9.7715	0.1335	0.631536	0.936909	0	0
ENSG00000176153	GPX2	1	2.585	6.9425	6.6582	1.585	7.0224	6.4594	1.585	0.1335	0.95147	1	0	0
ENSG00000066422	ZBTB11	9.9701	9.9787	10.2562	10.1523	9.8361	9.9469	10.2609	9.7797	0.1334	0.33759	0.756517	0	0
ENSG00000144867	SRPRB	9.7977	9.2831	9.5216	9.6165	9.5255	9.1241	9.6457	9.3902	0.1334	0.422556	0.816396	0	0
ENSG00000035687	ADSS2	11.1105	10.9166	10.7985	10.7879	10.9694	10.4398	10.8773	10.7936	0.1333	0.370948	0.770278	0	0
ENSG00000213516	RBMXL1	8.2808	8.1241	9.1874	9.1137	8.0334	8.7582	9.0821	8.2992	0.1332	0.725237	0.970327	0	0
ENSG00000120705	ETF1	11.6493	11.4142	11.8948	11.8746	11.7377	11.2384	11.7686	11.556	0.133	0.453054	0.837626	0	0
ENSG00000144815	NXPE3	9.8719	9.5411	9.8826	10.2082	9.6777	9.9114	10.1611	9.2216	0.133	0.602197	0.924261	0	0
ENSG00000228544	CCDC183-AS1	7.5469	7.3038	8.4263	8.1241	7.8517	7.5774	7.9009	7.5392	0.133	0.644623	0.942568	0	NA
ENSG00000170260	ZNF212	8.9248	8.6582	8.4305	8.4676	8.8549	8.1137	8.3083	8.6724	0.1329	0.536854	0.889675	0	0
ENSG00000262075	DKFZP434A062	6.7004	6.3219	8.2946	7.4919	7.3399	7.6935	6.7682	6.4757	0.1329	0.805792	0.983922	0	NA
ENSG00000160117	ANKLE1	11.0607	10.9687	11.0112	10.5934	11.1662	10.0701	10.7056	11.1605	0.1329	0.651696	0.946283	0	0
ENSG00000222019	URAHP	4.1699	4	4.2479	4.5236	3.4594	4.3219	4.1699	4.4594	0.1327	0.611542	0.929923	0	NA
ENSG00000025770	NCAPH2	10.1724	9.9773	9.3859	9.6689	10.4848	8.676	9.5603	9.9527	0.1327	0.76207	0.977295	0	0
ENSG00000283056	ZG16B	0	0	0	4.7004	2.585	0	1.585	0	0.1326	0.924153	0.997144	0	NA
ENSG00000157450	RNF111	9.3332	9.1774	10.2668	10.236	9.0084	10.1836	10.2033	9.0875	0.1326	0.773137	0.978051	0	0
ENSG00000007341	ST7L	6.4263	6.4919	7.5622	7.1085	6.4263	7.4346	7.2668	5.9307	0.1326	0.77609	0.978051	0	0
ENSG00000280831	RPS25	14.2901	14.4325	13.0515	13.123	14.1071	12.7035	13.2487	14.3076	0.1326	0.809437	0.984167	0	NA
ENSG00000101751	POLI	9.4838	9.6777	9.4998	9.3729	9.236	9.4919	9.2312	9.545	0.1325	0.250351	0.741249	0	0
ENSG00000162636	FAM102B	8.6257	8.2574	9.0848	9.2119	8.1649	9.1267	8.9159	8.4429	0.1323	0.684058	0.954351	0	0
ENSG00000178028	DMAP1	9.8106	9.7347	9.2432	9.1189	9.7091	9.1497	9.0661	9.4533	0.1323	0.581953	0.915279	0	0
ENSG00000226124	FTCDNL1	5.9773	5.3219	7.5546	7.1799	5.2479	6.4594	7.6073	6.1898	0.1323	0.858511	0.991085	0	NA
ENSG00000204514	ZNF814	8.7748	9.0526	10.6944	10.5594	8.8826	10.3663	10.1059	9.1972	0.1322	0.836117	0.987008	0	NA
ENSG00000226752	CUTALP	10.5469	10.5661	10.7541	10.4919	10.3641	10.5236	10.4491	10.4939	0.132	0.0952328	0.505434	0	0
ENSG00000105669	COPE	11.1163	11.2288	10.5906	10.5906	11.102	10.2992	10.5507	11.0464	0.132	0.627414	0.935773	0	0
ENSG00000138658	ZGRF1	8.5353	8.5196	9.7398	9.6239	9.0196	8.8673	9.5699	8.4346	0.1318	0.757693	0.977295	0	0
ENSG00000162623	TYW3	10.0498	9.9672	9.8564	9.6917	10.0444	9.2644	9.817	9.9129	0.1316	0.510467	0.875648	0	0
ENSG00000224124	POM121L10P	3.1699	4.5236	4.0875	3.4594	4	3.8074	2.585	4.3219	0.1315	0.796228	0.981876	0	NA
ENSG00000105401	CDC37	12.5145	12.5503	11.4142	11.2131	12.4893	10.8321	11.3009	12.5435	0.1315	0.821107	0.984955	0	0
ENSG00000185792	NLRP9	1.585	2.8074	3.1699	2	1.585	2.3219	2.3219	2.8074	0.1315	0.776136	0.978051	0	0
ENSG00000120158	RCL1	9.66	9.5018	9.9986	9.8376	9.5887	9.633	9.8138	9.4367	0.1315	0.360234	0.760203	0	0
ENSG00000164916	FOXK1	10.733	10.7863	12.8273	12.7547	10.8811	12.4305	12.5157	10.7482	0.1315	0.868001	0.992529	0	0
ENSG00000088876	ZNF343	8.9915	9.1319	9.2046	9.2479	9.224	8.9887	8.983	8.8549	0.1313	0.217176	0.696892	0	0
ENSG00000164074	ABHD18	9.1599	9.4221	10.0375	9.7039	9.236	9.8626	9.6883	9.0112	0.1313	0.647035	0.943726	0	0
ENSG00000105063	PPP6R1	12.0133	12.1053	12.1131	12.2729	12.032	11.7948	12.0604	12.0924	0.1312	0.18064	0.648131	0	NA
ENSG00000198874	TYW1	9.0526	9.2527	9.7515	9.5488	9.0084	9.5038	9.6348	8.9337	0.1312	0.595381	0.921261	0	0
ENSG00000115942	ORC2	9.8361	9.8057	10.5088	10.3454	9.6671	10.3421	10.2842	9.6777	0.1312	0.628115	0.935773	0	0
ENSG00000274768	CISD3	8.0112	7.3923	6.7682	6.8202	7.8887	5.8074	6.9069	7.8642	0.1312	0.826299	0.985382	0	NA
ENSG00000162419	GMEB1	9.3443	9.3309	9.8918	10.0154	9.4009	9.5255	9.7347	9.3966	0.1312	0.528923	0.889269	0	0
ENSG00000149357	LAMTOR1	9.7194	9.9322	9.4242	9.3837	9.7313	9.0688	9.4073	9.7279	0.131	0.544762	0.894603	0	0
ENSG00000135093	USP30	7.4429	7.6724	8.0112	7.9773	7.5925	7.4512	7.7482	7.7879	0.131	0.430776	0.820037	0	0
ENSG00000188917	TRMT2B	8.585	8.7682	9.207	9.2854	8.8234	8.7846	9.0553	8.6582	0.131	0.51318	0.877706	0	0
ENSG00000134255	CEPT1	10.2831	10.242	10.375	10.1997	10.0674	10.2597	10.3421	9.9069	0.1309	0.257739	0.751221	0	0
ENSG00000159202	UBE2Z	11.0251	10.7616	10.8162	10.6733	10.7194	10.5943	10.6466	10.7928	0.1308	0.180685	0.648166	0	0
ENSG00000161860	SYCE2	6.0224	6.2479	6.7142	7.0768	6.4429	6.4429	6.2095	6.4429	0.1308	0.610252	0.929289	0	0
ENSG00000247572	CKMT2-AS1	7.8704	7.9773	8.2046	7.6221	7.6795	7.6582	7.8948	7.9189	0.1307	0.384047	0.784019	0	NA
ENSG00000183763	TRAIP	8.0112	7.5314	7.4512	7.9189	8.4305	6.3923	7.6724	7.8948	0.1307	0.783122	0.978566	0	0
ENSG00000156873	PHKG2	9.4818	9.8297	9.236	9.1189	9.4858	8.8673	9.1948	9.5962	0.1306	0.585251	0.917461	0	0
ENSG00000128607	KLHDC10	9.568	9.7347	10.1611	10.1357	9.6018	9.8688	10.0348	9.5718	0.1306	0.505779	0.873326	0	0
ENSG00000013523	ANGEL1	9.9498	9.6742	10.3219	10.0512	9.8106	9.7599	9.9174	9.9873	0.1305	0.397661	0.796631	0	0
ENSG00000166451	CENPN	9.1215	8.8361	8.8887	9.1163	9.3399	8.1293	8.9858	8.9858	0.1305	0.643895	0.942301	0	0
ENSG00000143319	ISG20L2	10.4009	10.1331	10.1536	10.0741	10.3945	9.3015	10.1293	10.4147	0.1304	0.647125	0.943726	0	0
ENSG00000283868	ZBTB4	8.7142	8.8392	8.8918	9.0444	8.5622	8.7347	8.5546	9.1163	0.1304	0.412762	0.808962	0	NA
ENSG00000117262	GPR89A	7.2668	7.2946	7.7142	7.2384	7.2574	7.4263	7.4263	6.8826	0.1304	0.47356	0.852408	0	NA
ENSG00000177613	CSTF2T	9.8978	9.8313	10.0224	10.128	9.9099	9.5981	9.8392	10.0112	0.1303	0.280573	0.756517	0	0
ENSG00000128271	ADORA2A	5	4.858	5.7279	5.4919	5.1293	4.6439	5.3576	5.4263	0.1302	0.647163	0.943726	0	NA
ENSG00000130021	PUDP	7.5157	7.9248	8.3174	8.4838	8.4838	7.7142	8.0553	7.4676	0.1302	0.687846	0.955838	0	0
ENSG00000154114	TBCEL	8.9009	9.4051	9.4878	9.5177	8.8704	9.5058	9.3923	9.0224	0.1302	0.55503	0.900882	0	0
ENSG00000086570	FAT2	2.8074	2.8074	6.2288	5.4263	4.0875	3.9069	4.585	4.1699	0.1301	0.889598	0.994458	0	0
ENSG00000143951	WDPCP	7.4263	7.6294	8.9858	8.8826	7.5392	8.676	8.5887	7.5999	0.1301	0.807719	0.984167	0	0
ENSG00000143110	C1orf162	5.5236	5.7279	4.8074	5.0875	5.3576	5.2854	4.4594	5.5236	0.1301	0.694841	0.958201	0	0
ENSG00000168591	TMUB2	9.1972	9.5294	8.8297	8.7515	9.014	8.7616	8.697	9.3151	0.1301	0.588906	0.919371	0	0
ENSG00000173230	GOLGB1	10.5479	10.7313	11.3982	11.3231	10.5459	11.3493	11.1855	10.3998	0.13	0.694715	0.958134	0	0
ENSG00000197768	STPG3	3	2.3219	3.585	4.5236	2.8074	2.3219	3.3219	4.4594	0.13	0.849088	0.989088	0	0
ENSG00000108395	TRIM37	9.5038	9.1849	9.9469	9.983	9.3554	9.568	9.9114	9.2644	0.1299	0.606208	0.925668	0	0
ENSG00000134294	SLC38A2	12.2061	12.0868	12.4147	12.7881	11.8838	12.9005	12.4325	11.7595	0.1298	0.684959	0.954685	0	0
ENSG00000181789	COPG1	10.9031	10.9469	11.2556	11.2497	10.8361	11.0014	11.3415	10.6573	0.1298	0.483556	0.860217	0	0
ENSG00000267395	DM1-AS	4	2.585	4.3923	4.0875	2.585	4.2479	3.9069	3.8074	0.1294	0.819294	0.984955	0	NA
ENSG00000146833	TRIM4	9.4471	9.3264	9.983	9.7381	9.2854	9.5887	9.6724	9.4305	0.1294	0.477386	0.855162	0	0
ENSG00000101856	PGRMC1	8.4429	8.1293	7.7879	7.96	8.4998	7.2761	7.8517	8.1749	0.1294	0.677236	0.952304	0	0
ENSG00000008294	SPAG9	10.2656	10.043	11.4346	11.2842	10.1812	10.9665	11.1706	10.1923	0.1293	0.777146	0.978051	0	0
ENSG00000145375	SPATA5	7.8704	7.5774	9.9293	9.6917	7.7748	9.5294	9.6257	7.6221	0.1292	0.879252	0.993678	0	NA
ENSG00000112992	NNT	10.6239	10.5314	11.0147	11.062	10.3476	10.891	11.1007	10.3761	0.1291	0.596801	0.922026	0	0
ENSG00000067334	DNTTIP2	10.3923	10.1911	9.9801	10.0196	10.4051	9.6457	9.875	10.1408	0.1291	0.520723	0.883375	0	0
ENSG00000108587	GOSR1	9.9307	10.0098	10.4959	10.3641	9.8811	10.1548	10.3174	9.9307	0.1291	0.476199	0.854462	0	0
ENSG00000288390	UBL7-AS1	6.9425	6.9189	7.5774	7.1898	6.9887	7.2946	7.0875	6.7415	0.1291	0.524758	0.886427	0	NA
ENSG00000118965	WDR35	9.2046	8.9099	9.8424	9.8611	9.0389	9.6384	9.5157	9.1085	0.1291	0.660588	0.949924	0	0
ENSG00000100196	KDELR3	2	3.1699	6.7004	6.6724	2	6.4757	6.9658	2.585	0.1291	0.944097	1	0	0
ENSG00000123268	ATF1	9.4898	9.3531	9.1421	9.1007	9.5157	8.5236	9.0607	9.4696	0.129	0.621075	0.933785	0	0
ENSG00000215481	BCRP3	4.7004	4.4594	4.0875	3.585	4.0875	4	3.3219	4.9069	0.129	0.761172	0.977295	0	NA
ENSG00000151014	NOCT	7.1396	6.6724	8.6653	8.3837	6.9658	7.8202	8.4717	7.0875	0.129	0.835428	0.987008	0	0
ENSG00000137288	UQCC2	8.5275	8.7142	8.4346	8.3794	8.69	7.9715	8.375	8.5038	0.1288	0.474863	0.853491	0	0
ENSG00000112306	RPS12	14.5483	14.8683	13.7562	13.8375	14.4126	13.4767	13.8735	14.7323	0.1288	0.752082	0.977295	0	NA
ENSG00000135070	ISCA1	9.6777	9.9454	9.5603	9.4878	9.7398	9.2738	9.6312	9.5118	0.1287	0.39878	0.797559	0	0
ENSG00000164330	EBF1	10.1799	10.3663	11.6202	11.7292	9.8948	12.2339	11.3038	9.9484	0.1287	0.859651	0.991085	0	0
ENSG00000188321	ZNF559	8.3487	8.4388	9.3597	9.224	8.0112	9.543	9.0688	8.2336	0.1287	0.781397	0.978566	0	0
ENSG00000198720	ANKRD13B	9.6653	9.2597	9.8657	9.6935	9.7296	9.2264	9.2456	9.7682	0.1286	0.536256	0.889675	0	0
ENSG00000163482	STK36	9.2021	9.1774	9.5469	8.9542	8.9944	8.9801	8.9887	9.403	0.1286	0.453484	0.837875	0	0
ENSG00000157625	TAB3	9.2046	9.3859	9.9233	9.8688	9.4615	9.4346	9.7532	9.2192	0.1285	0.560884	0.903853	0	0
ENSG00000198000	NOL8	10.9016	10.7903	11.1466	10.8258	10.7871	10.683	10.8796	10.8009	0.1284	0.202833	0.680013	0	0
ENSG00000197056	ZMYM1	7.3399	7.7279	8.5038	8.2668	7.5236	8.0768	8.0661	7.6582	0.1284	0.681929	0.953764	0	0
ENSG00000278156	TSC22D1-AS1	4.858	5	6.3219	5.9773	5	6	5.6439	5	0.1283	0.779218	0.978441	0	NA
ENSG00000168575	SLC20A2	8.2668	8	8.4878	8.6511	8.2192	8.5999	8.2854	7.7879	0.1283	0.578882	0.913281	0	0
ENSG00000015475	BID	8.9915	8.6147	8.2336	8.3083	8.7879	8.0444	8.0715	8.7313	0.1283	0.647137	0.943726	0	0
ENSG00000196642	RABL6	11.6133	11.4184	11.2615	11.3504	11.823	10.69	11.2282	11.3896	0.1282	0.620572	0.933777	0	0
ENSG00000089154	GCN1	12.5522	12.1646	13.2774	13.176	12.3597	12.8486	13.129	12.3208	0.128	0.710193	0.96428	0	0
ENSG00000141985	SH3GL1	9.3966	9.207	9.2946	9.2167	9.3242	8.9773	9.014	9.2877	0.1279	0.249298	0.74047	0	0
ENSG00000223745	CCDC18-AS1	10.043	10.6184	10.5943	10.151	10.0993	10.1774	10.2621	10.3565	0.1279	0.451184	0.836705	0	NA
ENSG00000180448	ARHGAP45	12.9084	12.8138	12.8061	12.6961	12.7964	12.5622	12.5517	12.8027	0.1278	0.171992	0.632574	0	0
ENSG00000255717	SNHG1	11.7698	11.9758	11.2222	11.1655	11.9487	10.7993	11.1611	11.7134	0.1277	0.711479	0.965232	0	0
ENSG00000105197	TIMM50	10.5469	10.5088	10.3343	10.3608	10.7723	9.7347	10.1824	10.5507	0.1277	0.60382	0.92524	0	0
ENSG00000100983	GSS	9.5469	9.9366	8.8329	8.8765	9.9915	8.1189	8.8611	9.7108	0.1276	0.807998	0.984167	0	0
ENSG00000281244	ADAMTS13	7.9366	7.7211	7.5078	7.1293	7.4094	7.1799	6.9189	8.2761	0.1276	0.720972	0.968709	0	NA
ENSG00000156398	SFXN2	9.5943	9.6055	10.3826	10.2515	9.7928	10.0634	10.1124	9.3554	0.1275	0.655134	0.947563	0	0
ENSG00000104884	ERCC2	9.0389	9.0848	9.5118	9.3663	9.2336	8.5925	9.1923	9.4737	0.1274	0.581792	0.915182	0	0
ENSG00000101596	SMCHD1	12.3891	12.1599	13.0984	12.9507	12.1261	12.7561	13.0556	12.151	0.1273	0.705078	0.96081	0	NA
ENSG00000107625	DDX50	10.5068	10.236	10.4105	10.2491	10.4305	9.9024	10.3707	10.1898	0.1273	0.383719	0.783844	0	0
ENSG00000080345	RIF1	10.8502	10.6519	12.392	12.3188	10.973	11.7715	12.2294	10.7305	0.1272	0.833996	0.987008	0	0
ENSG00000123901	GPR83	2	2.585	3	2.585	1.585	2.585	2.3219	3.1699	0.127	0.754288	0.977295	0	0
ENSG00000137198	GMPR	4.1699	2.8074	3	4	3.8074	0	3.3219	6.3399	0.127	0.927976	0.99737	0	0
ENSG00000235307	BRD2	12.9935	12.865	12.8435	12.7396	12.8025	12.556	12.8049	12.7703	0.1269	0.160208	0.618208	0	NA
ENSG00000189269	DRICH1	3.9069	4.6439	4.8074	4.7004	3	5.3219	4.585	4.6439	0.1269	0.819674	0.984955	0	0
ENSG00000178502	KLHL11	8.611	8.7682	10.2538	10.2527	8.5157	9.8765	10.2819	8.7039	0.1269	0.846259	0.988543	0	0
ENSG00000116771	AGMAT	8.2761	7.9425	8.611	8.3443	8.3707	7.7074	8.6935	7.8948	0.1269	0.646711	0.943726	0	0
ENSG00000137807	KIF23	9.1898	8.8486	8.9484	9.3663	9.7448	7.8392	9.0795	9.1824	0.1268	0.772058	0.978051	0	0
ENSG00000029725	RABEP1	11.1228	10.8696	11.6542	11.4778	11.144	11.1273	11.341	11.0049	0.1268	0.52806	0.888737	0	0
ENSG00000169752	NRG4	1.585	3.1699	5.2854	5.1699	3.585	4.2479	3.1699	3.7004	0.1267	0.894009	0.994866	0	0
ENSG00000106591	MRPL32	9.9278	9.8903	8.611	8.7482	9.7194	8.3794	8.9189	9.6528	0.1267	0.79994	0.983081	0	0
ENSG00000097033	SH3GLB1	10.3332	10.4409	10.5362	10.5689	10.2264	10.4221	10.4868	10.2372	0.1267	0.184068	0.651464	0	0
ENSG00000149743	TRPT1	9.1007	9.255	8.2384	8.2527	8.8234	8.1548	8.3399	9.0224	0.1266	0.721236	0.968729	0	0
ENSG00000167281	RBFOX3	3.3219	4.7004	5.2095	5.0875	3.585	5	4.585	4.6439	0.1264	0.819122	0.984955	0	0
ENSG00000100416	TRMU	9.6475	9.5622	9.4388	9.1472	9.6257	8.9366	9.1849	9.543	0.1264	0.539025	0.891553	0	0
ENSG00000236912	SAPCD1-AS1	5.4263	6.0444	4.8074	4.1699	5.6724	4.7004	4.3219	5.2479	0.1263	0.809335	0.984167	0	NA
ENSG00000075702	WDR62	9.3376	8.96	9.5831	9.4959	9.9873	8.3576	9.3106	9.2167	0.1261	0.739162	0.975149	0	0
ENSG00000074603	DPP8	10.1687	10.2312	11.0341	11.1421	10.2992	10.8994	10.7211	10.1523	0.126	0.699848	0.958984	0	0
ENSG00000139168	ZCRB1	9.6348	9.7228	8.3663	8.6366	9.6439	7.9009	8.7177	9.5943	0.126	0.822762	0.984955	0	0
ENSG00000261796	ISY1-RAB43	4.9069	4.6439	3.8074	4.9069	4.5236	4.3923	4.3219	4.5236	0.1259	0.651789	0.946283	0	0
ENSG00000119402	FBXW2	10.8194	10.6493	11.4242	11.3343	10.6935	11.2485	11.1762	10.6055	0.1259	0.634318	0.937607	0	0
ENSG00000162975	KCNF1	3.1699	0	5.3923	4.1699	3.3219	2	2	4.9069	0.1258	0.928514	0.99737	0	0
ENSG00000146410	MTFR2	6.9307	6.8704	6.9542	6.9887	7.6439	5.4594	6.9189	7.2192	0.1257	0.80015	0.983081	0	0
ENSG00000119986	AVPI1	3.585	2.585	3.4594	4.0875	2.585	3.585	3.4594	3.585	0.1256	0.76111	0.977295	0	0
ENSG00000225602	MTOR-AS1	0	1	5.0875	4.1699	1	4.585	4.1699	0	0.1256	0.942585	0.999306	0	NA
ENSG00000113108	APBB3	9.8025	9.7977	9.1033	8.9629	9.4998	8.9218	8.9129	9.8297	0.1255	0.706454	0.961679	0	0
ENSG00000207421	SNORD38B	5.4594	5.8329	4.7004	5	5.9069	4.3923	5.2854	4.9069	0.1253	0.767539	0.977587	0	NA
ENSG00000095066	HOOK2	9.1674	9.0389	8.4919	8.0498	8.9571	7.9715	7.983	9.3354	0.1253	0.781498	0.978566	0	0
ENSG00000173653	RCE1	9.0196	8.7781	8.4429	7.9773	9.0307	7.7814	8.1137	8.7912	0.1252	0.745122	0.97653	0	0
ENSG00000139372	TDG	10.9174	10.8556	10.7415	10.8178	11.0217	10.3276	10.6917	10.7903	0.1252	0.432834	0.821043	0	NA
ENSG00000054611	TBC1D22A	10.0941	9.9498	10.5622	10.4574	9.9484	10.236	10.3276	10.0512	0.1251	0.487221	0.862568	0	0
ENSG00000051382	PIK3CB	8.3129	8.2336	9.4676	9.3287	8.5038	8.7108	9.2143	8.4136	0.1251	0.748358	0.977295	0	0
ENSG00000166847	DCTN5	10.421	10.3095	10.809	10.697	10.5765	10.3652	10.5718	10.2228	0.125	0.420868	0.814979	0	0
ENSG00000118513	MYB	11.9614	12.1335	12.4323	12.4921	11.638	13.014	12.2811	11.5864	0.125	0.738358	0.974741	0	0
ENSG00000269404	SPIB	12.3837	12.2152	11.4888	11.3902	12.4281	10.1254	11.8784	12.5462	0.125	0.845191	0.988543	0	NA
ENSG00000119541	VPS4B	10.1787	10.1636	10.2946	10.3934	10.0334	10.1098	10.2491	10.1383	0.1249	0.124658	0.573843	0	0
ENSG00000136813	ECPAS	10.3718	10.1111	11.0403	10.7952	10.6193	9.9658	10.8265	10.4073	0.1249	0.669151	0.949924	0	0
ENSG00000107789	MINPP1	8.5699	8.3531	8.4998	8.4305	8.3531	7.8826	8.6795	8.4388	0.1248	0.498405	0.870161	0	0
ENSG00000115694	STK25	11.5008	11.3134	11.0914	10.7624	11.3998	10.703	10.7448	11.3214	0.1248	0.626714	0.935612	0	0
ENSG00000100632	ERH	11.8982	11.6537	10.6221	10.7457	11.8788	10.1357	10.8956	11.5108	0.1247	0.810653	0.984167	0	0
ENSG00000073578	SDHA	11.5527	11.242	11.3652	11.2981	11.7372	11.2372	11.0967	10.888	0.1247	0.541927	0.893506	0	NA
ENSG00000151465	CDC123	10.7814	10.7969	10.8486	10.7936	10.8273	10.4778	10.7665	10.6502	0.1247	0.162647	0.622748	0	0
ENSG00000179119	SPTY2D1	8.9454	8.8074	9.2854	9.3354	8.9278	8.8978	9.1396	8.9099	0.1246	0.410678	0.808422	0	0
ENSG00000164087	POC1A	7.96	7.3129	7.6582	7.8074	8.5196	6.4263	7.6294	7.6653	0.1245	0.792286	0.980725	0	0
ENSG00000261994	WEE2-AS1	3.7004	2.585	4.7549	3.8074	3.3219	2.585	3.585	4.858	0.1245	0.854289	0.990187	0	NA
ENSG00000203804	ADAMTSL4-AS1	1.585	2	6.1085	5.585	2	5.4594	5	2.3219	0.1243	0.935753	0.997931	0	NA
ENSG00000108424	KPNB1	13.0797	12.7861	13.2858	13.2831	13.1167	12.7095	13.1451	12.9663	0.1242	0.451585	0.836885	0	0
ENSG00000197879	MYO1C	11.5779	11.6644	11.2889	11.0028	11.3869	10.8978	11.2258	11.5265	0.1242	0.561287	0.903853	0	0
ENSG00000143569	UBAP2L	11.9509	11.7215	12.2119	11.9958	11.9837	11.6587	11.8541	11.8868	0.1242	0.346005	0.756517	0	0
ENSG00000170144	HNRNPA3	13.8676	13.716	13.4293	13.3464	13.9269	12.9951	13.1955	13.7449	0.1242	0.63988	0.940345	0	0
ENSG00000129347	KRI1	11.4398	11.462	10.9054	10.6036	11.3788	10.7022	10.5304	11.3032	0.1241	0.692755	0.957021	0	0
ENSG00000132646	PCNA	12.1003	11.8925	11.3554	11.6528	12.9293	10.3587	11.5641	11.6528	0.124	0.828761	0.986211	0	0
ENSG00000197713	RPE	10.1674	9.8595	10.8525	10.7566	9.9614	10.3977	10.7423	10.0389	0.1239	0.69188	0.957	0	0
ENSG00000067221	STOML1	7.098	7.2668	6.4757	6.9307	6.8704	6.7814	6.8826	6.7415	0.1239	0.502238	0.872112	0	0
ENSG00000159111	MRPL10	9.8265	9.5868	9.2527	9.2503	9.7465	8.5314	9.2167	9.9263	0.1239	0.730523	0.971853	0	0
ENSG00000164975	SNAPC3	10.4221	10.3966	11.0532	10.7296	10.1293	11.0175	10.5943	10.3652	0.1238	0.630034	0.936428	0	0
ENSG00000229127	KANSL1L-AS1	4.9542	5.4919	7.8704	7.8138	4.4594	7.7944	7.5999	5.7814	0.1238	0.914136	0.996377	0	NA
ENSG00000072310	SREBF1	9.0795	9.6257	9.8234	9.5294	9.4574	8.8202	9.6221	9.6636	0.1237	0.639445	0.940257	0	0
ENSG00000150787	PTS	8.0334	8.2143	7.6935	7.5925	8.2143	7.0768	7.7482	8	0.1236	0.681056	0.953764	0	0
ENSG00000106404	CLDN15	9.2046	9.2167	8.9858	8.5622	9.0715	8.6439	8.697	9.0634	0.1234	0.542809	0.893837	0	0
ENSG00000276833	TAF15	12.6459	12.4173	11.395	11.2174	12.7013	10.7969	11.1415	12.5423	0.1234	0.844319	0.988169	0	NA
ENSG00000183891	TTC32	8.2384	8.697	6.7944	7.2288	8.1137	7.1396	7.098	8.1137	0.1234	0.822087	0.984955	0	0
ENSG00000007541	PIGQ	9.8564	9.8549	9.9054	9.3815	9.8611	9.7566	9.3794	9.5078	0.1234	0.48465	0.860576	0	0
ENSG00000129932	DOHH	9.2046	9.1215	8.1649	8.1699	9.3354	7.7748	8.1241	8.9337	0.1232	0.797809	0.982233	0	0
ENSG00000168701	TMEM208	8.3707	8.2854	6.9189	7.3038	8.3038	6.9425	7.1799	7.96	0.1231	0.80703	0.984167	0	0
ENSG00000134313	KIDINS220	10.1485	10.0279	10.8321	10.8842	10.0293	10.623	10.7356	10.0126	0.1231	0.690676	0.957	0	0
ENSG00000176531	PHLDB3	7.4594	7.5078	7.8642	7.8009	7.3663	7.0553	7.6582	8.0607	0.123	0.622743	0.934498	0	0
ENSG00000115875	SRSF7	12.5467	12.3134	11.7108	11.5765	12.4712	11.31	11.6106	12.2639	0.1229	0.743509	0.976086	0	0
ENSG00000211450	SELENOH	10.8711	10.5887	9.8918	9.7715	10.93	9.4367	9.796	10.4686	0.1229	0.783572	0.978566	0	0
ENSG00000212694	LINC01089	9.0196	9.1421	8.9337	8.9069	8.7781	9.1898	8.4553	9.0875	0.1229	0.506529	0.873939	0	0
ENSG00000185347	TEDC1	9.0901	8.7004	7.8642	8.1344	9.0661	7.5622	8.0224	8.6475	0.1228	0.785955	0.979015	0	NA
ENSG00000172262	ZNF131	10.3663	10.2058	10.0941	10.1898	10.0014	10.0334	10.196	10.1344	0.1227	0.139983	0.586771	0	0
ENSG00000117751	PPP1R8	10.5008	10.3083	10.1849	10.1202	10.6138	9.5812	10.0821	10.3465	0.1227	0.621211	0.933785	0	0
ENSG00000103494	RPGRIP1L	8.0875	7.8392	9.137	8.7912	7.9944	8.676	8.7515	7.9425	0.1226	0.752271	0.977295	0	0
ENSG00000104765	BNIP3L	10.9366	11.1124	10.9084	11.3281	10.9498	10.9016	10.9744	10.9694	0.1226	0.258249	0.751271	0	0
ENSG00000241852	C8orf58	6.2479	6.1085	6.0875	5.9069	5.5236	6.5078	5.7004	6.1293	0.1224	0.616465	0.932437	0	0
ENSG00000183474	GTF2H2C	5.7549	5.6439	3.9069	4.5236	5.4919	3.7004	4.7549	5.3923	0.1224	0.847051	0.988768	0	NA
ENSG00000135090	TAOK3	10.4838	10.3826	10.6555	10.4727	10.2252	10.2773	10.6564	10.3465	0.1223	0.317349	0.756517	0	0
ENSG00000122490	SLC66A2	9.7177	9.7515	9.4073	9.5943	9.6421	9.5275	9.2691	9.543	0.1223	0.314167	0.756517	0	0
ENSG00000085465	OVGP1	5.9773	6.6724	6.5236	6.1085	6.2095	5.8074	5.3923	7.3837	0.1222	0.799195	0.982747	0	0
ENSG00000011275	RNF216	9.9054	10.2204	10.4179	10.2691	9.9189	10.255	10.1124	10.0375	0.1222	0.379076	0.778587	0	0
ENSG00000076650	GPATCH1	8.2527	8.0875	8.543	8.4512	8.1396	8.2574	8.4429	8.0056	0.1222	0.409456	0.807585	0	0
ENSG00000160087	UBE2J2	10.5018	10.3185	9.6707	9.8424	10.5372	9.3219	9.7228	10.2633	0.122	0.728193	0.971102	0	0
ENSG00000198818	SFT2D1	9.7895	9.7632	8.8673	8.7482	9.5177	8.6511	8.8361	9.676	0.1219	0.757314	0.977295	0	0
ENSG00000177548	RABEP2	10.0888	10.3287	9.8361	9.5981	9.7381	9.9278	9.6402	10.058	0.1219	0.531435	0.889675	0	0
ENSG00000120699	EXOSC8	9.7566	9.817	9.3197	9.2761	9.8704	8.8138	9.1799	9.8186	0.1217	0.692163	0.957006	0	0
ENSG00000005379	TSPOAP1	8.1344	8.5038	9.1874	9.3129	7.6865	9.7814	8.7879	8.3966	0.1215	0.822682	0.984955	0	NA
ENSG00000123349	PFDN5	11.544	11.464	10.1911	10.3837	11.2264	9.9658	10.5421	11.3625	0.1215	0.808441	0.984167	0	NA
ENSG00000233016	SNHG7	12.1157	12.2618	11.1599	11.2709	11.8301	11.2952	11.2894	11.9076	0.1215	0.724753	0.970327	0	0
ENSG00000100714	MTHFD1	11.4471	10.8849	11.4429	11.4939	11.6339	10.6119	11.4969	11.0403	0.1215	0.67268	0.950811	0	0
ENSG00000085224	ATRX	11.4173	11.2842	12.5641	12.3669	11.1799	12.3888	12.3273	11.2509	0.1214	0.802218	0.983391	0	0
ENSG00000102879	CORO1A	14.0378	13.8181	13.2288	13.2531	14.0035	12.3883	13.4025	14.058	0.1214	0.790937	0.980641	0	0
ENSG00000251015	SLC25A30-AS1	1	1	2.8074	2.8074	0	2	2.8074	2.3219	0.1214	0.88552	0.993853	0	NA
ENSG00000138678	GPAT3	2.585	0	2.8074	2	0	1.585	2	3.3219	0.1214	0.901122	0.995855	0	0
ENSG00000084207	GSTP1	11.7275	11.432	10.5981	11.1092	11.7977	10.5127	10.4471	11.6239	0.1213	0.787969	0.980323	0	0
ENSG00000162997	PRORSD1P	6.2479	6.7004	6.1898	6.5392	5.8074	6.8455	6.5392	6	0.1213	0.666816	0.949924	0	0
ENSG00000105835	NAMPT	10.3987	10.0471	10.4471	10.4949	10.4263	9.7665	10.3912	10.3185	0.1213	0.536744	0.889675	0	0
ENSG00000154511	DIPK1A	8.683	8.6582	9.2143	8.9069	8.6439	8.7211	8.983	8.6294	0.1213	0.457834	0.840428	0	0
ENSG00000135624	CCT7	13.042	12.7626	12.544	12.5406	12.9456	12.1111	12.5812	12.7663	0.1212	0.593412	0.921028	0	0
ENSG00000119574	ZBTB45	8.4512	8.2384	8.5078	8.69	8.2854	7.9366	8.4594	8.7211	0.1212	0.544964	0.894603	0	0
ENSG00000228628	ATF6B	11.3641	11.3794	11.1592	11.0539	11.3449	10.9887	10.9204	11.218	0.1212	0.376356	0.776176	0	NA
ENSG00000082014	SMARCD3	6.4094	6.8826	5.7549	6.3219	6.375	5.858	5.585	7.0661	0.1212	0.771911	0.978051	0	0
ENSG00000139624	CERS5	9.5078	9.4919	9.7056	9.5999	9.403	9.4533	9.611	9.3531	0.1212	0.154754	0.608088	0	0
ENSG00000139154	AEBP2	9.9658	9.7764	10.4939	10.2923	9.7879	10.115	10.3287	9.8122	0.1211	0.578822	0.913266	0	0
ENSG00000134825	TMEM258	9.3129	9.4717	8.6653	8.7347	9.5058	8.1447	8.6724	9.3772	0.1211	0.759112	0.977295	0	0
ENSG00000197037	ZSCAN25	8.9801	8.8041	9.4998	9.3264	8.96	9.2336	9.236	8.697	0.121	0.57564	0.912037	0	0
ENSG00000112308	C6orf62	11.6764	11.8082	11.5948	11.7065	11.4553	11.412	11.8005	11.6344	0.1209	0.269523	0.756517	0	NA
ENSG00000234912	SNHG20	8.7108	8.9159	8.6795	8.3576	8.7313	8.2668	8.375	8.8074	0.1208	0.516952	0.881045	0	NA
ENSG00000172273	HINFP	9.1163	9.0444	9.3151	9.0168	8.9009	9.2503	8.9129	8.9454	0.1208	0.302102	0.756517	0	0
ENSG00000157800	SLC37A3	8.4305	8.1497	8.7177	8.3219	7.9484	8.9801	8.4471	7.7616	0.1207	0.699794	0.958984	0	0
ENSG00000143337	TOR1AIP1	8.8041	9.0112	8.8392	8.9484	8.7515	9.0056	8.7748	8.5887	0.1206	0.265908	0.756517	0	0
ENSG00000184857	TMEM186	8.2143	8.1033	7.7142	7.6865	8.3531	7.0661	7.6724	8.1447	0.1205	0.715828	0.966325	0	0
ENSG00000137831	UACA	4.0875	5.585	6.0661	2.585	2.8074	4.585	2.585	7.8642	0.1205	0.936549	0.998067	0	0
ENSG00000074582	BCS1L	10.1267	10.0348	9.5488	9.1293	10.0348	8.858	9.236	10.2288	0.1205	0.772789	0.978051	0	0
ENSG00000152782	PANK1	8.2288	7.4757	8.8106	8.7582	7.9009	7.9944	8.7879	8.1085	0.1204	0.755641	0.977295	0	0
ENSG00000186409	CCDC30	5.1699	5.2095	6.7814	5.6724	4.858	6.2095	5.858	5.4263	0.1204	0.808482	0.984167	0	0
ENSG00000278574	ZNHIT3	9.3641	9.2854	8.5887	8.5622	9.3641	8.3264	8.4838	9.1447	0.1204	0.729369	0.971707	0	NA
ENSG00000145882	PCYOX1L	9.1189	9.0795	8.6865	8.7211	8.9744	8.4305	8.6402	9.0795	0.1204	0.546977	0.895535	0	0
ENSG00000120913	PDLIM2	7.7074	8.4998	7.9189	7.7748	7.9248	7.2095	7.9366	8.3487	0.1203	0.699986	0.958984	0	0
ENSG00000185414	MRPL30	10.0967	9.8719	10.0389	10.043	9.9484	9.66	10.1749	9.7863	0.1203	0.359983	0.760113	0	0
ENSG00000187736	NHEJ1	8.1599	8.2288	8.1699	8.2574	8.0334	7.8074	8.29	8.2046	0.1202	0.312657	0.756517	0	NA
ENSG00000114030	KPNA1	10.5793	10.5803	11.1529	11.0688	10.5887	10.9352	10.9858	10.3912	0.1201	0.587725	0.918971	0	NA
ENSG00000105127	AKAP8	10.5915	10.5934	10.5304	10.4491	10.6248	10.2155	10.3197	10.5245	0.12	0.272868	0.756517	0	0
ENSG00000125352	RNF113A	8.817	8.7944	7.9887	8.0928	8.7715	7.8517	7.9069	8.683	0.1199	0.729582	0.971707	0	0
ENSG00000231871	IPO9-AS1	2.3219	3.1699	4.585	4.0875	3.4594	4.2479	4.3923	1.585	0.1199	0.888137	0.99413	0	NA
ENSG00000104131	EIF3J	11.4502	11.2842	11.1605	11.1254	11.3449	10.7065	11.1447	11.3449	0.1199	0.500962	0.871878	0	0
ENSG00000186480	INSIG1	10.1124	10.5236	10.4284	10.5661	9.9307	10.3264	10.4919	10.4019	0.1199	0.483837	0.860217	0	0
ENSG00000038002	AGA	7.3837	7.6795	7.5774	7.6511	7.6294	6.6582	7.4919	8.0334	0.1197	0.700345	0.958984	0	0
ENSG00000173486	FKBP2	4.8074	4.4594	4.5236	4.858	4.3219	4.3923	4.1699	5.2854	0.1197	0.674272	0.95139	0	0
ENSG00000119737	GPR75	6.5999	6.5392	7.7074	7.5157	6.4757	7.5925	7.4757	6.3399	0.1196	0.797721	0.982192	0	0
ENSG00000162755	KLHDC9	3.585	2.3219	4.7004	4.3923	2.8074	3.585	4.3219	3.8074	0.1195	0.852855	0.989721	0	0
ENSG00000235527	HIPK1-AS1	2.585	1.585	3.3219	3.7004	2.3219	2.8074	4	1.585	0.1195	0.867939	0.992521	0	NA
ENSG00000186063	AIDA	9.66	9.375	9.6636	9.6147	9.3772	9.5755	9.5098	9.3729	0.1195	0.209793	0.688323	0	NA
ENSG00000114209	PDCD10	10.1085	9.7465	9.5755	9.4367	9.5755	9.6812	9.6987	9.4346	0.1193	0.476997	0.855028	0	0
ENSG00000274180	NATD1	7.8948	8.2095	9.1649	9.0688	8.2808	8.4998	8.8041	8.2761	0.1193	0.73649	0.974152	0	0
ENSG00000256053	COA8	8.5962	8.4798	8.2946	8.1948	8.4553	7.9715	8.3083	8.3531	0.1192	0.421723	0.815564	0	0
ENSG00000141028	CDRT15P1	5.3576	5.858	6.1898	5.7279	5.7279	5.3923	5.7814	5.7549	0.1192	0.562946	0.904555	0	NA
ENSG00000247092	SNHG10	9.3707	10.0014	9.4157	9.5177	9.3083	9.9454	9.7108	8.8642	0.1192	0.683306	0.954169	0	NA
ENSG00000116857	TMEM9	8.9915	9.0056	8.2336	8.0279	9.1085	8.0553	7.96	8.6582	0.1192	0.75864	0.977295	0	0
ENSG00000116133	DHCR24	8.2946	6.9887	8.8297	8.4346	8.1344	7.4094	7.6724	8.8549	0.1191	0.822907	0.984955	0	0
ENSG00000282164	PEG13	1.585	0	6.9425	6.4919	0	6.8704	6.6724	1	0.1191	0.963853	1	0	NA
ENSG00000148688	RPP30	9.1472	9.236	9.1472	9.3531	9.2761	8.6511	9.1447	9.3354	0.1191	0.492373	0.866636	0	0
ENSG00000116752	BCAS2	9.2264	9.3242	8.683	8.4051	9.2384	8.1699	8.5546	9.1997	0.119	0.738197	0.974741	0	0
ENSG00000237296	SMG1P1	7.7415	7.5546	11.3465	10.8834	7.4429	11.0464	10.6239	7.9366	0.119	0.933192	0.99737	0	NA
ENSG00000114383	TUSC2	9.3987	9.4696	8.3531	8.6036	9.4367	8.2992	8.4635	9.1497	0.119	0.7711	0.978051	0	0
ENSG00000052723	SIKE1	10.6411	10.3998	10.8773	10.9024	10.3332	10.6129	10.8549	10.544	0.1189	0.483556	0.860217	0	0
ENSG00000183624	HMCES	12.0035	12.4479	11.8258	11.8978	12.4988	12.2989	12.0468	10.8549	0.1189	0.773032	0.978051	0	0
ENSG00000121022	COPS5	10.1699	10.1408	9.5962	9.4553	10.1293	9.1111	9.4717	10.1749	0.1188	0.721541	0.968729	0	0
ENSG00000275145	FRG1	9.7347	9.5943	8.7347	8.6724	9.6184	8.4346	8.8202	9.388	0.1187	0.769711	0.978051	0	NA
ENSG00000163449	TMEM169	5.858	5.8074	5.8074	5.8826	4.7004	6.7004	5.6724	5.8074	0.1187	0.78187	0.978566	0	0
ENSG00000274081	PUF60	11.5873	11.2779	11.0203	11.0154	11.5396	10.5651	11.0795	11.242	0.1187	0.645175	0.942738	0	NA
ENSG00000165219	GAPVD1	10.1649	9.9744	11.4823	11.4268	10.1611	11.1007	11.2609	10.0512	0.1186	0.823533	0.984955	0	0
ENSG00000184227	ACOT1	4	3.9069	2.3219	3.3219	3.585	2.3219	3.585	3.585	0.1185	0.820011	0.984955	0	0
ENSG00000114391	RPL24	13.9952	14.0266	12.8763	12.9506	13.7323	12.6008	13.1003	13.9415	0.1184	0.796969	0.982008	0	NA
ENSG00000115053	NCL	14.9401	14.7017	14.1663	14.1316	15.0666	13.5402	14.0039	14.8557	0.1183	0.782963	0.978566	0	NA
ENSG00000166575	TMEM135	8.4263	8.4263	9.4221	9.4574	8.3264	9.1447	9.5118	8.2761	0.1183	0.789385	0.980323	0	0
ENSG00000135974	C2orf49	9.5038	9.3376	9.5906	9.5058	9.2503	9.1674	9.5255	9.5216	0.1183	0.3094	0.756517	0	0
ENSG00000183741	CBX6	10.8688	10.5641	11.8126	11.8065	11.0147	10.8895	11.5127	11.1624	0.1182	0.746201	0.977295	0	0
ENSG00000168291	PDHB	10.6917	10.6083	10.1447	10.3061	10.7013	9.9039	10.0928	10.5803	0.1181	0.625876	0.935354	0	0
ENSG00000183604	SMG1P5	7.1293	6.8329	8.0498	7.585	6.5699	7.8765	7.9366	6.7415	0.1181	0.801822	0.983335	0	NA
ENSG00000162139	NEU3	9.6582	9.4284	10.5859	10.3264	9.4136	10.2808	10.1319	9.7004	0.1181	0.738483	0.974741	0	0
ENSG00000074695	LMAN1	10.5934	10.3421	10.9636	10.7682	10.4512	10.4666	10.9084	10.3696	0.1179	0.535899	0.889675	0	0
ENSG00000257704	INAFM1	7.2854	7.5469	7.1085	7.0112	7.6439	6.3399	6.8826	7.6147	0.1177	0.737544	0.974691	0	NA
ENSG00000184007	PTP4A2	12.9726	12.9832	13.0708	13.2742	13.0198	12.8372	13.0841	12.8887	0.1177	0.239839	0.730365	0	0
ENSG00000171490	RSL1D1	12.6718	12.6188	12.2834	12.3493	12.5639	11.8599	12.4173	12.6115	0.1177	0.573873	0.91103	0	0
ENSG00000165660	ABRAXAS2	9.0417	8.8455	9.1674	9.0741	8.9801	8.7313	9.0251	8.9218	0.1176	0.255828	0.747814	0	0
ENSG00000236515	ZBTB9	8.4594	8.7347	8.5661	8.4635	8.4919	8.224	8.3443	8.6935	0.1175	0.365059	0.764463	0	NA
ENSG00000112237	CCNC	10.4284	10.3718	10.0403	10.1674	10.2946	9.9069	10.2866	10.0498	0.1175	0.403533	0.801881	0	0
ENSG00000163576	EFHB	1.585	1	1	1.585	1	0	0	3.7004	0.1174	0.899427	0.995519	0	0
ENSG00000196767	POU3F4	0	3.1699	1	1	0	0	0	4.7004	0.1174	0.933648	0.99737	0	0
ENSG00000264994	SNORD92	0	0	4.1699	3.8074	0	3.7004	3.8074	0	0.1174	0.943307	0.999607	0	NA
ENSG00000073605	GSDMB	9.1319	9.2715	8.9484	8.4136	8.5507	9.1241	8.4263	9.1948	0.1174	0.680603	0.953764	0	0
ENSG00000239282	CASTOR1	5.2479	4.6439	5.3923	4.4594	5.1293	5.0875	3.7004	5.3576	0.1172	0.799062	0.982747	0	0
ENSG00000139746	RBM26	11.1984	10.7499	12.1472	11.8865	10.8517	11.8815	11.8364	10.944	0.1171	0.791409	0.980725	0	0
ENSG00000105568	PPP2R1A	12.0694	12.0341	12.1193	12.0957	12.0011	11.8746	12.0921	11.883	0.1169	0.0777047	0.458392	0	0
ENSG00000165359	INTS6L	9.2095	9.3576	9.0526	8.8857	8.5118	9.0928	8.8765	9.5565	0.1169	0.644349	0.942511	0	0
ENSG00000103160	HSDL1	10.128	10.043	9.8903	9.8517	9.8842	9.5546	9.8994	10.1072	0.1169	0.40748	0.805718	0	NA
ENSG00000149781	FERMT3	11.168	11.2503	11.1215	10.96	11.3576	10.5333	10.8049	11.3365	0.1169	0.601993	0.924261	0	0
ENSG00000099622	CIRBP	12.4504	12.888	11.4289	11.6316	12.6722	11.2479	11.3998	12.6115	0.1169	0.827502	0.986008	0	0
ENSG00000111716	LDHB	13.6114	13.4089	12.8333	12.8474	13.4722	12.2294	12.9807	13.5513	0.1168	0.758139	0.977295	0	NA
ENSG00000087301	TXNDC16	7.3487	7.5157	8.5038	8.4553	7.9069	7.8517	8.2143	7.3837	0.1167	0.749687	0.977295	0	0
ENSG00000188997	KCTD21	6.7814	6.5999	6.8074	6.585	5.7004	6.9425	6.6865	6.9773	0.1167	0.715045	0.966325	0	0
ENSG00000100726	TELO2	11.3641	11.2998	10.7731	10.7624	11.4215	10.5216	10.5925	11.1972	0.1167	0.687273	0.955742	0	NA
ENSG00000081154	PCNP	11.6595	11.5599	11.117	11.1662	11.5187	10.8313	11.1972	11.4888	0.1166	0.599742	0.923754	0	0
ENSG00000161217	PCYT1A	9.4136	9.4179	9.6165	9.5565	9.3061	9.4959	9.4325	9.3038	0.1166	0.145622	0.598086	0	0
ENSG00000179151	EDC3	10.0265	9.6184	10.2119	10.0042	9.858	9.8842	9.9366	9.716	0.1166	0.415375	0.811629	0	0
ENSG00000113889	KNG1	2.3219	3	4	3.4594	1.585	4.0875	3.3219	3.3219	0.1163	0.861407	0.991471	0	0
ENSG00000131475	VPS25	9.5925	9.3015	8.8041	8.8704	9.4553	8.3354	8.8826	9.4305	0.1162	0.732434	0.9726	0	0
ENSG00000100410	PHF5A	10.0647	9.7649	8.7381	8.7715	10.0265	8.4388	8.8857	9.5236	0.1162	0.819724	0.984955	0	0
ENSG00000114796	KLHL24	10.7381	11.2527	12.3278	12.2697	10.5887	12.5382	12.099	10.8978	0.1161	0.855185	0.990286	0	NA
ENSG00000213523	SRA1	9.2119	9.1674	8.7448	8.9571	9.0768	8.7039	8.7944	9.0417	0.1161	0.442192	0.828209	0	0
ENSG00000161057	PSMC2	10.42	10.1737	9.7879	9.9614	10.3772	9.4136	10.007	10.0808	0.1161	0.650689	0.945797	0	0
ENSG00000120942	UBIAD1	9.4818	9.2668	9.5981	9.6221	9.445	9.1874	9.4798	9.3923	0.1161	0.308128	0.756517	0	0
ENSG00000135945	REV1	10.0238	9.9009	10.6618	10.4398	10.1046	10.3264	10.3663	9.7649	0.116	0.624306	0.934863	0	0
ENSG00000100568	VTI1B	10.0901	9.8361	9.8719	9.875	10.0014	9.4284	9.8138	9.9658	0.1159	0.4496	0.835141	0	0
ENSG00000155393	HEATR3	9.5275	9.3554	9.6421	9.6055	9.4409	9.2192	9.5392	9.4676	0.1159	0.26352	0.755946	0	0
ENSG00000177479	ARIH2	11.3641	11.1491	11.462	11.3225	11.6202	10.774	11.1209	11.3191	0.1159	0.562642	0.904434	0	0
ENSG00000154079	SDHAF4	7.7279	7.6935	6.5392	7.0875	7.3129	6.6582	7.0444	7.5699	0.1157	0.747442	0.977295	0	0
ENSG00000288293	CC2D1A	9.6528	9.7682	9.6312	9.6257	9.8439	9.1699	9.4073	9.7944	0.1156	0.508301	0.874495	0	NA
ENSG00000145022	TCTA	9.388	9.5622	9.2143	9.3083	9.4979	9.2119	9.1215	9.1799	0.1154	0.34103	0.756517	0	0
ENSG00000135862	LAMC1	9.7863	9.1699	10.3242	9.9233	9.3106	9.9469	10.0458	9.4388	0.1154	0.714563	0.966325	0	NA
ENSG00000108312	UBTF	12.6609	12.4065	12.3883	12.3619	12.6907	11.769	12.2219	12.6746	0.1154	0.633336	0.937331	0	0
ENSG00000162851	TFB2M	9.4512	9.4959	9.2784	9.3421	9.7279	8.6724	9.3531	9.3531	0.1152	0.627558	0.935773	0	0
ENSG00000146109	ABT1	10.2216	10.1007	9.5353	9.8564	10.1749	9.3729	9.7381	9.9672	0.1152	0.63287	0.937317	0	0
ENSG00000251022	THAP9-AS1	9.5661	9.7698	9.0526	8.8918	9.4429	8.817	9.0768	9.4838	0.1149	0.67544	0.951926	0	NA
ENSG00000100302	RASD2	2.3219	2	3.4594	3	3	0	2.3219	5	0.1149	0.91894	0.997144	0	0
ENSG00000132600	PRMT7	9.7415	9.5196	9.6987	9.4051	9.5488	9.2336	9.5999	9.5236	0.1148	0.352374	0.756517	0	0
ENSG00000071082	RPL31	14.7611	14.8403	13.0265	13.0165	14.5041	12.6284	13.2923	14.7606	0.1147	0.87859	0.993678	0	0
ENSG00000184432	COPB2	10.8486	10.7406	11.0327	11.0258	10.7657	10.7415	11.0014	10.6804	0.1147	0.295658	0.756517	0	0
ENSG00000119953	SMNDC1	9.9396	9.8025	9.9454	9.9542	9.8392	9.7665	9.809	9.7682	0.1147	0.0288231	0.282978	0	0
ENSG00000174456	C12orf76	7.9715	8.0112	7.3219	7.7142	7.8009	7.6511	7.4429	7.6653	0.1147	0.536432	0.889675	0	0
ENSG00000132581	SDF2	8.4798	8.5353	8.1396	8.1033	8.4512	7.858	8.2192	8.2715	0.1145	0.519784	0.882685	0	0
ENSG00000100483	VCPKMT	8.5236	8.4512	8.4094	8.2479	8.4878	8.2095	8.2384	8.2384	0.1145	0.238293	0.728164	0	0
ENSG00000231889	TRAF3IP2-AS1	8.5507	8.4346	8.9454	8.9307	8.5999	8.8138	8.7515	8.2384	0.1145	0.555956	0.900942	0	NA
ENSG00000115762	PLEKHB2	11.1447	10.8811	11.1402	11.0895	11.0327	10.6046	11.0761	11.0848	0.1143	0.417287	0.812262	0	0
ENSG00000197943	PLCG2	13.0243	12.8946	13.687	13.525	12.823	13.1874	13.4493	13.2145	0.1142	0.638532	0.939998	0	0
ENSG00000088970	KIZ	8.683	8.6147	8.9715	8.8918	8.5236	8.8138	8.9366	8.4305	0.1141	0.464155	0.845662	0	0
ENSG00000147874	HAUS6	10.2527	10.1111	10.9241	10.9181	10.4512	10.4105	10.8368	10.0512	0.1141	0.685927	0.955033	0	0
ENSG00000104805	NUCB1	10.0967	9.9381	9.8486	9.9614	9.809	9.8611	9.8074	9.9114	0.114	0.0921942	0.497437	0	0
ENSG00000173545	ZNF622	9.3083	9.29	8.9658	8.7142	9.1497	8.5469	8.9189	9.207	0.114	0.60103	0.924261	0	0
ENSG00000244479	OR2A1-AS1	1.585	3	2	3	2.8074	3	0	3.3219	0.1139	0.8975	0.995261	0	NA
ENSG00000119638	NEK9	11.8361	11.5878	12.1089	11.9322	11.8186	11.633	11.8773	11.6804	0.1139	0.389531	0.789689	0	NA
ENSG00000082258	CCNT2	10.5187	10.5187	11.0417	10.8849	10.3587	10.8742	10.9293	10.3465	0.1138	0.601924	0.924261	0	0
ENSG00000166326	TRIM44	11.683	11.6948	12.1624	12.1418	11.6711	12.0944	11.9129	11.5483	0.1138	0.553102	0.900073	0	0
ENSG00000156966	B3GNT7	6.5392	6.7814	6.8074	7.3038	6.5078	6.1085	6.9425	7.4179	0.1137	0.737764	0.974731	0	0
ENSG00000280682	HYOU1	11.1787	10.8681	11.183	11.188	11.2432	10.6348	11.2998	10.7855	0.1136	0.55786	0.902504	0	NA
ENSG00000053501	USE1	8.9069	9.2503	8.4594	8.2288	8.9658	8.2046	8.2384	8.983	0.1134	0.731333	0.972147	0	0
ENSG00000101557	USP14	10.8305	10.7022	11.1923	11.245	10.9151	10.6733	11.0835	10.8447	0.1133	0.501001	0.871878	0	0
ENSG00000168061	SAC3D1	9.137	9.0741	8.4221	8.611	9.6439	7.7616	8.4998	8.8857	0.1133	0.800698	0.983277	0	0
ENSG00000165916	PSMC3	10.7599	10.5622	9.8918	9.9513	10.9136	9.4346	9.8642	10.4998	0.1132	0.783561	0.978566	0	0
ENSG00000099624	ATP5F1D	10.697	10.7566	10.3151	10.4126	10.6987	9.7665	10.3685	10.8948	0.1132	0.68897	0.956425	0	0
ENSG00000288195	PODNL1	3.585	4.858	5.1293	5.0875	3.1699	5.4263	5.0875	4.5236	0.1131	0.860444	0.991085	0	NA
ENSG00000263072	ZNF213-AS1	7.3399	8.1241	7.8948	7.5078	7.6221	7.6582	7.4757	7.6582	0.1131	0.561248	0.903853	0	NA
ENSG00000189266	PNRC2	12.4479	12.5243	12.1662	12.0954	12.32	11.8922	12.0993	12.4702	0.113	0.517145	0.881045	0	0
ENSG00000164823	OSGIN2	8.5275	8.5774	8.7582	9.0875	8.6294	8.6184	8.9658	8.2854	0.1129	0.570085	0.908261	0	0
ENSG00000132965	ALOX5AP	9.8734	9.7912	8.8611	9.1215	9.6147	9.1267	9.0112	9.4429	0.1129	0.706071	0.961373	0	0
ENSG00000280620	SCAANT1	2.585	2.3219	5.4919	4.7549	3	5.0875	3.8074	2.8074	0.1129	0.908573	0.996351	0	NA
ENSG00000198176	TFDP1	12.6289	12.1889	12.1529	12.2348	12.7465	11.1636	12.1364	12.7076	0.1129	0.779378	0.978441	0	0
ENSG00000106012	IQCE	8.2761	8.4305	8.5314	8.7074	8.1997	8.4263	8.4757	8.3923	0.1128	0.339602	0.756517	0	0
ENSG00000072571	HMMR	9.6653	8.6724	8.8642	9.2503	9.5411	7.6935	9.3465	9.42	0.1128	0.825435	0.985234	0	0
ENSG00000140471	LINS1	7.9307	7.9542	9.1396	8.8978	7.96	8.6618	8.9189	7.9307	0.1127	0.788342	0.980323	0	0
ENSG00000100764	PSMC1	9.8122	9.7616	8.8138	8.7448	9.8704	8.4757	8.6935	9.6421	0.1127	0.811063	0.984167	0	0
ENSG00000120742	SERP1	11.9039	11.8807	11.3934	11.4742	11.8218	11.0485	11.5401	11.7912	0.1127	0.631596	0.936922	0	0
ENSG00000152785	BMP3	11.3794	11.7566	12.5379	12.5601	11.1904	12.4173	12.6243	11.5517	0.1125	0.811333	0.984167	0	0
ENSG00000125901	MRPS26	10.3718	10.2609	9.2264	9.2784	10.7665	8.5774	9.3794	9.9643	0.1125	0.846317	0.988543	0	0
ENSG00000206366	ZBTB12	8.8041	8.6036	8.5546	8.3264	8.5887	8.2854	8.1447	8.8202	0.1125	0.556562	0.901522	0	NA
ENSG00000100225	FBXO7	10.4727	10.5068	10.445	10.3652	10.3772	10.1874	10.2808	10.4949	0.1124	0.171868	0.632574	0	0
ENSG00000163001	CFAP36	8.8138	8.7515	8.2808	8.1033	8.6257	7.858	8.1997	8.817	0.1123	0.699646	0.958984	0	0
ENSG00000117408	IPO13	9.568	9.1923	9.4959	9.4409	9.4284	9.0307	9.3421	9.4471	0.1122	0.408878	0.80723	0	0
ENSG00000148331	ASB6	9.8218	9.5118	9.6294	9.5098	9.545	9.4094	9.4778	9.5925	0.112	0.228548	0.713313	0	0
ENSG00000215571	GRK6P1	1.585	0	4.8074	4.2479	0	5.2854	3.9069	1	0.112	0.94881	1	0	NA
ENSG00000112367	FIG4	9.2384	9.1874	9.5333	9.5962	8.7879	9.2046	9.5622	9.5527	0.112	0.612963	0.930343	0	0
ENSG00000153179	RASSF3	10.4231	10.2969	10.3869	10.5962	10.2796	10.5353	10.4126	10.0279	0.112	0.406572	0.805028	0	0
ENSG00000198040	ZNF84	10.5953	10.6627	10.8642	10.6935	10.3061	10.7296	10.6777	10.6546	0.1119	0.357459	0.757997	0	0
ENSG00000125492	BARHL1	0	0	3.585	3.3219	0	2	3.4594	1	0.1119	0.93114	0.99737	0	0
ENSG00000254413	CHKB-CPT1B	2.585	2.3219	1	2.585	3.4594	0	2.585	2	0.1119	0.896776	0.995261	0	NA
ENSG00000170949	ZNF160	9.1874	9.2691	9.9322	9.875	8.8424	9.8611	9.8138	9.2992	0.1118	0.730819	0.971853	0	0
ENSG00000171617	ENC1	7.7616	6.5078	6.9542	7.1699	6.9773	6.4094	7.7142	6.8455	0.1118	0.776339	0.978051	0	NA
ENSG00000008277	ADAM22	7.0112	7.1189	8.4009	8.6475	6.5999	8.7649	7.983	7.3837	0.1118	0.863983	0.991554	0	0
ENSG00000221838	AP4M1	8.7039	8.5925	8.3794	8.3487	8.6036	8.2143	8.3129	8.4471	0.1116	0.388403	0.788293	0	0
ENSG00000132305	IMMT	11.3253	11.1383	11.3712	11.3276	11.2174	10.933	11.3663	11.1997	0.1115	0.324841	0.756517	0	0
ENSG00000283018	MRPS12	9.8517	9.7415	9.0741	9.0389	9.8626	8.3487	9.1972	9.8517	0.1115	0.798305	0.982579	0	NA
ENSG00000130826	DKC1	12.1596	12.0389	11.8309	11.7258	12.3518	11.1222	11.7599	12.0755	0.1115	0.706297	0.961538	0	0
ENSG00000278787	UBR7	9.8376	9.7665	9.7262	9.7616	10.2312	8.9542	9.6092	9.8517	0.1114	0.693521	0.957466	0	NA
ENSG00000106305	AIMP2	9.4471	9.3421	9.1649	9.0196	9.4346	8.697	9.0634	9.3332	0.1114	0.579232	0.91344	0	NA
ENSG00000176842	IRX5	4.585	4.585	3.8074	3.585	4.0875	4.2479	4.3219	3.4594	0.1114	0.744364	0.97653	0	0
ENSG00000100664	EIF5	12.2515	12.1861	12.3106	12.4186	12.1344	12.0088	12.3137	12.2644	0.1114	0.235509	0.723894	0	0
ENSG00000181027	FKRP	9.0553	8.9972	8.5314	8.3219	8.8887	8.2527	8.3531	8.9658	0.1114	0.677733	0.952343	0	0
ENSG00000108187	PBLD	5.7814	6.1497	7.1189	6.9307	5.7549	7.1085	6.7415	5.9307	0.1113	0.814086	0.984264	0	0
ENSG00000164182	NDUFAF2	8.8857	8.7944	7.2479	7.0444	9.1849	6.3923	7.0224	8.9278	0.1113	0.899973	0.995816	0	NA
ENSG00000138029	HADHB	10.2562	10.2384	10.1319	10.1712	10.0674	9.8903	10.1319	10.2633	0.1112	0.227829	0.712577	0	0
ENSG00000253716	MINCR	6.7004	6.5699	6.2668	5.7279	6.4429	5.3923	6.0661	6.9189	0.1112	0.784061	0.978566	0	NA
ENSG00000213658	LAT	6.6724	6.5236	6.7415	5.9773	6.5699	5.7004	5.3923	7.8074	0.1112	0.851233	0.989194	0	NA
ENSG00000108839	ALOX12	6.3219	7.0875	7.9129	7.9248	6.6865	7.8202	7.4757	6.8202	0.1111	0.820463	0.984955	0	0
ENSG00000166073	GPR176	2	2.3219	3.1699	3.3219	1.585	4.3923	2.8074	1.585	0.111	0.885504	0.993853	0	0
ENSG00000100124	ANKRD54	9.0084	9.0688	8.8297	8.7108	8.9944	8.6257	8.7177	8.8361	0.111	0.369297	0.768635	0	0
ENSG00000181029	TRAPPC5	9.7549	9.7091	9.207	9.0056	9.388	8.9337	9.1215	9.7895	0.111	0.687079	0.95566	0	NA
ENSG00000136243	NUP42	9.9986	9.6439	9.5177	9.2503	9.6847	9.1163	9.4325	9.733	0.1109	0.616431	0.932437	0	0
ENSG00000127947	PTPN12	9.2021	9.3923	9.1724	9.3619	8.8517	9.5603	9.3219	8.9513	0.1109	0.54653	0.895161	0	0
ENSG00000284282	POLR3E	10.7423	10.6528	10.8494	10.7117	10.8297	10.3298	10.716	10.6375	0.1108	0.371254	0.770629	0	NA
ENSG00000153560	UBP1	11.5684	11.1643	11.5546	11.4236	11.388	11.1966	11.4793	11.204	0.1108	0.379899	0.779213	0	0
ENSG00000140521	POLG	11.3993	11.1984	11.5517	11.4094	11.272	11.1415	11.4502	11.2521	0.1108	0.29582	0.756517	0	0
ENSG00000204899	MZT1	9.8122	9.5943	8.8106	8.9944	9.8533	8.1849	9.0954	9.6348	0.1108	0.81028	0.984167	0	0
ENSG00000099341	PSMD8	10.8517	10.9181	10.0901	10.3174	10.9586	9.6221	10.2866	10.8673	0.1107	0.774357	0.978051	0	0
ENSG00000164219	PGGT1B	10.0471	10.0307	10.9951	10.9986	10.1137	10.7432	10.7398	10.032	0.1107	0.754203	0.977295	0	0
ENSG00000115840	SLC25A12	9.4858	9.2479	9.5868	9.3309	9.2761	9.2288	9.4998	9.2046	0.1105	0.318903	0.756517	0	0
ENSG00000128815	WDFY4	12.762	12.5706	13.9842	13.7622	12.7334	13.5155	13.7243	12.664	0.1104	0.812124	0.984167	0	NA
ENSG00000157426	AASDH	8.8918	8.4471	9.7022	9.4737	8.5584	9.4429	9.3106	8.7616	0.1103	0.766491	0.977391	0	0
ENSG00000138814	PPP3CA	9.9571	9.69	10.5353	10.5488	9.5774	10.8549	10.4398	9.4179	0.1103	0.794701	0.981519	0	0
ENSG00000105755	ETHE1	7.098	6.3399	6.2854	6.6439	6.6294	6.4263	6	6.8704	0.1103	0.688557	0.956401	0	0
ENSG00000104885	DOT1L	11.3426	11.3404	12.0133	11.769	11.6564	11.6138	11.4497	11.3044	0.1103	0.572572	0.910258	0	0
ENSG00000064703	DDX20	9.6312	9.5488	9.7482	9.8297	9.6493	9.5236	9.7582	9.3859	0.1103	0.319264	0.756517	0	0
ENSG00000239857	GET4	10.2831	10.3197	9.545	9.5314	10.2276	9.3987	9.6202	9.9915	0.1103	0.715107	0.966325	0	0
ENSG00000115866	DARS1	12.0957	11.9862	11.6935	11.8078	12.0053	11.411	11.8146	11.9114	0.1102	0.513187	0.877706	0	0
ENSG00000262788	UTP4	10.7599	10.4625	10.7364	10.6874	10.8611	10.098	10.5108	10.7356	0.1102	0.564746	0.905443	0	NA
ENSG00000149089	APIP	9.7582	9.7532	9.0334	8.9425	9.7698	8.6935	8.9218	9.6618	0.1101	0.762177	0.977295	0	NA
ENSG00000283718	CBY3	4.5236	4.3219	5	4.858	4.4594	4.6439	4.4594	4.7004	0.1101	0.533601	0.889675	0	NA
ENSG00000281026	N4BP2L2-IT2	6.6865	7.0768	9.1189	8.9009	6.2479	9.4009	8.7515	6.9425	0.1101	0.913153	0.996351	0	NA
ENSG00000152242	C18orf25	9.3038	9.2715	10.0293	10.1408	9.2216	9.7599	9.973	9.3509	0.11	0.717687	0.967089	0	0
ENSG00000119729	RHOQ	10.1111	10.3443	10.3891	10.2456	9.9915	10.0715	10.2621	10.3253	0.1099	0.312806	0.756517	0	0
ENSG00000110660	SLC35F2	9.7142	9.3015	9.7296	9.5236	9.4512	9.2761	9.5943	9.5078	0.1099	0.397618	0.796631	0	0
ENSG00000074755	ZZEF1	10.4969	10.4062	11.7805	11.7624	10.4818	11.5493	11.5068	10.4686	0.1099	0.829299	0.986211	0	0
ENSG00000089685	BIRC5	10.1636	9.5718	9.3772	9.6952	10.5245	8.3399	9.611	9.8933	0.1098	0.829667	0.986239	0	0
ENSG00000163866	SMIM12	9.255	9.0901	9.3576	9.2877	9.1319	9.1085	9.2216	9.0901	0.1096	0.136341	0.581288	0	0
ENSG00000167085	PHB	11.526	11.0802	10.7715	10.7887	11.3718	10.0362	10.8178	11.5028	0.1095	0.781486	0.978566	0	0
ENSG00000152234	ATP5F1A	13.4495	13.2819	13.1362	13.2627	13.338	12.7897	13.3236	13.2415	0.1094	0.478392	0.855872	0	0
ENSG00000165264	NDUFB6	8.9069	8.8202	7.9658	7.9129	8.983	7.1799	8.2143	8.7912	0.1093	0.829296	0.986211	0	0
ENSG00000174010	KLHL15	9.1898	9.3038	10.1319	10.3004	9.2432	9.8138	10.0941	9.3376	0.1093	0.763408	0.977295	0	0
ENSG00000187650	VMAC	7.2668	7.7814	8.1189	7.8265	7.1799	8.1948	7.7142	7.4676	0.1093	0.708386	0.96304	0	NA
ENSG00000105171	POP4	8.9915	8.9944	8.3309	8.4009	8.9915	7.8826	8.4757	8.9307	0.1093	0.739925	0.975662	0	0
ENSG00000120333	MRPS14	9.3465	9.4388	8.9189	8.8424	9.2946	8.8857	8.5546	9.375	0.1091	0.668371	0.949924	0	0
ENSG00000065320	NTN1	3.585	4	6	5.8826	3.4594	5.858	4.585	5.1293	0.109	0.896722	0.995261	0	0
ENSG00000103202	NME4	10.6411	10.5314	9.8297	9.6257	10.2131	10.0808	9.4615	10.4367	0.109	0.750699	0.977295	0	0
ENSG00000137413	TAF8	9.983	10.2021	10.8665	10.8933	10.1836	10.6573	10.7082	9.96	0.1089	0.724545	0.970327	0	0
ENSG00000084110	HAL	4.3923	3.9069	5.1293	4.3923	3.4594	5.2854	4.3923	4.2479	0.1089	0.81727	0.984677	0	0
ENSG00000101413	RPRD1B	10.1447	9.9454	10.3761	10.3498	10.4564	9.8202	10.3208	9.783	0.1089	0.604036	0.92524	0	0
ENSG00000099219	ERMP1	7.858	7.585	9.6036	9.1599	7.4263	9.1163	9.2456	7.983	0.1088	0.874546	0.99335	0	0
ENSG00000120820	GLT8D2	4.2479	3.7004	4.7004	5.2095	3.9069	4.7549	4.9542	3.8074	0.1087	0.81056	0.984167	0	0
ENSG00000198252	STYX	8.7039	8.8549	9.7194	9.8057	8.697	9.6073	9.6724	8.6724	0.1087	0.793716	0.981098	0	0
ENSG00000113643	RARS1	10.6375	10.375	10.7151	10.6138	10.5613	10.1548	10.6448	10.5459	0.1087	0.44114	0.827762	0	0
ENSG00000188486	H2AX	11.1183	10.9031	10.6636	10.9396	11.4681	9.9039	10.9687	10.8494	0.1086	0.760033	0.977295	0	0
ENSG00000198373	WWP2	10.1176	10.0821	10.4284	10.4564	10.1898	10.1254	10.3015	10.0334	0.1086	0.378257	0.777822	0	0
ENSG00000157895	C12orf43	8.5038	8.4998	8.29	8.29	8.585	7.8265	8.2143	8.5236	0.1086	0.576947	0.912286	0	0
ENSG00000037637	FBXO42	9.1007	8.8297	9.7665	9.585	9.1319	9.3242	9.3015	9.0901	0.1086	0.644536	0.942568	0	0
ENSG00000130779	CLIP1	8.0334	8.0279	8.4471	7.9773	8	7.8455	8.1293	8.0768	0.1085	0.420564	0.814913	0	0
ENSG00000143374	TARS2	9.96	9.7381	9.6092	9.4325	10.0056	8.7482	9.5565	9.9958	0.1084	0.742797	0.975941	0	0
ENSG00000278763	FAM27B	3	2	2.585	3.4594	0	2	4.0875	4.5236	0.1083	0.923846	0.997144	0	NA
ENSG00000164687	FABP5	11.461	11.3354	9.973	9.9396	11.4998	9.5661	9.8765	11.3332	0.1083	0.872522	0.993142	0	NA
ENSG00000153923	CLCA3P	0	0	3.1699	1.585	2.3219	1	1	0	0.1082	0.907772	0.996309	0	0
ENSG00000277481	PKD1L3	0	2.585	5.2854	4.7549	0	5.2854	5.3219	1.585	0.1082	0.954064	1	0	NA
ENSG00000115204	MPV17	9.6312	9.8392	9.2668	9.0901	9.545	9.0279	9.0168	9.8057	0.108	0.691774	0.957	0	0
ENSG00000141127	PRPSAP2	9.8842	9.8826	9.7599	9.69	9.809	9.3487	9.7616	9.8657	0.1079	0.428543	0.818177	0	0
ENSG00000135845	PIGC	8.1293	7.8704	7.5157	7.4263	7.9715	7.1599	7.4838	7.8948	0.1079	0.680407	0.953764	0	0
ENSG00000277101	ARHGEF26	4.0875	5.9069	7.9658	7.2668	3.8074	6.8826	7.7482	6.3576	0.1078	0.931527	0.99737	0	NA
ENSG00000129007	CALML4	7.7944	7.9887	8.6366	8.4346	8.1948	8.3264	7.9248	7.9773	0.1078	0.63562	0.93824	0	NA
ENSG00000188219	POTEE	2.3219	2	3.4594	2.3219	1	3.585	4.0875	1	0.1077	0.907115	0.996309	0	NA
ENSG00000156467	UQCRB	11.7381	11.5699	9.7748	9.6618	11.3891	9.3729	9.9643	11.5878	0.1076	0.894592	0.994866	0	0
ENSG00000126562	WNK4	2.8074	4.0875	6.1699	5.3576	3.8074	5.1293	5.2479	3.8074	0.1076	0.902049	0.995855	0	0
ENSG00000150593	PDCD4	12.4866	12.476	12.2883	12.3977	12.3334	11.8994	12.3407	12.6448	0.1076	0.526413	0.887912	0	1
ENSG00000168259	DNAJC7	10.8765	10.7665	10.5088	10.29	10.933	9.9233	10.2923	10.8634	0.1075	0.70884	0.963562	0	0
ENSG00000285121	MTCH2	10.5536	10.421	10.6502	10.6248	10.6795	10.0688	10.5555	10.5167	0.1073	0.481303	0.858172	0	NA
ENSG00000138593	SECISBP2L	9.875	9.8313	10.5689	10.4315	9.5699	10.8122	10.4553	9.4409	0.1071	0.78993	0.980323	0	0
ENSG00000186866	POFUT2	8.8918	8.9773	8.3219	8.4051	8.8138	8.3576	8.1293	8.8673	0.1071	0.676765	0.952133	0	0
ENSG00000091106	NLRC4	4	4.9069	5.4919	5	4.585	5.0875	5.1293	4.1699	0.1068	0.790982	0.980641	0	0
ENSG00000132698	RAB25	1	0	3.4594	3.4594	1.585	1.585	2	2.3219	0.1068	0.909088	0.996351	0	0
ENSG00000233490	GPSM3	10.8265	11.0133	10.0307	10.1344	10.7805	9.8704	9.9744	10.9527	0.1067	0.782265	0.978566	0	NA
ENSG00000214960	CRPPA	1.585	2.8074	5	2	2.3219	2	3.3219	3.3219	0.1066	0.90244	0.995855	0	NA
ENSG00000140264	SERF2	13.1054	13.1079	12.1586	12.0505	13.0384	11.5689	12.4197	12.9692	0.1066	0.819365	0.984955	0	NA
ENSG00000284126	SMURF1	9.5868	9.7482	10.5216	10.3696	9.5887	10.3264	10.2633	9.6221	0.1064	0.738077	0.974741	0	NA
ENSG00000273525	SNORA54	0	0	5.0875	5	0	4.9069	4.7549	0	0.1064	0.959623	1	0	NA
ENSG00000153786	ZDHHC7	9.5943	9.5236	9.4346	9.4615	9.4878	9.1799	9.3531	9.568	0.1063	0.292165	0.756517	0	NA
ENSG00000267419	ZNF56	4.6439	5.6147	6.6865	5.2095	4.7549	5.8074	5.6439	5.5236	0.1062	0.835681	0.987008	0	NA
ENSG00000184056	VPS33B	8.6257	8.8074	8.8329	8.6402	8.6865	8.4635	8.5699	8.7616	0.1062	0.258599	0.751881	0	0
ENSG00000123219	CENPK	9	8.5887	8.4388	8.4838	9.5078	7.4594	8.5275	8.5925	0.106	0.816773	0.984392	0	0
ENSG00000035681	NSMAF	10.0251	10.1472	10.5314	10.4676	10.128	10.3576	10.3977	9.8642	0.106	0.563845	0.904555	0	0
ENSG00000063601	MTMR1	12.0369	12.4134	12.4393	12.4221	12.1264	12.1364	12.4375	12.188	0.1059	0.417399	0.812262	0	0
ENSG00000206620	SNORD45C	5	5.4263	8.2432	7.7482	5.7279	7.8074	7.4594	5	0.1057	0.92365	0.997144	0	NA
ENSG00000172167	MTBP	7.7279	7.5546	8.2479	8.1189	7.9069	7.7279	8.1241	7.4676	0.1057	0.638807	0.940062	0	0
ENSG00000188312	CENPP	7.5314	7.2854	8.7074	8.5546	7.8329	8.0821	8.3923	7.3487	0.1057	0.809896	0.984167	0	0
ENSG00000167536	DHRS13	7.1898	6.9189	6.7549	6.5699	7.7004	5.8074	6.4919	7.0112	0.1056	0.810564	0.984167	0	NA
ENSG00000147687	TATDN1	8.5887	8.4959	8.3219	8.3707	8.4388	7.7944	8.4959	8.6257	0.1056	0.607994	0.927433	0	NA
ENSG00000101843	PSMD10	9.4898	9.4696	8.5661	8.7074	9.2264	8.3531	8.9159	9.3151	0.1056	0.758188	0.977295	0	0
ENSG00000183495	EP400	10.9723	10.93	12.6214	12.3106	11.2076	12.0102	12.1267	11.0674	0.1056	0.845411	0.988543	0	0
ENSG00000162377	COA7	9.7364	9.2167	9.5118	9.3421	9.7177	8.7279	9.375	9.5641	0.1055	0.681693	0.953764	0	0
ENSG00000197912	SPG7	11.014	11.265	11.1163	10.7448	11.1053	10.8471	10.6321	11.1338	0.1055	0.537169	0.889934	0	0
ENSG00000144034	TPRKB	8.9687	9.0741	8.1997	8.3309	9.1849	7.9484	8.3531	8.6653	0.1054	0.768226	0.9778	0	0
ENSG00000142534	RPS11	15.5271	15.7686	14.3093	14.2641	15.3027	14.0099	14.4619	15.6731	0.1054	0.854217	0.990167	0	0
ENSG00000102921	N4BP1	9.6777	9.4838	10.421	10.0389	9.7465	9.8978	9.9614	9.5943	0.1053	0.652651	0.946625	0	0
ENSG00000139974	SLC38A6	6.6865	6.4263	7.1293	7.2854	6.1497	7.2479	7.1699	6.5392	0.1052	0.759793	0.977295	0	0
ENSG00000144566	RAB5A	9.4737	9.5527	9.6421	9.5981	9.3399	9.5392	9.5469	9.42	0.1052	0.138032	0.583179	0	0
ENSG00000125124	BBS2	8.4512	8.7039	8.8041	8.4305	8.6402	7.9009	8.4594	8.9687	0.1051	0.679244	0.953277	0	0
ENSG00000164091	WDR82	11.7636	11.647	11.8357	11.8086	11.7916	11.3971	11.7715	11.6742	0.1051	0.333365	0.756517	0	0
ENSG00000141349	G6PC3	9.0251	8.858	8.9159	8.8704	9.3038	8.3663	8.7748	8.8041	0.1051	0.610487	0.929289	0	0
ENSG00000240875	LINC00886	5.6147	5.9542	5.858	5.858	5.5236	6.2095	5.6724	5.4594	0.105	0.591178	0.920278	0	NA
ENSG00000184470	TXNRD2	8.7846	8.6546	8.9218	8.8392	8.8486	8.4717	8.6147	8.8455	0.105	0.369235	0.768623	0	0
ENSG00000081386	ZNF510	8.7279	8.8611	9.6294	9.6312	8.6221	9.3923	9.5793	8.8361	0.105	0.762427	0.977295	0	0
ENSG00000153561	RMND5A	11.6777	11.6046	12.8011	12.7536	11.5013	12.6656	12.7513	11.4993	0.1049	0.834117	0.987008	0	0
ENSG00000152684	PELO	8.2527	8.1085	8.0389	7.9425	8.2192	7.5314	7.983	8.1898	0.1048	0.563856	0.904555	0	0
ENSG00000136938	ANP32B	12.1718	11.9035	10.9801	10.973	12.3734	10.0593	11.0492	12.1277	0.1047	0.870695	0.993115	0	0
ENSG00000052344	PRSS8	0	0	5.0875	4.5236	0	3.7004	3.1699	2.3219	0.1047	0.950393	1	0	0
ENSG00000272150	NBPF25P	4.3219	4.9542	8.7944	8.2946	4.585	8.9189	8.1948	4.2479	0.1047	0.95176	1	0	NA
ENSG00000108666	C17orf75	9.4878	9.4221	9.2691	9.0196	9.5118	8.8517	9.0634	9.3531	0.1046	0.582847	0.9159	0	0
ENSG00000147586	MRPS28	8.9454	8.6221	7.9887	8.1033	8.7912	7.5999	8.2574	8.5925	0.1046	0.771376	0.978051	0	NA
ENSG00000189091	SF3B3	12.452	12.0875	13.2827	13.083	12.5491	12.5866	13.0492	12.3021	0.1045	0.753319	0.977295	0	0
ENSG00000172586	CHCHD1	9.5098	9.5078	7.4009	7.1599	9.2877	7.2574	7.4757	9.1396	0.1045	0.904928	0.996225	0	0
ENSG00000176058	TPRN	8.5118	8.2479	8.2527	8.2808	8.6511	7.3576	8.2854	8.5812	0.1045	0.743185	0.975941	0	0
ENSG00000139675	HNRNPA1L2	8.8455	9.0875	8.8234	8.6294	8.8642	8.697	8.5275	8.8796	0.1044	0.435919	0.823728	0	NA
ENSG00000118007	STAG1	9.9469	9.8329	10.8541	10.8226	10.3106	10.0485	10.7228	9.9571	0.1044	0.758305	0.977295	0	0
ENSG00000130255	RPL36	13.3759	13.4055	11.8218	11.6284	13.2252	11.2192	11.819	13.5509	0.1043	0.892053	0.994577	0	0
ENSG00000100296	THOC5	9.6129	9.5078	10.5187	10.4969	9.6202	10.2503	10.4083	9.4409	0.1041	0.783153	0.978566	0	0
ENSG00000159592	GPBP1L1	11.3826	11.3072	11.7138	11.6448	11.1793	11.6106	11.6138	11.2288	0.104	0.524853	0.886427	0	0
ENSG00000169925	BRD3	9.5755	9.3729	10.2946	10.0901	9.4346	10.2131	9.858	9.4115	0.104	0.730487	0.971853	0	0
ENSG00000140332	TLE3	9.8471	9.5641	10.7895	10.6653	9.4696	10.1459	10.5078	10.3276	0.1038	0.792509	0.980725	0	NA
ENSG00000132010	ZNF20	0	1	1	1	1.585	1	0	0	0.1038	0.830731	0.986626	0	0
ENSG00000188910	GJB3	1	0	1	1	0	1.585	1	0	0.1038	0.830731	0.986626	0	0
ENSG00000225434	LINC01504	2	1	1	0	0	1.585	1	1	0.1038	0.849667	0.989108	0	NA
ENSG00000174403	MIR1-1HG-AS1	0	0	2	1	0	1	1.585	0	0.1038	0.872299	0.993115	0	NA
ENSG00000152670	DDX4	0	0	1	2	0	0	0	2.585	0.1038	0.901561	0.995855	0	0
ENSG00000225978	HAR1A	1	0	0	2	0	0	0	2.585	0.1038	0.901561	0.995855	0	NA
ENSG00000272273	IER3-AS1	1	0	0	3	2	0	0	1.585	0.1038	0.910019	0.996351	0	NA
ENSG00000284990	USP17L2	0	0	2	2.585	0	2.585	1.585	0	0.1038	0.914371	0.996434	0	NA
ENSG00000106689	LHX2	1	1	0	0	0	0	0	1.585	0.1038	0.839388	0.987008	0	0
ENSG00000107018	RLN1	1	0	0	1	0	0	1.585	0	0.1038	0.839388	0.987008	0	0
ENSG00000109321	AREG	1	0	0	1	0	0	0	1.585	0.1038	0.839388	0.987008	0	NA
ENSG00000120324	PCDHB10	0	0	1	1	0	1.585	0	0	0.1038	0.839388	0.987008	0	NA
ENSG00000122543	OCM	0	1	1	0	0	0	0	1.585	0.1038	0.839388	0.987008	0	NA
ENSG00000166947	EPB42	0	0	1	1	0	1.585	0	0	0.1038	0.839388	0.987008	0	NA
ENSG00000177350	RPL13AP3	0	0	1	1	0	1.585	0	0	0.1038	0.839388	0.987008	0	NA
ENSG00000207016	SNORA36C	0	0	1	1	0	0	1.585	0	0.1038	0.839388	0.987008	0	NA
ENSG00000213075	RPL31P11	0	0	1	1	0	0	0	1.585	0.1038	0.839388	0.987008	0	NA
ENSG00000225062	CATIP-AS1	1	1	0	0	0	0	1.585	0	0.1038	0.839388	0.987008	0	NA
ENSG00000228055	FAM245A	1	0	1	0	1.585	0	0	0	0.1038	0.839388	0.987008	0	NA
ENSG00000231989	PPP1R2B	0	1	1	0	0	1.585	0	0	0.1038	0.839388	0.987008	0	NA
ENSG00000253807	LINC01170	1	0	1	0	0	0	1.585	0	0.1038	0.839388	0.987008	0	NA
ENSG00000096088	PGC	0	2	0	0	0	1.585	0	0	0.1038	0.876141	0.99335	0	0
ENSG00000119715	ESRRB	0	0	0	2	0	0	0	1.585	0.1038	0.876141	0.99335	0	0
ENSG00000123405	NFE2	0	0	2	0	0	0	1.585	0	0.1038	0.876141	0.99335	0	0
ENSG00000142677	IL22RA1	2	0	0	0	0	1.585	0	0	0.1038	0.876141	0.99335	0	0
ENSG00000140285	FGF7	0	0	1.585	2	0	1.585	1.585	0	0.1038	0.886358	0.993853	0	0
ENSG00000136750	GAD2	1	0	1	1.585	0	3.1699	0	0	0.1038	0.907701	0.996309	0	0
ENSG00000196844	PATE2	0	0	1.585	2	0	3.1699	0	0	0.1038	0.91661	0.99706	0	0
ENSG00000168811	IL12A	0	0	2.585	1	0	0	0	3.1699	0.1038	0.920759	0.997144	0	0
ENSG00000153446	C16orf89	1	0	1	2.3219	0	0	1.585	2.3219	0.1038	0.894949	0.994866	0	0
ENSG00000251279	SMIM15-AS1	0	0	2	2.3219	2.3219	1.585	0	0	0.1038	0.907564	0.996309	0	NA
ENSG00000249096	LINC02362	2	0	3.1699	3.585	1.585	3.585	3.1699	0	0.1038	0.930811	0.99737	0	NA
ENSG00000104142	VPS18	9.4717	9.0634	9.809	9.69	9.3015	9.5812	9.7091	9.0279	0.1036	0.659281	0.949924	0	0
ENSG00000224418	STK24-AS1	1.585	3.4594	4.1699	4.3923	1.585	4.585	3.3219	3.7004	0.1036	0.911711	0.996351	0	NA
ENSG00000170881	RNF139	9.1319	8.9009	8.9307	9.1497	8.7515	9.0251	9.0928	8.8297	0.1035	0.355903	0.756517	0	0
ENSG00000275932	DUSP14	8.2854	7.9069	7.6795	7.6511	8.0112	7.5236	7.7415	7.8329	0.1034	0.582852	0.9159	0	NA
ENSG00000214517	PPME1	9.5038	8.9744	9.2969	9.2046	9.2877	9.1241	9.1573	8.9972	0.1033	0.439784	0.825816	0	0
ENSG00000247271	ZBED5-AS1	7.3038	7.375	7.098	7.1293	7.4429	6.8826	6.8455	7.3219	0.1033	0.556732	0.901588	0	NA
ENSG00000187726	DNAJB13	4.858	5.5546	7.7279	7.6795	5.2095	7.2854	7.3576	5.5546	0.1032	0.914922	0.996434	0	0
ENSG00000215375	MYL5	7.8704	8	8	8.0224	8.1241	7.3399	8.0224	7.9944	0.103	0.592494	0.920749	0	0
ENSG00000143575	HAX1	10.0661	9.9915	9.4798	9.5177	9.941	9.098	9.5488	10.0553	0.103	0.711848	0.965368	0	0
ENSG00000143543	JTB	11.1624	11.0782	10.4757	10.6119	11.151	10.1215	10.6008	11.043	0.103	0.734488	0.973275	0	0
ENSG00000119523	ALG2	8.8455	8.8265	8.8297	8.7381	8.4798	8.6653	8.9484	8.7347	0.1029	0.342136	0.756517	0	0
ENSG00000076513	ANKRD13A	10.8603	10.9315	10.8471	11.1991	10.7789	10.4949	11.1254	11.0272	0.1029	0.551259	0.898333	0	0
ENSG00000143971	ETAA1	9.014	8.8796	8.7748	8.9513	8.858	8.4594	9.0112	8.8796	0.1029	0.457983	0.840571	0	0
ENSG00000068885	IFT80	5.1293	5.0444	5.9542	5.6147	5.2854	5.6439	5.3576	5.0444	0.1028	0.691339	0.957	0	0
ENSG00000265354	TIMM23	9.2046	9.2021	8.7582	8.7381	9.4136	8.3264	8.683	9.0688	0.1028	0.716225	0.966547	0	0
ENSG00000171763	SPATA5L1	9.0389	8.7245	9.0795	9.0251	9.1163	8.4878	8.983	8.8704	0.1026	0.539914	0.892005	0	0
ENSG00000183878	UTY	9.224	9.3264	11.4594	11.242	8.983	11.4357	11.3095	9.1137	0.1025	0.913204	0.996351	0	0
ENSG00000185359	HGS	11.23	11.242	11.2076	11.1542	11.4014	10.6874	10.8819	11.4533	0.1025	0.610963	0.929429	0	0
ENSG00000285426	RNF187	11.0238	10.7381	10.3837	10.7065	10.8478	10.0674	10.5157	11.0112	0.1025	0.691587	0.957	0	NA
ENSG00000255529	POLR2M	6.7944	6.2668	6.9425	6.9069	6.4263	7.0112	6.7415	6.3219	0.1024	0.660191	0.949924	0	NA
ENSG00000184887	BTBD6	8.5507	8.3354	8.6689	8.3399	8.7715	8.2288	8.2808	8.2046	0.1023	0.539934	0.892005	0	0
ENSG00000116691	MIIP	9.8154	9.5812	9.1241	8.8392	9.6239	8.7549	9.1085	9.4635	0.1023	0.73913	0.975149	0	0
ENSG00000115207	GTF3C2	10.8065	10.825	11.1529	11.1299	10.9432	10.6926	10.9248	10.9447	0.1022	0.398298	0.796946	0	NA
ENSG00000159063	ALG8	8.9858	8.6511	9.1007	8.8455	9.0251	8.6184	8.9159	8.6147	0.1022	0.50016	0.871081	0	0
ENSG00000170802	FOXN2	9.8486	9.7415	10.5821	10.6724	9.5774	10.5157	10.8918	9.4512	0.1021	0.819239	0.984955	0	0
ENSG00000134759	ELP2	10.8017	10.4868	11.4284	11.2633	10.5603	11.1421	11.1917	10.6777	0.1021	0.716663	0.966743	0	0
ENSG00000285451	ADCK5	8.7549	8.7682	8.0056	7.8887	8.7515	7.7616	7.8704	8.6257	0.1021	0.778601	0.978249	0	NA
ENSG00000137574	TGS1	10.29	10.0112	10.5755	10.599	10.1911	10.2408	10.5028	10.1331	0.102	0.549013	0.89692	0	0
ENSG00000137124	ALDH1B1	8.3264	7.7211	8.2992	8.1396	8.2095	7.0768	8.0821	8.7108	0.1018	0.792386	0.980725	0	0
ENSG00000128944	KNSTRN	8.7715	8.5774	9.0224	8.5812	9.0821	8.2095	8.543	8.7108	0.1018	0.644661	0.942568	0	NA
ENSG00000126746	ZNF384	10.5226	10.6275	10.3707	10.1649	10.6175	9.9687	10.0941	10.599	0.1016	0.622988	0.93469	0	0
ENSG00000196792	STRN3	9.1421	9.2597	10.1293	10.0471	8.9858	10.1137	10.0835	8.9887	0.1016	0.813217	0.984167	0	0
ENSG00000232838	PET117	6.9307	6.7549	6.1293	6.3219	7.4919	5.2095	6.2095	6.8202	0.1015	0.851457	0.989292	0	NA
ENSG00000168028	RPSA	15.2095	15.0436	14.3029	14.505	14.9759	14.0543	14.6456	14.9794	0.1014	0.751713	0.977295	0	NA
ENSG00000282684	ZC3H3	9.2288	9.2621	9.7228	9.6055	9.3509	9.4717	9.3219	9.2691	0.1014	0.467221	0.847802	0	NA
ENSG00000162302	RPS6KA4	8.3794	8.7381	8.0768	7.8887	8.4009	7.8265	7.9307	8.5196	0.1013	0.702055	0.95934	0	0
ENSG00000102554	KLF5	3.4594	4	3.585	3.7004	3.585	3.585	2.585	4.585	0.1012	0.819341	0.984955	0	0
ENSG00000163463	KRTCAP2	9.137	9.1241	8.4798	8.5275	8.9687	8.2432	8.4717	9.1799	0.1012	0.732199	0.972592	0	0
ENSG00000203760	CENPW	7.858	7.4998	6.7549	7.1997	8.0715	6.2854	6.9069	7.6439	0.1012	0.83292	0.986782	0	0
ENSG00000196305	IARS1	12.2324	12.0018	13.0969	12.9091	12.2834	12.5043	12.859	12.1889	0.1012	0.749092	0.977295	0	0
ENSG00000112335	SNX3	10.9979	11.1466	10.1674	10.2372	10.7756	9.9527	10.4625	10.9542	0.101	0.773314	0.978051	0	0
ENSG00000166965	RCCD1	9.9643	9.7381	9.5812	9.0848	10.0795	8.6865	9.3421	9.8564	0.101	0.789243	0.980323	0	0
ENSG00000181481	RNF135	7.4346	7	6.3219	6.8202	6.7944	6.858	7.1997	6.3219	0.1007	0.742552	0.975941	0	0
ENSG00000106348	IMPDH1	10.703	10.5068	10.6312	10.4543	11.0056	9.8978	10.2656	10.7237	0.1006	0.702901	0.959782	0	0
ENSG00000185515	BRCC3	9.2527	9.1624	9.3619	9.4594	9.3038	8.9513	9.4346	9.1447	0.1005	0.44383	0.829658	0	0
ENSG00000163684	RPP14	8.0498	8.1189	8.7781	8.7039	8.1997	8.2432	8.5392	8.2668	0.1005	0.642343	0.941511	0	NA
ENSG00000132313	MRPL35	10.0954	10.0196	9.7599	9.7194	10.0265	9.1344	9.8455	10.1861	0.1004	0.701846	0.959269	0	0
ENSG00000134480	CCNH	9.5118	9.5999	10.4676	10.2396	9.4818	10.2946	10.2082	9.4325	0.1004	0.770781	0.978051	0	0
ENSG00000163946	TASOR	11.1523	10.952	11.9061	11.7368	11.0007	11.6475	11.8482	10.8494	0.1004	0.773626	0.978051	0	0
ENSG00000143224	PPOX	9.1396	9.1497	8.8009	8.4263	8.9773	8.3129	8.4094	9.4157	0.1003	0.757045	0.977295	0	0
ENSG00000110851	PRDM4	9.4757	9.5887	9.9513	9.9352	9.4221	9.6812	9.875	9.5718	0.1002	0.539237	0.891553	0	0
ENSG00000132591	ERAL1	9.8549	9.6671	9.5546	9.7616	10.0251	9.1997	9.585	9.6275	0.1002	0.599012	0.923375	0	0
ENSG00000169139	UBE2V2	10.3977	10.3912	10.0028	10.1331	10.5632	9.7074	9.9498	10.3038	0.1002	0.654624	0.947462	0	0
ENSG00000221381	SNORD88B	2.585	2.585	3.4594	1.585	3.1699	1	2.3219	3.3219	0.1001	0.883617	0.993853	0	NA
ENSG00000251869	SCARNA23	0	0	3.4594	1.585	0	2.3219	2.3219	0	0.1001	0.927885	0.99737	0	NA
ENSG00000168758	SEMA4C	1	3	1.585	3.4594	1	4.3219	2.3219	1	0.1001	0.921592	0.997144	0	0
ENSG00000073584	SMARCE1	11.5275	11.577	11.0761	11.1643	11.5551	10.8478	11.1447	11.3971	0.1	0.634239	0.937607	0	NA
ENSG00000015532	XYLT2	8.6865	8.6546	9.4305	9.0768	8.7977	8.7347	9.058	8.858	0.1	0.628363	0.935773	0	0
ENSG00000063660	GPC1	5.2095	4.6439	6.2288	5.9307	5.0875	5.1293	5.7814	5.6147	0.1	0.809766	0.984167	0	0
ENSG00000102870	ZNF629	9.0553	9.0334	9.7398	9.9218	9.0688	9.809	9.4094	9.0634	0.0999	0.742226	0.975941	0	0
ENSG00000162267	ITIH3	4.858	5.9307	6.1085	5.7004	4.9069	7.4838	4.8074	5	0.0999	0.891603	0.994577	0	0
ENSG00000099194	SCD	10.6221	9.9787	11.3259	11.2113	10.8925	10.0835	11.0908	10.6715	0.0999	0.800758	0.983277	0	0
ENSG00000158796	DEDD	9.207	9.3443	9.0498	9.0688	9.2119	9.0741	8.8918	9.0928	0.0998	0.3348	0.756517	0	0
ENSG00000279050	PWAR1	2	1	4.3923	3.7004	0	4.5236	4.1699	2	0.0998	0.941589	0.999306	0	NA
ENSG00000028528	SNX1	11.2131	11.1929	11.2467	11.265	11.2917	11.1248	10.9979	11.1046	0.0997	0.16398	0.623869	0	0
ENSG00000007923	DNAJC11	9.9189	9.7398	9.9958	9.875	10.0539	9.3794	9.6724	10.0251	0.0996	0.57648	0.912173	0	0
ENSG00000125454	SLC25A19	9.0928	8.9571	8.9887	8.7879	9.3772	7.9484	8.9129	9.1898	0.0995	0.768923	0.978051	0	0
ENSG00000168476	REEP4	9.0084	8.9484	8.4471	8.3531	9.0634	7.8887	8.2854	9.1215	0.0995	0.783023	0.978566	0	0
ENSG00000142207	URB1	10.7364	10.2796	12.0014	11.8138	10.5382	11.5498	11.7532	10.5925	0.0994	0.855556	0.990286	0	0
ENSG00000171970	ZNF57	6.9658	7.5314	7.7347	7.4179	7.4263	7.6439	7.1599	7.0224	0.0993	0.658342	0.949811	0	0
ENSG00000241837	ATP5PO	11.3055	11.4512	10.6795	10.7389	11.3548	10.2228	10.7756	11.4247	0.0993	0.781677	0.978566	0	0
ENSG00000158985	CDC42SE2	10.8711	10.7398	11.0272	11.2149	10.5765	11.0914	11.2871	10.5008	0.0993	0.665037	0.949924	0	0
ENSG00000117385	P3H1	9.5314	9.4305	9.0768	9.0553	9.403	8.9069	9.0056	9.3815	0.0992	0.593828	0.921028	0	0
ENSG00000214029	ZNF891	6.2854	6.375	8.5236	8.4094	6.2479	8.1749	8.2192	6.5546	0.0992	0.906375	0.996225	0	NA
ENSG00000165684	SNAPC4	10.2058	10.2503	10.5622	10.2656	10.3685	9.8857	10.1911	10.4419	0.0992	0.528077	0.888737	0	0
ENSG00000145191	EIF2B5	11.0279	10.9986	10.7151	10.6564	11.0654	10.3185	10.643	10.9744	0.0992	0.629402	0.936255	0	0
ENSG00000196214	ZNF766	8.8673	8.9218	9.0768	9.2095	8.611	9.1344	9.0848	8.8486	0.0991	0.514431	0.879031	0	0
ENSG00000134440	NARS1	11.7211	11.6878	11.3912	11.352	11.5854	10.978	11.4808	11.7121	0.099	0.616756	0.932645	0	0
ENSG00000178096	BOLA1	7.8138	7.983	6.5392	6.5392	7.8826	6.5078	6.4594	7.6294	0.099	0.860912	0.991254	0	NA
ENSG00000106246	PTCD1	5.6439	3.7004	5	4.858	4.9542	4.0875	4.858	4.9069	0.0989	0.834669	0.987008	0	0
ENSG00000116874	WARS2	8.0607	7.8455	8.5236	8.5469	8.0389	8.0168	8.4919	8.0334	0.0989	0.652328	0.946445	0	0
ENSG00000141699	RETREG3	9.8517	9.8202	10.314	10.3707	9.8918	10.1396	10.2574	9.6724	0.0989	0.632622	0.937317	0	0
ENSG00000164180	TMEM161B	8.8234	8.8009	9.6457	9.42	8.6689	9.4939	9.5098	8.6221	0.0988	0.772379	0.978051	0	0
ENSG00000140368	PSTPIP1	8.5392	8.3837	8.8826	8.4263	8.4471	8.4717	8.4998	8.4179	0.0988	0.420974	0.814979	0	0
ENSG00000136273	HUS1	8.7879	8.4676	9.6402	9.4284	8.6689	9.2923	9.3794	8.5887	0.0987	0.782513	0.978566	0	0
ENSG00000071794	HLTF	8.6402	7.983	9.2969	9.4471	8.7582	8.7682	9.5943	7.8517	0.0987	0.846784	0.98871	0	0
ENSG00000180747	SMG1P3	8.2946	8.1033	11.7616	11.314	8.224	11.4393	10.9687	8.4471	0.0986	0.941055	0.999306	0	NA
ENSG00000204946	ZNF783	9.875	10.128	10.0928	9.8918	10.1306	9.6812	9.8595	9.9218	0.0986	0.41963	0.81393	0	0
ENSG00000182983	ZNF662	1	0	4.5236	1	1	2.3219	0	2.8074	0.0986	0.936135	0.997931	0	0
ENSG00000261824	LINC00662	7.1997	6.8074	7.8704	7.585	6.8826	7.4263	7.6511	7.1085	0.0985	0.74315	0.975941	0	NA
ENSG00000182923	CEP63	9.5098	9.5906	9.5078	9.3242	9.5661	9.3487	9.1874	9.4367	0.0984	0.351725	0.756517	0	0
ENSG00000143258	USP21	9.5831	9.545	9.4553	9.2167	9.6689	9.137	9.0196	9.5812	0.0984	0.60538	0.925572	0	0
ENSG00000113013	HSPA9	12.8269	12.5543	12.4638	12.431	12.8013	11.9185	12.5157	12.6472	0.0983	0.660561	0.949924	0	0
ENSG00000141456	PELP1	10.9024	10.668	11.0437	10.9263	11.0293	10.4778	10.7805	10.8595	0.0983	0.507724	0.874193	0	0
ENSG00000212452	SNORD69	3.7004	3.3219	4.585	4.3923	4.4594	4.1699	4.3923	2.585	0.0983	0.859699	0.991085	0	NA
ENSG00000165914	TTC7B	4.3923	4.0875	4.7549	4.585	4.858	2.8074	3.8074	5.9542	0.0982	0.89186	0.994577	0	0
ENSG00000090263	MRPS33	9.5294	9.4471	8.5812	8.4959	9.2408	8.0768	8.8455	9.4979	0.0982	0.82071	0.984955	0	0
ENSG00000155761	SPAG17	1.585	0	3.8074	4.0875	0	4.0875	3	2	0.0981	0.942356	0.999306	0	0
ENSG00000114127	XRN1	9.9929	10.0808	11.5812	11.5665	9.9454	11.676	11.3592	9.8486	0.0981	0.884767	0.993853	0	0
ENSG00000125877	ITPA	10.3685	10.4686	9.5699	9.4615	10.7074	9.1599	9.543	10.0661	0.098	0.825617	0.985234	0	0
ENSG00000249115	HAUS5	10.043	9.7797	9.6582	9.7004	10.3264	9.137	9.3923	9.9337	0.098	0.739273	0.975225	0	0
ENSG00000102125	TAZ	9.858	10.0526	9.058	8.9887	9.7698	9.0028	8.8948	9.8978	0.098	0.802598	0.983391	0	0
ENSG00000129691	ASH2L	10.1712	10.1007	10.1357	10.2095	10.2656	9.7074	10.0848	10.1674	0.098	0.460534	0.842687	0	0
ENSG00000109861	CTSC	10.0196	9.7415	10.1215	10.1984	9.96	9.8122	10.196	9.7211	0.0979	0.521636	0.883894	0	0
ENSG00000116525	TRIM62	8	7.8329	8.6294	8.5622	7.9069	8.4998	8.2432	7.983	0.0979	0.698388	0.958831	0	0
ENSG00000114861	FOXP1	10.7952	10.6689	12.2183	12.1624	10.5167	12.2636	12.1186	10.5546	0.0978	0.8832	0.993853	0	1
ENSG00000171824	EXOSC10	10.7322	10.6644	10.8017	10.7632	10.9643	10.2854	10.585	10.7356	0.0978	0.525751	0.887286	0	0
ENSG00000079805	DNM2	11.956	11.9421	12.0573	12.1189	12.0324	12.0461	11.9244	11.6804	0.0978	0.340989	0.756517	0	0
ENSG00000175467	SART1	11.2538	11.1799	10.4147	10.3729	11.2556	10.1898	10.2969	11.0881	0.0977	0.795673	0.981847	0	0
ENSG00000058063	ATP11B	10.792	10.8408	11.7138	11.6307	10.5718	11.5868	11.7924	10.6357	0.0976	0.816178	0.984392	0	0
ENSG00000167136	ENDOG	8.3576	7.9366	7.4757	7.7347	8.2668	7.0112	7.6221	8.2143	0.0976	0.788908	0.980323	0	0
ENSG00000188243	COMMD6	9.8361	9.7499	9.0634	9.1111	9.5018	8.983	9.224	9.6618	0.0975	0.714303	0.966325	0	0
ENSG00000155100	OTUD6B	9.5943	9.2877	9.5641	9.5392	9.42	9.224	9.6055	9.3465	0.0973	0.395773	0.795066	0	0
ENSG00000104892	KLC3	7.7748	7.6221	7.5999	7.3038	7.9009	6.3399	7.3399	8.3309	0.0973	0.832872	0.986782	0	0
ENSG00000104320	NBN	10.7339	10.599	11.2372	11.1131	10.6537	10.6742	11.2064	10.7599	0.0972	0.643212	0.941971	0	0
ENSG00000171055	FEZ2	9.0417	9.0251	8.9454	9.058	8.8826	8.8392	8.96	9	0.0971	0.0702025	0.436978	0	0
ENSG00000023909	GCLM	8.611	8.5078	8.9629	8.7912	8.5118	8.611	9	8.3619	0.097	0.587236	0.918971	0	0
ENSG00000110717	NDUFS8	9.5098	9.5216	9.3129	9.1972	9.611	8.7515	9.1344	9.6564	0.097	0.68586	0.955033	0	0
ENSG00000143933	CALM2	12.869	12.6633	12.275	12.3211	12.7642	12.0231	12.431	12.5221	0.097	0.659782	0.949924	0	0
ENSG00000099995	SF3A1	11.3853	11.1033	11.9669	11.9189	11.4778	11.4858	11.722	11.3009	0.097	0.684182	0.954351	0	0
ENSG00000167721	TSR1	10.9248	10.6083	11.1196	11.0512	11.0498	10.4147	10.8549	10.9979	0.0966	0.617175	0.932893	0	0
ENSG00000123505	AMD1	11.6782	11.4919	11.9046	11.9708	11.8435	11.3454	11.8118	11.6587	0.0965	0.563653	0.904555	0	0
ENSG00000129437	KLK14	4.585	3.8074	4.2479	3.585	4.0875	3.9069	3.3219	4.5236	0.0963	0.78314	0.978566	0	0
ENSG00000126814	TRMT5	9.1421	9.1724	9.5906	9.4959	9.1923	9.0307	9.4798	9.3129	0.0963	0.538595	0.891165	0	NA
ENSG00000135424	ITGA7	5.3576	4.6439	4.9542	4.3923	5.3576	3	4.2479	6.3576	0.0962	0.902374	0.995855	0	0
ENSG00000134242	PTPN22	5.6724	3.9069	3.9069	3.8074	3.4594	2.8074	5.5546	5.0875	0.0962	0.907389	0.996309	0	0
ENSG00000129480	DTD2	9.2877	9.3242	9.2738	9.3531	9.2503	9.0168	9.4051	9.1824	0.096	0.288344	0.756517	0	0
ENSG00000105732	ZNF574	9.1674	9.0028	9.4051	9.3619	8.9658	9.1874	9.2969	9.1033	0.096	0.440427	0.826685	0	0
ENSG00000267796	LIN37	7.2946	7.2479	7.2574	7.1599	7.0334	7.0334	6.858	7.6511	0.096	0.605846	0.925641	0	NA
ENSG00000243646	IL10RB	9.0768	9.2738	8.5392	9.098	8.8392	9.2192	8.7415	8.8041	0.096	0.635149	0.938026	0	NA
ENSG00000124177	CHD6	10.8642	10.9256	11.9582	11.7956	10.9432	11.4486	11.7928	10.9758	0.0958	0.793998	0.981155	0	0
ENSG00000172954	LCLAT1	7.9658	7.5999	9.0928	9.224	7.7549	9.0471	9.1898	7.5078	0.0957	0.877083	0.993583	0	0
ENSG00000196756	SNHG17	10.4378	10.5565	10.4767	10.3083	11.0566	9.8486	10.1774	10.314	0.0957	0.725999	0.970327	0	0
ENSG00000230510	PPP5D1	3	3.4594	5	2.8074	3	3.3219	3.1699	4.3923	0.0957	0.876087	0.99335	0	NA
ENSG00000239883	PARGP1	5.0444	4.3219	5.7814	6.1699	5.2479	6.0224	5.858	3.8074	0.0955	0.88783	0.993991	0	NA
ENSG00000100417	PMM1	8.0168	7.9248	7.4757	6.9542	7.8887	6.7549	7.2479	8.098	0.0955	0.815415	0.984392	0	0
ENSG00000093009	CDC45	9.4898	8.9366	9.0661	8.8704	10.0224	7.8009	9.0084	9.1497	0.0954	0.848328	0.989023	0	0
ENSG00000167930	FAM234A	9.2479	9.1874	9.2143	9.0821	9.2143	8.9366	8.9658	9.2336	0.0953	0.314074	0.756517	0	0
ENSG00000164430	CGAS	7.6795	6.7415	6.6582	7.1189	7.585	6.6582	7.5078	6.0661	0.0953	0.83245	0.986782	0	0
ENSG00000251796	SNORA70	6.7415	7.4094	6	6.1898	6.9658	6.2095	5.9773	6.8074	0.0952	0.817511	0.984713	0	NA
ENSG00000228782	MRPL45P2	6.9307	7.3219	8.4512	7.8642	7.1799	7.8265	7.9425	7.2384	0.0952	0.812913	0.984167	0	NA
ENSG00000115307	AUP1	11.4589	11.2222	10.6221	10.4522	11.3083	10.2216	10.5584	11.2866	0.0951	0.801255	0.983335	0	0
ENSG00000214736	TOMM6	11.1491	11.1997	10.128	10.1059	11.2732	9.6847	10.1085	11.1357	0.0951	0.853681	0.989798	0	NA
ENSG00000072736	NFATC3	11.7603	11.6289	12.6027	12.4009	11.8788	12.1911	12.2656	11.6768	0.0951	0.741136	0.975941	0	0
ENSG00000198911	SREBF2	11.8754	11.6294	12.4136	12.3399	12.0529	11.6096	12.2871	11.9281	0.0951	0.699594	0.958984	0	0
ENSG00000083535	PIBF1	8.9629	8.7347	9.8297	9.6202	8.6073	9.6671	9.6636	8.8297	0.095	0.811226	0.984167	0	0
ENSG00000178035	IMPDH2	12.8821	12.7309	12.7936	12.8624	12.7634	12.5241	12.808	12.7946	0.0947	0.254386	0.746356	0	0
ENSG00000236346	NFKBIL1	8.0607	8.3794	7.6724	7.4346	8.3399	7.0224	7.4009	8.4051	0.0947	0.821802	0.984955	0	NA
ENSG00000186184	POLR1D	11.2755	11.3038	10.9031	10.8329	11.2503	10.4939	10.9099	11.2825	0.0947	0.68333	0.954169	0	0
ENSG00000282214	CAPN15	11.8154	11.8309	12.0634	11.8005	12.0437	11.6996	11.6175	11.7707	0.0947	0.428039	0.81789	0	NA
ENSG00000013503	POLR3B	8.7715	8.5622	9.6348	9.3106	8.7649	8.8948	9.6671	8.5736	0.0947	0.791984	0.980725	0	0
ENSG00000196313	POM121	11.5201	11.4278	12.0393	11.8404	11.7377	11.4445	11.6312	11.6357	0.0946	0.562251	0.90408	0	0
ENSG00000181830	SLC35C1	8.0279	7.96	8.1749	8.0553	7.9542	7.7211	7.9944	8.1699	0.0946	0.392221	0.791942	0	0
ENSG00000236520	GPC6-AS1	0	0	3.7004	1.585	0	0	4.9069	0	0.0946	0.951995	1	0	NA
ENSG00000122257	RBBP6	11.5483	11.568	11.6357	11.4273	11.3281	11.3636	11.5078	11.6018	0.0945	0.266121	0.756517	0	0
ENSG00000200879	SNORD14E	3.7004	2.585	4.6439	4.858	3	5.3219	5.0875	2	0.0945	0.924872	0.997144	0	NA
ENSG00000122515	ZMIZ2	10.7607	10.9352	10.9498	10.8918	10.9166	10.9337	10.6211	10.6883	0.0944	0.335678	0.756517	0	0
ENSG00000106803	SEC61B	10.0279	10.1046	8.7279	8.7549	10.0967	8.2095	9.058	9.8734	0.0944	0.874983	0.99335	0	0
ENSG00000254986	DPP3	10.2444	10.0526	10.0389	9.8154	10.1923	9.2597	10.0848	10.2372	0.0943	0.715039	0.966325	0	0
ENSG00000099999	RNF215	6.9425	7.2574	6.8455	6.6439	6.7814	6.5999	6.7814	7.1497	0.0942	0.604113	0.92524	0	0
ENSG00000168612	ZSWIM1	8.1085	8.2384	8.6036	8.3576	8.4512	8.0444	8.1649	8.2715	0.094	0.515503	0.879343	0	0
ENSG00000104365	IKBKB	10.9622	11.1812	11.2509	10.9498	11.0147	10.9204	10.9454	11.0875	0.094	0.311949	0.756517	0	0
ENSG00000282005	LMNTD2-AS1	5.2854	4.5236	4.0875	4	4.2479	4.1699	3.3219	5.7814	0.0938	0.878909	0.993678	0	NA
ENSG00000103047	TANGO6	8.0334	7.8009	9.255	9.3129	8.3309	8.5118	9.1293	8.0553	0.0937	0.844638	0.988354	0	NA
ENSG00000168214	RBPJ	10.9535	10.6411	11.2877	11.352	10.7389	11.2015	11.1344	10.7846	0.0937	0.65986	0.949924	0	0
ENSG00000183751	TBL3	10.3015	10.1434	10.3443	10.3848	10.2889	10.0795	10.2586	10.1724	0.0937	0.233986	0.721037	0	0
ENSG00000143294	PRCC	10.5708	10.4533	10.4136	10.1787	10.611	10.0403	10.2264	10.3641	0.0936	0.543978	0.894179	0	0
ENSG00000136156	ITM2B	10.1033	10.3151	9.7499	10.0224	9.9614	10.1033	9.8826	9.8688	0.0936	0.494252	0.868163	0	0
ENSG00000138780	GSTCD	8.4998	8.5812	9.2384	9.1396	8.4959	8.7616	9.1267	8.7004	0.0936	0.698385	0.958831	0	0
ENSG00000149201	CCDC81	2.8074	3	3.8074	2.3219	3	3.8074	3.1699	1.585	0.0936	0.873077	0.993263	0	0
ENSG00000206418	RAB12	8.8887	9.2668	8.6475	8.7004	8.7482	8.9218	8.5736	8.8857	0.0935	0.582348	0.915448	0	0
ENSG00000069966	GNB5	9.4221	9.3242	9.4471	9.207	9.4798	8.4878	9.255	9.8041	0.0934	0.754477	0.977295	0	0
ENSG00000044446	PHKA2	9.7091	9.7928	10.3421	10.0224	9.825	9.8933	9.9787	9.796	0.0933	0.549776	0.89747	0	0
ENSG00000233885	YEATS2-AS1	5	5.2479	7.0661	6.6439	5.3219	6.7415	6.1293	5.3923	0.0932	0.883597	0.993853	0	NA
ENSG00000198198	SZT2	10.7237	10.7406	11.8933	11.672	10.7541	11.6115	11.4625	10.8289	0.0931	0.812669	0.984167	0	0
ENSG00000274523	RCC1L	9.4388	9.2923	9.0389	9.0444	9.7665	8.0056	9.2479	9.4221	0.0931	0.822048	0.984955	0	0
ENSG00000288360	ZSWIM4	7.5469	7.4676	8.0715	8.3837	7.5392	7.9189	7.8517	7.7879	0.093	0.703971	0.960213	0	NA
ENSG00000182180	MRPS16	11.0498	10.9586	10.9844	11.1818	11.2064	10.6073	11.0808	10.9084	0.0929	0.528738	0.889122	0	0
ENSG00000288114	GTF2H1	10.0728	10.014	10.2668	10.1202	9.9643	10.0056	10.1085	10.0238	0.0929	0.184273	0.651938	0	NA
ENSG00000130477	UNC13A	4.5236	4.3923	5.4263	5.6724	4.3923	5.2095	5.0875	4.9542	0.0928	0.809129	0.984167	0	0
ENSG00000081019	RSBN1	9.6582	9.6511	10.6083	10.5304	9.5622	10.611	10.5177	9.3859	0.0928	0.829769	0.986239	0	0
ENSG00000166762	CATSPER2	4.7004	5.4919	6.8948	6.2095	5.5546	6.2854	5.7279	5.3576	0.0928	0.862179	0.991471	0	NA
ENSG00000100522	GNPNAT1	9.014	8.9159	9.69	9.3837	9.2408	9.0928	9.2992	9	0.0927	0.643503	0.942063	0	0
ENSG00000221914	PPP2R2A	10.4949	10.224	10.6156	10.4388	10.2574	10.4105	10.4939	10.2408	0.0927	0.399318	0.798139	0	0
ENSG00000167785	ZNF558	9.3509	9.2992	9.3443	9.2021	9.2167	8.8918	9.236	9.4818	0.0926	0.489683	0.86409	0	0
ENSG00000107371	EXOSC3	9.7262	9.5812	9.5372	9.2946	9.8057	9.0471	9.2621	9.6546	0.0924	0.654388	0.947462	0	0
ENSG00000120159	CAAP1	9.7313	9.6777	9.5236	9.5584	9.8218	9.1674	9.4939	9.6384	0.0924	0.552215	0.899378	0	0
ENSG00000172534	HCFC1	11.8929	11.6479	13.2058	13.1572	12.2116	12.4956	12.865	11.9622	0.0924	0.845509	0.988543	0	0
ENSG00000143162	CREG1	10.3487	10.4788	9.7091	10.2082	9.6018	10.9196	10.3443	9.5098	0.0923	0.812642	0.984167	0	0
ENSG00000285302	CHMP4A	9.7398	9.6546	8.7448	8.6257	9.6883	8.4635	8.5314	9.7125	0.0923	0.845922	0.988543	0	NA
ENSG00000124486	USP9X	11.3287	11.1997	12.8451	12.8443	11.1935	12.6152	12.7488	11.2912	0.0923	0.886326	0.993853	0	0
ENSG00000068400	GRIPAP1	10.6926	10.7591	10.2107	9.9744	10.6073	9.8611	10.0098	10.7895	0.0922	0.764735	0.977295	0	0
ENSG00000174547	MRPL11	9.9069	9.4959	8.6865	8.9189	10.0485	8.2384	8.8234	9.5294	0.0921	0.855263	0.990286	0	0
ENSG00000119231	SENP5	9.8361	9.9787	11.3049	11.29	9.8765	11.0451	11.3225	9.7977	0.092	0.875482	0.99335	0	0
ENSG00000205981	DNAJC19	9.2877	9.255	8.5469	8.5999	9.207	8.2143	8.4471	9.4533	0.092	0.806304	0.984167	0	0
ENSG00000174780	SRP72	11.4157	11.3437	11.6604	11.7385	11.5003	11.3106	11.6506	11.3292	0.0919	0.486692	0.862066	0	0
ENSG00000245910	SNHG6	10.9979	11.403	8.8455	8.8329	11.2662	8.6439	8.543	11.2586	0.0919	0.931951	0.99737	0	0
ENSG00000134049	IER3IP1	9.5275	9.5078	8.6689	8.9801	9.5868	8.6935	8.8918	9.1447	0.0919	0.758121	0.977295	0	0
ENSG00000102524	TNFSF13B	3.4594	4.2479	4.3219	3.8074	2.3219	4.7549	3.8074	4.585	0.0919	0.88143	0.993678	0	0
ENSG00000236088	COX10-AS1	8.5196	8.4553	8.8704	8.5392	8.5038	8.4388	8.5469	8.5275	0.0919	0.375869	0.775707	0	NA
ENSG00000158062	UBXN11	9.6582	9.6439	8.8392	8.9454	9.7074	8.8392	8.7977	9.375	0.0919	0.777586	0.978051	0	0
ENSG00000166189	HPS6	8.7381	8.1241	8.585	8.8265	8.6221	7.9658	8.8392	8.4798	0.0917	0.718453	0.967123	0	0
ENSG00000102390	PBDC1	8.7616	8.8138	8.1699	8.1749	8.6073	8.1749	8.4136	8.3576	0.0917	0.66114	0.949924	0	0
ENSG00000134900	TPP2	11.3526	11.2796	12.1592	11.9381	11.5122	11.8777	11.9348	11.0382	0.0917	0.769878	0.978051	0	0
ENSG00000085377	PREP	9.5831	9.3641	10.0526	9.8948	9.4051	9.6384	10.0251	9.4594	0.0916	0.675953	0.951926	0	0
ENSG00000101782	RIOK3	10.23	10.3343	10.2336	10.3015	10.062	10.1984	10.3151	10.1573	0.0916	0.167854	0.626758	0	0
ENSG00000166164	BRD7	10.7228	10.683	10.3826	10.2204	10.8273	9.983	10.1874	10.6448	0.0916	0.704575	0.960555	0	0
ENSG00000159459	UBR1	9.6847	9.5755	10.851	10.7381	9.3509	10.851	10.7715	9.5098	0.0915	0.866976	0.992447	0	0
ENSG00000139990	DCAF5	10.0334	10.0293	10.2276	10.0808	9.7748	9.973	10.1254	10.1319	0.0915	0.376889	0.776629	0	0
ENSG00000101126	ADNP	11.7669	11.7482	12.6742	12.73	12.0007	12.4633	12.4533	11.6362	0.0915	0.795626	0.981847	0	0
ENSG00000112031	MTRF1L	8.3966	8.2854	8.7879	8.7879	8.2808	8.4959	8.6935	8.4221	0.0914	0.58087	0.914858	0	0
ENSG00000138617	PARP16	7.9542	7.7879	7.7004	8.1849	8.375	7.0875	7.7549	8.0444	0.0914	0.766197	0.977295	0	0
ENSG00000167257	RNF214	8.5469	8.4094	9.3641	9.0715	8.4919	8.8948	9.014	8.6257	0.0914	0.731006	0.971853	0	0
ENSG00000138073	PREB	10.5245	10.3465	9.9099	9.9629	10.4727	9.4798	10.0251	10.4009	0.0913	0.748201	0.977295	0	0
ENSG00000112658	SRF	10.5565	10.568	10.4522	10.4378	10.6839	10.0674	10.4284	10.4707	0.091	0.517322	0.881045	0	0
ENSG00000107036	RIC1	11.3576	11.2963	12.5845	12.6094	11.3619	12.4594	12.4091	11.2533	0.091	0.859026	0.991085	0	0
ENSG00000119392	GLE1	10.1241	10.115	10.2095	10.2479	10.2796	9.8857	10.1176	10.0498	0.0909	0.34041	0.756517	0	0
ENSG00000111057	KRT18	5.9307	5.8329	4.9542	5.2095	4.6439	5.3923	5.1699	6.3576	0.0909	0.83956	0.987019	0	0
ENSG00000013561	RNF14	9.1948	9.3242	9.2691	9.2432	8.8041	9.1137	9.4717	9.2784	0.0908	0.551261	0.898333	0	0
ENSG00000165272	AQP3	3.1699	3.3219	3	2.585	2	2.585	3.3219	3.8074	0.0906	0.839731	0.987041	0	0
ENSG00000122728	TAF1L	1	0	3.3219	3.1699	2	2.8074	2.3219	0	0.0906	0.932438	0.99737	0	0
ENSG00000182310	SPACA6	2.3219	1.585	2.585	1	0	2.3219	1	3.8074	0.0906	0.923114	0.997144	0	0
ENSG00000274810	NPHP3-ACAD11	1.585	2.3219	5.3923	3	2.8074	3.3219	3	2.8074	0.0906	0.916962	0.997144	0	NA
ENSG00000099910	KLHL22	6.9658	6.8826	6.8074	6.3219	7.0334	5.4594	6.5078	7.6147	0.0906	0.856558	0.990552	0	0
ENSG00000004487	KDM1A	11.5599	11.4215	11.9476	11.911	11.6764	11.5868	11.6865	11.528	0.0906	0.528191	0.888737	0	0
ENSG00000125447	GGA3	10.4136	10.4818	10.3923	10.6184	10.5421	10.1447	10.3083	10.5488	0.0906	0.443529	0.829436	0	0
ENSG00000122912	SLC25A16	8.7313	8.8234	9.2119	9.0607	8.676	9.3554	8.983	8.4512	0.0904	0.701259	0.958984	0	0
ENSG00000071189	SNX13	8.9944	9.1624	10.3061	10.3106	9.0196	10.2467	10.115	9.0307	0.0903	0.859558	0.991085	0	0
ENSG00000135469	COQ10A	8.7682	9.0196	8.224	8.2854	8.7582	8.4635	8.0112	8.7039	0.0901	0.737467	0.974675	0	0
ENSG00000271856	LINC01215	10.1396	10.7074	9.9174	10.4553	10.3641	9.8595	10.2192	10.4168	0.09	0.689246	0.956663	0	NA
ENSG00000167083	GNGT2	6.2854	5.7814	5.7004	5.4919	6.0444	4.3923	6.0875	6.375	0.09	0.857692	0.990605	0	0
ENSG00000221944	TIGD1	8.3663	8.9278	8.6865	8.4594	8.1189	8.543	8.7781	8.6402	0.0899	0.65201	0.946288	0	0
ENSG00000115368	WDR75	10.783	10.6101	10.888	10.7125	10.5333	10.4888	10.8865	10.7254	0.0899	0.440137	0.82623	0	0
ENSG00000183978	COA3	8.858	8.7448	8.0875	7.9366	8.8106	7.6935	8.0768	8.6865	0.0899	0.805738	0.983922	0	0
ENSG00000132664	POLR3F	8.4998	8.6184	8.3576	8.4009	8.9773	8.0875	8.2095	8.2432	0.0898	0.684123	0.954351	0	0
ENSG00000288301	NEURL4	11.0741	10.8494	10.851	10.6064	10.9944	10.3542	10.6627	11.0105	0.0898	0.640859	0.941074	0	NA
ENSG00000187742	SECISBP2	10.6294	10.7532	10.9196	10.8122	10.8025	10.6909	10.7356	10.5265	0.0897	0.328393	0.756517	0	0
ENSG00000126705	AHDC1	10.5906	10.584	11.7381	11.5981	10.5226	11.7478	11.3242	10.5575	0.0897	0.843108	0.987971	0	0
ENSG00000146842	TMEM209	8.9773	8.6724	9.4979	9.683	9.0688	9.1421	9.5887	8.6724	0.0896	0.774466	0.978051	0	0
ENSG00000180353	HCLS1	12.3259	12.334	11.5836	11.6152	12.3157	11.2414	11.7296	12.2137	0.0895	0.792041	0.980725	0	0
ENSG00000196396	PTPN1	11.3707	11.2709	11.2848	11.3729	11.7632	11.2432	11.3718	10.5632	0.0895	0.734025	0.973198	0	0
ENSG00000156110	ADK	9.9039	9.5469	10.0755	10.058	9.809	9.9233	9.9571	9.5372	0.0894	0.585624	0.917966	0	0
ENSG00000198838	RYR3	7.3309	7.6795	9.1548	8.8138	7.2095	9.2831	8.4998	7.6294	0.0893	0.893076	0.994866	0	0
ENSG00000237190	CDKN2AIPNL	9.2046	9.0661	8.4179	8.5507	9.1898	7.9773	8.5736	9.1421	0.0891	0.803891	0.983486	0	0
ENSG00000130559	CAMSAP1	10.0014	9.5868	10.7398	10.8273	9.9571	10.3498	10.7507	9.7415	0.0891	0.818913	0.984955	0	0
ENSG00000175066	GK5	8.6618	8.9454	9.5314	9.6239	8.9278	9.0389	9.4594	8.9801	0.0891	0.745044	0.97653	0	0
ENSG00000064270	ATP2C2	1.585	2	4.8074	4	1	3.3219	4.3923	3.3219	0.089	0.935536	0.997931	0	0
ENSG00000031698	SARS1	11.1984	10.8673	10.9069	10.8009	10.9513	10.5421	10.9366	10.988	0.0889	0.539431	0.891602	0	0
ENSG00000155256	ZFYVE27	10.1687	10.0028	9.941	9.7125	10.0224	9.5943	9.8657	9.9873	0.0888	0.535956	0.889675	0	0
ENSG00000057663	ATG5	9.2854	9.1724	9.2691	9.2503	9.1472	9.236	9.3531	8.8857	0.0888	0.419327	0.813535	0	0
ENSG00000125245	GPR18	9.42	9.3554	9.7364	9.3597	9.2923	9.8329	9.2644	9.1267	0.0888	0.639511	0.940257	0	0
ENSG00000228177	C6orf47	8.1548	8.1649	7.9715	8.1997	7.9773	8.2046	8.0715	7.8826	0.0887	0.340528	0.756517	0	NA
ENSG00000100142	POLR2F	9.5333	9.4429	8.8765	8.3663	9.8978	7.9773	8.4878	9.5018	0.0886	0.870386	0.993115	0	0
ENSG00000171503	ETFDH	8.3663	8.5038	8.5546	8.4471	8.7004	7.7879	8.4594	8.5699	0.0885	0.68403	0.954351	0	0
ENSG00000105700	KXD1	9.9381	9.8765	9.2784	9.2761	9.8994	9.0196	9.1007	9.9958	0.0885	0.788597	0.980323	0	0
ENSG00000010219	DYRK4	8.0607	7.8074	6.9658	7.0224	7.5699	6.3219	7.5392	8.0715	0.0884	0.854901	0.990286	0	0
ENSG00000059915	PSD	4.4594	5.2095	4.5236	5.5236	4.1699	4.3219	4.7004	6.1699	0.0884	0.872036	0.993115	0	0
ENSG00000134291	TMEM106C	8.96	8.7245	8.3837	8.4136	9.2621	7.4094	8.388	9.0688	0.0884	0.847547	0.988924	0	0
ENSG00000131871	SELENOS	8.3966	8.3487	7.6582	7.8202	8.2143	7.7211	8.0279	7.9069	0.0884	0.692651	0.957021	0	0
ENSG00000205765	C5orf51	9.9248	9.6636	10.6284	10.6239	9.7814	10.3707	10.5008	9.8345	0.0883	0.783176	0.978566	0	0
ENSG00000276358	PLEKHM1	9.0688	9.2312	9.7616	9.4919	8.9454	9.6653	9.4346	9.1548	0.0883	0.700713	0.958984	0	NA
ENSG00000284753	EEF1AKMT4	8.1293	8.0928	7.5774	7.7879	8.1396	7.1396	7.6795	8.2761	0.0882	0.770224	0.978051	0	NA
ENSG00000144580	CNOT9	10.809	10.5708	10.983	11.0821	11.0203	10.4656	11.0056	10.6008	0.0881	0.642283	0.941511	0	0
ENSG00000128951	DUT	12.1036	11.8017	10.8742	11.0126	12.1347	10.446	11.137	11.722	0.0881	0.858509	0.991085	0	0
ENSG00000148057	IDNK	6.2479	7	6.7004	6.7279	6.375	6.7549	6.5078	6.6865	0.088	0.638665	0.939998	0	NA
ENSG00000185055	EFCAB10	4.8074	4.1699	5.3923	5.3923	4.9069	5.4263	5.7549	3.3219	0.088	0.890564	0.994577	0	NA
ENSG00000086848	ALG9	8.1699	8.3619	9.1923	9.1997	8.5661	8.7781	8.9425	8.2854	0.0879	0.783616	0.978566	0	0
ENSG00000148672	GLUD1	11.4752	11.3253	11.5294	11.6156	11.3761	11.3614	11.6746	11.1818	0.0879	0.487663	0.862662	0	0
ENSG00000116649	SRM	11.3772	11.2935	11.3449	11.1072	11.3993	10.6064	11.2527	11.5127	0.0879	0.691928	0.957	0	0
ENSG00000150316	CWC15	10.0417	9.9801	9.0848	8.8392	9.8734	8.7649	9.1599	9.796	0.0879	0.835623	0.987008	0	0
ENSG00000260439	LMF1-AS1	3.3219	4.3923	6.4757	5.9307	4.1699	6.2095	5.9307	3.4594	0.0878	0.931766	0.99737	0	NA
ENSG00000128590	DNAJB9	8.6221	8.9744	8.4263	8.5736	8.4221	8.6582	8.8704	8.2946	0.0878	0.629131	0.936073	0	0
ENSG00000006118	TMEM132A	4.5236	3.585	6.1293	5.6147	4	4.0875	5.3923	6.0224	0.0876	0.911468	0.996351	0	0
ENSG00000143412	ANXA9	6.1898	6.585	6.3923	6.2095	6.3399	6.3038	5.9069	6.4757	0.0876	0.588387	0.919037	0	0
ENSG00000117868	ESYT2	9.7499	9.6184	10.1085	10.1737	9.8642	9.8202	9.9758	9.6402	0.0875	0.586295	0.918624	0	0
ENSG00000163660	CCNL1	11.4858	11.8997	11.2808	11.1555	11.6078	11.1118	11.1805	11.5718	0.0875	0.688559	0.956401	0	0
ENSG00000220205	VAMP2	10.2324	10.3934	9.7532	9.7364	10.1674	9.783	9.4512	10.3641	0.0874	0.751043	0.977295	0	0
ENSG00000143437	ARNT	9.5177	9.2877	10.0056	10.0279	9.4051	9.7582	9.8009	9.5255	0.0873	0.686968	0.95566	0	0
ENSG00000198604	BAZ1A	11.733	11.5454	12.1734	12.0189	11.557	11.9833	12.0735	11.5078	0.0873	0.68076	0.953764	0	0
ENSG00000166887	VPS39	10.8572	10.7607	11.0715	10.8696	10.8376	10.7985	10.9586	10.6156	0.0872	0.400967	0.799744	0	0
ENSG00000181163	NPM1	14.9861	14.8212	14.4025	14.4012	14.8597	13.9232	14.6043	14.8753	0.0871	0.75618	0.977295	0	0
ENSG00000123353	ORMDL2	7.9069	7.9715	8.0553	7.7004	8.1749	7.858	7.8265	7.4263	0.0871	0.628842	0.936073	0	0
ENSG00000052850	ALX4	0	0	3.8074	3.3219	0	3.4594	2.3219	1	0.087	0.948065	1	0	0
ENSG00000206760	SNORA6	4.3923	4.8074	4.3219	4.9069	5.1293	3.9069	4.4594	4.585	0.087	0.774697	0.978051	0	NA
ENSG00000218739	CEBPZOS	10.2348	10.3652	10.3072	9.3399	10.0741	9.8025	10.0848	9.9381	0.0869	0.741124	0.975941	0	NA
ENSG00000262919	CCNQ	9.1447	9.1447	7.8826	7.9248	8.8857	7.9069	7.9944	8.9629	0.0867	0.855432	0.990286	0	0
ENSG00000156983	BRPF1	9.8025	9.796	10.0795	10.1319	9.9263	9.9527	9.973	9.611	0.0867	0.508744	0.874926	0	0
ENSG00000104388	RAB2A	10.2288	10.2192	9.8933	9.8826	10.0741	9.7715	9.9498	10.0821	0.0866	0.501805	0.872112	0	0
ENSG00000006025	OSBPL7	9.2854	9.3772	9.1421	8.8392	9.0795	9.1059	8.7616	9.3509	0.0865	0.626406	0.935612	0	0
ENSG00000144118	RALB	8.8826	9.2046	8.2808	8.4635	8.5118	8.6257	8.4263	8.9218	0.0865	0.72491	0.970327	0	0
ENSG00000235692	PFDN6	10.1636	10.0993	8.3531	8.0661	10.2021	7.8392	8.1997	10.0954	0.0865	0.920787	0.997144	0	NA
ENSG00000137845	ADAM10	10.9629	10.8345	11.7748	11.87	10.7237	11.9502	11.8388	10.584	0.0864	0.853877	0.989962	0	0
ENSG00000132676	DAP3	11.2761	11.3565	10.8681	10.7515	11.4215	10.3117	10.8918	11.2819	0.0863	0.775832	0.978051	0	0
ENSG00000152904	GGPS1	9.2946	9.3945	9.1396	9.0196	9.1447	8.9571	9.0526	9.3487	0.0863	0.491134	0.865436	0	0
ENSG00000112624	BICRAL	9.4676	9.3815	10.4221	10.5613	9.3987	10.1762	10.3163	9.5962	0.0863	0.828373	0.986143	0	0
ENSG00000136231	IGF2BP3	10.1812	9.8811	11.0941	10.821	10.1111	10.9823	10.7202	9.8186	0.0863	0.831276	0.986697	0	0
ENSG00000274474	YWHAE	13.3295	13.0441	12.9611	13.0124	13.2111	12.7553	13.0394	12.9963	0.0862	0.51668	0.880691	0	NA
ENSG00000003402	CFLAR	9.5236	10.0042	10.3432	10.4126	9.2784	10.4367	10.3197	9.9039	0.0862	0.803378	0.983391	0	0
ENSG00000239388	ASB14	5.0444	5.7004	7.0553	6.8948	5.2479	7.0334	6.4263	5.6439	0.0859	0.895445	0.994866	0	0
ENSG00000215695	RSC1A1	0	0	5.8074	4.7004	0	5.3576	4.8074	0	0.0857	0.969134	1	0	0
ENSG00000119004	CYP20A1	8.3264	8.2432	9.8517	9.8361	8.0444	9.8826	9.8948	8.0928	0.0857	0.905504	0.996225	0	0
ENSG00000166037	CEP57	10.098	10.0848	10.0808	10.128	10.0755	9.9307	10.1396	9.9039	0.0855	0.188943	0.658321	0	0
ENSG00000223493	SKIV2L	10.5575	10.3966	10.633	10.4615	10.4838	10.2946	10.4868	10.4419	0.0853	0.262354	0.755934	0	NA
ENSG00000156697	UTP14A	9.9873	9.8202	9.7194	9.4635	10.0098	9.1997	9.5584	9.8811	0.0853	0.700832	0.958984	0	0
ENSG00000114850	SSR3	10.0728	10.0362	10.5392	10.716	10.2396	10.1098	10.6698	10.0042	0.0852	0.716619	0.966743	0	0
ENSG00000177150	FAM210A	9.1624	8.7748	9.2119	9.1059	9.0196	8.9629	9.2597	8.6724	0.0851	0.604932	0.925458	0	0
ENSG00000122218	COPA	11.7351	11.5058	12.1843	12.2515	11.5575	11.9611	12.2291	11.5887	0.0851	0.73568	0.973581	0	0
ENSG00000174628	IQCK	5.5236	5.5236	5.6439	5.9773	5.3923	5.3219	5.7814	5.8329	0.0849	0.633892	0.937331	0	0
ENSG00000198218	QRICH1	10.7871	10.7879	11.0505	10.9665	10.9794	10.6257	10.8033	10.8439	0.0849	0.42136	0.815341	0	0
ENSG00000285226	PAK1IP1	9.4263	9.224	8.6653	8.6724	9.5755	8.1137	8.8074	9.1523	0.0848	0.823978	0.984969	0	NA
ENSG00000173933	RBM4	10.5488	10.7013	10.7142	10.6073	10.6715	10.5555	10.5177	10.4878	0.0848	0.182966	0.650207	0	NA
ENSG00000102225	CDK16	10.4157	10.4294	10.3509	10.062	10.3432	10.0715	10.0835	10.421	0.0847	0.519718	0.882657	0	0
ENSG00000133256	PDE6B	8.5999	8.676	8.5925	8.5507	8.4263	8.5157	8.2715	8.8673	0.0846	0.535956	0.889675	0	0
ENSG00000176390	CRLF3	10.2831	10.2009	10.544	10.3542	10.0471	10.374	10.5068	10.1163	0.0845	0.541033	0.892851	0	0
ENSG00000164346	NSA2	11.9058	11.9708	10.4727	10.5401	11.7372	10.2082	10.5962	12.0102	0.0844	0.892904	0.994829	0	0
ENSG00000146426	TIAM2	5.5546	6.4263	7.4179	6.7415	5.6724	6.8455	7.3309	5.9542	0.0843	0.882389	0.993678	0	0
ENSG00000001630	CYP51A1	9.0498	8.9159	9.8657	9.8994	9.2923	9.0661	9.783	9.2527	0.0842	0.790288	0.980334	0	0
ENSG00000105926	MPP6	9.6312	9.388	10.783	10.6284	9.6018	10.2095	10.5038	9.7797	0.084	0.842867	0.987971	0	0
ENSG00000007402	CACNA2D2	5.4263	5.7549	6.3038	6.3038	6.1497	6.1497	5.0875	6.0661	0.0839	0.812126	0.984167	0	0
ENSG00000137074	APTX	9.1344	8.9687	8.8106	8.8424	9.0417	8.5469	8.8517	8.9801	0.0839	0.549687	0.89747	0	0
ENSG00000124279	FASTKD3	8.5584	8.7108	8.7846	8.6582	8.683	8.2143	8.8074	8.6724	0.0837	0.568125	0.907118	0	0
ENSG00000175611	LINC00476	7.1293	7.2946	7.9542	7.6865	6.6294	8.2808	7.5622	7.2574	0.0837	0.837441	0.987008	0	NA
ENSG00000177854	TMEM187	6.8826	6.3923	6.3038	6.4263	6.7944	6.1085	6.3923	6.375	0.0837	0.678057	0.952578	0	0
ENSG00000080371	RAB21	10.3287	10.1799	10.9106	10.8742	10.2444	10.7364	10.9322	10.0458	0.0837	0.774226	0.978051	0	0
ENSG00000115350	POLE4	9.1774	9.058	8.0821	8.1849	9.0498	8	8.4388	8.6795	0.0836	0.824517	0.985146	0	0
ENSG00000120686	UFM1	10.5999	10.8033	10.1824	10.3276	10.4594	10.2538	10.352	10.5137	0.0835	0.59823	0.923217	0	0
ENSG00000103356	EARS2	9.3794	9.1699	10.021	9.8265	9.5718	9.1293	9.8719	9.4898	0.0835	0.748457	0.977295	0	0
ENSG00000147416	ATP6V1B2	10.2192	10.1674	10.1098	10.1972	10.2946	9.7863	10.0755	10.2033	0.0835	0.488875	0.863828	0	0
ENSG00000173039	RELA	10.4959	10.5362	10.4888	10.4126	10.4737	10.2432	10.4491	10.4336	0.0835	0.205874	0.684048	0	0
ENSG00000215190	LINC00680	7.2668	7.5157	7.6582	7.5622	6.9189	7.7347	7.6147	7.4009	0.0834	0.688586	0.956401	0	NA
ENSG00000103037	SETD6	9.7515	9.5333	9.8517	9.6653	9.8202	9.2691	9.5275	9.8517	0.0834	0.605005	0.925458	0	0
ENSG00000170633	RNF34	10.3163	10.5622	10.4717	10.3663	10.5343	10.0098	10.4645	10.375	0.0832	0.54269	0.893779	0	0
ENSG00000212593	SNORA75	3.8074	2.3219	5.9307	6	3.8074	5.6439	4.9542	3.3219	0.0832	0.938634	0.998889	0	NA
ENSG00000270362	HMGN3-AS1	5.2095	4.9069	6.7549	6.3399	5.5236	6.0875	6.4094	4.858	0.0832	0.886474	0.993853	0	NA
ENSG00000163161	ERCC3	10.2726	10.2095	10.1459	9.9972	10.2372	9.825	10.043	10.1874	0.0832	0.476877	0.855028	0	0
ENSG00000101346	POFUT1	9.5736	9.3399	10.0042	10.0126	10.0941	9.3151	9.7566	9.4325	0.083	0.742762	0.975941	0	0
ENSG00000051009	FAM160A2	8.8297	8.8887	9.0362	8.69	8.6724	8.8796	8.7279	8.8329	0.083	0.371774	0.77118	0	0
ENSG00000255561	FDXACB1	7.2761	7.0875	7.5392	7.5999	7.3576	6.8329	7.5546	7.4263	0.0828	0.690715	0.957	0	NA
ENSG00000266412	NCOA4	11.8146	11.7895	12.1618	12.3531	11.8254	11.911	12.2761	11.7752	0.0828	0.657984	0.949653	0	0
ENSG00000143093	STRIP1	10.0901	9.8626	10.1687	10.0293	9.9189	10.0688	10.0084	9.8234	0.0828	0.36324	0.763544	0	0
ENSG00000162852	CNST	10.0674	9.8564	10.7952	10.6357	9.9366	10.4136	10.6294	10.0444	0.0827	0.774535	0.978051	0	0
ENSG00000006625	GGCT	9.8642	9.7022	8.6795	8.5392	10.0471	8.1849	8.5236	9.6987	0.0827	0.888368	0.994145	0	NA
ENSG00000136861	CDK5RAP2	10.6312	10.4929	11.2644	11.1824	10.7389	10.84	11.0708	10.5906	0.0826	0.718192	0.967123	0	0
ENSG00000096654	ZNF184	8.4471	7.9484	8.7814	8.7448	8.1649	8.5507	8.633	8.2432	0.0825	0.725307	0.970327	0	0
ENSG00000104969	SGTA	11.4491	11.5201	11.0855	11.1762	11.8638	10.568	11.1843	11.2854	0.0824	0.782513	0.978566	0	0
ENSG00000180098	TRNAU1AP	8.7211	8.5962	8.5157	8.5736	8.9039	8.0498	8.4798	8.6439	0.0823	0.670886	0.95005	0	0
ENSG00000002330	BAD	7.9773	7.8765	7.4919	7.6582	8.1548	7.4594	7.4094	7.6511	0.0823	0.698071	0.958831	0	0
ENSG00000152642	GPD1L	9.9024	9.7465	10.3219	10.151	10.151	9.7364	10.1911	9.7142	0.0823	0.666609	0.949924	0	0
ENSG00000204262	COL5A2	4.3923	4.6439	4.7549	4.5236	4.7004	4.7004	4	4.585	0.0822	0.672361	0.950649	0	0
ENSG00000260807	CEROX1	7.8329	7.9773	8.2668	6.7142	7.1189	7.2288	7.7616	8.3531	0.0822	0.858756	0.991085	0	NA
ENSG00000165527	ARF6	11.2167	11.0914	11.0539	11.2101	11.3253	10.6375	11.0941	11.1867	0.0821	0.614211	0.93102	0	NA
ENSG00000188554	NBR1	9.697	9.7748	9.9174	10.007	9.3902	9.5565	10.1849	9.9366	0.082	0.686099	0.955056	0	0
ENSG00000100288	CHKB	6.6439	7.2192	6.585	6.4429	7.0224	6.3219	6	7.2192	0.0819	0.814787	0.984362	0	NA
ENSG00000144029	MRPS5	10.5555	10.3276	9.9069	9.7108	10.5651	9.3554	9.7764	10.4767	0.0818	0.821815	0.984955	0	0
ENSG00000189339	SLC35E2B	10.8478	10.8009	11.0014	10.8773	10.5421	11.03	10.8114	10.817	0.0818	0.480529	0.857763	0	NA
ENSG00000166225	FRS2	8.2095	8.4136	9.2831	9.3287	8.3619	9.3174	8.9571	8.2715	0.0817	0.837751	0.987008	0	0
ENSG00000084444	FAM234B	8.5157	8.3354	9.1799	9.3487	8.4429	9.3083	9.1774	8.1241	0.0817	0.835951	0.987008	0	0
ENSG00000171827	ZNF570	6.9887	6.4757	7.6221	7.6439	6.5392	7.4757	7.6073	6.7814	0.0817	0.838058	0.987008	0	0
ENSG00000143740	SNAP47	8.9944	8.6184	9.1344	9.0279	8.8138	8.8138	8.9915	8.8297	0.0816	0.523796	0.885872	0	0
ENSG00000134864	GGACT	5.9773	6.3923	5.9069	5.7004	5.6724	5.3923	6.3576	6.2288	0.0815	0.77361	0.978051	0	0
ENSG00000158435	CNOT11	10.3783	10.4868	10.375	10.4009	10.374	10.0224	10.4273	10.4919	0.0814	0.480312	0.857524	0	0
ENSG00000127980	PEX1	8.683	8.8765	9.2408	9.255	8.8734	8.7814	9.2264	8.8486	0.0814	0.654085	0.947413	0	0
ENSG00000187080	OR2AK2	0	0	5.4919	5.0875	0	5.2095	5.0444	0	0.0814	0.970745	1	0	NA
ENSG00000109475	RPL34	14.5824	14.5546	13.3178	13.5407	14.3151	13.0706	13.7582	14.5267	0.0812	0.867054	0.992447	0	0
ENSG00000135930	EIF4E2	10.3509	10.2204	9.9972	9.9801	10.2562	9.7764	9.8978	10.2935	0.0812	0.624074	0.934863	0	0
ENSG00000174365	SNHG11	7.9658	7.9129	7.3923	7.1189	8.2621	6.7814	7.3219	7.7004	0.081	0.835454	0.987008	0	0
ENSG00000113845	TIMMDC1	10.3955	10.2384	9.7549	9.7398	10.3354	9.2456	9.944	10.2796	0.081	0.797108	0.982008	0	0
ENSG00000165526	RPUSD4	10.4357	10.2796	10.128	10.0593	10.4062	9.6528	10.1599	10.3597	0.081	0.687408	0.955763	0	0
ENSG00000101558	VAPA	11.0084	10.9211	10.9629	10.9658	10.9908	10.683	10.9787	10.8819	0.081	0.312174	0.756517	0	0
ENSG00000134371	CDC73	9.9744	9.7465	10.5392	10.6055	9.817	10.4325	10.5411	9.7515	0.0809	0.792471	0.980725	0	0
ENSG00000120733	KDM3B	11.1731	11.1118	12.1016	12.0751	11.2246	11.8293	11.8588	11.2258	0.0808	0.812921	0.984167	0	0
ENSG00000254266	PKIA-AS1	0	1.585	4.7549	5	0	4.8074	5.2095	1	0.0808	0.965669	1	0	NA
ENSG00000109534	GAR1	10.1984	9.983	9.3106	9.2046	10.3343	8.6653	9.2854	10.0888	0.0807	0.864757	0.991599	0	0
ENSG00000113552	GNPDA1	9.2761	9.1472	9.4717	9.2738	9.6671	8.5236	9.2167	9.4388	0.0806	0.763398	0.977295	0	0
ENSG00000111269	CREBL2	8.3174	8.0928	8.2143	8.2992	8.2992	7.9658	8.098	8.2384	0.0806	0.407477	0.805718	0	0
ENSG00000169612	RAMAC	8.1849	8.3083	7.5314	7.7211	8.2761	7.2574	7.5999	8.29	0.0806	0.807357	0.984167	0	NA
ENSG00000235156	TMEM30CP	0	0	2.3219	1.585	0	1	2.585	0	0.0805	0.927172	0.99737	0	NA
ENSG00000231711	LINC00899	1	0	2.3219	3.1699	1.585	1.585	0	3	0.0805	0.933955	0.99737	0	NA
ENSG00000185668	POU3F1	1	2.3219	1.585	0	0	0	1	3.585	0.0805	0.937098	0.998419	0	0
ENSG00000196159	FAT4	2.3219	1	0	0	0	1	1	1	0.0805	0.898408	0.995261	0	0
ENSG00000145431	PDGFC	2.3219	0	0	0	0	0	1	1	0.0805	0.905256	0.996225	0	0
ENSG00000236155	ZPLD2P	0	0	2.3219	1	0	2	0	1	0.0805	0.915726	0.996742	0	NA
ENSG00000174448	STARD6	0	0	0	2.3219	2	0	0	0	0.0805	0.91976	0.997144	0	0
ENSG00000170236	USP50	0	1	2.585	2.3219	0	2	2	1.585	0.0805	0.91988	0.997144	0	NA
ENSG00000248746	ACTN3	0	1	2.3219	2.585	1	0	2.585	2	0.0805	0.925767	0.99737	0	0
ENSG00000117601	SERPINC1	1.585	0	1	2.3219	0	2.585	2	0	0.0805	0.926106	0.99737	0	0
ENSG00000185837	HDHD5-AS1	0	2.3219	4	3.3219	1	2.3219	3	3	0.0805	0.938064	0.998632	0	0
ENSG00000202314	SNORD6	5.2479	5.2095	5.8074	5.8826	5.6724	5.5546	5.5546	5.0444	0.0803	0.735641	0.973581	0	NA
ENSG00000144182	LIPT1	7.4346	7.8826	7.3399	7.3837	7.0553	7.7211	7.4512	7.4919	0.0803	0.682184	0.953764	0	0
ENSG00000051620	HEBP2	9.4533	9.3966	9.1599	9.0553	9.3264	9.0417	8.9687	9.4073	0.0803	0.594363	0.921145	0	0
ENSG00000174891	RSRC1	8.8486	8.8978	9.4838	9.4388	8.8826	9.2192	9.4009	8.8455	0.0802	0.72409	0.970327	0	0
ENSG00000100425	BRD1	10.4105	10.2372	10.6511	10.6064	10.1935	10.9965	10.3309	10.0634	0.0802	0.737358	0.974601	0	0
ENSG00000103707	MTFMT	8.0334	8.1849	8.3619	8.1293	8.2992	7.7814	8.1085	8.1997	0.0802	0.565116	0.905774	0	0
ENSG00000156482	RPL30	14.2824	14.2916	12.4239	12.5199	14.0985	12.0808	12.6878	14.3302	0.0801	0.919084	0.997144	0	0
ENSG00000100321	SYNGR1	9.1085	9.2192	9.5507	9.0471	9.1033	9.1948	8.7279	9.5793	0.0801	0.713197	0.965763	0	0
ENSG00000120437	ACAT2	8.6439	8.4998	8.0389	8.3794	8.8549	7.4594	8.0821	8.8455	0.08	0.831677	0.986782	0	0
ENSG00000114062	UBE3A	11.374	11.2981	12.2703	12.2246	11.2871	12.1003	12.2741	11.1861	0.0798	0.841743	0.987561	0	0
ENSG00000134597	RBMX2	8.8517	8.7415	7.8265	7.9248	9.0471	7.1396	7.8392	9	0.0797	0.886882	0.993991	0	0
ENSG00000115841	RMDN2	6.4429	6.5078	7.2288	6.4594	6.1293	6.8826	6.8329	6.4757	0.0796	0.768762	0.977945	0	0
ENSG00000204516	MICB	9.0056	8.7482	8.7245	9.0334	8.6795	8.7549	8.8765	8.8826	0.0796	0.437987	0.824222	0	NA
ENSG00000108786	HSD17B1	3	3	4.585	2	2.8074	3	3.4594	3	0.0795	0.890146	0.994577	0	0
ENSG00000144036	EXOC6B	6.7004	6.4094	7.983	7.7748	6.3219	6.9773	7.858	7.3923	0.0795	0.880641	0.993678	0	0
ENSG00000138398	PPIG	10.9337	10.7398	10.3354	10.1649	10.8941	10.1033	10.151	10.7074	0.0795	0.775164	0.978051	0	0
ENSG00000173418	NAA20	9.8842	9.7398	9.2715	9.2503	10.3004	8.9189	9.0526	9.5565	0.0794	0.82922	0.986211	0	0
ENSG00000263327	TAPT1-AS1	9.1447	9.2738	10.2946	9.6812	8.6036	10.6027	10.1599	8.7108	0.0793	0.893601	0.994866	0	NA
ENSG00000162300	ZFPL1	8.4051	8.611	7.7616	7.9307	8.5392	7.585	7.6935	8.5736	0.0793	0.819079	0.984955	0	0
ENSG00000213533	STIMATE	9.1548	8.7912	9.7928	9.8202	9.1997	9.7632	9.4367	8.8424	0.0793	0.811509	0.984167	0	NA
ENSG00000089639	GMIP	10.4346	10.7657	10.7507	10.7912	10.5774	10.2479	10.6384	10.9614	0.0792	0.65501	0.947476	0	0
ENSG00000130449	ZSWIM6	8.1599	8.2621	9.1267	9.0715	7.7004	9.3399	8.9687	8.2946	0.0791	0.864774	0.991599	0	NA
ENSG00000104960	PTOV1	11.0028	11.1592	10.944	10.9106	10.9315	10.7871	10.8948	11.0868	0.0791	0.376983	0.77669	0	0
ENSG00000105393	BABAM1	10.3826	10.4858	9.7912	9.8734	10.4998	9.633	9.7781	10.3061	0.079	0.781072	0.978566	0	0
ENSG00000146872	TLK2	10.1319	10.0647	10.5187	10.29	10.0444	10.3641	10.3923	9.8887	0.0789	0.637652	0.939568	0	NA
ENSG00000106077	ABHD11	7.9366	8.4179	7.4429	7.7211	8.4051	6.4094	7.9248	8.4635	0.0789	0.884697	0.993853	0	0
ENSG00000207137	SNORD116-13	1	0	5.8074	5.0875	0	5.6724	5.9069	0	0.0789	0.972728	1	0	NA
ENSG00000061936	SFSWAP	10.6421	10.5925	10.5382	10.4757	10.6555	10.2738	10.2935	10.7108	0.0787	0.540598	0.892376	0	0
ENSG00000105438	KDELR1	9.7649	9.7313	9.5546	9.5661	9.7698	9.3332	9.5038	9.6952	0.0787	0.510397	0.875648	0	0
ENSG00000091164	TXNL1	10.2324	9.9498	9.8297	9.6987	9.8903	9.5236	9.9614	10.021	0.0786	0.639619	0.940301	0	0
ENSG00000152492	CCDC50	10.0701	10.1434	10.0293	10.4838	10.0954	10.0941	10.4615	9.7616	0.0785	0.671919	0.950562	0	1
ENSG00000150477	KIAA1328	6.8074	6.1699	8.0928	7.9542	6.8455	7.5314	7.4757	6.858	0.0784	0.880429	0.993678	0	0
ENSG00000167555	ZNF528	7.1599	7.3038	7.7211	7.9129	6.7814	7.8704	7.9425	7.1898	0.0784	0.820017	0.984955	0	0
ENSG00000101457	DNTTIP1	9.1898	8.9972	8.4471	8.5661	9.6707	7.8455	8.4136	8.9571	0.0783	0.860541	0.991085	0	0
ENSG00000124571	XPO5	11.0566	10.568	11.8684	11.6325	11.1478	11.3603	11.527	10.7773	0.0783	0.822631	0.984955	0	0
ENSG00000113732	ATP6V0E1	9.5196	9.3038	8.4346	8.4594	9.1007	8.4512	8.6366	9.2167	0.0781	0.824099	0.984969	0	0
ENSG00000165076	PRSS37	0	1	3.585	2.585	1	4.858	1	0	0.078	0.955456	1	0	0
ENSG00000180228	PRKRA	9.5546	9.4553	9.5603	9.545	9.5755	9.2831	9.4818	9.4635	0.0778	0.282423	0.756517	0	NA
ENSG00000102804	TSC22D1	10.0914	10.1254	10.3934	10.3869	9.7582	10.42	10.3966	10.1111	0.0778	0.671882	0.950562	0	0
ENSG00000131473	ACLY	12.136	11.8094	12.5658	12.5333	12.1302	12.0705	12.5218	12.0109	0.0778	0.728026	0.971056	0	0
ENSG00000282228	PAM16	7.6221	7.375	5.7814	5.858	7.4512	5.1293	6.2854	7.4594	0.0778	0.919748	0.997144	0	NA
ENSG00000234618	RPSAP9	4.3219	3.9069	4.4594	4.9069	3.8074	3.9069	4.3219	5.2479	0.0778	0.847683	0.988924	0	NA
ENSG00000111325	OGFOD2	8.9687	9.2456	9.0553	8.9307	9.0307	8.7108	9.0084	9.1396	0.0777	0.526295	0.887912	0	0
ENSG00000182919	C11orf54	9.9571	10.1799	10.1948	10.1497	9.8392	10.2644	10.0566	10.0112	0.0775	0.481988	0.858897	0	0
ENSG00000090857	PDPR	10.6839	10.6384	11.3799	11.3597	10.8781	11.1053	11.0614	10.7074	0.0775	0.741485	0.975941	0	0
ENSG00000170364	SETMAR	8.0553	8.2574	8.4263	8.4136	8.3531	7.9069	8.3443	8.2384	0.0775	0.589051	0.919459	0	0
ENSG00000174839	DENND6A	9.7004	9.6987	10.4367	10.4051	9.9701	10.2958	10.2204	9.445	0.0774	0.793927	0.981155	0	0
ENSG00000285246	NEDD8	10.0701	10.1935	9.137	9.1774	10.3061	8.69	9.224	10.0485	0.0774	0.873987	0.99335	0	NA
ENSG00000113384	GOLPH3	10.3509	10.3487	10.2923	10.3977	10.4147	10.0888	10.4388	10.1383	0.0773	0.440705	0.82712	0	0
ENSG00000068745	IP6K2	11.5003	11.3745	11.0251	10.7649	11.1805	10.9256	11.0681	11.1818	0.0772	0.67955	0.953277	0	0
ENSG00000188419	CHM	8.5699	8.3966	8.9944	8.9571	8.3443	9.1624	8.9129	8.1898	0.0771	0.787123	0.979837	0	0
ENSG00000284099	SQSTM1	10.0782	9.8218	9.2192	9.375	9.8918	8.7814	9.4615	10.0512	0.0771	0.831184	0.986697	0	NA
ENSG00000100246	DNAL4	7.585	7.7549	7.0112	7.1189	7.6724	6.8074	6.9542	7.7279	0.077	0.805037	0.983832	0	0
ENSG00000157429	ZNF19	5.3219	5.1293	6.375	6.1898	5.3923	5.7549	5.8329	5.7279	0.077	0.820502	0.984955	0	0
ENSG00000090273	NUDC	11.3454	11.245	10.2372	10.1176	11.6013	9.7228	10.0279	11.2854	0.0769	0.895934	0.994925	0	0
ENSG00000171695	LKAAEAR1	3.9069	3.1699	3.9069	4	3.4594	4.0875	3.8074	3.3219	0.0769	0.776837	0.978051	0	0
ENSG00000170525	PFKFB3	10.42	9.9204	10.255	10.3837	10.1189	10.0821	10.0795	10.3912	0.0768	0.593394	0.921028	0	0
ENSG00000183475	ASB7	9.0848	8.9858	9.5118	9.4676	8.7211	9.4179	9.5353	9.0688	0.0768	0.746716	0.977295	0	0
ENSG00000213639	PPP1CB	11.8653	11.6662	12.1497	12.4691	11.7339	12.0681	12.3012	11.7406	0.0767	0.742125	0.975941	0	0
ENSG00000117862	TXNDC12	9.4242	9.1111	8.8978	8.9801	9.4471	8.7846	8.817	9.058	0.0766	0.703024	0.959782	0	NA
ENSG00000068323	TFE3	9.375	9.4115	8.9009	8.8486	9.014	8.9129	9.0334	9.2691	0.0766	0.664454	0.949924	0	0
ENSG00000197223	C1D	9.1649	8.96	8.2288	8.3531	9.1699	7.8887	8.3794	8.9629	0.0765	0.842703	0.987971	0	NA
ENSG00000101997	CCDC22	9.3707	9.3264	9.2046	9.1293	9.1674	8.9972	9.1898	9.3707	0.0765	0.448656	0.834366	0	0
ENSG00000119616	FCF1	10.4615	10.3619	10.2738	10.3663	10.4676	10.0403	10.3772	10.2726	0.0765	0.472556	0.851992	0	0
ENSG00000196296	ATP2A1	6.4757	7.2479	8.2046	8.2046	6.585	8.4009	7.8642	6.9773	0.0764	0.900894	0.995855	0	0
ENSG00000165282	PIGO	8.9189	8.8857	9.4094	9.1472	9.2691	8.7748	9.1293	8.8826	0.0763	0.66113	0.949924	0	0
ENSG00000281526	ZNF546	7.0112	7.2668	8.5584	8.2946	7.1396	8.0928	7.9425	7.6511	0.0763	0.86607	0.992387	0	NA
ENSG00000201388	SNORA68B	1.585	0	4.3219	3.8074	0	3.3219	4.0875	2	0.0762	0.956648	1	0	NA
ENSG00000157184	CPT2	8.8455	8.5314	8.6147	8.8234	8.7211	8.0607	8.8704	8.858	0.0762	0.725414	0.970327	0	0
ENSG00000151715	TMEM45B	3.3219	3.7004	5.8329	5.1699	3.4594	5.0444	5.1293	4.0875	0.0762	0.918937	0.997144	0	0
ENSG00000284925	GCSAM	11.8357	12.043	11.8971	12.0227	12.0526	11.341	11.865	12.2357	0.0761	0.715874	0.966325	0	NA
ENSG00000144136	SLC20A1	10.2923	10.0821	10.3587	10.3587	10.774	9.6564	10.2527	10.1046	0.076	0.761638	0.977295	0	0
ENSG00000111237	VPS29	10.062	10.0861	9.4325	9.3729	10.1836	9.0875	9.5622	9.817	0.0758	0.809691	0.984167	0	0
ENSG00000107077	KDM4C	10.1849	10.2866	11.2113	11.0961	9.9114	11.3993	11.041	10.1241	0.0758	0.870713	0.993115	0	0
ENSG00000120685	PROSER1	10.1849	9.8963	10.7632	10.4584	10.2503	10.2538	10.3718	10.1241	0.0757	0.707507	0.962611	0	0
ENSG00000174373	RALGAPA1	8.4388	8.6618	10.2491	9.9858	8.1749	9.9337	10.0539	8.8704	0.0757	0.909885	0.996351	0	0
ENSG00000138663	COPS4	9.5255	9.058	9.058	9.0795	9.3287	8.7177	9.1699	9.2021	0.0756	0.682833	0.95401	0	0
ENSG00000197622	CDC42SE1	10.6221	10.4419	10.4868	10.2668	10.3998	10.1812	10.4533	10.4808	0.0756	0.477998	0.855518	0	0
ENSG00000163904	SENP2	9.783	9.6511	10.2819	10.2738	9.7296	9.9513	10.1712	9.8361	0.0754	0.704345	0.960385	0	0
ENSG00000178209	PLEC	11.3772	11.5493	12.4128	12.4344	11.4257	12.5011	11.8588	11.6865	0.0754	0.841594	0.987514	0	0
ENSG00000137364	TPMT	7.8392	8.1599	7.4757	7.3309	7.5546	7.3837	7.4263	8.1396	0.0754	0.778043	0.978249	0	0
ENSG00000132383	RPA1	11.2378	10.9958	11.1111	11.1261	11.3886	10.5038	11.1497	11.1273	0.0753	0.713136	0.965763	0	NA
ENSG00000122566	HNRNPA2B1	14.9414	14.8141	14.0215	13.8708	15.1066	13.5807	13.8115	14.8477	0.0753	0.876514	0.993381	0	0
ENSG00000141968	VAV1	11.0035	11.4325	11.1649	11.2691	10.7773	11.4357	11.1731	11.183	0.0753	0.660763	0.949924	0	0
ENSG00000100461	RBM23	10.6653	10.6083	10.9054	10.8329	10.7398	10.7185	10.7279	10.5245	0.0753	0.417525	0.812262	0	0
ENSG00000101811	CSTF2	8.9944	8.676	9.0417	8.8486	9.0553	8.3264	8.9773	8.9009	0.0752	0.698845	0.958974	0	0
ENSG00000274779	NOMO1	9.4533	9.2095	9.8611	9.7194	9.4696	9.5831	9.6707	9.2192	0.0752	0.681673	0.953764	0	NA
ENSG00000105676	ARMC6	10.9204	10.7566	10.7969	10.7151	11.128	10.1997	10.7715	10.7903	0.0748	0.717857	0.967097	0	0
ENSG00000154001	PPP2R5E	9.9218	9.9114	10.7715	10.633	9.8376	10.6046	10.7616	9.7347	0.0748	0.83665	0.987008	0	0
ENSG00000198892	SHISA4	3.1699	3.3219	2.8074	1	3	1	3	3	0.0748	0.922037	0.997144	0	NA
ENSG00000177917	ARL6IP6	9.8642	9.3242	8.9801	9.2192	10.021	8.5546	9.1163	9.3966	0.0748	0.841247	0.98735	0	0
ENSG00000169359	SLC33A1	9.3619	9.42	9.9944	9.6294	9.2597	9.7432	9.8994	9.2046	0.0747	0.750934	0.977295	0	0
ENSG00000275885	PRPF31	10.6339	10.4564	10.1737	10.2228	10.769	9.8202	10.098	10.5008	0.0747	0.762471	0.977295	0	NA
ENSG00000172775	PSME3IP1	10.7194	10.9181	10.7313	10.6129	10.9737	10.4888	10.5765	10.6448	0.0745	0.568213	0.907118	0	NA
ENSG00000166557	TMED3	9.7977	9.5333	9.4959	9.6671	9.6707	9.2432	9.6384	9.6439	0.0745	0.56757	0.907118	0	0
ENSG00000263764	SNORD43	3.9069	4.1699	6.9425	6.6724	4.0875	6.3399	6.5078	4.4594	0.0743	0.944209	1	0	NA
ENSG00000171735	CAMTA1	8.6439	8.7482	8.2432	8.1189	8.543	8.0607	8.2761	8.5774	0.0742	0.716412	0.966727	0	0
ENSG00000277149	TYW1B	6.4094	6.7682	8.388	7.7616	6.585	7.9887	7.6366	6.8202	0.0742	0.899322	0.995507	0	NA
ENSG00000133703	KRAS	10.6202	10.4998	11.0821	11.1649	10.6119	10.7814	11.144	10.5333	0.0741	0.74083	0.975941	0	0
ENSG00000129473	BCL2L2	8.1699	8.2668	7.6724	7.6073	8.1241	7.9944	7.6724	7.6294	0.0741	0.73361	0.973198	0	0
ENSG00000167118	URM1	10.2842	10.1836	9.6636	9.7177	10.4357	9.2969	9.6724	10.1485	0.0739	0.812373	0.984167	0	0
ENSG00000101546	RBFA	9.8611	9.7649	10.043	9.7748	10.0417	9.5962	9.9293	9.5812	0.0739	0.599875	0.923847	0	0
ENSG00000171202	TMEM126A	8.4594	8.388	8.0224	8	8.4471	7.6511	8.0168	8.4594	0.0739	0.756917	0.977295	0	0
ENSG00000288488	SAMD1	10.9672	10.7764	10.6821	10.8202	11.2808	9.8533	10.7398	11.0768	0.0738	0.82561	0.985234	0	NA
ENSG00000055208	TAB2	10.3208	10.0861	10.4848	10.4969	10.1408	10.4919	10.3987	10.062	0.0738	0.617563	0.933093	0	0
ENSG00000125841	NRSN2	7.4009	6.8329	6.7549	7.1189	7.8642	6.2854	6.7682	6.8948	0.0738	0.84534	0.988543	0	0
ENSG00000282307	SERPINF1	9.4491	9.8297	9.2288	9.1111	9.7364	8.7549	9.1997	9.633	0.0737	0.797296	0.982008	0	NA
ENSG00000125304	TM9SF2	10.6519	10.5651	10.9751	10.9908	10.7406	10.7649	10.9908	10.3923	0.0736	0.671483	0.95041	0	0
ENSG00000011260	UTP18	10.5294	10.4115	10.1997	10.3531	10.6839	9.8842	10.2761	10.3554	0.0736	0.693811	0.957537	0	0
ENSG00000110063	DCPS	9.6312	9.4737	9.5736	9.7177	9.8948	8.9278	9.4898	9.7895	0.0736	0.752596	0.977295	0	0
ENSG00000147162	OGT	13.1909	13.3341	13.3834	13.0262	13.014	13.2299	13.1855	13.2111	0.0735	0.465452	0.846541	0	0
ENSG00000085185	BCORL1	8.0056	7.6865	8.7715	8.3174	7.8009	8.8009	8.4094	7.4757	0.0735	0.851827	0.989378	0	0
ENSG00000140853	NLRC5	12.8206	12.6544	13.414	13.0913	12.7551	13.2819	12.912	12.7372	0.0735	0.736753	0.974245	0	1
ENSG00000169857	AVEN	9.1344	8.8455	8.8074	8.8138	8.9099	9.0196	8.8857	8.4919	0.0735	0.617267	0.932893	0	0
ENSG00000151503	NCAPD3	10.858	10.0674	11.3371	11.0539	10.8665	11.0084	11.0694	10.0782	0.0735	0.843447	0.987971	0	0
ENSG00000138430	OLA1	11.1209	10.9801	10.7108	10.7142	10.9958	10.5008	10.9046	10.8313	0.0734	0.638145	0.939839	0	0
ENSG00000160957	RECQL4	10.7863	10.4062	10.3977	10.1421	11.1131	9.6036	10.2691	10.4533	0.0733	0.835335	0.987008	0	0
ENSG00000170634	ACYP2	8.3354	8.3619	8.2384	7.96	8.2808	8.0334	8.1189	8.1699	0.0732	0.513636	0.878192	0	0
ENSG00000136709	WDR33	11.115	11.0828	11.8521	11.7406	11.1991	11.5864	11.6175	11.0954	0.0731	0.773321	0.978051	0	0
ENSG00000103343	ZNF174	7.9484	7.96	8.0279	7.9307	7.5925	7.8948	8	8.0875	0.0731	0.530951	0.889675	0	0
ENSG00000177971	IMP3	10.3696	10.2095	9.7125	9.6402	10.4147	9.2808	9.69	10.255	0.0728	0.826161	0.985382	0	0
ENSG00000179134	SAMD4B	9.9084	9.8471	10.5314	10.3208	10.0967	10.137	10.1176	9.9658	0.0726	0.682402	0.953909	0	0
ENSG00000164938	TP53INP1	11.395	11.6106	12.2318	12.4617	10.4315	13.2747	12.6152	11.0875	0.0726	0.9214	0.997144	0	0
ENSG00000112081	SRSF3	13.4812	13.1746	12.7394	12.792	13.4929	12.5041	12.7801	13.1198	0.0726	0.801296	0.983335	0	0
ENSG00000196262	PPIA	15.0262	14.8859	14.1344	14.2414	14.9161	13.9475	14.3676	14.7666	0.0725	0.824237	0.985014	0	0
ENSG00000110700	RPS13	14.2163	14.2943	13.2497	13.2841	14.165	12.8329	13.4328	14.3238	0.0725	0.87679	0.993431	0	0
ENSG00000154146	NRGN	7.1799	7.585	7.0444	6.9069	8.1898	6.2479	7	6.9887	0.0724	0.871025	0.993115	0	0
ENSG00000132405	TBC1D14	9.8842	9.5981	10.7936	10.6978	9.9787	10.3696	10.5708	9.7649	0.0724	0.842178	0.987754	0	0
ENSG00000244045	TMEM199	9.3554	9.1007	8.8796	8.9687	9.29	8.7347	8.8455	9.1447	0.0723	0.676983	0.952133	0	0
ENSG00000024048	UBR2	10.29	10.268	11.5507	11.4105	10.1749	11.6786	11.2889	10.0875	0.0723	0.895794	0.994925	0	0
ENSG00000105497	ZNF175	7.7616	8.0279	8.6366	8.4717	7.8455	8.3309	8.4838	7.9484	0.0723	0.783776	0.978566	0	0
ENSG00000230630	DNM3OS	1	0	4.1699	3.9069	0	5.0875	3.7004	0	0.0722	0.966834	1	0	NA
ENSG00000238141	BRWD1-AS1	2.3219	2.3219	4.1699	4.9069	2.3219	4.7004	4.0875	2.3219	0.0722	0.938473	0.998776	0	NA
ENSG00000126945	HNRNPH2	7.2479	7.0112	6.5392	6.8329	7.2761	6.1085	6.8704	7.0875	0.0722	0.815794	0.984392	0	0
ENSG00000205464	ATP6AP1L	7.0661	7.3309	7.6147	7.0553	7.1497	6.8704	7.2192	7.5392	0.0721	0.718313	0.967123	0	0
ENSG00000094880	CDC23	9.7279	9.4858	9.7056	9.8041	9.875	9.2312	9.6671	9.6618	0.0721	0.6511	0.946146	0	0
ENSG00000164933	SLC25A32	10.3208	9.9873	10.5285	10.4543	10.5943	10.0967	10.4242	9.8872	0.0721	0.729805	0.971707	0	0
ENSG00000140632	GLYR1	11.5637	11.4676	11.4818	11.341	11.6156	11.1548	11.3055	11.4898	0.0721	0.541388	0.893115	0	NA
ENSG00000112742	TTK	8.817	8.1344	9.014	9.2264	9.0634	7.7616	9.1749	8.9039	0.072	0.864014	0.991554	0	0
ENSG00000106682	EIF4H	12.7603	12.6762	12.3756	12.5223	12.9052	11.9784	12.4815	12.6812	0.072	0.74929	0.977295	0	0
ENSG00000170638	TRABD	13.3868	13.8031	12.7803	12.7339	13.3779	12.9538	12.4607	13.624	0.0719	0.849023	0.989088	0	0
ENSG00000167770	OTUB1	11.151	11.1079	10.3095	10.3641	11.1299	10.1472	10.4041	10.9636	0.0719	0.832511	0.986782	0	0
ENSG00000171222	SCAND1	10.4858	10.7099	9.4263	9.6952	10.8025	9.4009	9.6653	10.1611	0.0719	0.874421	0.99335	0	0
ENSG00000230457	PA2G4P4	4.6439	5.2854	7.5078	7.4179	4.0875	8.0389	7.6865	4.7549	0.0718	0.955869	1	0	NA
ENSG00000187325	TAF9B	8.0553	7.8074	9.1085	8.9858	8.0224	8.7944	8.7715	8.0821	0.0716	0.860075	0.991085	0	NA
ENSG00000090266	NDUFB2	10.0875	9.8994	8.375	8.543	9.9189	8.1599	8.7649	9.7748	0.0716	0.910669	0.996351	0	0
ENSG00000146856	AGBL3	7.0112	7.3837	7.5622	6.9425	6.7142	7.1497	7.3399	7.4094	0.0716	0.751018	0.977295	0	NA
ENSG00000144524	COPS7B	10.23	9.9614	9.7748	9.5216	10.1724	9.5038	9.4878	10.0375	0.0716	0.768673	0.977945	0	0
ENSG00000081307	UBA5	10.0028	10.0307	10.1137	10.021	10.0362	9.7993	10.0265	10.021	0.0713	0.29592	0.756517	0	0
ENSG00000269352	PTOV1-AS2	8.9218	9.1774	8.5962	8.3576	9.0362	8.5157	8.1749	9.0417	0.0711	0.806682	0.984167	0	NA
ENSG00000144028	SNRNP200	12.8826	12.6872	13.5265	13.5267	12.989	13.1025	13.3871	12.8599	0.0711	0.781382	0.978566	0	0
ENSG00000178741	COX5A	11.3443	11.3597	10.3805	10.2819	11.3756	9.6564	10.584	11.4661	0.0711	0.894577	0.994866	0	0
ENSG00000162368	CMPK1	11.1592	11.1668	10.9293	11.0634	11.0934	10.703	11.1536	11.0848	0.071	0.566283	0.906612	0	0
ENSG00000162688	AGL	10.0861	9.944	10.9447	10.8431	10.0168	10.2586	10.9586	10.3004	0.0709	0.834991	0.987008	0	0
ENSG00000275723	NAPEPLD	9.545	9.5812	10.3487	10.1586	9.6439	10.1033	10.3129	9.29	0.0709	0.825005	0.985234	0	NA
ENSG00000136169	SETDB2	9.3421	9.5774	9.2715	9.3487	9.2527	9.0389	9.3174	9.6475	0.0708	0.636959	0.939001	0	0
ENSG00000221823	PPP3R1	10.8305	10.7142	11.2186	11.2889	10.813	11.0049	11.2533	10.6978	0.0708	0.717503	0.967063	0	0
ENSG00000233527	ZNF529-AS1	5.9307	6.4594	7.5999	7.2761	6.3576	7.2095	7.2668	6.1497	0.0707	0.887061	0.993991	0	NA
ENSG00000168653	NDUFS5	10.2912	10.1687	7.9715	7.9248	10.5603	7.1699	7.9773	10.3663	0.0706	0.949858	1	0	0
ENSG00000005486	RHBDD2	8.0553	8.0056	7.858	7.7944	8.2527	7.858	7.7279	7.5925	0.0706	0.66484	0.949924	0	0
ENSG00000101901	ALG13	10.0661	10.3174	10.8986	10.5236	9.683	10.764	10.683	10.3934	0.0706	0.823222	0.984955	0	0
ENSG00000132603	NIP7	10.5167	10.7549	10.1447	10.2889	10.5088	10.1548	10.2819	10.4778	0.0705	0.670757	0.950049	0	0
ENSG00000184277	TM2D3	9.2408	9.236	8.8106	8.6439	8.9858	8.5546	9.0954	9.014	0.0703	0.729563	0.971707	0	0
ENSG00000277222	BTBD7	9.5755	9.8057	10.8337	10.8872	9.585	11.058	10.7185	9.4594	0.0703	0.898146	0.995261	0	NA
ENSG00000273562	NAP1L4	11.8106	11.4346	11.6782	11.5294	11.8431	11.2113	11.6239	11.4934	0.0703	0.667708	0.949924	0	NA
ENSG00000023572	GLRX2	7.2761	6.8329	6.4263	6.4429	7.5236	5.6439	6.1898	7.3399	0.0703	0.891796	0.994577	0	0
ENSG00000105793	GTPBP10	9.7532	9.4798	10.0914	9.8517	9.5699	9.6239	9.9873	9.7142	0.0702	0.670113	0.949924	0	0
ENSG00000137275	RIPK1	8.4221	8.676	8.6865	8.8361	8.3966	8.585	8.6439	8.7142	0.0702	0.545345	0.894603	0	0
ENSG00000136930	PSMB7	10.8017	10.7649	10.1434	10.1573	10.9241	9.8202	10.1724	10.6698	0.0702	0.827116	0.985927	0	0
ENSG00000288722	F8A1	8.29	8.2095	7.4429	7.8138	8.6366	7.3399	7.375	8.1241	0.0701	0.855622	0.990286	0	NA
ENSG00000139842	CUL4A	11.605	11.42	11.6693	11.4878	11.605	11.2592	11.461	11.5765	0.0701	0.495125	0.868807	0	0
ENSG00000139496	NUP58	10.6627	10.5517	11.1586	11.1273	11.0244	10.5746	11.0341	10.5868	0.0701	0.741821	0.975941	0	0
ENSG00000074319	TSG101	10.1536	9.9542	9.6847	9.5999	9.9972	9.3554	9.8041	9.9556	0.07	0.730538	0.971853	0	0
ENSG00000162695	SLC30A7	9.2854	9.3772	10.3998	10.3891	9.2192	10.4868	10.3387	9.1267	0.07	0.887215	0.993991	0	0
ENSG00000116030	SUMO1	10.8556	10.8857	10.0634	10.1485	10.9174	9.7599	10.2228	10.7731	0.07	0.846295	0.988543	0	NA
ENSG00000113141	IK	10.9226	11.0881	10.2515	10.2738	11.0307	10.0362	10.1662	11.0231	0.07	0.846103	0.988543	0	0
ENSG00000155876	RRAGA	9.8345	9.7347	9.3309	9.4409	9.7582	9.1649	9.5216	9.6165	0.0699	0.701233	0.958984	0	0
ENSG00000152284	TCF7L1	4.1699	4.7004	5.6724	4.9069	3.9069	5.8329	4.9069	4.5236	0.0699	0.895438	0.994866	0	0
ENSG00000223654	FLOT1	10.7202	10.5216	9.8439	9.8781	10.4625	9.6457	9.9773	10.599	0.0698	0.831087	0.986697	0	NA
ENSG00000105640	RPL18A	14.8933	14.9027	14.3074	14.3794	14.7206	13.8284	14.5401	15.115	0.0697	0.831468	0.986782	0	0
ENSG00000164329	TENT2	10.6193	10.6689	11.1567	11.0203	10.623	10.9476	11.1415	10.4747	0.0696	0.740637	0.975896	0	0
ENSG00000099783	HNRNPM	13.0283	12.8838	12.4546	12.4027	13.2174	11.9385	12.3977	12.9377	0.0695	0.837318	0.987008	0	0
ENSG00000171150	SOCS5	8.2808	8.375	9.0661	9.1396	8.0715	9.1624	9.0056	8.3443	0.0694	0.846991	0.988768	0	0
ENSG00000147099	HDAC8	8.1293	8.1344	8.6073	8.4429	8.3707	8.4838	8.2336	7.9484	0.0694	0.689534	0.956918	0	0
ENSG00000115944	COX7A2L	10.5897	10.6211	9.9484	10.021	10.4189	9.8963	10.1189	10.4686	0.0693	0.767864	0.977704	0	NA
ENSG00000071539	TRIP13	9.3015	8.8041	8.9658	9.0661	9.6421	8.0389	9.1059	9.0741	0.0691	0.850362	0.98913	0	0
ENSG00000163389	POGLUT1	9.9366	9.8704	10.1254	10.1344	9.8826	9.7814	10.1536	9.973	0.0691	0.529128	0.88945	0	0
ENSG00000160613	PCSK7	9.2143	9.2479	9.8265	9.4959	9.3663	9.5294	9.4179	9.1948	0.0691	0.676723	0.952133	0	0
ENSG00000284515	SLC35G6	2.8074	2	5.7004	5.0444	1.585	5.6147	5.7549	2.3219	0.0689	0.962363	1	0	NA
ENSG00000160072	ATAD3B	10.8895	10.6101	10.5536	10.3309	10.9636	10.0224	10.445	10.6777	0.0689	0.774463	0.978051	0	0
ENSG00000151414	NEK7	9.697	9.5812	9.7125	9.9084	9.3399	10.3815	9.8281	9.0741	0.0689	0.823661	0.984955	0	0
ENSG00000230148	HOXB-AS1	6.6865	3.9069	3.3219	5.2854	5.1699	5.2479	4.7004	3.8074	0.0688	0.935979	0.997931	0	NA
ENSG00000101282	RSPO4	3.4594	4.7549	3.585	4.4594	4.1699	3.585	2.585	5.6439	0.0688	0.926525	0.99737	0	0
ENSG00000196092	PAX5	13.122	13.0339	14.2406	14.3716	13.1647	14.0033	14.1021	13.2234	0.0687	0.879618	0.993678	0	0
ENSG00000076248	UNG	10.0042	9.4471	9.5641	9.3859	10.792	7.983	9.4346	9.9174	0.0686	0.913307	0.996351	0	0
ENSG00000149823	VPS51	11.5122	11.4888	11.3026	11.5157	11.3977	11.3066	11.4051	11.4362	0.0684	0.284079	0.756517	0	0
ENSG00000138660	AP1AR	9.6294	9.733	9.5962	9.5981	9.5887	9.4818	9.6935	9.5196	0.0682	0.272804	0.756517	0	0
ENSG00000169635	HIC2	8.6147	8.5925	9.3641	9.2479	8.817	8.9337	9.1447	8.6511	0.0682	0.775899	0.978051	0	0
ENSG00000007202	KIAA0100	12.0199	11.8424	13.1054	12.8541	12.0848	12.617	12.8502	11.9972	0.0682	0.860547	0.991085	0	0
ENSG00000102218	RP2	9.716	9.6952	9.5078	9.5831	9.7074	9.3421	9.5255	9.6546	0.0681	0.499767	0.870729	0	0
ENSG00000140057	AK7	3.8074	3.4594	3	3.3219	4.0875	2.3219	3.9069	3	0.0681	0.883152	0.993853	0	0
ENSG00000187627	RGPD1	4.1699	4	5.7814	5.585	4.5236	6.2854	5.2854	3.1699	0.068	0.935382	0.997931	0	NA
ENSG00000147155	EBP	8.7549	8.7415	8.0928	8.2854	9.014	7.6582	8.3083	8.6221	0.068	0.84417	0.988114	0	0
ENSG00000108094	CUL2	9.5353	9.4136	9.6987	9.8948	9.6036	9.5058	9.7649	9.3966	0.0679	0.62111	0.933785	0	0
ENSG00000164169	PRMT9	7.8455	7.8329	8.9744	8.8826	7.8329	8.6073	8.8297	7.9944	0.0678	0.869534	0.993071	0	0
ENSG00000179454	KLHL28	8.4919	8.4305	9.5718	9.6457	8.3129	9.6795	9.568	8.3083	0.0678	0.897504	0.995261	0	0
ENSG00000142871	CCN1	4.7004	4.2479	4.8074	4.3923	4.4594	4.2479	4.585	4.585	0.0677	0.67329	0.950811	0	0
ENSG00000237181	PRKAR1B-AS1	5.3923	5	5.6147	5.1699	6.1085	4.4594	5.2095	5.1293	0.0676	0.858882	0.991085	0	NA
ENSG00000100445	SDR39U1	9.2668	9.2408	8.1293	8.1997	8.9571	8.2192	8.0661	9.3242	0.0675	0.881618	0.993678	0	NA
ENSG00000143436	MRPL9	10.0593	9.9307	8.817	8.8297	10.1408	8.4757	8.9658	9.7846	0.0675	0.898879	0.995369	0	0
ENSG00000175691	ZNF77	6.9307	7.1699	7.4429	7.2854	7.3309	7.2854	6.9658	6.9773	0.0674	0.659428	0.949924	0	0
ENSG00000077721	UBE2A	10.1098	10.098	9.5018	9.5603	10.0928	9.4656	9.6724	9.7698	0.0674	0.760463	0.977295	0	0
ENSG00000281665	KIAA1143	10.1408	9.8533	10.0647	10.3891	10.128	9.9039	10.2935	9.8533	0.0673	0.670443	0.949924	0	NA
ENSG00000181991	MRPS11	9.3685	9.3707	9.0661	9.0471	9.4737	8.6439	8.9858	9.4798	0.0673	0.772609	0.978051	0	0
ENSG00000259205	PRKXP1	7.7482	8.0168	8.8455	8.1948	7.7682	8.0928	7.9887	8.6865	0.0673	0.832723	0.986782	0	NA
ENSG00000241685	ARPC1A	9.6564	9.6257	9.5137	9.3332	9.633	9.1824	9.4115	9.633	0.0673	0.623723	0.934863	0	NA
ENSG00000084463	WBP11	10.6493	10.5962	10.5565	10.599	10.9218	10.1072	10.4189	10.6839	0.0673	0.715776	0.966325	0	0
ENSG00000136492	BRIP1	8.4512	8.2046	9.69	9.5943	8.9687	8.5546	9.66	8.4878	0.0673	0.890527	0.994577	0	0
ENSG00000179698	WDR97	7.6439	7.9542	8.5774	7.6935	7.6511	8.3129	7.8948	7.7415	0.0672	0.80454	0.98352	0	0
ENSG00000157833	GAREM2	5.0444	5.585	5.7549	6.2095	6.2288	4.3219	6.1898	5.585	0.067	0.898897	0.995369	0	NA
ENSG00000207205	RNVU1-15	1.585	1	6.0661	5.0444	1	5.0875	4.1699	3.1699	0.067	0.966487	1	0	NA
ENSG00000171291	ZNF439	7.4998	8.4094	8.2715	8.7781	7.7616	8.4009	8.29	8.2384	0.067	0.832714	0.986782	0	0
ENSG00000279263	OR2L8	0	0	5.4919	5	0	5.5236	4.7004	0	0.067	0.975867	1	0	NA
ENSG00000042753	AP2S1	9.5157	9.6724	8.7814	8.9425	9.8041	8.1849	9.0334	9.6221	0.0669	0.879819	0.993678	0	0
ENSG00000174944	P2RY14	0	0	3.7004	3.3219	0	2	3.1699	1.585	0.0669	0.957703	1	0	0
ENSG00000196338	NLGN3	5.7549	5.6724	7.3576	7.2946	5.5236	6.9189	6.6147	6.7549	0.0669	0.909335	0.996351	0	0
ENSG00000103257	SLC7A5	12.3699	12.0144	12.5486	12.5105	12.7217	11.8838	12.5627	12.0077	0.0668	0.788783	0.980323	0	0
ENSG00000111729	CLEC4A	4.3219	4.6439	4.9542	4.5236	4.3219	4.8074	4.5236	4.5236	0.0668	0.70093	0.958984	0	NA
ENSG00000163867	ZMYM6	9.445	9.69	9.9498	9.7599	9.3641	9.7296	9.8455	9.6384	0.0668	0.664237	0.949924	0	0
ENSG00000077458	FAM76B	10.0715	10.2691	9.7632	10.1874	10.1228	9.8154	10.0293	10.0566	0.0668	0.624114	0.934863	0	0
ENSG00000115486	GGCX	8.7748	8.8202	9.941	9.5177	8.5661	9.9469	9.6777	8.5962	0.0667	0.888852	0.994299	0	0
ENSG00000107290	SETX	11.3026	11.2052	12.6078	12.4853	11.1376	12.6344	12.3805	11.1818	0.0667	0.906205	0.996225	0	0
ENSG00000127362	TAS2R3	2.8074	0	7.098	5.8074	2.3219	7.1699	5.9542	0	0.0667	0.977707	1	0	0
ENSG00000226384	GTF2H4	9.6239	9.5699	9.3038	9.0821	9.5622	9.1111	9.0875	9.5527	0.0665	0.727825	0.971019	0	NA
ENSG00000159496	RGL4	8.388	8.5774	9.3923	9.0168	8.5118	9.1447	8.7177	8.7347	0.0664	0.807883	0.984167	0	0
ENSG00000171428	NAT1	7.2761	7.4838	6.7279	6.6865	7.1599	6.4594	7.1497	7.1396	0.0664	0.809281	0.984167	0	0
ENSG00000198863	RUNDC1	9.42	9.3287	9.4325	9.4757	9.0553	9.5018	9.5372	9.2969	0.0664	0.58521	0.917461	0	0
ENSG00000189159	JPT1	10.446	10.3597	10.0715	10.014	10.6147	9.5411	10.062	10.4083	0.0663	0.805537	0.983922	0	0
ENSG00000203734	ECT2L	3.7004	3.9069	7.098	6.7682	3.9069	7.3038	6.5392	3.4594	0.0661	0.961556	1	0	NA
ENSG00000275052	PPP4R3B	11.4089	11.4414	11.8784	11.7924	11.2515	11.7809	11.8978	11.327	0.0659	0.754006	0.977295	0	NA
ENSG00000100227	POLDIP3	11.446	11.2058	11.2808	11.1131	11.4346	10.8634	11.1485	11.3354	0.0659	0.663066	0.949924	0	0
ENSG00000158104	HPD	1	1.585	2	2	1	2.3219	2	1	0.0658	0.879431	0.993678	0	0
ENSG00000101076	HNF4A	2.3219	1.585	0	1	0	0	2.3219	2.3219	0.0658	0.93946	0.999188	0	0
ENSG00000262874	C19orf84	0	1	0	1.585	2.3219	0	0	0	0.0658	0.928246	0.99737	0	NA
ENSG00000273888	FRMD6-AS1	1.585	1	0	0	0	0	0	2.3219	0.0658	0.928246	0.99737	0	NA
ENSG00000105509	HAS1	0	0	0	2.585	0	0	0	2.3219	0.0658	0.942118	0.999306	0	0
ENSG00000184110	EIF3C	0	0	0	2.585	0	0	2.3219	0	0.0658	0.942118	0.999306	0	NA
ENSG00000127954	STEAP4	0	0	1	2.585	0	3.3219	0	0	0.0658	0.951197	1	0	0
ENSG00000131969	ABHD12B	0	1	0	2.585	0	0	3.3219	0	0.0658	0.951197	1	0	0
ENSG00000187553	CYP26C1	2	0	3.1699	2.3219	0	3.9069	3.3219	0	0.0658	0.959638	1	0	NA
ENSG00000275176	ACACA	10.0553	9.6073	11.6578	11.0334	10.0526	10.8202	11.2877	9.9307	0.0657	0.91132	0.996351	0	NA
ENSG00000108518	PFN1	13.8202	13.8129	12.9708	12.8874	13.9293	12.3396	13.0456	13.9149	0.0655	0.891733	0.994577	0	0
ENSG00000004961	HCCS	8.6366	8.5999	8.4388	8.3309	8.6257	7.9944	8.4136	8.7108	0.0654	0.721507	0.968729	0	0
ENSG00000112200	ZNF451	10.1176	10.0512	11.6804	11.5599	10.0182	11.6755	11.6891	9.7649	0.0653	0.926961	0.99737	0	0
ENSG00000188234	AGAP4	7.96	7.8704	7.96	7.0112	8.1085	7.3219	7.3219	7.7879	0.0653	0.835002	0.987008	0	NA
ENSG00000200656	SNORA5B	2.8074	1.585	4.858	5.1293	3.1699	4.2479	3.7004	3	0.0653	0.944052	1	0	NA
ENSG00000172955	ADH6	3.1699	4.1699	3.3219	2.8074	2.8074	3.7004	3	3.7004	0.0652	0.866247	0.992387	0	0
ENSG00000175414	ARL10	9.6865	9.3945	10.5708	10.6165	9.7895	10.4346	10.3912	9.3923	0.0651	0.875596	0.99335	0	0
ENSG00000119787	ATL2	10.7004	10.6653	10.9787	10.93	10.8564	10.4105	11.021	10.7262	0.0651	0.682745	0.95401	0	0
ENSG00000165730	STOX1	5.1293	5.0444	5.2854	4.6439	5.0444	4.4594	5.2095	5.1293	0.0651	0.775817	0.978051	0	0
ENSG00000143314	MRPL24	9.7895	9.8202	8.3443	8.1649	9.7211	8.0821	8.6147	9.4409	0.065	0.915261	0.99659	0	0
ENSG00000144134	RABL2A	8.2946	8.4594	8.1447	7.9484	7.9944	8.0168	7.8826	8.6935	0.0649	0.772029	0.978051	0	NA
ENSG00000118939	UCHL3	9.5157	9.224	9.1293	9.0471	9.5078	8.8041	9.1523	9.1923	0.0649	0.725729	0.970327	0	0
ENSG00000172339	ALG14	6.4094	6.9189	7.1497	6.9189	6.7415	6.3038	7.2095	6.8826	0.0649	0.799515	0.983008	0	0
ENSG00000116786	PLEKHM2	10.7549	10.6751	10.6294	10.6357	10.4686	10.7356	10.6724	10.5594	0.0648	0.364088	0.764112	0	NA
ENSG00000099330	OCEL1	7.6653	7.8202	7.1799	7.1599	7.5999	6.7682	7.4179	7.7814	0.0645	0.824024	0.984969	0	0
ENSG00000111832	RWDD1	9.5507	9.5177	8.7415	8.7074	9.5887	8.3487	8.9189	9.403	0.0645	0.864797	0.991599	0	0
ENSG00000130827	PLXNA3	9.7262	9.8041	9.7977	9.4157	9.6129	9.7004	9.1774	9.9958	0.0643	0.749671	0.977295	0	0
ENSG00000163626	COX18	9.0307	9.2668	8.9366	9.1849	9.224	8.8673	9.1163	8.9542	0.0643	0.577804	0.912764	0	0
ENSG00000134419	RPS15A	14.5137	14.3681	13.196	13.3103	14.2869	12.9988	13.4629	14.3825	0.0643	0.897751	0.995261	0	0
ENSG00000231370	PRRC2A	12.9864	12.8516	13.6672	13.5297	13.1423	13.2234	13.424	12.9882	0.0642	0.779792	0.978471	0	NA
ENSG00000153037	SRP19	10.0512	9.9174	9.8329	9.8857	10.0042	9.7814	9.7698	9.875	0.0642	0.403674	0.801989	0	NA
ENSG00000152147	GEMIN6	8.8978	8.6366	8.4676	8.2046	8.8265	7.9484	8.4305	8.7448	0.0641	0.803564	0.9834	0	0
ENSG00000166455	C16orf46	6.0875	5.7279	6.9887	6.585	5.8074	6.4263	6.8329	6.0661	0.0641	0.862768	0.991515	0	NA
ENSG00000083845	RPS5	14.3838	14.3636	13.7009	13.8934	14.178	13.5043	14.0028	14.4001	0.0641	0.810697	0.984167	0	0
ENSG00000177427	MIEF2	6.5078	6.4263	6.2095	6.1699	6.6865	5.7279	6.3576	6.2854	0.064	0.776213	0.978051	0	NA
ENSG00000112297	CRYBG1	11.7266	11.733	12.6248	12.4873	11.6198	12.6359	12.477	11.5831	0.064	0.867347	0.992447	0	0
ENSG00000163608	NEPRO	10.2958	10.3476	10.6193	10.769	10.3208	10.375	10.6528	10.4273	0.0639	0.649924	0.94543	0	0
ENSG00000185085	INTS5	9.4635	9.1293	9.7549	9.7262	9.5018	9.3729	9.5641	9.3794	0.0639	0.690233	0.957	0	0
ENSG00000149573	MPZL2	3.7004	3.1699	3.7004	3.3219	2.8074	3.7004	3.3219	3.8074	0.0639	0.816226	0.984392	0	0
ENSG00000198952	SMG5	11.5784	11.3174	11.7334	11.5788	11.7004	11.2917	11.5584	11.4019	0.0639	0.625661	0.935186	0	0
ENSG00000104979	C19orf53	10.0888	10.1085	8.2574	7.9069	10.196	7.7415	7.9658	10.2033	0.0638	0.945656	1	0	0
ENSG00000202093	SNORD58C	5.4919	5.2854	5.585	4.9542	5.8826	4.3219	5.1293	5.7279	0.0637	0.872649	0.993142	0	NA
ENSG00000182504	CEP97	9.0498	9.137	10.1886	10.3465	9.2668	9.9801	10.1898	9.0307	0.0636	0.889704	0.994458	0	0
ENSG00000110048	OSBP	10.1674	10.0728	10.5934	10.6193	10.1124	10.3298	10.6083	10.1485	0.0635	0.73844	0.974741	0	0
ENSG00000132953	XPO4	10.3587	10.1712	11.643	11.4357	10.4625	11.1991	11.403	10.29	0.0635	0.895083	0.994866	0	0
ENSG00000168040	FADD	9.3619	9.0928	8.5774	8.7108	9.2715	8.1241	8.8918	9.2021	0.0634	0.848653	0.989056	0	0
ENSG00000080845	DLGAP4	9.7211	9.6275	10.0196	9.6883	9.4491	9.9858	9.4388	9.9293	0.0634	0.72596	0.970327	0	0
ENSG00000131779	PEX11B	9.1724	9.0362	8.7682	8.9542	9.0821	8.7879	8.8918	8.9159	0.0633	0.565619	0.906381	0	0
ENSG00000027001	MIPEP	8.5774	8.1497	8.7211	8.5038	8.6653	7.8826	8.5584	8.5925	0.0633	0.782097	0.978566	0	0
ENSG00000132661	NXT1	9.3487	9.3287	8.7482	8.676	9.6618	8.4263	8.7381	9.0224	0.0633	0.849639	0.989108	0	0
ENSG00000279968	CCDC28A-AS1	4.2479	4.1699	4.858	3.7004	2.8074	4.5236	4.585	4.8074	0.0633	0.907044	0.996309	0	NA
ENSG00000145332	KLHL8	9.6707	9.3038	10.1636	10.0553	9.3641	10.0755	10.1111	9.3902	0.0631	0.832047	0.986782	0	0
ENSG00000118816	CCNI	12.5157	12.6268	13.1301	13.2234	12.5786	12.8533	13.1365	12.6762	0.0629	0.780308	0.978566	0	0
ENSG00000147454	SLC25A37	10.4747	10.6671	10.7125	10.4305	10.6883	10.5098	10.3597	10.4757	0.0628	0.542705	0.893779	0	0
ENSG00000172757	CFL1	13.7343	13.7502	12.9095	12.9434	13.8416	12.4783	13.0289	13.7375	0.0628	0.879662	0.993678	0	0
ENSG00000057608	GDI2	12.8859	12.9451	12.9945	13.1264	13.0468	12.6804	13.0622	12.9123	0.0625	0.56267	0.904434	0	0
ENSG00000120616	EPC1	9.8202	9.8734	10.5333	10.3869	9.7177	10.5459	10.4189	9.6812	0.0625	0.836481	0.987008	0	0
ENSG00000163872	YEATS2	11.463	10.9307	12.0116	11.557	11.2137	11.6257	11.6307	11.2426	0.0624	0.811292	0.984167	0	0
ENSG00000235067	TUBB	14.601	14.3691	14.28	14.3324	14.7559	13.847	14.255	14.4751	0.0624	0.770682	0.978051	0	NA
ENSG00000177556	ATOX1	8.8392	8.8202	8.1799	7.9658	8.6511	7.9069	7.9425	9.0553	0.0623	0.867598	0.992447	0	0
ENSG00000179918	SEPHS2	10.5245	10.5575	10.0526	10.0334	10.4522	9.6671	10.2621	10.5372	0.0623	0.806363	0.984167	0	0
ENSG00000014824	SLC30A9	10.1059	10.0196	10.4105	10.5048	10.2143	10.2396	10.4263	9.9114	0.0623	0.707359	0.962552	0	0
ENSG00000170043	TRAPPC1	10.1674	10.2877	9.5699	9.6439	10.2288	9.3242	9.5507	10.3163	0.0622	0.845532	0.988543	0	0
ENSG00000260032	NORAD	12.3191	12.1335	13.0374	13.0987	12.6282	12.4914	12.9462	12.2741	0.0622	0.833688	0.987008	0	NA
ENSG00000230679	ENO1-AS1	3.3219	4.585	3.585	4	3.8074	3.8074	4.1699	3.4594	0.0619	0.84879	0.989088	0	NA
ENSG00000138078	PREPL	10.0701	9.6618	10.5517	10.445	9.825	10.1674	10.5098	9.9787	0.0619	0.812605	0.984167	0	0
ENSG00000167733	HSD11B1L	6.5699	6.7549	5.9773	6.0444	6.3038	6.2479	5.8329	6.7142	0.0619	0.822172	0.984955	0	0
ENSG00000130363	RSPH3	7.0661	6.9307	7.8074	7.7616	6.8329	7.6366	7.7616	7.0875	0.0618	0.852367	0.989531	0	0
ENSG00000160214	RRP1	10.568	10.4717	10.1536	10.0526	10.8337	9.6257	10.0196	10.5196	0.0618	0.840687	0.987148	0	0
ENSG00000160345	C9orf116	3	3.9069	1.585	3.1699	2.8074	2.585	2.3219	3.7004	0.0618	0.917236	0.997144	0	0
ENSG00000011021	CLCN6	9.2384	9.5236	9.9844	9.6724	9.4574	9.6421	9.5275	9.545	0.0617	0.7128	0.965494	0	0
ENSG00000177697	CD151	5.7549	4.8074	6.0224	5.4263	4.6439	5.7814	6.1293	5.2095	0.0617	0.887564	0.993991	0	0
ENSG00000108733	PEX12	7.4757	6.9189	7.2668	7.3038	7.1497	6.9069	7.4919	7.1699	0.0617	0.725176	0.970327	0	NA
ENSG00000170265	ZNF282	9.7665	9.4073	10.0728	10.0293	10.0028	9.4818	9.9958	9.5488	0.0617	0.776484	0.978051	0	0
ENSG00000272296	SNORD96A	6.1898	6.6439	7.1799	6.9189	6.6294	6.5546	6.6439	6.858	0.0617	0.789957	0.980323	0	NA
ENSG00000107854	TNKS2	11.1605	10.8517	11.741	11.7313	10.9241	11.4818	11.7275	11.1046	0.0617	0.835952	0.987008	0	NA
ENSG00000163214	DHX57	9.1137	8.4878	9.3794	9.5736	8.8826	9.2808	9.2715	8.8734	0.0616	0.822667	0.984955	0	0
ENSG00000179085	DPM3	8.388	8.3531	6.7549	7.2761	8.3619	7.0224	7.0334	8.1085	0.0615	0.912614	0.996351	0	0
ENSG00000079616	KIF22	10.8384	10.5565	10.5294	10.5803	11.3281	9.5925	10.5803	10.7582	0.0614	0.87307	0.993263	0	NA
ENSG00000126267	COX6B1	10.8329	10.9993	9.9307	10.0417	10.7211	9.7056	10.1636	10.9687	0.0614	0.880858	0.993678	0	0
ENSG00000087338	GMCL1	9.858	9.6528	9.8918	9.9099	9.9571	9.5294	9.9658	9.6147	0.0614	0.649437	0.945306	0	0
ENSG00000087087	SRRT	12.1066	12.0196	11.7211	11.5929	12.3581	11.1383	11.5608	12.138	0.0613	0.846179	0.988543	0	0
ENSG00000170035	UBE2E3	9.4512	9.4388	8.8424	8.9366	9.5137	8.5507	8.9801	9.3794	0.0612	0.828401	0.986143	0	NA
ENSG00000131165	CHMP1A	10.5028	10.4868	10.021	9.9248	10.5536	9.9174	9.9787	10.2408	0.0612	0.780509	0.978566	0	0
ENSG00000162086	ZNF75A	9.1059	9.3902	9.3619	8.983	9.0362	9.2621	9.1923	9.1059	0.0611	0.60085	0.924261	0	0
ENSG00000169230	PRELID1	10.7846	10.543	9.6421	9.7465	10.6248	9.2831	10.0741	10.4898	0.0611	0.887849	0.993991	0	0
ENSG00000151093	OXSM	8.3663	8.0875	7.098	7.2574	7.7814	7.3576	7.0553	8.3707	0.0611	0.889421	0.994458	0	0
ENSG00000065978	YBX1	14.6741	14.4135	13.3071	13.3449	14.5545	12.8977	13.5546	14.4884	0.0611	0.912567	0.996351	0	NA
ENSG00000179409	GEMIN4	10.7142	10.2784	10.8933	10.8502	10.7262	10.6055	10.7895	10.3707	0.0611	0.728886	0.97138	0	0
ENSG00000100376	FAM118A	9.7074	9.6055	9.7448	9.4221	9.5887	9.7398	9.1293	9.7781	0.061	0.725277	0.970327	0	0
ENSG00000140859	KIFC3	5.0875	4.3923	6.0224	5.2479	3.9069	5.3923	5.4263	5.7814	0.0608	0.913023	0.996351	0	0
ENSG00000125821	DTD1	9.0768	8.7549	8.5584	8.4471	9.4717	7.3399	8.8517	8.9307	0.0608	0.902907	0.995855	0	NA
ENSG00000139620	KANSL2	9.545	9.403	9.7448	9.6018	9.4696	9.42	9.796	9.3663	0.0607	0.630683	0.936428	0	NA
ENSG00000230337	EXOSC10-AS1	3.4594	3.4594	3.4594	2.585	2.3219	3.9069	3.1699	3.3219	0.0606	0.882578	0.993697	0	NA
ENSG00000171861	MRM3	9.4512	9.2216	9.5603	9.0444	9.3083	9.2831	9.3015	9.1421	0.0606	0.637385	0.939326	0	0
ENSG00000183010	PYCR1	10.3837	10.0498	9.7381	9.6018	10.4083	8.7074	9.7245	10.6909	0.0606	0.902538	0.995855	0	0
ENSG00000179532	DNHD1	9.375	9.6564	10.7091	10.4409	9.4242	10.6018	10.2082	9.7056	0.0604	0.887789	0.993991	0	0
ENSG00000119661	DNAL1	8.0224	7.96	8.4838	8.6618	8.0112	8.5392	8.6221	7.7142	0.0603	0.834671	0.987008	0	0
ENSG00000135336	ORC3	9.0768	8.8486	9.3987	9.4919	9.1824	9.1163	9.3663	8.9099	0.0603	0.743036	0.975941	0	0
ENSG00000171314	PGAM1	11.9816	11.6843	11.3718	11.412	12.0993	10.7202	11.4969	11.8925	0.0602	0.863516	0.991554	0	0
ENSG00000144909	OSBPL11	10.0471	9.7863	10.1886	10.2738	10.1189	9.7715	10.1357	10.0293	0.0601	0.673741	0.95094	0	0
ENSG00000145041	DCAF1	10.4336	10.0875	11.2107	11.0492	10.4676	10.6528	11.0375	10.3826	0.0601	0.84812	0.989023	0	0
ENSG00000073792	IGF2BP2	4.0875	4	3.1699	3.4594	2.3219	3.9069	3	5.2479	0.06	0.931488	0.99737	0	0
ENSG00000164924	YWHAZ	13.5159	13.5345	13.349	13.5108	13.3904	13.2925	13.5887	13.3989	0.0599	0.457398	0.840304	0	0
ENSG00000125787	GNRH2	3.3219	2.3219	4.1699	4.0875	2.585	4.1699	3.9069	3	0.0599	0.919625	0.997144	0	0
ENSG00000275763	ZNF516-DT	3.4594	4.5236	5.1293	5.4263	5	3.1699	5.1293	5	0.0598	0.928503	0.99737	0	NA
ENSG00000266173	STRADA	9.6475	9.6402	10.4221	10.218	9.5699	10.3554	10.1176	9.6457	0.0598	0.834779	0.987008	0	NA
ENSG00000165271	NOL6	10.8218	10.5699	11.0694	11.0133	11.0028	10.4686	10.8796	10.8842	0.0598	0.725457	0.970327	0	0
ENSG00000168569	TMEM223	8.1293	7.9248	7.96	8.1447	8.1447	7.7211	7.9248	8.1293	0.0597	0.621425	0.933785	0	0
ENSG00000178694	NSUN3	8.4717	8.4757	9.1396	9.2527	8.4179	9.1898	9.014	8.4798	0.0595	0.841236	0.98735	0	0
ENSG00000101040	ZMYND8	10.5498	10.6092	11.6627	11.3826	10.7347	11.5382	11.3658	10.3276	0.0595	0.885308	0.993853	0	0
ENSG00000147164	SNX12	9.4676	9.1724	9.098	9.1699	9.4533	8.7108	9.1599	9.3465	0.0594	0.756937	0.977295	0	0
ENSG00000058091	CDK14	6.5699	5.6439	6.2668	6.8202	5.6439	5	7.5999	6.8202	0.0592	0.928852	0.99737	0	0
ENSG00000228649	SNHG26	7.1898	7.5774	8.5736	8.0056	7.6935	7.9307	8.2761	7.2095	0.0592	0.878766	0.993678	0	NA
ENSG00000113460	BRIX1	10.2312	10.0168	9.5275	9.5584	10.3129	9.1059	9.6275	10.0512	0.0591	0.857684	0.990605	0	0
ENSG00000136870	ZNF189	8.6073	8.4919	9.0196	8.7313	8.1849	9.0688	8.9009	8.4594	0.059	0.807553	0.984167	0	0
ENSG00000170653	ATF7	9.8719	9.9986	10.9901	10.4231	9.8948	10.8986	10.2726	9.9816	0.059	0.86767	0.992447	0	NA
ENSG00000090686	USP48	10.6952	10.4367	11.0028	10.9144	10.6519	10.7013	10.7091	10.7507	0.059	0.660793	0.949924	0	0
ENSG00000231365	WARS2-AS1	7.8009	7.983	9.1472	8.6294	8.0498	8.5774	8.5275	8.1699	0.0589	0.866167	0.992387	0	NA
ENSG00000125676	THOC2	11.4868	11.1649	11.927	11.7524	11.2894	11.6733	11.7969	11.3365	0.0588	0.786813	0.979732	0	0
ENSG00000213231	TCL1B	8.6147	11.941	6.0661	8.4878	11.9855	7.3309	7.7004	7.858	0.0587	0.972417	1	0	0
ENSG00000090376	IRAK3	1	2.585	2.3219	4	4.0875	1	1.585	3	0.0586	0.951764	1	0	0
ENSG00000196704	AMZ2	10.0362	10.3129	9.6257	9.96	10.0928	9.5812	9.9024	10.1241	0.0586	0.766482	0.977391	0	0
ENSG00000261992	GATAD2B	10.0251	10.0848	11.6202	11.6325	10.2312	11.4934	11.4717	9.9322	0.0586	0.926753	0.99737	0	NA
ENSG00000198961	PJA2	10.3912	10.1886	10.8281	11.0238	10.2131	10.749	10.8603	10.375	0.0586	0.819526	0.984955	0	0
ENSG00000111206	FOXM1	9.7279	9.4242	9.7465	9.7698	10.3565	8.6073	9.7211	9.7499	0.0584	0.880834	0.993678	0	0
ENSG00000274958	ITPK1	9.4635	9.4094	9.6795	9.4737	9.7781	9.1948	9.3443	9.4757	0.0583	0.686303	0.955221	0	NA
ENSG00000074054	CLASP1	10.3197	10.1984	11.7427	11.6339	10.2715	11.5967	11.4681	10.3253	0.0583	0.918569	0.997144	0	0
ENSG00000127580	WDR24	9.0498	9.0607	9.6582	9.4073	9.2143	9.1033	9.4656	9.1599	0.0582	0.739704	0.975582	0	0
ENSG00000144713	RPL32	14.4211	14.5749	13.9513	13.9397	14.32	13.5364	14.1665	14.6313	0.0582	0.843218	0.987971	0	NA
ENSG00000105677	TMEM147	8.9366	8.8765	8.1293	8.4263	9.1007	7.9129	8.2336	8.8887	0.0582	0.86864	0.992639	0	0
ENSG00000159267	HLCS	7.5392	7.4429	8.2095	8.224	8.1241	6.7004	8.0821	8.2761	0.0582	0.89521	0.994866	0	0
ENSG00000276082	CNOT3	10.2562	10.1536	10.2656	10.1331	10.29	9.9571	10.0928	10.236	0.0582	0.506642	0.873964	0	NA
ENSG00000286940	MICB-DT	7.1085	7.0334	7.5546	7.6935	6.6724	7.7879	7.5078	7.1898	0.058	0.847735	0.988924	0	NA
ENSG00000114982	KANSL3	10.2633	10.1649	10.8595	10.5584	10.5925	10.1935	10.5255	10.3026	0.058	0.761488	0.977295	0	0
ENSG00000100347	SAMM50	10.0808	9.9744	9.6917	9.6653	10.0056	9.2143	9.6742	10.2866	0.0579	0.826297	0.985382	0	0
ENSG00000283847	HBP1	9.1523	9.2715	9.7448	9.783	8.8704	9.9322	9.6865	9.2312	0.0578	0.846601	0.988665	0	NA
ENSG00000136279	DBNL	11.8361	11.9418	12.1418	11.8502	11.8277	11.7952	11.656	12.2597	0.0578	0.710213	0.96428	0	0
ENSG00000103342	GSPT1	11.9726	11.6904	12.4886	12.4022	12.0417	12.0835	12.407	11.7908	0.0577	0.806806	0.984167	0	NA
ENSG00000274286	ADRA2B	3	0	3.4594	3.3219	2.3219	2.3219	1.585	3.3219	0.0577	0.950725	1	0	0
ENSG00000116198	CEP104	10.0928	9.8734	10.7108	10.2155	10.1649	9.8918	10.3421	10.2633	0.0576	0.785693	0.979015	0	0
ENSG00000158497	HMHB1	4.3219	4.2479	2.3219	2	3.3219	3.585	3.1699	2.585	0.0575	0.932607	0.99737	0	0
ENSG00000121058	COIL	9.1699	9.0224	9.014	9.058	9.3576	8.6724	8.9039	9.1007	0.0574	0.714787	0.966325	0	0
ENSG00000166946	CCNDBP1	10.421	10.3208	9.9958	9.7465	10.0661	10.0661	9.9929	10.1293	0.0574	0.726825	0.970611	0	0
ENSG00000184207	PGP	9.3197	9.1059	8.7549	8.8642	9.6952	8.1548	8.7177	9.2479	0.0573	0.877553	0.993678	0	0
ENSG00000090372	STRN4	11.0634	11.0492	10.9054	10.8337	11.204	10.6742	10.792	10.9527	0.0572	0.669635	0.949924	0	0
ENSG00000187051	RPS19BP1	10.3859	10.3465	9.0848	9.0112	10.2773	8.6366	9.3663	10.3197	0.0571	0.92131	0.997144	0	0
ENSG00000197170	PSMD12	9.9571	9.8439	10.3619	10.444	9.9614	10.0688	10.4737	9.875	0.057	0.783569	0.978566	0	0
ENSG00000107960	STN1	8.6402	8.6653	8.7515	8.6475	8.1997	8.7814	8.7748	8.7211	0.0569	0.704062	0.960213	0	0
ENSG00000107672	NSMCE4A	9.8796	9.8688	9.4737	9.5078	10.0647	9.3197	9.3902	9.7279	0.0569	0.789973	0.980323	0	0
ENSG00000146828	SLC12A9	10.5793	10.7707	10.2842	10.0553	10.5755	10.1007	10.0848	10.7013	0.0568	0.808835	0.984167	0	0
ENSG00000215908	CROCCP2	9.5507	9.7415	9.5546	9.2264	9.6935	9.3151	9.098	9.7398	0.0567	0.772663	0.978051	0	NA
ENSG00000231257	ATAT1	8.5661	8.7944	8.8009	8.3399	8.7781	8.4471	8.2715	8.7781	0.0566	0.746297	0.977295	0	NA
ENSG00000114098	ARMC8	9.6257	9.8202	10.3794	10.2396	9.6812	10.3421	10.1712	9.6439	0.0566	0.827293	0.985948	0	0
ENSG00000142330	CAPN10	9.8345	9.7296	9.3987	9.1923	9.8265	9.3061	9.2095	9.5868	0.0566	0.790713	0.980505	0	0
ENSG00000283934	IGSF6	4.3923	4.8074	6.858	6.3038	4.3923	6.6865	6.1497	4.9069	0.0565	0.9456	1	0	NA
ENSG00000164104	HMGB2	13.1816	12.7995	11.2137	11.3723	13.6437	10.2009	11.3548	13.1419	0.0564	0.954061	1	0	0
ENSG00000177873	ZNF619	7.2761	6.8948	8.6475	8.683	7.6653	8.4305	8.4388	6.7415	0.0563	0.929785	0.99737	0	0
ENSG00000132612	VPS4A	11.2155	11.2615	11.2324	11.168	11.3026	11.128	11.1529	11.0688	0.0563	0.332901	0.756517	0	0
ENSG00000063180	CA11	7.9944	7.8202	7.2946	7.4838	7.9189	7.5925	7.1085	7.7482	0.0562	0.819342	0.984955	0	0
ENSG00000143179	UCK2	11.4671	11.1805	11.7254	11.863	11.5003	11.7258	11.9133	10.8719	0.0562	0.843221	0.987971	0	0
ENSG00000196867	ZFP28	6.375	6.6439	7.3663	7.4179	6.2854	7.3219	7.1898	6.7814	0.0561	0.877842	0.993678	0	0
ENSG00000013583	HEBP1	6.4429	6.3038	5.858	6.3923	6.5392	6.0875	5.7549	6.3923	0.0558	0.807581	0.984167	0	0
ENSG00000241563	CORT	4.5236	4.3219	4.6439	3.4594	3.9069	4.0875	4.0875	4.6439	0.0558	0.863899	0.991554	0	NA
ENSG00000172171	TEFM	8.0821	7.7415	7.8392	8.0279	8.1189	7.6073	7.96	7.7814	0.0558	0.696771	0.958704	0	0
ENSG00000050130	JKAMP	8.8978	9.0688	8.3399	8.2761	8.7814	8.5157	8.4009	8.6618	0.0557	0.804353	0.98352	0	NA
ENSG00000136143	SUCLA2	9.4305	9.1599	9.3597	9.2288	9.4939	8.9307	9.3151	9.2167	0.0556	0.689899	0.957	0	0
ENSG00000239799	ITIH4-AS1	1.585	0	3.8074	3.1699	0	4.1699	3.1699	1	0.0556	0.966861	1	0	NA
ENSG00000100523	DDHD1	9.9687	10.2312	11.3078	11.1529	10.1712	10.9629	11.041	10.2633	0.0556	0.894805	0.994866	0	0
ENSG00000176371	ZSCAN2	7.7415	7.9773	7.9944	8.2288	7.6865	8.5236	7.7682	7.7415	0.0556	0.810886	0.984167	0	0
ENSG00000157916	RER1	9.9801	10.1624	9.6511	9.545	10.1485	9.4263	9.4959	10.0458	0.0555	0.820445	0.984955	0	0
ENSG00000100239	PPP6R2	10.7507	10.9293	11.0815	10.9578	10.8074	11.0168	10.7952	10.8781	0.0555	0.538795	0.891334	0	0
ENSG00000011304	PTBP1	13.1805	12.9853	13.0509	13.0449	13.3763	12.4988	13.0091	13.1558	0.0554	0.781338	0.978566	0	0
ENSG00000253738	OTUD6B-AS1	8.9337	8.9715	8.0821	8.3707	8.858	8.0875	8.4263	8.7649	0.0554	0.849619	0.989108	0	NA
ENSG00000172466	ZNF24	11.5058	11.2992	11.774	11.7731	11.3896	11.6165	11.7398	11.3848	0.0553	0.715299	0.966325	0	0
ENSG00000162769	FLVCR1	8.8857	8.7748	9.5887	9.2969	8.9513	9.2597	9.2715	8.8424	0.0553	0.807446	0.984167	0	0
ENSG00000165630	PRPF18	8.5236	8.5118	8.6036	8.683	8.1849	8.8887	8.7279	8.2992	0.0553	0.760085	0.977295	0	0
ENSG00000156384	SFR1	7.8455	7.858	7.2668	7.6073	7.8765	7.0444	7.375	8.0607	0.0552	0.844907	0.988543	0	0
ENSG00000260097	SPDYE6	5	6.0224	7.9189	7.4263	5.5236	7.6653	7.2574	5.7004	0.0552	0.950801	1	0	NA
ENSG00000282958	HNRNPR	12.4089	12.1517	12.6234	12.5389	12.5639	12.245	12.4336	12.2597	0.0552	0.681475	0.953764	0	NA
ENSG00000148700	ADD3	10.9031	10.5831	10.611	10.3923	10.1984	11.4517	10.3912	10.2276	0.0551	0.867227	0.992447	0	0
ENSG00000101266	CSNK2A1	11.9204	11.8975	12.3848	12.3089	12.4165	11.8514	12.2447	11.7789	0.055	0.792071	0.980725	0	0
ENSG00000149483	TMEM138	8.3354	8.2527	8.4998	8.4388	8.611	8.0928	8.3837	8.2192	0.055	0.674399	0.95139	0	0
ENSG00000125351	UPF3B	9.7228	9.5157	8.9454	8.7074	9.7566	8.7211	8.5699	9.6239	0.055	0.891465	0.994577	0	0
ENSG00000285479	CACNA1C	3.4594	3.7004	5.3219	4.8074	3.1699	4.3923	4.7004	4.8074	0.0548	0.928078	0.99737	0	NA
ENSG00000262473	GART	11.9005	11.4471	12.0406	11.8765	11.8455	11.4944	12.0607	11.6452	0.0547	0.768417	0.977945	0	NA
ENSG00000076944	STXBP2	10.764	10.8941	10.2981	10.2527	10.8226	10.0098	10.3242	10.8337	0.0546	0.839658	0.987019	0	0
ENSG00000164610	RP9	8.4094	8.3794	6.9887	7.0875	8.0875	6.9887	7.2574	8.3129	0.0546	0.917474	0.997144	0	0
ENSG00000077254	USP33	9.9658	9.9069	10.3772	10.3934	9.9189	10.4979	10.3465	9.6618	0.0546	0.822047	0.984955	0	0
ENSG00000112531	QKI	10.6996	10.5372	11.1731	11.2952	10.668	10.9816	11.0841	10.7532	0.0545	0.80072	0.983277	0	0
ENSG00000163348	PYGO2	10.6156	10.6193	10.5048	10.4105	10.7117	10.2107	10.3365	10.6733	0.0545	0.697381	0.958704	0	0
ENSG00000107581	EIF3A	13.1445	12.9248	13.0831	12.9524	13.2223	12.5421	12.9593	13.1635	0.0544	0.749293	0.977295	0	0
ENSG00000075826	SEC31B	9.7895	9.973	9.9469	9.6018	9.4757	9.7731	9.7632	10.0821	0.0542	0.730924	0.971853	0	0
ENSG00000184743	ATL3	9.1085	9.1293	9.9114	10.242	9.1548	9.9322	10.0348	9.0526	0.0542	0.891998	0.994577	0	0
ENSG00000165572	KBTBD6	8.7879	8.4998	9.2095	9.3597	8.5887	8.9129	9.5314	8.6073	0.0542	0.860381	0.991085	0	0
ENSG00000256806	C17orf100	7	7.4429	7.0224	7.0224	7.2479	7	6.7944	7.2288	0.0541	0.733117	0.973017	0	NA
ENSG00000167986	DDB1	12.6357	12.2828	12.9589	13.0172	12.7175	12.5396	12.9412	12.48	0.0541	0.794434	0.981321	0	0
ENSG00000092964	DPYSL2	9.3554	9.4838	10.6952	10.8186	9.6239	9.8313	11.1699	9.5118	0.054	0.924392	0.997144	0	0
ENSG00000072778	ACADVL	12.0014	11.6452	11.0175	11.0821	12.0691	10.611	10.8502	12	0.054	0.907763	0.996309	0	0
ENSG00000241973	PI4KA	11.1555	10.9009	12.0924	11.9905	11.3404	11.5646	11.8478	11.1706	0.0539	0.876229	0.99335	0	0
ENSG00000142453	CARM1	10.6484	10.4919	10.7524	10.5575	10.8502	10.2058	10.5382	10.6402	0.0539	0.724226	0.970327	0	0
ENSG00000227372	TP73-AS1	9.207	9.3264	9.3287	9.1497	9.4979	8.8978	8.8517	9.5488	0.0539	0.789384	0.980323	0	0
ENSG00000130803	ZNF317	9.733	9.7944	10.1997	10.098	9.8265	9.8329	9.9844	9.9658	0.0539	0.67264	0.950811	0	0
ENSG00000163945	UVSSA	8.6618	8.9915	9.6935	9.4594	9.0251	8.9972	9.3987	9.1699	0.0538	0.836198	0.987008	0	0
ENSG00000148824	MTG1	10.2715	10.0928	10.014	9.7515	10.1111	10.0768	9.6865	10.0403	0.0538	0.725632	0.970327	0	0
ENSG00000140718	FTO	9.0084	8.9069	10.102	9.8796	9.2046	9.66	9.7895	9.0279	0.0537	0.883891	0.993853	0	0
ENSG00000138085	ATRAID	9.3421	9.1948	8.6147	8.7715	9.5718	8.4553	8.5314	9.1497	0.0537	0.870641	0.993115	0	0
ENSG00000207280	SNORD20	3.4594	3.3219	6.4263	6.0661	3.8074	5.6724	5.6724	3.9069	0.0537	0.958122	1	0	NA
ENSG00000181804	SLC9A9	4.6439	5.0875	7.8517	7.7415	5.9069	7.5078	7.3038	4.3923	0.0534	0.963373	1	0	0
ENSG00000284901	RUVBL1	11.462	11.2216	11.0668	10.8106	11.4969	10.4919	11.0553	11.3032	0.0534	0.842344	0.987758	0	NA
ENSG00000137947	GTF2B	9.2854	9.1396	8.9278	8.8642	8.9009	8.8887	9.0848	9.1293	0.0533	0.659567	0.949924	0	0
ENSG00000197102	DYNC1H1	12.7501	12.5043	14.3858	14.3234	12.5479	14.2005	14.253	12.749	0.0533	0.939975	0.999188	0	0
ENSG00000166454	ATMIN	9.6653	9.8234	9.8918	10.1712	9.796	9.6184	10.0553	9.8688	0.0533	0.714812	0.966325	0	0
ENSG00000273024	INTS4P2	0	1.585	4.585	4.0875	1	3.585	3.4594	2	0.0532	0.967215	1	0	NA
ENSG00000106153	CHCHD2	12.3907	12.2574	11.5177	11.6161	12.4027	11.115	11.8439	12.2076	0.0531	0.887446	0.993991	0	0
ENSG00000235173	HGH1	6	5.7814	6.2668	6.4757	6.4594	6.1699	5.9542	5.7279	0.0531	0.815386	0.984392	0	0
ENSG00000006837	CDKL3	5.7814	5.8074	6.7004	6.1699	6.1293	5.9307	5.9773	6.2095	0.0531	0.820604	0.984955	0	0
ENSG00000171566	PLRG1	10.207	9.9687	9.7993	9.8857	10.062	9.6366	9.8517	10.098	0.0531	0.714145	0.966325	0	0
ENSG00000149100	EIF3M	11.9024	11.8376	11.6439	11.6821	11.8166	11.3214	11.7834	11.933	0.0529	0.733058	0.973017	0	0
ENSG00000275935	LENG1	7.7279	7.9307	7.2095	6.9542	7.7074	7.0224	7.1396	7.7415	0.0529	0.862902	0.991554	0	NA
ENSG00000172638	EFEMP2	4.7549	4.9069	5.6724	6.0224	4	6.1699	5.9307	5.0444	0.0529	0.930139	0.99737	0	0
ENSG00000157020	SEC13	10.4263	10.2538	10.1046	10.0224	10.4357	9.8933	10.062	10.2046	0.0529	0.72822	0.971102	0	0
ENSG00000048544	MRPS10	10.2143	10.128	9.8057	9.8595	10.3587	9.2046	10.2192	10.014	0.0528	0.854989	0.990286	0	0
ENSG00000079134	THOC1	10.0954	10.0182	9.9643	9.8471	10.1331	9.7194	9.8265	10.0348	0.0528	0.642427	0.941511	0	0
ENSG00000011295	TTC19	9.445	9.3531	9.8963	9.6312	9.3707	9.66	9.6707	9.4136	0.0527	0.726606	0.970611	0	0
ENSG00000158402	CDC25C	6.4919	6.4757	6.9307	7.0553	7.1699	5.858	6.8202	6.8948	0.0527	0.875642	0.99335	0	0
ENSG00000129158	SERGEF	7.8826	7.6795	8.2288	7.983	7.9887	7.6582	8.1749	7.7415	0.0527	0.759138	0.977295	0	0
ENSG00000135437	RDH5	4.1699	4.585	5.1699	5.0444	4.4594	4.8074	4.9069	4.585	0.0526	0.840351	0.987123	0	NA
ENSG00000168496	FEN1	10.7903	10.3072	9.7599	10.0265	11.3129	8.8611	9.9687	10.5314	0.0525	0.928468	0.99737	0	0
ENSG00000196151	WDSUB1	8.1241	8.0661	8.4471	8.1997	8.0821	8.3038	8.4798	7.7616	0.0524	0.77596	0.978051	0	0
ENSG00000188986	NELFB	11.0035	10.8642	10.4252	10.5765	11.0875	10.2703	10.4939	10.8082	0.0524	0.821419	0.984955	0	0
ENSG00000066855	MTFR1	7.7142	7.8265	7.9189	8.1344	7.8455	7.6865	8.0389	7.8138	0.0523	0.665165	0.949924	0	0
ENSG00000151148	UBE3B	9.6917	9.6671	10.0928	9.9958	9.6165	9.9337	9.9787	9.7091	0.0523	0.718117	0.967097	0	0
ENSG00000267100	ILF3-DT	9.9248	10.2432	9.3264	9.4512	10.3815	9.0056	9.403	9.9469	0.0521	0.892353	0.994579	0	0
ENSG00000103275	UBE2I	12.032	12.0502	11.4878	11.4357	12.152	11.1911	11.4194	12.0348	0.0521	0.862068	0.991471	0	0
ENSG00000196961	AP2A1	10.2348	10.2703	10.5906	10.4502	10.3565	10.1007	10.3826	10.4979	0.0521	0.673817	0.95094	0	0
ENSG00000223932	GPANK1	9.0661	8.8234	8.5078	8.4757	9.2264	8.2946	8.4998	8.6439	0.0521	0.838192	0.987008	0	NA
ENSG00000148908	RGS10	8.3619	8.0875	7.6511	7.0553	8.1293	6.5392	7.3309	8.9484	0.052	0.932781	0.99737	0	0
ENSG00000164168	TMEM184C	9.0056	8.8796	9.3531	9.4409	8.9454	9.1724	9.2877	9.0661	0.0519	0.746752	0.977295	0	0
ENSG00000115257	PCSK4	6.585	6.8948	6.5236	6.4263	7.1799	5.9069	5.6439	7.4919	0.0518	0.915727	0.996742	0	0
ENSG00000100038	TOP3B	10.0928	10.3231	10.1737	9.973	10.2288	9.8345	9.9929	10.2992	0.0518	0.704114	0.960213	0	0
ENSG00000179218	CALR	12.9984	12.7875	12.6152	12.6808	13.08	12.1431	12.7603	12.8927	0.0514	0.8225	0.984955	0	0
ENSG00000130811	EIF3G	11.7553	11.6939	11.2515	11.1529	11.647	11.0362	11.2674	11.6978	0.0513	0.823034	0.984955	0	0
ENSG00000128708	HAT1	10.0238	9.5333	9.3151	9.4533	10.0607	8.8455	9.5527	9.6618	0.0512	0.868437	0.992639	0	0
ENSG00000143106	PSMA5	11.0715	11.0539	10.4367	10.2877	10.9922	10.1396	10.5118	11.0014	0.0512	0.866439	0.992447	0	0
ENSG00000213782	DDX47	10.207	10.1007	9.9901	9.9643	10.2738	9.7056	9.9396	10.1383	0.0512	0.718741	0.967123	0	NA
ENSG00000069345	DNAJA2	11.0375	10.9181	10.8603	10.8918	10.9204	10.5517	11.0782	10.9527	0.0512	0.683706	0.954344	0	0
ENSG00000266300	SNORD52	5.0444	5	5.7279	5.6724	5.5236	5.1699	5.4594	5.0875	0.0511	0.826756	0.985692	0	NA
ENSG00000130810	PPAN	9.4325	9.3987	9.1724	9.0168	9.6439	8.5736	9.0251	9.5736	0.0511	0.856278	0.990338	0	NA
ENSG00000198553	KCNRG	4	4.3923	7.0553	6.5699	3.7004	7.5622	6.9658	3.585	0.051	0.970019	1	0	NA
ENSG00000130349	MTRES1	8.3707	8.5157	8.2527	8.0661	8.4136	7.8517	8.3309	8.4051	0.0509	0.767258	0.977526	0	0
ENSG00000157538	VPS26C	9.7398	9.7928	9.9233	9.9758	9.8642	9.7262	9.9887	9.6493	0.0509	0.604738	0.925389	0	0
ENSG00000171681	ATF7IP	10.7665	11.0161	12.3995	12.4893	10.5565	12.4691	12.3578	11.0855	0.0506	0.940771	0.999306	0	0
ENSG00000101972	STAG2	11.5807	11.3658	12.1453	12.1975	11.5665	11.8529	12.2512	11.4163	0.0506	0.860765	0.991211	0	0
ENSG00000278088	CYP2D7	6.7142	6.858	6.8329	6.7004	6.7944	6.5999	6.7814	6.7279	0.0505	0.431978	0.820786	0	NA
ENSG00000156239	N6AMT1	8.4221	8.1033	8.7616	8.1649	8.0168	8.2384	8.611	8.3837	0.0505	0.8044	0.98352	0	0
ENSG00000142751	GPN2	9.8265	9.7649	9.7125	9.4242	9.8517	9.3309	9.6312	9.7125	0.0504	0.733887	0.973198	0	0
ENSG00000172771	EFCAB12	3	3.4594	4.5236	3.9069	2.3219	3.585	4.4594	4.3219	0.0504	0.934398	0.997522	0	0
ENSG00000025796	SEC63	10.7457	10.7887	11.0875	10.9844	10.7846	11.1325	11.0203	10.4676	0.0503	0.774379	0.978051	0	0
ENSG00000283658	RPL23AP82	6.4757	6.2479	6	6.3219	6.5236	5.4919	6.0875	6.7415	0.0503	0.869276	0.992947	0	NA
ENSG00000242616	GNG10	6.7142	6.6147	6.2479	6.3576	6.7944	6.4094	6.3399	6.1898	0.0502	0.775675	0.978051	0	NA
ENSG00000140650	PMM2	9.8202	9.5527	9.8345	9.7448	9.8025	9.5603	9.8533	9.5353	0.0502	0.647453	0.94391	0	0
ENSG00000047056	WDR37	9.4388	9.2621	9.7279	9.6653	9.2408	9.817	9.5137	9.3219	0.0502	0.773787	0.978051	0	0
ENSG00000151846	PABPC3	4.4594	5.3923	6.1293	6.1085	4.5236	5.9069	6.0661	5.3923	0.0502	0.926964	0.99737	0	0
ENSG00000273859	RASSF7	8.3129	8.3219	7.1898	6.8948	8.1396	7.0112	7.2288	8.1396	0.0501	0.919844	0.997144	0	NA
ENSG00000128513	POT1	9.3837	9.2167	9.7313	9.7781	9.2854	9.5078	9.8218	9.2946	0.0501	0.795916	0.981847	0	0
ENSG00000130939	UBE4B	10.1485	10.0334	11.0573	10.8265	10.137	10.6421	10.8796	10.207	0.05	0.876101	0.99335	0	0
ENSG00000141030	COPS3	10.7515	10.6742	10.4147	10.4727	10.9643	10.0674	10.5411	10.5401	0.05	0.810816	0.984167	0	0
ENSG00000243943	ZNF512	10.3977	10.4502	10.7048	10.5906	10.4378	10.6036	10.4105	10.4919	0.0499	0.563346	0.904555	0	0
ENSG00000105369	CD79A	13.1886	13.3693	12.5132	12.375	13.3361	12.3061	12.0792	13.5258	0.0498	0.91318	0.996351	0	0
ENSG00000116209	TMEM59	9.6935	9.7074	9.375	9.5137	9.6348	9.4939	9.5718	9.3902	0.0498	0.619765	0.933442	0	0
ENSG00000111540	RAB5B	10.3859	10.5236	10.5536	10.4888	10.2527	10.5507	10.5265	10.4231	0.0497	0.542293	0.893534	0	0
ENSG00000118407	FILIP1	3	4.585	5.4919	5.2854	3	5.5236	5.3923	4.2479	0.0496	0.95346	1	0	0
ENSG00000166135	HIF1AN	10.3197	10.2574	11.117	11.0035	10.2562	10.8626	10.9344	10.446	0.0496	0.864136	0.991554	0	0
ENSG00000077463	SIRT6	9.0334	9.1649	8.4838	8.4263	9.1033	8.0661	8.6402	9.1007	0.0495	0.87817	0.993678	0	0
ENSG00000116251	RPL22	13.6851	13.7427	12.4878	12.4294	13.6497	12.1665	12.5003	13.8304	0.0495	0.931176	0.99737	0	0
ENSG00000114670	NEK11	2	2.8074	4.3219	5.6147	2.3219	4	4.5236	3.7004	0.0495	0.959289	1	0	0
ENSG00000225973	PIGBOS1	7.7279	7.8202	7.0553	6.7682	7.6582	7.0224	6.9773	7.5157	0.0495	0.877938	0.993678	0	NA
ENSG00000145911	N4BP3	12.2917	11.8591	12.7463	12.3926	12.4312	11.9556	12.366	12.339	0.0495	0.823225	0.984955	0	0
ENSG00000064490	RFXANK	9.9293	10.0362	9.3015	9.2432	10.0112	8.96	9.3902	9.9513	0.0494	0.883763	0.993853	0	0
ENSG00000109670	FBXW7	9.7515	9.4179	10.3587	10.2131	9.6528	10.1293	10.4242	9.3376	0.0493	0.884123	0.993853	0	0
ENSG00000162819	BROX	9.4263	9.6636	10.4919	10.4336	9.4367	10.2784	10.5275	9.5755	0.0493	0.900627	0.995855	0	0
ENSG00000005810	MYCBP2	11.9611	11.4853	13.8584	13.6364	11.8368	13.4733	13.5322	11.902	0.0492	0.950403	1	0	0
ENSG00000173064	HECTD4	10.7764	10.7117	12.3482	12.0536	10.792	12.1731	11.917	10.8114	0.0491	0.932819	0.99737	0	0
ENSG00000116962	NID1	3.4594	1	2.3219	1.585	1	3	1.585	2.585	0.0491	0.946358	1	0	0
ENSG00000135045	C9orf40	8.7142	8.0168	7.8138	7.9773	8.8424	6.7004	8.3443	8.4388	0.0491	0.926954	0.99737	0	0
ENSG00000089335	ZNF302	9.9527	10.007	9.7549	9.7262	9.9084	9.5411	9.8009	9.9944	0.049	0.698979	0.958984	0	0
ENSG00000137656	BUD13	9.0251	8.8948	8.8765	8.9159	9.4858	8.3966	8.8329	8.8009	0.049	0.836681	0.987008	0	0
ENSG00000101161	PRPF6	11.2779	11.233	11.2923	11.2929	11.7074	10.9944	11.0492	11.1491	0.049	0.775788	0.978051	0	0
ENSG00000134851	TMEM165	10.6083	10.3772	10.1824	10.0098	10.4294	10.128	10.2348	10.1898	0.0489	0.746124	0.977295	0	0
ENSG00000108561	C1QBP	12.6693	12.4956	11.973	12.0269	12.5218	11.6398	12.2568	12.551	0.0488	0.86377	0.991554	0	0
ENSG00000138081	FBXO11	10.5275	10.5887	11.2796	11.1911	10.4929	11.1978	11.1472	10.5536	0.0488	0.863523	0.991554	0	0
ENSG00000105983	LMBR1	9.2761	8.6935	10.3219	10.2889	9.2644	9.9069	10.2831	8.9307	0.0488	0.925847	0.99737	0	0
ENSG00000165724	ZMYND19	9.8106	9.4635	9.098	9.0028	9.9758	8.4009	9.2336	9.5699	0.0487	0.902753	0.995855	0	0
ENSG00000088833	NSFL1C	10.275	10.2155	9.9054	10.0112	10.7364	9.4939	9.8313	10.151	0.0486	0.866937	0.992447	0	0
ENSG00000110911	SLC11A2	8.96	9	9.8734	9.5999	9.4898	9.2574	9.6402	8.8517	0.0485	0.869734	0.993071	0	0
ENSG00000250673	REELD1	1.585	3.8074	3.7004	3.4594	2.585	2.8074	2.3219	4.6439	0.0485	0.950031	1	0	NA
ENSG00000274352	ZNF707	8.4838	8.7977	8.4717	8.3531	8.388	8.6147	8.5699	8.3399	0.0485	0.691731	0.957	0	NA
ENSG00000265818	EEF1E1-BLOC1S5	3.3219	2.8074	2.3219	0	4.0875	1	1.585	1.585	0.0485	0.963136	1	0	NA
ENSG00000174989	FBXW8	9.4959	9.2992	10.1459	10.0458	9.4553	9.9542	9.8486	9.5353	0.0483	0.846445	0.988568	0	0
ENSG00000131373	HACL1	9.0498	9.0768	9.4284	9.4263	8.9159	9.633	9.3174	8.9218	0.0483	0.819471	0.984955	0	0
ENSG00000274839	PRB4	0	0	4.7549	4	0	5.3923	3.1699	0	0.0482	0.979872	1	0	NA
ENSG00000234854	LINC00676	0	0	3	2.3219	0	2.3219	2.8074	0	0.0482	0.965889	1	0	NA
ENSG00000117472	TSPAN1	0	0	3	3.1699	0	3.1699	2.8074	0	0.0482	0.970341	1	0	0
ENSG00000171016	PYGO1	3.8074	0	1.585	2	0	1.585	0	5.6147	0.0482	0.976051	1	0	0
ENSG00000275086	TFPT	8.4998	8.7616	7.6724	7.6582	8.7279	7.6653	7.4594	8.5469	0.0481	0.913402	0.996351	0	NA
ENSG00000020129	NCDN	9.5887	9.2021	9.7091	9.5699	9.4696	9.1137	9.585	9.7091	0.0481	0.78512	0.978806	0	0
ENSG00000038358	EDC4	11.0868	11.0593	11.1222	11.1592	11.2871	10.8305	10.9672	11.1504	0.0481	0.656333	0.948487	0	0
ENSG00000123415	SMUG1	8.4051	8.5078	8.1948	7.983	8.29	7.983	8.2946	8.3309	0.048	0.746537	0.977295	0	0
ENSG00000122882	ECD	9.0224	9.0028	9.5999	9.6221	9.1874	9.4429	9.5333	8.8918	0.0479	0.838346	0.987008	0	0
ENSG00000189180	ZNF33A	10.0715	10.4284	11.2149	11.1402	10.2703	10.9837	10.9418	10.4676	0.0479	0.889084	0.994299	0	0
ENSG00000115514	TXNDC9	9.29	9.0795	8.9396	8.9944	9.2192	8.8704	9.0954	8.9278	0.0477	0.681727	0.953764	0	0
ENSG00000186532	SMYD4	8.5736	8.3837	9.0056	8.6366	8.7448	8.3174	8.8041	8.543	0.0475	0.789785	0.980323	0	0
ENSG00000126581	BECN1	9.9337	9.9873	9.7432	9.8025	9.8361	9.6707	9.7797	9.9901	0.0475	0.605944	0.925641	0	0
ENSG00000136717	BIN1	10.1408	9.4574	9.4242	8.9887	8.9715	9.4221	9.2143	10.2131	0.0475	0.899065	0.995494	0	0
ENSG00000117505	DR1	11.2143	11.0154	11.5367	11.6479	11.1389	11.3559	11.7495	10.9801	0.0475	0.83711	0.987008	0	0
ENSG00000144591	GMPPA	8.8138	8.7279	8.4798	8.2574	8.9773	8.0224	8.375	8.7142	0.0475	0.851224	0.989194	0	0
ENSG00000064601	CTSA	9.1472	9.2143	9.0688	9.0741	9.6129	8.8549	8.7682	9.0795	0.0473	0.814532	0.984362	0	0
ENSG00000048707	VPS13D	9.4939	9.4263	11.5755	11.3734	9.6036	11.0701	11.265	9.7415	0.0472	0.950344	1	0	0
ENSG00000072958	AP1M1	10.5187	10.4696	10.3619	10.3554	10.5517	10.1319	10.375	10.4584	0.0471	0.649677	0.94533	0	0
ENSG00000228623	ZNF883	5.1699	2.585	2	4.585	3.1699	2.8074	4.0875	4.0875	0.0469	0.956843	1	0	0
ENSG00000081985	IL12RB2	3.4594	3.585	6.5999	6.4757	3.1699	6.7682	5.9069	4.0875	0.0469	0.97006	1	0	0
ENSG00000279280	CCNYL6	2.585	2.8074	6.9887	6.6147	2.585	6.7682	6.8704	2.585	0.0468	0.978988	1	0	NA
ENSG00000143190	POU2F1	10.2082	10.4543	11.9065	12.006	10.4868	11.7603	11.9975	10.1434	0.0467	0.945744	1	0	0
ENSG00000160679	CHTOP	11.1286	10.9944	10.4707	10.4147	11.1072	10.1434	10.4788	11.0921	0.0467	0.880905	0.993678	0	0
ENSG00000179933	C14orf119	9.2192	9.4242	8.9887	8.7616	9.1599	8.7142	9.0084	9.3242	0.0467	0.817003	0.984482	0	0
ENSG00000071537	SEL1L	10.1215	9.944	10.8146	11.0375	10.1662	10.7541	10.9218	9.8887	0.0467	0.900777	0.995855	0	0
ENSG00000182768	NGRN	10.5689	10.4919	10.2935	10.1548	10.3826	10.3038	10.3685	10.268	0.0465	0.651477	0.946283	0	NA
ENSG00000120805	ARL1	9.1774	9.1573	9.1421	9.1472	9.1624	8.7448	9.2456	9.2854	0.0465	0.721737	0.968729	0	0
ENSG00000099251	HSD17B7P2	6.3219	7.7549	7.7616	6.5236	6.1898	7.4919	6.7944	7.7004	0.0463	0.931693	0.99737	0	0
ENSG00000110075	PPP6R3	11.2814	11.0498	12.0126	11.9697	11.242	11.8545	11.9473	11.0848	0.0463	0.891578	0.994577	0	0
ENSG00000101361	NOP56	13.1003	12.9894	12.3421	12.2755	13.4736	11.8234	12.2438	12.9819	0.0462	0.917362	0.997144	0	0
ENSG00000280907	ZNF197-AS1	3.3219	1	4.9069	4.1699	3	4.1699	4.4594	1.585	0.0461	0.967044	1	0	NA
ENSG00000274166	GOLGA6L10	4.3923	3.9069	3.9069	3.3219	4.7549	2.8074	3.3219	4.4594	0.0461	0.931014	0.99737	0	NA
ENSG00000071994	PDCD2	11.0661	11.0566	10.7541	10.7211	10.9374	10.5038	10.8502	11.1222	0.0461	0.782955	0.978566	0	0
ENSG00000167670	CHAF1A	10.1774	9.7211	10.2574	10.1923	10.9908	9.0553	10.0375	10.0808	0.0459	0.915288	0.99659	0	0
ENSG00000227409	ZMYM4-AS1	0	0	6	4.5236	0	5.1699	5.1699	0	0.0459	0.983655	1	0	NA
ENSG00000104691	UBXN8	7.7142	7.7279	7.5622	7.4676	8.4305	6.8329	7.4179	7.6073	0.0459	0.895894	0.994925	0	0
ENSG00000172172	MRPL13	9.3729	9.1396	8.1548	8.3487	9.3287	7.8392	8.4798	9.1849	0.0459	0.922852	0.997144	0	0
ENSG00000123179	EBPL	9.6987	9.3487	9.0553	8.7748	9.5118	8.5546	9.1241	9.5038	0.0458	0.883662	0.993853	0	NA
ENSG00000228520	RING1	9.8424	9.9159	8.817	8.8948	9.8688	8.5925	8.8202	10.0056	0.0457	0.924972	0.997144	0	NA
ENSG00000241258	CRCP	9.6636	9.5546	9.9144	9.9542	9.6636	9.7245	9.9844	9.5314	0.0457	0.747725	0.977295	0	0
ENSG00000100813	ACIN1	12.5265	12.2874	12.2782	12.0203	12.4668	11.9155	12.0721	12.4752	0.0457	0.803067	0.983391	0	0
ENSG00000071626	DAZAP1	12.7243	12.5803	12.1085	12.0269	12.9959	11.5236	12.1328	12.6052	0.0456	0.903592	0.996225	0	0
ENSG00000144228	SPOPL	9.8963	9.9144	10.4168	10.3955	9.5868	10.3977	10.5507	9.9069	0.0452	0.870137	0.993115	0	0
ENSG00000225470	JPX	6.4594	6.6724	7.4094	7.3219	6.9069	7.1699	7.098	6.5078	0.0451	0.876551	0.993381	0	NA
ENSG00000274112	SMDT1	9.9159	10.1774	9.5372	9.5641	9.9986	9.4367	9.6147	9.9643	0.0451	0.833306	0.986861	0	NA
ENSG00000095261	PSMD5	9.8626	9.5584	9.9816	10.0647	9.716	9.825	10.0251	9.7211	0.0451	0.745138	0.97653	0	0
ENSG00000122674	CCZ1	9.1085	9.0362	8.7211	8.4919	8.9189	8.388	8.8455	9.0251	0.045	0.829737	0.986239	0	NA
ENSG00000162129	CLPB	9.3332	8.9009	10.4949	10.5603	9.4979	9.8796	10.403	9.3287	0.045	0.928349	0.99737	0	0
ENSG00000155252	PI4K2A	8.8455	8.7781	9.2479	9.2021	9.0389	8.8041	9.2992	8.7515	0.045	0.804528	0.98352	0	0
ENSG00000101150	TPD52L2	10.6644	10.6221	10.3095	10.3231	10.9204	10.0593	10.236	10.5236	0.0449	0.838062	0.987008	0	0
ENSG00000285390	ATP5IF1	10.2912	10.3004	8.4094	7.9425	10.2372	8.1241	8.1799	10.2228	0.0448	0.960208	1	0	NA
ENSG00000082701	GSK3B	9.8781	9.6092	11.0126	11.0314	9.7582	10.8082	11.0293	9.7566	0.0447	0.932095	0.99737	0	0
ENSG00000187257	RSBN1L	10.1098	9.9986	10.6733	10.6421	10.0251	10.7004	10.6083	9.9114	0.0446	0.87248	0.993142	0	0
ENSG00000288210	ASF1B	9.8933	9.5275	9.2021	9.42	10.6475	7.9484	9.42	9.8486	0.0446	0.941626	0.999306	0	NA
ENSG00000204977	TRIM13	9.7245	9.8781	10.6375	10.5333	9.5755	10.9256	10.6101	9.4838	0.0446	0.92077	0.997144	0	0
ENSG00000123500	COL10A1	1.585	2.3219	7.6147	7.6366	3.1699	8.0553	7.7549	0	0.0445	0.986584	1	0	0
ENSG00000168002	POLR2G	9.8704	10.032	9.2527	9.2479	9.9469	9.0526	9.3174	9.9084	0.0444	0.887715	0.993991	0	0
ENSG00000215529	EFCAB8	1	0	3.3219	4.2479	1	2.8074	2.585	2	0.0444	0.968185	1	0	NA
ENSG00000197343	ZNF655	10.7515	11.0498	11.1917	10.9915	10.8321	10.9432	11.1137	10.9189	0.0442	0.699533	0.958984	0	0
ENSG00000135486	HNRNPA1	15.4582	15.4992	14.7805	14.7394	15.7124	14.3371	14.7254	15.5259	0.0441	0.912863	0.996351	0	NA
ENSG00000178307	TMEM11	8.5774	8.4388	8.4388	8.3399	8.7108	7.9658	8.3531	8.5887	0.0441	0.805254	0.983922	0	0
ENSG00000284764	PINX1	8.9687	8.7515	8.5546	8.2854	9.0389	7.9009	8.3619	9.0821	0.0441	0.894739	0.994866	0	NA
ENSG00000003756	RBM5	11.5579	11.7944	11.4696	11.1768	11.4346	11.6059	11.1131	11.6689	0.0441	0.812996	0.984167	0	0
ENSG00000259315	ACTG1P17	5.5546	5.8074	6.3923	6.1898	5.5546	6.6582	5.8826	5.6724	0.0441	0.89214	0.994577	0	NA
ENSG00000099725	PRKY	11.4378	11.8937	12.2776	11.8997	11.151	12.2562	12.1815	11.744	0.044	0.890533	0.994577	0	0
ENSG00000140553	UNC45A	10.5953	10.3454	10.3934	10.3253	10.4263	10.2621	10.4294	10.3663	0.0438	0.571031	0.909237	0	0
ENSG00000198753	PLXNB3	3.7004	4.4594	5.6724	5.3923	2	6.2479	5.1293	5.6724	0.0437	0.968129	1	0	0
ENSG00000121741	ZMYM2	11.3875	11.6944	12.3177	12.2509	11.314	12.6239	12.42	11.1176	0.0437	0.924467	0.997144	0	NA
ENSG00000068976	PYGM	6.3923	5.9542	7.1497	7.1699	5.9773	7.0768	6.8826	6.5546	0.0437	0.912957	0.996351	0	0
ENSG00000083312	TNPO1	11.8646	11.2779	12.5375	12.4707	11.8431	12.0248	12.4194	11.6887	0.0436	0.900483	0.995855	0	0
ENSG00000270419	CAHM	5.9542	5.7279	5.3923	3.8074	5.3576	4.585	4.9069	5.858	0.0436	0.940305	0.999306	0	NA
ENSG00000111252	SH2B3	9.0251	8.6439	9.4878	9.3376	8.5887	9.2216	9.3399	9.1699	0.0436	0.867766	0.992447	0	NA
ENSG00000127588	GNG13	3.8074	3	4.7004	4.3219	4.0875	3.585	3.4594	4.5236	0.0436	0.924617	0.997144	0	0
ENSG00000121289	CEP89	8.0875	7.7211	8.1898	7.96	7.9307	8.3129	7.7142	7.8265	0.0435	0.800538	0.983205	0	0
ENSG00000103549	RNF40	11.0768	10.8918	11.2414	11.0728	11.183	10.8941	11.0974	10.9344	0.0435	0.674767	0.951577	0	0
ENSG00000288130	TNRC6A	10.8138	10.769	11.5817	11.4126	10.8297	11.3089	11.3685	10.8963	0.0434	0.867356	0.992447	0	NA
ENSG00000109332	UBE2D3	12.7727	12.7628	12.5016	12.445	12.7406	12.3379	12.605	12.625	0.0434	0.731954	0.972458	0	0
ENSG00000169660	HEXD	10.9432	11.0126	10.3977	10.062	10.5793	10.6653	10.268	10.7296	0.0433	0.867531	0.992447	0	0
ENSG00000023041	ZDHHC6	9.8281	9.9556	9.8857	9.611	9.9484	9.5887	9.6564	9.9144	0.0432	0.725245	0.970327	0	0
ENSG00000063854	HAGH	8.375	8.3531	8.0607	8.0768	8.4512	7.5774	8.1849	8.4798	0.0431	0.855163	0.990286	0	0
ENSG00000125870	SNRPB2	10.9114	10.8065	9.5603	9.5661	11.1478	9.1948	9.7056	10.6239	0.0431	0.943075	0.999535	0	0
ENSG00000100601	ALKBH1	8.1799	8.0821	8.1699	8.0279	8.0875	7.9366	8.1189	8.1447	0.043	0.493942	0.867953	0	0
ENSG00000225975	LINC01534	4.3923	4.6439	6.1085	5.4919	3.585	5.9773	5.858	5.0444	0.043	0.951469	1	0	NA
ENSG00000196993	NPIPB9	3.7004	3.1699	4.5236	3	2.3219	4.3923	3.7004	3.8074	0.043	0.940946	0.999306	0	NA
ENSG00000104957	CCDC130	9.6883	9.9218	9.2143	9.0444	9.683	9.1898	9.1344	9.69	0.0429	0.871506	0.993115	0	0
ENSG00000145293	ENOPH1	10.2889	10.1176	9.8361	9.8202	10.445	9.4533	10.0042	9.9887	0.0429	0.859833	0.991085	0	0
ENSG00000243317	STMP1	9.5641	9.7279	9.3641	9.4512	9.7364	9.1749	9.4818	9.543	0.0428	0.770801	0.978051	0	NA
ENSG00000228409	CCT6P1	8.3794	8.6724	8.7682	8.5622	8.5392	8.7142	8.6402	8.3174	0.0428	0.733637	0.973198	0	NA
ENSG00000112763	BTN2A1	9.5314	9.7056	9.3707	9.0389	9.4533	9.3399	9.1189	9.5641	0.0426	0.811313	0.984167	0	0
ENSG00000132950	ZMYM5	8.5469	8.6439	8.8265	8.676	8.5392	9.0279	8.6475	8.3083	0.0426	0.800068	0.983081	0	0
ENSG00000122417	ODF2L	9.3487	9.6018	9.8439	9.7039	9.2119	10.2252	9.5137	9.3772	0.0426	0.868486	0.992639	0	0
ENSG00000133627	ACTR3B	7.9715	8.1293	8.2668	8.1649	8.4553	7.5925	8.1749	8.1396	0.0426	0.830646	0.986626	0	0
ENSG00000142279	WTIP	5.2479	4.3219	5.8329	5.3576	4.5236	5.3923	5.4263	5.2479	0.0426	0.914545	0.996434	0	0
ENSG00000160606	TLCD1	5.6147	5.7004	7.4838	6.9189	5.7814	6.858	6.9542	5.9542	0.0425	0.941	0.999306	0	0
ENSG00000119125	GDA	1.585	1.585	2.3219	1.585	1	2	2.3219	1.585	0.0425	0.904556	0.996225	0	0
ENSG00000250331	LINC01340	0	0	1.585	2.585	0	2	2	0	0.0425	0.962146	1	0	NA
ENSG00000282183	GOLGA2P10	1.585	1.585	1	1.585	2	0	0	3.585	0.0425	0.9631	1	0	NA
ENSG00000245598	DACT3-AS1	2.585	3.8074	4.0875	3.9069	2.585	4.5236	4.5236	2.585	0.0424	0.950555	1	0	NA
ENSG00000106588	PSMA2	11.3032	10.988	10.014	10.3242	11.1306	10.0607	10.4305	10.8384	0.0423	0.914368	0.996434	0	NA
ENSG00000173456	RNF26	8.8234	8.2992	8.6865	8.9129	9.1972	8.0498	8.5584	8.7482	0.0421	0.882746	0.993825	0	0
ENSG00000147166	ITGB1BP2	5.2854	5.2479	6.6294	6.375	5.2854	6.7682	6.6724	4.6439	0.042	0.949528	1	0	0
ENSG00000168411	RFWD3	10.4481	10.2912	10.9687	11.0231	10.7649	10.6184	10.8281	10.352	0.0419	0.850006	0.98913	0	0
ENSG00000134262	AP4B1	8.7582	8.9571	9.0251	8.8611	8.96	8.6795	8.7177	9.0768	0.0419	0.721093	0.968729	0	0
ENSG00000139514	SLC7A1	11.0437	10.4231	11.8009	11.9058	11.3038	10.8734	11.8826	10.9462	0.0419	0.923359	0.997144	0	0
ENSG00000142327	RNPEPL1	10.1799	10.242	10.2058	10.2935	10.0914	10.2216	10.2796	10.1611	0.0418	0.410233	0.808332	0	0
ENSG00000100014	SPECC1L	9.4798	9.3287	9.4818	9.4491	9.8186	9.0634	9.4305	9.2597	0.0418	0.807836	0.984167	0	0
ENSG00000169018	FEM1B	10.6768	10.3783	11.3723	11.3815	10.6847	11.1972	11.3315	10.4284	0.0418	0.903422	0.996209	0	0
ENSG00000183395	PMCH	2	0	2.585	3	1.585	1.585	4.2479	0	0.0418	0.971028	1	0	0
ENSG00000076201	PTPN23	9.973	9.7731	10.4147	10.23	9.9484	10.1124	10.0741	10.0888	0.0418	0.784115	0.978566	0	0
ENSG00000118420	UBE3D	7.5622	7.6221	8.5118	8.0279	7.5469	7.9887	8.2668	7.7549	0.0417	0.881788	0.993678	0	0
ENSG00000235910	APOA1-AS	2.3219	1	5.0444	4.3219	1	4.8074	4.3923	2.3219	0.0417	0.975219	1	0	NA
ENSG00000141446	ESCO1	9.6165	9.3287	9.9484	9.7432	9.0715	9.9469	10.0553	9.3966	0.0416	0.880777	0.993678	0	0
ENSG00000137207	YIPF3	9.6402	9.7715	9.2877	9.3707	9.6129	9.3966	9.3729	9.5216	0.0415	0.753522	0.977295	0	0
ENSG00000181790	ADGRB1	3	4.1699	3.585	2.585	2.8074	2	3.3219	5.0444	0.0415	0.956518	1	0	0
ENSG00000182872	RBM10	11.0768	10.8025	11.0098	10.8834	11.0231	10.7814	10.9256	10.8765	0.0415	0.620727	0.933777	0	0
ENSG00000170322	NFRKB	10.1674	9.9658	10.9679	10.8009	10.4019	10.3015	10.6073	10.4252	0.0415	0.873715	0.99335	0	0
ENSG00000207405	SNORA64	4.5236	3.7004	3.585	3.7004	3.9069	4.1699	3.8074	3.4594	0.0415	0.879563	0.993678	0	NA
ENSG00000260260	SNHG19	9.207	9.1267	8.29	8.2946	9.543	7.5236	8.2046	9.4818	0.0413	0.943206	0.999558	0	NA
ENSG00000261609	GAN	6	5.5236	8.8673	8.7814	5.7814	8.3083	8.8297	6.0875	0.0413	0.973125	1	0	0
ENSG00000105323	HNRNPUL1	12.4868	12.3382	12.5297	12.6239	12.5603	12.2327	12.4202	12.6001	0.0413	0.700121	0.958984	0	0
ENSG00000151092	NGLY1	11.1046	11.2473	11.2627	11.2082	11.0755	11.5053	11.0258	11.0512	0.0413	0.741703	0.975941	0	0
ENSG00000198466	ZNF587	10.0728	10.2432	11.4737	11.1712	10.1972	11.2149	11.0641	10.3197	0.0412	0.926588	0.99737	0	0
ENSG00000010295	IFFO1	9.7364	9.6366	9.4263	9.1548	9.5981	9.4574	9.2831	9.4512	0.0411	0.784779	0.978806	0	0
ENSG00000274487	NPEPPSP1	7.9773	8.0875	9.0307	8.4798	7.9773	8.697	8.676	8.0607	0.0411	0.897881	0.995261	0	NA
ENSG00000134748	PRPF38A	10.6564	10.7048	10.7056	10.6384	10.8696	10.4635	10.5304	10.6777	0.041	0.670141	0.949924	0	0
ENSG00000100281	HMGXB4	9.0526	8.683	9.4696	9.7177	9.3945	8.7482	9.4242	9.1923	0.0409	0.88716	0.993991	0	0
ENSG00000176182	MYPOP	8.224	8.1293	7.858	7.4757	8.1497	7.4594	7.4838	8.4305	0.0409	0.894435	0.994866	0	0
ENSG00000198881	ASB12	1	3.1699	2.8074	2	1.585	2.3219	2.585	2.3219	0.0409	0.940745	0.999306	0	0
ENSG00000165182	CXorf58	0	0	2.585	3.8074	1.585	2.3219	2.3219	0	0.0409	0.971601	1	0	0
ENSG00000147536	GINS4	8.8857	8.5699	9.014	8.8948	9.3815	8.1447	8.9099	8.7649	0.0409	0.885621	0.993853	0	0
ENSG00000115966	ATF2	10.2143	9.9129	10.774	10.5774	9.8918	10.8486	10.6909	9.8842	0.0408	0.902762	0.995855	0	0
ENSG00000100519	PSMC6	10.4919	10.4594	10.1267	9.9381	10.6175	9.8154	10.1176	10.3026	0.0407	0.85581	0.990338	0	0
ENSG00000161533	ACOX1	8.5887	8.6546	9.7296	9.8154	8.4305	9.8781	9.6987	8.6184	0.0407	0.937385	0.998533	0	0
ENSG00000160633	SAFB	12.0461	11.9701	11.5656	11.2515	12.1128	11.1805	11.3315	12.0458	0.0407	0.897644	0.995261	0	0
ENSG00000063015	SEZ6	2.3219	3	6.1699	7.0875	2.8074	6.9658	5.3219	3.3219	0.0406	0.979431	1	0	0
ENSG00000090238	YPEL3	10.2726	10.7406	9.5622	9.6847	10.1331	9.9816	9.6457	10.3376	0.0406	0.900125	0.995823	0	0
ENSG00000078808	SDF4	10.7228	10.3955	9.9672	10.0112	10.792	9.6439	10.098	10.4009	0.0405	0.897245	0.995261	0	0
ENSG00000188681	TEKT4P2	10.1383	10.2276	9.9307	9.6055	9.9159	9.809	10.1624	9.8533	0.0404	0.80803	0.984167	0	NA
ENSG00000005882	PDK2	8.2095	8.3264	8.2143	8.4346	8.1948	8.4305	8.2384	8.1599	0.0403	0.634761	0.937913	0	0
ENSG00000068394	GPKOW	8.5925	8.69	8	8.0224	8.633	7.9366	7.9484	8.6257	0.0403	0.886237	0.993853	0	0
ENSG00000165915	SLC39A13	9.0168	9.1699	8.6653	8.8074	8.9715	8.96	8.4635	9.1033	0.0403	0.830077	0.986364	0	0
ENSG00000276458	LENG8	13.1752	13.5419	13.2675	12.8313	13.3857	13.0267	12.723	13.5198	0.0402	0.868243	0.99262	0	NA
ENSG00000173457	PPP1R14B	11.6092	11.3443	10.2095	10.4263	11.5063	9.9944	10.6689	11.2597	0.04	0.936337	0.998016	0	0
ENSG00000241547	ACTG1P20	5.3923	5.5236	7.6439	7.1997	5.7549	7.0444	6.9425	5.858	0.0399	0.954423	1	0	NA
ENSG00000100802	C14orf93	8.0389	8.1033	7.9887	8.1799	8.3923	7.8455	7.983	7.9307	0.0398	0.76688	0.977445	0	0
ENSG00000068971	PPP2R5B	7.8887	7.7279	7.2946	7.1497	7.2384	7.2384	7.0553	8.3707	0.0396	0.913317	0.996351	0	0
ENSG00000198663	C6orf89	9.8994	9.5294	10.1712	10.5177	9.9513	9.8994	10.2216	9.8872	0.0395	0.865363	0.992061	0	0
ENSG00000117697	NSL1	9.4998	9.4221	9.8673	9.9307	9.6439	9.7632	9.6917	9.4635	0.0394	0.792397	0.980725	0	0
ENSG00000122696	SLC25A51	7.7347	7.5314	8.8765	9.0526	7.983	8.2808	8.8796	7.8948	0.0393	0.932962	0.99737	0	NA
ENSG00000132740	IGHMBP2	8.543	8.6618	9.1523	8.9542	8.9915	8.7039	8.8857	8.5736	0.0391	0.822334	0.984955	0	0
ENSG00000103540	CCP110	10.1485	9.9873	10.6662	10.6909	10.5536	10.1662	10.7099	9.9069	0.0391	0.883754	0.993853	0	0
ENSG00000167363	FN3K	4.8074	5.6439	5.5236	5.3219	5.4263	4.9069	4.8074	6	0.039	0.909827	0.996351	0	0
ENSG00000228016	RAPGEF4-AS1	0	0	4.5236	3.8074	0	4.0875	4.0875	0	0.039	0.982349	1	0	NA
ENSG00000056097	ZFR	11.236	11.0112	11.5053	11.5338	11.1966	11.4035	11.543	10.9873	0.039	0.829284	0.986211	0	0
ENSG00000238795	SCARNA12	5.9307	5.6439	10.4808	10.6987	5.5546	10.3376	10.8234	5.8826	0.039	0.984919	1	0	NA
ENSG00000128829	EIF2AK4	9.1215	9.0056	10.2562	9.9263	9.4491	9.7846	9.8486	9.0715	0.0389	0.915876	0.996754	0	0
ENSG00000112685	EXOC2	9.4919	9.1033	10.0168	9.9218	9.2192	9.9744	9.8719	9.3129	0.0389	0.895913	0.994925	0	0
ENSG00000116350	SRSF4	11.1599	11.0855	10.4179	10.2119	11.3371	10.0888	10.2597	11.0341	0.0388	0.92251	0.997144	0	0
ENSG00000144848	ATG3	10.2992	10.2923	9.8933	10.1319	10.3387	9.7245	10.1396	10.2586	0.0388	0.823284	0.984955	0	0
ENSG00000261408	TEN1-CDK3	6.8704	6.9307	5.8074	5.8329	7.1189	5.4919	5.7814	6.8948	0.0386	0.942073	0.999306	0	0
ENSG00000188938	FAM120AOS	9.7364	9.6384	9.9204	9.7549	9.8765	9.5411	9.8041	9.6742	0.0385	0.696925	0.958704	0	0
ENSG00000113761	ZNF346	8.9629	8.9425	9.6795	9.3945	9.1849	9.3576	9.1849	9.098	0.0385	0.84332	0.987971	0	0
ENSG00000015285	WAS	10.722	11.032	10.4778	10.2992	10.9837	10.0417	10.2946	11.0573	0.0384	0.901559	0.995855	0	0
ENSG00000207051	SNORA27	5	4.1699	5.4919	4.7004	4.4594	4.7549	5.0875	4.9069	0.0384	0.904581	0.996225	0	NA
ENSG00000169087	HSPBAP1	8.7944	9.0444	8.7245	8.4959	8.4757	8.9278	8.7781	8.7245	0.0383	0.80322	0.983391	0	0
ENSG00000182472	CAPN12	6.7415	6.7682	7.0768	6.2288	6.3923	6.7004	6.3219	7.2479	0.0382	0.893918	0.994866	0	0
ENSG00000121774	KHDRBS1	12.4471	12.3647	12.36	12.5447	12.6096	11.9741	12.568	12.4123	0.0381	0.809845	0.984167	0	0
ENSG00000181192	DHTKD1	10.8971	10.7903	11.4599	11.4157	10.8122	11.4147	11.352	10.8321	0.038	0.87803	0.993678	0	0
ENSG00000119927	GPAM	8.2668	7.8455	8.8517	8.6865	8.3837	8.5392	8.5812	7.9944	0.038	0.889448	0.994458	0	0
ENSG00000146038	DCDC2	0	1	2.3219	1	1.585	0	0	2.585	0.038	0.963389	1	0	0
ENSG00000102678	FGF9	0	1	2.3219	0	0	0	0	3.1699	0.038	0.969858	1	0	0
ENSG00000204195	AWAT1	0	0	2.3219	1	0	3.1699	0	0	0.038	0.969858	1	0	0
ENSG00000006652	IFRD1	9.7194	9.4136	9.3794	8.9858	9.3923	9.0526	9.3902	9.5118	0.0379	0.840396	0.987123	0	0
ENSG00000127914	AKAP9	10.23	10.5343	11.6161	11.207	10.2009	11.5864	11.3348	10.314	0.0378	0.938751	0.998955	0	0
ENSG00000139718	SETD1B	10.0941	10.2877	11.6375	11.5387	10.3531	11.6147	11.1053	10.3343	0.0377	0.943703	0.999969	0	NA
ENSG00000233954	UQCRHL	5.6439	5.5236	4.585	4.5236	5.4263	4.2479	4.3219	6.1293	0.0376	0.947064	1	0	NA
ENSG00000175213	ZNF408	8.1849	8.1548	7.7347	7.8202	8.1033	7.7549	7.7879	8.098	0.0376	0.80933	0.984167	0	0
ENSG00000103671	TRIP4	8.2046	8.2946	8.1548	8.1396	8.1699	8.1189	8.1749	8.1799	0.0375	0.358754	0.758988	0	0
ENSG00000093144	ECHDC1	9.9773	10.0914	9.5058	9.6935	9.7465	9.7245	9.7879	9.8595	0.0374	0.793392	0.981098	0	0
ENSG00000103043	VAC14	9.0607	8.8918	9.8642	9.6129	9.3923	9.2808	9.4574	9.1497	0.0373	0.880669	0.993678	0	0
ENSG00000284900	KBTBD4	7.375	7.5236	7.9484	7.8074	7.6439	7.7616	7.5999	7.4998	0.0373	0.800821	0.983289	0	NA
ENSG00000151923	TIAL1	11.3281	11.2761	11.4974	11.3432	11.4466	11.2709	11.3896	11.1886	0.0373	0.637294	0.939326	0	0
ENSG00000146350	TBC1D32	7.3837	7.8765	9.4284	9.2312	7.5157	9.5999	9.1319	7.5236	0.0372	0.961478	1	0	0
ENSG00000100603	SNW1	10.5088	10.5226	10.1824	10.1573	10.6839	9.8564	10.098	10.584	0.0372	0.871826	0.993115	0	0
ENSG00000105723	GSK3A	10.3542	10.2923	9.9263	9.6935	10.5897	9.3641	9.8009	10.363	0.0372	0.910762	0.996351	0	0
ENSG00000176142	TMEM39A	9.2456	8.8978	9.4491	9.3399	9.1085	9.2408	9.4179	9.0168	0.0371	0.809966	0.984167	0	0
ENSG00000141576	RNF157	4.2479	3.1699	2.8074	4.585	2.585	5.7549	2.3219	4	0.0371	0.96828	1	0	0
ENSG00000197601	FAR1	10.9773	10.8619	11.1427	10.8933	10.9694	10.7549	11.0587	10.944	0.0371	0.693601	0.957466	0	0
ENSG00000131375	CAPN7	9.4818	9.3619	10.1434	10.0835	9.4429	9.9958	10.0265	9.4574	0.037	0.890921	0.994577	0	0
ENSG00000171100	MTM1	9.0498	9.0279	9.1674	8.9972	9.1007	9.1997	9.0526	8.7415	0.037	0.738223	0.974741	0	0
ENSG00000272514	CFAP206	2.8074	2.585	3.7004	3.3219	2.8074	3	3.4594	3	0.037	0.901829	0.995855	0	0
ENSG00000207304	SNORA8	6.3576	6.0875	5.8074	6.375	6.3038	5.858	6.2095	6.1085	0.0369	0.830053	0.986364	0	NA
ENSG00000230724	LINC01001	6.0661	6.3923	7.2668	6.9425	6.7549	6.5078	6.585	6.6724	0.0369	0.897568	0.995261	0	NA
ENSG00000141034	GID4	8.8009	8.5507	8.8517	8.9629	8.69	8.543	9.058	8.7279	0.0368	0.800242	0.983081	0	0
ENSG00000197448	GSTK1	10.2889	10.3859	10.0307	9.8218	10.0498	9.9614	9.9773	10.3912	0.0368	0.828239	0.986118	0	0
ENSG00000087302	RTRAF	11.117	11.2544	10.7151	10.7125	11.117	10.4136	10.8941	11.2276	0.0367	0.877302	0.993678	0	0
ENSG00000206560	ANKRD28	10.1687	10.0056	11.1793	10.9571	10.4126	10.6555	10.774	10.3219	0.0367	0.908865	0.996351	0	0
ENSG00000141646	SMAD4	10.8368	10.6909	11.4357	11.4278	10.9204	11.4803	11.3504	10.4939	0.0366	0.905954	0.996225	0	0
ENSG00000144468	RHBDD1	9.6987	9.1085	10.1536	9.817	9.3421	9.403	10.2228	9.6636	0.0366	0.90575	0.996225	0	0
ENSG00000153790	C7orf31	6.0444	6.7415	6.0444	6.1898	6.1293	5.9542	6.2668	6.5236	0.0366	0.864116	0.991554	0	0
ENSG00000105583	WDR83OS	9.1749	9.1059	8.1749	8.2715	9.1421	8.0715	8.2668	9.1007	0.0366	0.927381	0.99737	0	NA
ENSG00000077684	JADE1	10.1319	9.8234	10.6175	10.6493	10.2609	10.1737	10.6119	10.0293	0.0365	0.881536	0.993678	0	0
ENSG00000162775	RBM15	9.2923	9.0795	11.3998	11.1898	9.5078	10.8368	11.1222	9.3487	0.0365	0.963334	1	0	0
ENSG00000126883	NUP214	10.0901	10.0362	11.381	11.2186	10.4136	10.8895	11.0553	10.2216	0.0365	0.931821	0.99737	0	0
ENSG00000168303	MPLKIP	10.1447	10.0634	10.1548	9.944	10.0126	10.1799	10.0028	9.9658	0.0364	0.612159	0.929983	0	0
ENSG00000128039	SRD5A3	6.2668	6.2668	6.6439	6.585	6.7279	6.0875	6.375	6.4263	0.0364	0.83318	0.986839	0	0
ENSG00000162999	DUSP19	6.9658	7.2479	7.8948	7.3576	5.5236	7.9658	8.4221	7.4094	0.0363	0.95827	1	0	NA
ENSG00000163932	PRKCD	9.7895	9.3264	9.4676	9.6707	10.0647	8.5118	9.7582	9.7748	0.0362	0.923406	0.997144	0	0
ENSG00000204524	ZNF805	7.7142	7.8265	9.7415	9.716	7.5622	9.6865	9.7039	7.9009	0.0362	0.965566	1	0	0
ENSG00000081870	HSPB11	8.1749	7.8704	7.1997	6.8826	8.1997	6.7549	7.2668	7.7616	0.0362	0.935812	0.997931	0	0
ENSG00000068912	ERLEC1	9.0553	8.8948	8.8857	8.9571	8.8202	9.0498	8.9773	8.8009	0.0362	0.633642	0.937331	0	0
ENSG00000163157	TMOD4	5.3576	5.0875	5.858	5.9307	4.858	6.2479	5.4919	5.4919	0.036	0.921102	0.997144	0	0
ENSG00000135451	TROAP	9.3129	8.8948	8.9944	8.8265	9.8765	7.6511	8.8611	9.4959	0.036	0.944803	1	0	0
ENSG00000174371	EXO1	8.9454	8.4959	9.2456	9.3554	9.7108	8.0444	9.3685	8.7748	0.0359	0.93349	0.99737	0	0
ENSG00000254838	GVINP1	6.1898	5.8826	7.7682	6.5999	5	8.1997	6.9887	6.1085	0.0359	0.965363	1	0	NA
ENSG00000133112	TPT1	15.6871	15.66	14.8449	14.9811	15.493	14.8782	15.1771	15.4814	0.0359	0.896873	0.995261	0	0
ENSG00000164171	ITGA2	2.585	2.3219	4.1699	3.7004	1	4.0875	4.0875	3.4594	0.0357	0.968107	1	0	0
ENSG00000140382	HMG20A	9.9801	9.9069	10.375	10.2691	10.1935	9.9159	10.363	9.9159	0.0357	0.828019	0.986104	0	0
ENSG00000100316	RPL3	16.4628	16.4562	15.7699	15.8087	16.3347	15.5575	16.0215	16.4412	0.0357	0.901699	0.995855	0	0
ENSG00000116539	ASH1L	9.9527	10.1624	12.2264	11.983	10.1111	11.8933	11.9741	10.2033	0.0357	0.965253	1	0	0
ENSG00000125846	ZNF133	8.1085	8.0444	7.8948	7.9069	8.3619	7.9248	7.5774	7.9484	0.0355	0.840339	0.987123	0	0
ENSG00000153006	SREK1IP1	9.6952	9.5255	9.5216	9.3902	9.6275	9.5831	9.5392	9.2408	0.0355	0.752614	0.977295	0	0
ENSG00000166886	NAB2	6.8329	6.5699	7.7616	7.7415	7.1997	6.9069	7.1497	7.5078	0.0354	0.918458	0.997144	0	0
ENSG00000278550	SLC43A2	10.6519	10.9322	11.421	11.2125	10.5498	9.858	10.5868	13.0815	0.0354	0.962756	1	0	NA
ENSG00000269855	RNF225	0	1	4.8074	5.2854	0	4.9069	4.4594	1.585	0.0354	0.984743	1	0	NA
ENSG00000235588	AIF1	9.7846	10.1137	9.3966	9.4157	10.3859	8.8361	9.2384	10.1098	0.0351	0.933087	0.99737	0	NA
ENSG00000044090	CUL7	10.0265	9.8826	10.1687	9.8994	9.7313	10.3151	10.0403	9.7499	0.0351	0.826281	0.985382	0	0
ENSG00000104889	RNASEH2A	9.5294	9.1344	9.0084	8.8486	9.8978	8.0607	9	9.4221	0.0351	0.935659	0.997931	0	0
ENSG00000228315	GUSBP11	9.2408	9.4094	9.9586	9.6493	9.4717	9.8673	9.3421	9.4367	0.0351	0.862653	0.991471	0	NA
ENSG00000154781	CCDC174	8.9715	8.9069	8.6073	8.8106	8.8826	8.8202	8.6689	8.7846	0.035	0.714585	0.966325	0	0
ENSG00000008086	CDKL5	5.2854	4.2479	6.9425	6.0875	4.3219	5.9773	5.585	6.5392	0.035	0.963946	1	0	0
ENSG00000086589	RBM22	10.2216	10.29	10.1241	10.2348	10.3837	9.8502	10.2276	10.2691	0.035	0.781687	0.978566	0	0
ENSG00000229833	PET100	8.5392	8.3129	6.9189	6.9069	8.5275	6.7682	7.0875	8.1548	0.035	0.955996	1	0	NA
ENSG00000102743	SLC25A15	9.1749	9.0634	9.1548	9.3729	9.1674	9.0553	9.3061	9.098	0.0348	0.697047	0.958704	0	0
ENSG00000140104	CLBA1	7.0444	7.0875	7.5157	7.0875	7.1699	6.8704	7.1293	7.4263	0.0348	0.834061	0.987008	0	0
ENSG00000108883	EFTUD2	11.3907	11.0505	11.7503	11.6869	11.6234	11.183	11.5943	11.3387	0.0347	0.862242	0.991471	0	0
ENSG00000101882	NKAP	9.1774	9.1898	8.7649	8.6618	9.1948	8.5469	8.8826	9.0307	0.0347	0.864265	0.991599	0	0
ENSG00000229470	GNL1	10.4574	10.2691	10.196	10.1046	10.7194	9.6671	10.0485	10.4533	0.0347	0.890909	0.994577	0	NA
ENSG00000141391	PRELID3A	8.5584	8.1649	8.5392	8.1599	9.1898	7.3399	8.2946	8.4594	0.0347	0.933196	0.99737	0	0
ENSG00000105819	PMPCB	10.983	10.8796	10.6987	10.7091	11.0492	10.4848	10.697	10.9009	0.0346	0.813991	0.984264	0	0
ENSG00000134283	PPHLN1	10.6944	10.9069	10.6874	10.5962	10.792	10.4305	10.7177	10.8065	0.0345	0.763244	0.977295	0	0
ENSG00000101654	RNMT	10.4147	10.1331	10.8948	11.0485	10.4502	10.7855	10.7423	10.375	0.0345	0.888198	0.994137	0	0
ENSG00000130347	RTN4IP1	8.6475	8.4998	8.7781	8.7108	8.6689	8.1241	9.0224	8.683	0.0345	0.865578	0.992121	0	0
ENSG00000112761	CCN6	2	1.585	3.4594	3.585	1	3.3219	3	3.1699	0.0344	0.964667	1	0	0
ENSG00000035115	SH3YL1	10.6375	10.6008	10.8963	10.5878	10.2889	11.1787	10.6591	10.4584	0.0344	0.873105	0.993263	0	0
ENSG00000244462	RBM12	11.5474	11.2137	12.098	12.1392	11.6362	11.9159	12.1586	11.1504	0.0343	0.91581	0.996742	0	0
ENSG00000104635	SLC39A14	9.8734	9.2095	10.0084	9.4471	9.9233	8.8329	9.8329	9.8122	0.0343	0.917378	0.997144	0	0
ENSG00000029639	TFB1M	8.3663	8.3083	9.0688	8.4798	8.2288	8.6184	8.7879	8.4512	0.0342	0.876784	0.993431	0	0
ENSG00000257727	CNPY2	10.1447	9.7977	9.4471	9.2216	10.1331	9.3219	9.3015	9.7177	0.0342	0.907468	0.996309	0	NA
ENSG00000110200	ANAPC15	8.2288	8.3129	7.1898	7.4179	8.6511	6.6294	7.3576	8.375	0.0341	0.952235	1	0	0
ENSG00000248124	RRN3P1	8.1497	8.5392	8.4009	8.098	8.2854	7.983	7.9887	8.7944	0.0341	0.880585	0.993678	0	NA
ENSG00000117475	BLZF1	8.4305	7.9944	8.6257	8.375	7.8455	8.6795	8.6147	8.1497	0.034	0.890972	0.994577	0	0
ENSG00000280689	BORCS5	7.5392	7.7748	9.2336	9.0901	7.8517	8.8734	9.1472	7.6294	0.034	0.954849	1	0	NA
ENSG00000072786	STK10	10.7599	10.623	10.9873	10.8603	10.7108	10.6312	10.8626	10.8903	0.0339	0.743366	0.975998	0	0
ENSG00000264630	PRKCA-AS1	0	0	5.4919	4.858	0	5.0444	5.1699	0	0.0339	0.987669	1	0	NA
ENSG00000264204	AGAP7P	4.9542	5.7279	4.7549	4.5236	5.1699	5.0875	4.5236	5.0444	0.0338	0.913817	0.996351	0	NA
ENSG00000116586	LAMTOR2	9.2831	9.3729	8.0444	7.983	9.3576	7.7549	8.1997	9.236	0.0338	0.952666	1	0	0
ENSG00000177565	TBL1XR1	11.3537	11.3718	12.614	13.009	11.5425	12.3183	12.9116	11.4409	0.0338	0.95293	1	0	0
ENSG00000095139	ARCN1	11.3304	11.0238	11.3718	11.3292	11.1923	10.9915	11.4455	11.2906	0.0338	0.795362	0.981847	0	0
ENSG00000198900	TOP1	13.2764	13.2963	13.1474	13.0853	13.6799	12.2906	13.1787	13.5211	0.0338	0.917983	0.997144	0	0
ENSG00000221983	UBA52	13.3185	13.457	12.4294	12.4684	13.3325	12.1293	12.5964	13.4802	0.0337	0.938334	0.998718	0	0
ENSG00000101019	UQCC1	9.9233	9.6883	9.9858	9.66	10.0821	9.375	9.8074	9.858	0.0337	0.848514	0.989023	0	0
ENSG00000103264	FBXO31	10.0967	10.0307	10.043	10.1984	10.0471	10.3376	10.1523	9.697	0.0337	0.81766	0.984818	0	0
ENSG00000138592	USP8	9.8009	9.6348	10.5661	10.4336	9.6564	10.5411	10.4615	9.6421	0.0336	0.923898	0.997144	0	0
ENSG00000178691	SUZ12	11.2216	10.8549	11.2767	11.4073	11.3531	10.8074	11.3783	11.0875	0.0335	0.857179	0.990605	0	0
ENSG00000198917	SPOUT1	10.5206	10.3421	10.1176	9.8719	10.4696	9.7748	9.96	10.5137	0.0335	0.889738	0.994458	0	0
ENSG00000108468	CBX1	10.3083	10.0888	9.8106	9.8657	10.3509	9.5622	9.7748	10.2515	0.0335	0.884232	0.993853	0	0
ENSG00000188385	JAKMIP3	6.375	7.8948	7.4263	7.0444	7.4094	6.3399	6.5999	8.2574	0.0335	0.952497	1	0	0
ENSG00000258890	CEP95	10.0154	10.128	10.42	10.1836	10.058	10.255	10.1737	10.1267	0.0334	0.736538	0.974152	0	0
ENSG00000131730	CKMT2	4	5.4594	8.388	7.6582	4.7004	7.7616	7.7814	5.1293	0.0333	0.980492	1	0	0
ENSG00000135966	TGFBRAP1	10.0782	9.5962	10.6339	10.6092	10.0251	10.6944	10.2276	9.8376	0.0332	0.917759	0.997144	0	0
ENSG00000105404	RABAC1	10.3608	10.3641	9.2167	9.3597	10.3554	9.0168	9.4471	10.3498	0.0331	0.944686	1	0	0
ENSG00000157600	TMEM164	8.858	8.7846	9.3987	9.1674	8.9801	9.0056	9.236	8.8549	0.033	0.846001	0.988543	0	0
ENSG00000119048	UBE2B	9.8704	10.0471	9.3815	9.4533	9.8202	9.3815	9.6671	9.7515	0.033	0.8663	0.992387	0	0
ENSG00000160075	SSU72	10.6411	10.6175	10.1774	10.0768	10.5793	9.8202	10.2155	10.7665	0.0328	0.901912	0.995855	0	0
ENSG00000165233	CARD19	8.6795	8.7142	7.8517	7.9658	8.9337	7.6653	7.8887	8.5925	0.0328	0.933156	0.99737	0	0
ENSG00000106133	NSUN5P2	7.6294	7.9248	7.1396	6.9658	7.7074	6.9425	6.9658	7.9129	0.0327	0.925078	0.997144	0	NA
ENSG00000198718	TOGARAM1	9.0661	8.8704	10.1319	10.0028	8.8041	10.2889	10.0112	8.8361	0.0327	0.950318	1	0	0
ENSG00000112659	CUL9	10.1472	10.1241	10.6715	10.4574	10.014	10.4969	10.4471	10.3117	0.0326	0.854376	0.990206	0	0
ENSG00000171097	KYAT1	8.9915	8.6511	9.3987	8.8549	9.2691	8.7074	9.0279	8.7616	0.0326	0.878644	0.993678	0	NA
ENSG00000169918	OTUD7A	3.1699	4.858	5.3219	5.8074	4.8074	5.1699	3.3219	5.7279	0.0325	0.967705	1	0	0
ENSG00000181690	PLAG1	8.4512	8.6724	9.0768	9.0848	8.4471	8.9366	9.0715	8.7004	0.0324	0.881405	0.993678	0	0
ENSG00000196812	ZSCAN16	7.3663	8.0498	8.1699	8.0768	7.375	8.5314	8.0498	7.5774	0.0323	0.922287	0.997144	0	0
ENSG00000147799	ARHGAP39	9.1898	9.3729	9.7415	9.6073	9.4115	9.3509	9.6147	9.4051	0.0323	0.819651	0.984955	0	NA
ENSG00000064995	TAF11	9.9144	9.9513	9.1319	9.3465	9.9715	9.1059	9.3174	9.8202	0.0322	0.914981	0.996434	0	0
ENSG00000173145	NOC3L	10.3902	9.9986	10.3597	10.3343	10.2033	9.9263	10.599	10.2252	0.0322	0.852086	0.989489	0	0
ENSG00000204843	DCTN1	11.357	10.9586	11.5118	11.528	11.3231	11.294	11.388	11.2216	0.0321	0.822184	0.984955	0	0
ENSG00000157837	SPPL3	8.8297	8.5887	9.4959	9.5469	8.6689	9.5275	9.3038	8.8329	0.032	0.921629	0.997144	0	0
ENSG00000121053	EPX	2.585	1.585	4.0875	3.8074	2.8074	3.8074	2.3219	3	0.032	0.962617	1	0	0
ENSG00000205209	SCGB2B2	2.3219	2.8074	4.9542	4.858	3.3219	4	3.585	3.9069	0.0319	0.96515	1	0	0
ENSG00000236149	ABCF1	11.2252	10.8122	11.0492	10.9009	11.3061	10.5118	10.8986	11.1434	0.0319	0.87539	0.99335	0	NA
ENSG00000163191	S100A11	7.5999	7.5699	6.2288	5.3923	7.4838	4.8074	6.585	7.7879	0.0317	0.971796	1	0	0
ENSG00000282013	RPH3AL	7.4346	7.5314	7.5622	7.4757	8.0112	7.3923	7.1699	7.3038	0.0317	0.872035	0.993115	0	NA
ENSG00000116237	ICMT	10.0403	9.6582	9.7262	9.6129	10.1331	9.1749	9.9233	9.6795	0.0317	0.893913	0.994866	0	0
ENSG00000163605	PPP4R2	10.9076	10.7177	11.2033	11.2633	10.6786	11.1749	11.3652	10.7465	0.0317	0.884954	0.993853	0	NA
ENSG00000140320	BAHD1	9.6795	9.5718	9.7364	9.796	9.4838	9.6865	9.8218	9.6653	0.0316	0.720887	0.968683	0	0
ENSG00000087263	OGFOD1	10.102	9.6457	10.1176	10.0768	10.2808	9.5546	10.0782	9.9024	0.0316	0.874427	0.99335	0	0
ENSG00000075420	FNDC3B	7.8517	7.7482	9.3465	9.0954	7.9307	8.8265	9.3641	7.7944	0.0315	0.95677	1	0	NA
ENSG00000231851	MRPS9-AS1	3.3219	2.3219	4.7004	4.3219	2.585	4.2479	4.2479	3.4594	0.0315	0.963775	1	0	NA
ENSG00000119509	INVS	8.5962	8.5353	10.0728	9.7142	8.8392	9.7928	9.6294	8.5314	0.0314	0.951426	1	0	0
ENSG00000176340	COX8A	10.0701	10.2784	9.3376	9.3685	10.5699	8.4346	9.5736	10.3509	0.0314	0.95545	1	0	0
ENSG00000100982	PCIF1	9.9958	10.0728	10.1267	10.2095	10.3912	10.0014	9.9513	9.9352	0.0314	0.797477	0.982008	0	0
ENSG00000165591	FAAH2	2	2.585	2.585	3.1699	1.585	3.1699	4.4594	1	0.0314	0.970676	1	0	0
ENSG00000162592	CCDC27	0	1.585	3	2.3219	2.3219	0	1	3.4594	0.0314	0.97582	1	0	0
ENSG00000214223	HNRNPA1P10	6.4594	6.3399	6.7279	6.7142	6.3923	6.4594	6.3576	6.9069	0.0313	0.851077	0.989194	0	NA
ENSG00000154370	TRIM11	9.4553	9.3264	9.3197	9.0928	9.4136	9.1033	9.3597	9.1923	0.0313	0.774261	0.978051	0	0
ENSG00000213145	CRIP1	7.9715	7.3309	5.2095	5.858	7.3038	5.6439	5.9307	7.3663	0.0313	0.969371	1	0	NA
ENSG00000079999	KEAP1	10.6202	10.2491	9.96	10.0375	10.6795	9.6366	10.0728	10.3531	0.0312	0.910377	0.996351	0	0
ENSG00000039123	MTREX	10.9894	10.6202	11.4944	11.4231	10.9476	11.1098	11.4543	10.891	0.0311	0.901187	0.995855	0	0
ENSG00000173085	COQ2	6.7814	5.9542	6.9658	6.8948	7.0661	5.8329	6.9887	6.585	0.0309	0.935684	0.997931	0	0
ENSG00000273148	LINC00653	5.6724	6.1293	4.9069	5.2095	5.9307	5.1293	4.585	6.1497	0.0308	0.947627	1	0	NA
ENSG00000230091	TMEM254-AS1	4.1699	4.7004	4.3219	4.2479	4.7549	3	4.3923	5.1699	0.0308	0.951488	1	0	NA
ENSG00000156959	LHFPL4	0	0	4.3923	2.8074	0	3.9069	3.1699	0	0.0307	0.984329	1	0	0
ENSG00000116747	RO60	9.944	9.9873	11.6891	11.5713	10.0126	11.3821	11.7582	9.9159	0.0307	0.965079	1	0	0
ENSG00000142657	PGD	10.7532	10.6202	10.4676	10.6582	11.0941	10.0168	10.7099	10.5565	0.0305	0.899348	0.995507	0	0
ENSG00000129226	CD68	5.4919	6.0444	6.6147	6.7004	5.8826	6.5699	6.0875	6.1898	0.0304	0.926432	0.99737	0	NA
ENSG00000011243	AKAP8L	10.8431	10.9418	10.716	10.3826	10.7296	10.584	10.5245	10.9241	0.0303	0.847406	0.988924	0	0
ENSG00000255112	CHMP1B	10.5236	10.6493	9.944	10.1111	10.6366	9.8361	10.1687	10.4656	0.0303	0.904757	0.996225	0	0
ENSG00000115816	CEBPZ	10.8033	10.4157	10.8634	10.8146	10.8486	10.3565	10.8611	10.7099	0.0302	0.853427	0.989798	0	0
ENSG00000221978	CCNL2	12.7112	12.9005	11.9837	11.7932	12.7855	11.9226	12.0303	12.5294	0.0302	0.931915	0.99737	0	0
ENSG00000112242	E2F3	9.9513	9.7649	10.2597	9.8781	10.1046	9.6917	10.1306	9.8074	0.0299	0.850416	0.98913	0	0
ENSG00000065491	TBC1D22B	8.6935	8.3443	8.8361	8.7515	8.3129	8.9972	8.6221	8.5736	0.0299	0.871849	0.993115	0	0
ENSG00000185689	C6orf201	2	2.585	5.0875	4.585	3	4.5236	3.8074	2.8074	0.0298	0.973135	1	0	0
ENSG00000160055	TMEM234	6.8202	7.1898	7.3038	7.1799	7.0444	7.4263	7.1497	6.7549	0.0296	0.870465	0.993115	0	0
ENSG00000107560	RAB11FIP2	9.3576	9.6073	10.0941	10.0098	9.5236	10.0014	9.9929	9.4325	0.0296	0.901697	0.995855	0	0
ENSG00000277781	MROH6	7.3576	7.3129	7.6511	6.7682	7.1396	6.8455	7.098	7.8887	0.0295	0.922539	0.997144	0	NA
ENSG00000241015	TPM3P9	8.1241	8.1344	8.676	8.3794	7.9542	8.4919	8.3663	8.3837	0.0295	0.872401	0.993142	0	NA
ENSG00000213626	LBH	9.2877	8.9944	7.7142	8.4676	8.3966	9.1163	8.7039	8.1293	0.0294	0.944416	1	0	0
ENSG00000233993	DTD1-AS1	0	0	5.4594	4.858	0	4.8074	5.3923	0	0.0294	0.989276	1	0	NA
ENSG00000103852	TTC23	5.9307	5.4919	6.0875	5.4594	5.2479	5.6724	6.5392	5.3923	0.0294	0.931718	0.99737	0	0
ENSG00000196440	ARMCX4	2.585	4.3923	3.9069	3.1699	2.8074	3.3219	3.8074	4	0.0294	0.953184	1	0	NA
ENSG00000173275	ZNF449	6.4429	6.9069	6.4919	6.5999	6.9773	6.3399	6.3923	6.6147	0.0294	0.8747	0.99335	0	0
ENSG00000143621	ILF2	12.332	12.0993	11.8025	11.9296	12.3222	11.6133	11.9944	12.1163	0.0293	0.881116	0.993678	0	0
ENSG00000167720	SRR	6.6724	7.0224	7.5392	7.3309	7.2192	7.0224	7.1293	7.0768	0.0293	0.884571	0.993853	0	0
ENSG00000124787	RPP40	7.9425	7.9189	7.8704	7.6724	7.8074	7.6439	7.6511	8.1849	0.0293	0.842328	0.987758	0	0
ENSG00000166716	ZNF592	10.6284	10.5206	11.4843	11.4893	10.8234	11.1144	11.3106	10.7574	0.0292	0.92403	0.997144	0	NA
ENSG00000170248	PDCD6IP	11.6083	11.7785	11.93	11.7232	11.7764	11.6234	11.8384	11.6847	0.0292	0.734007	0.973198	0	0
ENSG00000166136	NDUFB8	10.7013	10.7211	9.5887	9.6636	10.8603	9.1948	9.7296	10.7731	0.0292	0.956465	1	0	0
ENSG00000158089	GALNT14	8.2192	7.8329	8.8486	8.633	8.5584	8.1396	8.4998	8.2192	0.0292	0.910074	0.996351	0	0
ENSG00000138326	RPS24	15.1606	15.1518	13.5882	13.5712	14.9686	13.2516	13.9358	15.1996	0.029	0.965459	1	0	0
ENSG00000108671	PSMD11	10.6366	10.4168	10.7091	10.6421	10.8903	10.2058	10.6909	10.5018	0.0289	0.861449	0.991471	0	0
ENSG00000102738	MRPS31	9.2715	9.014	9.1923	8.96	9.3332	8.7515	9.0526	9.1849	0.0289	0.847353	0.988924	0	0
ENSG00000134490	TMEM241	7.7074	7.5236	8.611	8.0168	7.6294	7.9484	8.3399	7.8265	0.0287	0.922214	0.997144	0	0
ENSG00000100429	HDAC10	10.6865	10.9285	10.3761	9.9425	10.5765	10.3869	10.0126	10.8431	0.0286	0.920581	0.997144	0	0
ENSG00000132485	ZRANB2	12.062	12.0875	11.9009	11.7436	11.9897	11.7026	11.8914	12.0957	0.0286	0.812704	0.984167	0	0
ENSG00000011478	QPCTL	7.8202	7.9944	7.6653	7.7347	8.3443	6.8074	7.7944	8.1548	0.0284	0.937824	0.998597	0	0
ENSG00000173171	MTX1	8.8392	8.9801	8.098	8.3619	9.2095	7.8392	8.2192	8.8978	0.0284	0.941888	0.999306	0	NA
ENSG00000232569	GABBR1	8.0768	8.5699	6.4919	6.1699	8.0875	5.9069	5.585	9.6165	0.0281	0.98074	1	0	NA
ENSG00000154832	CXXC1	11.1655	10.9174	10.5613	10.4471	11.1762	10.2444	10.4615	11.0974	0.028	0.924718	0.997144	0	1
ENSG00000137502	RAB30	10.6627	10.6027	11.2228	11.1325	10.6546	10.5584	11.6466	10.6493	0.0279	0.929391	0.99737	0	0
ENSG00000163739	CXCL1	1.585	1.585	2.585	0	0	1	2.3219	2.3219	0.0278	0.972663	1	0	0
ENSG00000102024	PLS3	3.9069	3.3219	3.585	2.585	3.3219	0	3	6.9658	0.0278	0.985387	1	0	0
ENSG00000204380	PKP4-AS1	3.4594	4.1699	6.5999	6.2668	4.4594	5.2479	6.2854	4.3923	0.0277	0.97614	1	0	NA
ENSG00000164032	H2AZ1	12.5447	12.344	11.525	11.7288	12.9901	10.7022	11.7964	12.5435	0.0276	0.962056	1	0	0
ENSG00000129824	RPS4Y1	12.5689	12.685	11.8118	11.7863	12.3767	11.3371	12.1787	12.8496	0.0275	0.947045	1	0	0
ENSG00000135018	UBQLN1	11.4062	11.144	11.6618	11.5929	11.4057	11.3729	11.672	11.2456	0.0272	0.858635	0.991085	0	0
ENSG00000188283	ZNF383	8.2527	8.1749	8.9571	8.9396	7.8138	9.0056	9.1674	8.2288	0.0272	0.946026	1	0	0
ENSG00000163002	NUP35	8.3129	7.9944	8.7381	8.4998	8.2946	8.3794	8.7347	8.0279	0.0271	0.903351	0.996192	0	0
ENSG00000282003	TUBGCP3	10.2527	10.1923	10.9211	10.84	10.3977	10.69	10.8202	10.1898	0.0271	0.913168	0.996351	0	NA
ENSG00000116221	MRPL37	10.6284	10.403	10.4073	10.3231	10.9121	9.796	10.2969	10.6484	0.0271	0.917284	0.997144	0	0
ENSG00000173113	TRMT112	11.1228	11.1762	9.5294	9.4574	11.1402	9.207	9.6511	11.1793	0.0271	0.970312	1	0	0
ENSG00000166317	SYNPO2L	2.8074	3	6.0661	5.8074	3.1699	5.6147	5.0875	3.7004	0.0271	0.98025	1	0	0
ENSG00000280951	SURF4	10.9773	10.7457	10.7895	10.7423	11.1793	10.543	10.7977	10.6266	0.027	0.86439	0.991599	0	NA
ENSG00000130669	PAK4	8.4959	8.6402	9.0821	9.0389	8.9129	8.8202	8.9773	8.4388	0.027	0.891008	0.994577	0	0
ENSG00000165195	PIGA	8.0875	7.9944	7.7748	8.0444	8.1344	7.7682	8.0768	7.8138	0.0269	0.823024	0.984955	0	0
ENSG00000167625	ZNF526	8.4094	7.9887	9.3837	9.1059	8.0498	9.014	9.29	8.4263	0.0269	0.951589	1	0	0
ENSG00000060688	SNRNP40	10.3117	10.1137	10.5324	10.3587	10.5527	10.1306	10.403	10.1228	0.0269	0.850466	0.98913	0	0
ENSG00000249252	C1QTNF7-AS1	0	0	3.8074	3.4594	0	3.7004	3.4594	0	0.0267	0.98613	1	0	NA
ENSG00000219607	PPP1R3G	2	1.585	3.8074	4.0875	1	4.0875	3.7004	2.585	0.0267	0.978148	1	0	NA
ENSG00000173163	COMMD1	7.8517	8.1189	8.5078	8.3083	7.9366	8.4136	8.1799	8.1497	0.0267	0.880544	0.993678	0	0
ENSG00000146457	WTAP	11.2633	11.3253	11.2574	11.3117	11.2396	11.3526	11.3476	11.1111	0.0267	0.668805	0.949924	0	0
ENSG00000004975	DVL2	10.0126	9.7977	9.8564	9.8796	10.1737	9.5603	9.9425	9.7632	0.0266	0.853484	0.989798	0	0
ENSG00000136450	SRSF1	13.4204	13.2633	13.3859	13.2273	13.6332	12.8992	13.3058	13.3525	0.0265	0.872322	0.993115	0	NA
ENSG00000166803	PCLAF	10.2981	9.9944	9.3151	9.5488	11.0244	8.224	9.5527	10.2491	0.0265	0.96797	1	0	NA
ENSG00000142937	RPS8	15.5598	15.6127	14.7884	14.9584	15.4034	14.6988	15.1453	15.5662	0.0264	0.928387	0.99737	0	NA
ENSG00000147133	TAF1	10.5479	10.5275	11.4512	11.3049	10.6502	11.1548	11.2366	10.6847	0.0263	0.930423	0.99737	0	0
ENSG00000006125	AP2B1	11.1079	10.764	11.6198	11.5736	10.9484	11.6225	11.4645	10.9248	0.0263	0.925785	0.99737	0	0
ENSG00000203667	COX20	10.4252	10.6627	10.9723	10.6715	10.5517	10.8742	10.5971	10.6036	0.0263	0.851098	0.989194	0	0
ENSG00000107223	EDF1	10.9986	11.2276	9.2854	9.1396	11.0526	9.1059	9.2738	11.1144	0.0261	0.974281	1	0	0
ENSG00000223510	CDRT15	3.4594	4.2479	5.1293	4.4594	3.4594	4.8074	4.7549	4.1699	0.0261	0.957139	1	0	NA
ENSG00000236991	EDRF1-AS1	3.4594	3.3219	5.9542	5.2479	3.8074	5.1293	5.3576	3.585	0.0261	0.9749	1	0	NA
ENSG00000100285	NEFH	6.8455	4.0875	3.7004	4.3923	2.8074	4.7004	4.4594	6.9542	0.0261	0.982018	1	0	0
ENSG00000105520	PLPPR2	7.4594	8.3531	8.1293	8.1447	8.9039	7.5622	7.7482	7.7682	0.026	0.945169	1	0	0
ENSG00000123154	WDR83	8.8673	9.1699	8.7347	8.4346	9.1898	8.375	8.4635	9.0741	0.026	0.922951	0.997144	0	0
ENSG00000135951	TSGA10	6.9658	7.3038	8.7415	7.3129	6.5699	7.8887	7.9542	7.8074	0.0259	0.961438	1	0	0
ENSG00000122873	CISD1	9.2046	9.0417	8.7381	8.9129	9.207	8.3309	8.9773	9.2784	0.0259	0.916644	0.99706	0	0
ENSG00000120451	SNX19	10.2691	10.0084	10.9196	10.7748	10.1046	10.8321	10.7936	10.1383	0.0258	0.932436	0.99737	0	0
ENSG00000075142	SRI	9.5943	9.4656	9.1972	9.0607	9.4676	8.8106	9.137	9.7993	0.0258	0.919531	0.997144	0	0
ENSG00000211456	SACM1L	10.0126	9.8439	10.2033	9.9396	9.9218	10.0755	10.1573	9.7415	0.0258	0.835466	0.987008	0	0
ENSG00000147140	NONO	13.3231	13.0952	12.9764	12.9427	13.3442	12.6328	13.0696	13.1875	0.0258	0.887635	0.993991	0	NA
ENSG00000144535	DIS3L2	9.6348	9.8842	10.7117	10.4888	9.7698	10.6266	10.5333	9.6865	0.0258	0.944127	1	0	0
ENSG00000174827	PDZK1	3.9069	3	6.3038	6.0875	3.3219	6.1085	5.858	3.9069	0.0257	0.981634	1	0	0
ENSG00000135972	MRPS9	9.6883	9.5137	8.9658	8.9944	9.5999	8.6294	9.1649	9.6653	0.0257	0.934874	0.997657	0	0
ENSG00000113595	TRIM23	8.4594	8.2715	8.858	8.9278	8.1948	9.0362	9.0389	8.1447	0.0255	0.934098	0.99742	0	0
ENSG00000236178	VARS2	11.1497	10.8673	11.0175	10.8146	11.1892	10.3998	10.8734	11.2848	0.0255	0.90892	0.996351	0	NA
ENSG00000232677	LINC00665	8.0821	8.2946	9.4136	9.1007	8.0928	8.9396	9.1319	8.6257	0.0253	0.950495	1	0	NA
ENSG00000025156	HSF2	9.0526	9.1137	9.1189	9.2408	9.207	8.9159	9.2715	9.0307	0.0253	0.789328	0.980323	0	0
ENSG00000114268	PFKFB4	10.1267	8.6257	9.6689	10.0334	10.0954	9.1923	9.6653	9.4009	0.0252	0.951212	1	0	0
ENSG00000116127	ALMS1	9.2854	8.5999	11.4268	11.3891	9.4757	10.9403	11.196	8.9887	0.0251	0.978764	1	0	0
ENSG00000205581	HMGN1	12.4268	12.2828	11.4833	11.3945	12.5003	10.9643	11.5425	12.4798	0.0251	0.958364	1	0	0
ENSG00000259956	RBM15B	10.9425	10.6537	11.2485	11.3292	11.0471	10.9226	11.3072	10.7969	0.0251	0.898796	0.995369	0	0
ENSG00000152705	CATSPER3	3.7004	4.3923	5.585	5.3576	3.8074	5.0875	5.2854	4.7549	0.025	0.964938	1	0	0
ENSG00000207063	SNORD116-1	0	0	5	2.8074	0	4.2479	3.4594	0	0.025	0.988427	1	0	NA
ENSG00000110171	TRIM3	5.7004	6.1699	5.8826	6.3399	6.2668	5.7279	5.4594	6.5392	0.0249	0.933218	0.99737	0	0
ENSG00000079112	CDH17	3.1699	2.3219	2	0	0	2	2.585	2.8074	0.0249	0.979453	1	0	0
ENSG00000153902	LGI4	1	2.3219	0	1.585	0	1	0	3.8074	0.0249	0.981415	1	0	0
ENSG00000163145	C1QTNF7	0	0	3.9069	3.585	0	4.3923	3	0	0.0249	0.987687	1	0	0
ENSG00000258390	LINC02318	0	0	1.585	2.3219	0	2.8074	1	0	0.0249	0.978418	1	0	NA
ENSG00000228139	LINC01402	2.3219	0	2.585	1.585	2	2.8074	0	1.585	0.0249	0.977	1	0	NA
ENSG00000263864	SNORD48	0	0	2.585	2.3219	0	2	2.8074	0	0.0249	0.981078	1	0	NA
ENSG00000070061	ELP1	10.4325	10.0526	10.7781	10.5981	10.4481	10.2912	10.5507	10.4717	0.0249	0.884308	0.993853	0	0
ENSG00000147684	NDUFB9	10.5831	10.3718	9.0795	9.0954	10.6457	8.6689	9.1624	10.5536	0.0248	0.970357	1	0	0
ENSG00000105229	PIAS4	9.5507	9.4959	9.4656	9.388	9.7582	9.1137	9.3219	9.6073	0.0247	0.872781	0.993142	0	0
ENSG00000168172	HOOK3	9.8626	9.7177	11.1408	11.1453	9.7296	11.1929	11.0014	9.8439	0.0246	0.965489	1	0	0
ENSG00000158290	CUL4B	10.5555	10.6357	11.0661	11.1655	10.5971	10.8033	11.3163	10.6083	0.0245	0.917711	0.997144	0	0
ENSG00000282799	KANSL1-AS1	3.1699	2.585	5.4919	4.9542	3	5.6439	4.4594	3	0.0244	0.980239	1	0	NA
ENSG00000127191	TRAF2	9.4696	9.2216	9.3966	9.1085	9.7125	8.8297	9.1948	9.3619	0.0244	0.907506	0.996309	0	0
ENSG00000077235	GTF3C1	10.8001	10.4838	11.5382	11.4131	10.8376	11.2538	11.4046	10.6421	0.0243	0.939566	0.999188	0	0
ENSG00000119878	CRIPT	8.5812	8.9425	9.7091	9.7415	8.8887	9.8297	9.4009	8.7582	0.0242	0.951182	1	0	0
ENSG00000160785	SLC25A44	8.7912	8.8009	8.9513	8.9858	8.9915	8.7313	8.8549	8.8549	0.0242	0.752663	0.977295	0	0
ENSG00000132881	CPLANE2	6.7279	5.8826	6.6439	6.2479	6.3399	5.9773	6.6294	6.4594	0.0241	0.922885	0.997144	0	0
ENSG00000145781	COMMD10	8.5275	8.2992	9.6018	9.2384	8.4512	9.0661	9.4757	8.5774	0.0241	0.952003	1	0	0
ENSG00000160007	ARHGAP35	10.3287	10.062	11.3772	11.3415	10.4747	10.9993	11.3032	10.236	0.0241	0.956008	1	0	0
ENSG00000136935	GOLGA1	8.0928	8.2668	8.5962	8.611	8.098	8.6402	8.3663	8.3663	0.024	0.891771	0.994577	0	0
ENSG00000145919	BOD1	9.2264	8.9944	8.7381	8.4878	9.0768	8.1344	8.9278	9.2119	0.0239	0.93676	0.998117	0	0
ENSG00000146729	NIPSNAP2	9.4778	9.4346	9.2432	9.5546	9.7228	9.1319	9.3399	9.42	0.0239	0.869291	0.992947	0	0
ENSG00000166685	COG1	8.4094	8.5661	9.3083	9.2046	8.6402	8.9887	9.1344	8.6294	0.0239	0.929293	0.99737	0	0
ENSG00000167258	CDK12	10.8106	10.4969	12.2571	12.1264	10.9766	11.8126	12.0365	10.7698	0.0239	0.966564	1	0	0
ENSG00000153015	CWC27	9.1624	9.1033	9.0251	8.6724	9.3151	8.6689	8.7649	9.1189	0.0238	0.902572	0.995855	0	0
ENSG00000125386	FAM193A	9.7296	9.7004	10.8017	10.3454	9.7091	10.4686	10.5411	9.7632	0.0238	0.947419	1	0	0
ENSG00000185104	FAF1	9.6795	9.4009	10.2574	10.3219	9.8719	9.7056	10.2574	9.7296	0.0238	0.929506	0.99737	0	0
ENSG00000132952	USPL1	9.8486	10.0042	10.2586	10.1189	9.6092	10.2808	10.3309	9.9144	0.0238	0.904651	0.996225	0	0
ENSG00000001631	KRIT1	9.825	9.825	10.5392	10.3542	10.0182	10.2033	10.3231	9.9039	0.0237	0.912074	0.996351	0	0
ENSG00000282107	TMEM255B	6.6147	7.2761	9.9322	9.1293	7.1293	9.0526	9.1447	7.5314	0.0236	0.980623	1	0	NA
ENSG00000163479	SSR2	10.7347	10.7952	10.1319	10.4073	10.7936	10.2656	10.3287	10.5868	0.0236	0.908363	0.996351	0	0
ENSG00000173207	CKS1B	9.7566	9.5411	8.2574	8.6689	10.1984	7.6582	8.69	9.5831	0.0235	0.972579	1	0	NA
ENSG00000168621	GDNF	4.1699	1	3.1699	5.2095	0	3.1699	4.7004	5.585	0.0235	0.988175	1	0	0
ENSG00000182606	TRAK1	11.3515	11.4574	12.2155	12.0427	11.6515	11.7855	12.152	11.3848	0.0233	0.933009	0.99737	0	0
ENSG00000196378	ZNF34	6.6724	7.0875	7.0875	6.7682	6.9773	6.9189	6.7682	6.858	0.0233	0.848265	0.989023	0	0
ENSG00000196557	CACNA1H	3	0	3.7004	2	0	3.3219	0	5.2854	0.0233	0.988381	1	0	0
ENSG00000214700	C12orf71	1	1	2.585	2	0	1.585	2.3219	2.585	0.0233	0.974575	1	0	NA
ENSG00000130950	NUTM2F	0	0	2	2	0	2.3219	1.585	0	0.0233	0.978299	1	0	NA
ENSG00000241399	CD302	1.585	0	3	1	0	3.1699	2.3219	0	0.0233	0.982623	1	0	0
ENSG00000233396	LINC01719	2.585	3	2.8074	1.585	1.585	2.3219	2.8074	3.1699	0.0233	0.961723	1	0	NA
ENSG00000278416	PMS2P2	3	2	2.3219	1	1	2.3219	1.585	3.3219	0.0233	0.972643	1	0	NA
ENSG00000091039	OSBPL8	10.5167	10.3399	11.2467	11.5343	10.8146	11.1325	11.4681	10.1293	0.0233	0.955948	1	0	0
ENSG00000164209	SLC25A46	10.8588	10.7389	10.8106	10.9121	10.7048	10.5401	11.041	10.9418	0.0232	0.852313	0.989531	0	0
ENSG00000229873	OGFR-AS1	3.9069	4.7004	5.1699	5.5546	5.1293	4.3219	5.0875	4.7004	0.0232	0.955878	1	0	NA
ENSG00000221883	ARIH2OS	5.3576	5.7549	5.6724	5.8074	5.0875	5.7814	5.9307	5.7004	0.0231	0.916561	0.99706	0	NA
ENSG00000135999	EPC2	9.3129	9.2923	10.0154	10	9.2264	9.9629	9.8517	9.4878	0.0229	0.933777	0.99737	0	0
ENSG00000164010	ERMAP	7.6865	7.7616	7.6653	7.5925	7.5314	7.5157	7.4179	8.1497	0.0228	0.898232	0.995261	0	0
ENSG00000138069	RAB1A	10.1662	10.0901	9.809	9.7764	10.1636	9.5353	9.9498	10.102	0.0227	0.899307	0.995507	0	0
ENSG00000112592	TBP	9.1624	9.0471	8.5661	8.6402	9.0795	8.4594	8.7039	9.0821	0.0227	0.918233	0.997144	0	0
ENSG00000187066	TMEM262	1.585	0	4.5236	3.3219	1.585	3.1699	2.585	2	0.0227	0.983477	1	0	NA
ENSG00000004059	ARF5	10.5661	10.6961	9.5275	9.7698	10.5555	9.4778	9.8009	10.6348	0.0226	0.957327	1	0	0
ENSG00000168434	COG7	8.0875	8.1898	8.7682	8.4388	8.375	8.3038	8.4959	8.2192	0.0226	0.89389	0.994866	0	0
ENSG00000182670	TTC3	11.5579	11.5751	12.4221	12.1762	11.3437	12.2494	12.3245	11.7232	0.0226	0.945566	1	0	0
ENSG00000140323	DISP2	5.0444	4.9069	7.6511	7.4094	5.7279	6.8074	6.6582	5.7279	0.0226	0.978264	1	0	0
ENSG00000170234	PWWP2A	9.4998	9.5812	10.1749	10.062	9.4512	10.1215	10.0928	9.5622	0.0226	0.929137	0.99737	0	NA
ENSG00000148484	RSU1	9.9307	10.0014	9.8765	9.7482	9.8611	9.5294	10.0607	10.0154	0.0226	0.869563	0.993071	0	0
ENSG00000196419	XRCC6	12.8441	12.658	12.4818	12.5529	13.0062	12.0728	12.5943	12.7736	0.0225	0.919516	0.997144	0	0
ENSG00000288466	CT47B1	2	2.8074	4.8074	4.7004	2	5.1699	4.2479	2.8074	0.0225	0.982732	1	0	NA
ENSG00000132155	RAF1	11.007	10.9337	11.2216	11.1137	11.1183	11.0098	11.0761	10.9823	0.0224	0.760347	0.977295	0	0
ENSG00000173660	UQCRH	11.4873	11.4823	10.196	10.1699	11.5689	9.7912	10.363	11.5231	0.0223	0.97045	1	0	NA
ENSG00000152465	NMT2	6.0661	6.3038	7.2946	7.0334	5.9307	7.4838	6.5078	6.6865	0.0223	0.960703	1	0	0
ENSG00000175305	CCNE2	7.6724	7.3663	7.7142	7.7211	7.9069	7.0661	7.9366	7.4757	0.0222	0.923828	0.997144	0	0
ENSG00000247596	TWF2	10.3696	10.1886	9.5157	9.7781	10.23	9.4221	9.8887	10.2228	0.0221	0.937845	0.998597	0	0
ENSG00000269556	TMEM185A	6.5078	6.7004	6.4094	6.3923	6.0875	6.4594	6.9658	6.4094	0.022	0.913901	0.996351	0	0
ENSG00000116489	CAPZA1	12.3883	12.2432	12.3287	12.3701	12.2854	12.0681	12.6729	12.2161	0.0219	0.874345	0.99335	0	NA
ENSG00000114503	NCBP2	11.741	12.0881	11.4843	11.4126	11.8506	11.5003	11.5784	11.7091	0.0219	0.902198	0.995855	0	0
ENSG00000091157	WDR7	8.1447	7.8138	9.796	9.825	8.1548	9.7262	9.6221	7.9887	0.0219	0.976271	1	0	0
ENSG00000177640	CASC2	1	2	4.0875	3.585	2.585	3	3	2	0.0219	0.977697	1	0	0
ENSG00000163714	U2SURP	11.9252	11.9458	12.4242	12.3764	12.1163	12.2851	12.2458	11.937	0.0218	0.893243	0.994866	0	0
ENSG00000065600	PACC1	9.1267	8.8611	9.2738	9.2432	9.1267	9.4221	9.2877	8.5812	0.0218	0.919695	0.997144	0	0
ENSG00000177889	UBE2N	11.4833	11.2674	10.9256	11.0161	11.5603	10.6303	11.1273	11.2877	0.0217	0.928787	0.99737	0	0
ENSG00000187801	ZFP69B	6.3923	6.375	7.1293	7.4838	6.4263	7.0112	7.3487	6.5078	0.0216	0.952984	1	0	0
ENSG00000058453	CROCC	9.8154	10.1861	9.7993	9.7415	9.9396	9.6511	9.5314	10.3343	0.0215	0.920086	0.997144	0	0
ENSG00000115524	SF3B1	13.2747	13.3978	13.3886	13.3685	13.325	13.3422	13.4188	13.2577	0.0215	0.639358	0.940257	0	0
ENSG00000146830	GIGYF1	11.8317	12.1206	11.9748	11.8952	12.279	11.6834	11.5137	12.2603	0.0214	0.920722	0.997144	0	0
ENSG00000133111	RFXAP	8.1948	8.1447	8.4009	8.0389	8.5236	7.7142	8.1749	8.2808	0.0214	0.911949	0.996351	0	0
ENSG00000135637	CCDC142	8.5353	8.3443	9.2216	8.9687	8.7142	9.0251	8.8704	8.375	0.0213	0.933278	0.99737	0	0
ENSG00000125970	RALY	11.6046	11.5603	10.8588	10.8933	12.0515	10.6484	10.9196	11.2125	0.0212	0.955635	1	0	0
ENSG00000042088	TDP1	9.7665	9.4979	9.8857	10.0553	9.7665	9.6294	10.0593	9.6653	0.0212	0.893975	0.994866	0	0
ENSG00000135144	DTX1	13.8862	13.7222	14.2672	14.1043	14.0185	13.886	14.133	13.8577	0.0212	0.881177	0.993678	0	0
ENSG00000143862	ARL8A	9.7004	9.7599	8.7415	9.0028	9.5018	9.0362	9.1774	9.4051	0.021	0.941569	0.999306	0	0
ENSG00000198492	YTHDF2	11.1222	11.0768	11.2101	11.2935	11.1768	11.0423	11.3647	11.0348	0.021	0.825261	0.985234	0	NA
ENSG00000166166	TRMT61A	9.6165	9.6348	9.255	9.3837	9.8313	9.0389	9.4367	9.4998	0.0208	0.914918	0.996434	0	0
ENSG00000240567	LINC02067	8.2808	8.4094	7.4676	7.2095	7.9658	6.7142	7.7616	8.8424	0.0208	0.969831	1	0	NA
ENSG00000113575	PPP2CA	11.7781	11.6092	11.4712	11.5382	11.8293	11.2946	11.5774	11.6119	0.0208	0.876186	0.99335	0	0
ENSG00000143919	CAMKMT	7.4919	7.3399	7.9248	7.5157	7.2668	7.4594	7.8704	7.5925	0.0208	0.910875	0.996351	0	0
ENSG00000151657	KIN	9.4388	9.6073	9.9263	9.5098	9.1824	10.1357	9.5812	9.4998	0.0208	0.929673	0.99737	0	0
ENSG00000015153	YAF2	8.5999	8.3129	9.2923	9.2854	8.4594	9.3151	9.4635	8.1699	0.0206	0.96078	1	0	0
ENSG00000198146	ZNF770	10.8572	10.6175	11.7432	11.643	10.84	11.332	11.6262	10.9801	0.0206	0.952538	1	0	0
ENSG00000198315	ZKSCAN8	10.1561	10.1046	11.0369	11.0293	10.2204	10.7912	10.944	10.2889	0.0206	0.950275	1	0	0
ENSG00000159596	TMEM69	9.8392	9.8345	9.6294	9.6018	10.0279	9.2621	9.6636	9.8688	0.0206	0.911404	0.996351	0	0
ENSG00000154723	ATP5PF	10.3587	10.2033	9.014	8.983	10.3794	8.5962	9.236	10.2656	0.0205	0.972353	1	0	0
ENSG00000172922	RNASEH2C	10.5343	10.5078	9.9773	9.9039	10.5831	9.7004	10.0444	10.5137	0.0204	0.941674	0.999306	0	0
ENSG00000278812	C8orf31	6.4919	0	0	5.2479	2	0	3	6.6582	0.0204	0.992935	1	0	NA
ENSG00000127054	INTS11	11.6636	11.5831	11.3902	11.2837	11.9366	10.9936	11.3907	11.5182	0.0203	0.927021	0.99737	0	0
ENSG00000234495	TRIM27	11.0828	10.8963	10.9816	10.9403	11.0396	10.7944	11.0348	10.9513	0.0202	0.781551	0.978566	0	NA
ENSG00000164611	PTTG1	9.4367	9.2046	8.7279	9.1923	9.9381	7.8826	9.1189	9.5411	0.0202	0.967099	1	0	0
ENSG00000147124	ZNF41	8.5275	8.1447	9.0056	8.7211	8.1649	8.8297	8.8202	8.5038	0.0201	0.936061	0.997931	0	0
ENSG00000169155	ZBTB43	8.3966	8.4388	9.1137	8.9278	8.375	8.9159	8.9744	8.5314	0.0201	0.933525	0.99737	0	0
ENSG00000164815	ORC5	8.9248	8.7279	9.1137	9.1972	8.8517	9.0795	9.2143	8.7381	0.02	0.898347	0.995261	0	0
ENSG00000099821	POLRMT	11.0238	10.6475	10.764	10.6284	11.1849	10.3454	10.6348	10.8186	0.02	0.922782	0.997144	0	0
ENSG00000108349	CASC3	11.4278	11.2348	11.6398	11.6443	11.6821	11.0875	11.4702	11.6271	0.02	0.908162	0.996351	0	0
ENSG00000254995	STX16-NPEPL1	5.3219	5.8074	5.4594	5.4919	6.3576	5	5.3219	5.3219	0.0198	0.951629	1	0	NA
ENSG00000080189	SLC35C2	10.1923	10.2456	10.3761	10.1762	10.697	9.8734	10.1972	10.1434	0.0198	0.914931	0.996434	0	0
ENSG00000198265	HELZ	10.6987	10.352	12.2574	12.1463	10.6804	11.9769	12.0792	10.6393	0.0197	0.976105	1	0	0
ENSG00000146414	SHPRH	9.1699	8.7381	11.2276	10.8788	9.2479	10.8665	10.769	9.0526	0.0196	0.980843	1	0	0
ENSG00000070476	ZXDC	9.7731	9.7549	10.7048	10.6484	9.7748	10.611	10.4543	9.9629	0.0195	0.954686	1	0	0
ENSG00000174123	TLR10	7.9542	8.1548	7.9887	7.7944	8.3174	6.1293	7.8265	9.5411	0.0194	0.979063	1	0	0
ENSG00000178904	DPY19L3	10.3004	10.4221	10.6707	10.3287	10.3641	10.3465	10.5925	10.341	0.0194	0.857726	0.990605	0	0
ENSG00000186577	SMIM29	6.8455	6.8455	6.8826	6.9425	6.7415	6.7944	6.7944	7.1085	0.0193	0.831445	0.986782	0	0
ENSG00000164252	AGGF1	9.8281	9.7398	9.9773	10.0403	9.9084	9.6618	10.268	9.6707	0.0192	0.907303	0.996309	0	0
ENSG00000186628	FSD2	7.1997	7.8642	7.8704	7.7211	7.1085	8.0715	7.8517	7.5469	0.0192	0.944036	1	0	0
ENSG00000010539	ZNF200	7.7682	7.5925	7.8517	7.4179	7.6221	7.4998	7.7879	7.6439	0.0191	0.871129	0.993115	0	0
ENSG00000177463	NR2C2	10.7185	11.1421	11.736	11.5746	11.0265	11.5464	11.381	11.1408	0.0191	0.943152	0.999558	0	0
ENSG00000228451	SDAD1P1	5.4594	6.1293	6.4919	6.4429	5.585	5.9307	6.3923	6.5392	0.0191	0.954773	1	0	NA
ENSG00000255760	LINC02422	7.6073	7.8765	8.2527	7.7279	7.0444	8.0821	8.3309	7.9307	0.0191	0.953436	1	0	NA
ENSG00000115661	STK16	9.0661	8.9099	8.1898	8.7415	8.8265	8.5507	8.5774	8.8765	0.019	0.930312	0.99737	0	0
ENSG00000053770	AP5M1	9.8408	9.8345	10.3219	10.3253	9.7532	10.1163	10.3826	9.9944	0.019	0.924409	0.997144	0	0
ENSG00000176422	SPRYD4	8.9571	9.1293	9.6847	9.6184	9.2432	9.4998	9.4388	9.1319	0.019	0.927142	0.99737	0	0
ENSG00000138688	KIAA1109	10.1984	10.014	11.9204	11.7867	10.0014	11.8074	11.7347	10.3004	0.0189	0.979086	1	0	NA
ENSG00000164221	CCDC112	11.5435	10.9226	9.8826	9.8533	11.0815	10.1306	9.9366	10.978	0.0188	0.971508	1	0	0
ENSG00000171320	ESCO2	8.3309	7.5774	8.6036	8.4998	8.8486	7.3487	8.7279	8.0112	0.0188	0.96557	1	0	0
ENSG00000120948	TARDBP	12.2207	12.1434	12.0077	11.8388	12.4661	11.5353	11.8588	12.2753	0.0188	0.936148	0.997931	0	0
ENSG00000273899	NOL12	9.2668	9.2167	8.9218	8.7781	9.2621	8.6475	8.8796	9.3197	0.0187	0.928087	0.99737	0	0
ENSG00000089048	ESF1	10.1383	9.7928	9.6564	9.3287	10.4798	9.1472	9.3707	9.8439	0.0186	0.957937	1	0	0
ENSG00000116213	WRAP73	9.1215	8.9715	8.4512	8.4346	9.2192	8.1344	8.3837	9.1674	0.0185	0.956567	1	0	0
ENSG00000105373	NOP53	13.6124	13.7286	12.4691	12.6812	13.4453	12.6726	12.6578	13.6423	0.0183	0.965792	1	0	0
ENSG00000184113	CLDN5	1.585	0	4.7549	3	0	3.4594	3.8074	2	0.0183	0.989508	1	0	0
ENSG00000133641	C12orf29	8.8517	8.4676	8.4998	8.6036	8.6582	8.3794	8.683	8.6294	0.0182	0.875889	0.99335	0	0
ENSG00000107742	SPOCK2	10.5058	10.0914	10.5343	11.2444	10.7532	10.2738	10.4868	10.7895	0.0181	0.948292	1	0	0
ENSG00000136527	TRA2B	12.316	12.0549	11.8986	11.8262	12.3276	11.5594	11.937	12.1997	0.018	0.931575	0.99737	0	0
ENSG00000215712	TMEM242	7.983	8.0389	7.983	7.7748	7.9069	7.8704	7.9307	8	0.0179	0.789821	0.980323	0	0
ENSG00000198673	TAFA2	2.3219	2	3.7004	4	2.3219	3	3.1699	3.4594	0.0178	0.975338	1	0	0
ENSG00000183837	PNMA3	6.6582	6.6724	5.3219	4.3219	5.0444	4.1699	5.2095	8.4798	0.0177	0.987707	1	0	0
ENSG00000224994	TRIM39	8.0168	8.1849	7.7211	7.7074	8.2479	7.4998	7.6221	8.1898	0.0176	0.940028	0.999188	0	NA
ENSG00000230753	ZNF341-AS1	2.8074	2.585	3.4594	3.3219	3	3.4594	3.3219	2.3219	0.0176	0.958914	1	0	NA
ENSG00000171858	RPS21	13.5196	13.4804	13.0592	13.1488	13.7858	12.514	13.2533	13.5852	0.0175	0.955851	1	0	0
ENSG00000113312	TTC1	10.0512	9.9929	9.2479	9.1674	10.043	8.9069	9.2761	10.1636	0.0175	0.965209	1	0	0
ENSG00000183873	SCN5A	4.0875	0	2.3219	1	1.585	1.585	0	4.1699	0.0174	0.989229	1	0	0
ENSG00000128739	SNRPN	4.7004	5.1293	6.3399	6.3038	5.0444	6.3923	6.2668	4.7004	0.0174	0.977715	1	0	NA
ENSG00000108506	INTS2	9.5353	9.2923	10.4737	10.3083	9.8297	9.7566	10.3083	9.6457	0.0173	0.958963	1	0	0
ENSG00000178567	EPM2AIP1	10.0674	10.3454	10.8154	10.7389	10.2668	10.5755	10.7305	10.3253	0.0173	0.935885	0.997931	0	0
ENSG00000108298	RPL19	15.1732	15.3318	14.5135	14.5506	15.1724	14.1684	14.7077	15.4518	0.0172	0.962431	1	0	NA
ENSG00000100372	SLC25A17	9.2216	8.9337	8.9366	8.9307	9.3174	8.5661	8.9801	9.0901	0.0172	0.923902	0.997144	0	0
ENSG00000198026	ZNF335	9.5812	9.8549	10.2796	10.0941	10.2761	9.7381	9.9469	9.7797	0.0172	0.932289	0.99737	0	0
ENSG00000065548	ZC3H15	11.2796	11.0881	10.4727	10.3955	11.1183	10.275	10.6821	11.0921	0.0171	0.955913	1	0	0
ENSG00000172409	CLP1	8.3837	8.4878	8.2192	8.1649	8.5157	7.9425	8.1898	8.5392	0.0171	0.918703	0.997144	0	0
ENSG00000288368	C1GALT1C1	7.3487	7.2574	7.2384	7.1085	7.4179	6.8074	7.3837	7.2761	0.017	0.913254	0.996351	0	NA
ENSG00000155545	MIER3	10.218	10.5934	10.5575	11.0334	10.2877	11.2027	10.858	9.9858	0.017	0.959548	1	0	0
ENSG00000123737	EXOSC9	9.611	9.4491	8.9009	9.0821	10.1059	8.3487	8.9972	9.5236	0.017	0.968249	1	0	0
ENSG00000134285	FKBP11	8.8948	8.8549	8.8857	8.4179	9.0634	8.2527	8.5275	9.1421	0.0169	0.946828	1	0	NA
ENSG00000129355	CDKN2D	8.9307	9.4656	7.2761	7.9773	8.5118	8.7515	7.7004	8.6184	0.0169	0.976162	1	0	0
ENSG00000178951	ZBTB7A	10.3619	10.1911	10.7499	10.5498	10.1849	10.5517	10.8114	10.2372	0.0169	0.931913	0.99737	0	0
ENSG00000125812	GZF1	9.137	9.2384	9.3061	9.3197	9.4959	9.224	9.2597	8.9542	0.0168	0.891692	0.994577	0	0
ENSG00000161016	RPL8	15.1099	15.0264	13.865	13.8588	15.0924	13.3742	14.1522	15.1739	0.0168	0.97664	1	0	0
ENSG00000107829	FBXW4	9.3083	9.4221	9.2738	8.9944	9.3509	9.1163	9.2597	9.2046	0.0167	0.876555	0.993381	0	0
ENSG00000083799	CYLD	10.4848	10.6284	10.9809	11.1163	10.4115	11.233	11.0728	10.4263	0.0167	0.950886	1	0	0
ENSG00000155097	ATP6V1C1	9.3663	9.5812	9.8471	9.9099	9.6092	9.7616	9.858	9.4094	0.0166	0.920336	0.997144	0	0
ENSG00000153832	FBXO36	3.7004	3.585	4	4.3219	4.0875	3.9069	4.0875	3.4594	0.0165	0.943061	0.999535	0	0
ENSG00000260231	KDM7A-DT	7.0224	6.2479	5.9069	6.3399	6.9069	5.0875	6.1898	7.2668	0.0165	0.976338	1	0	0
ENSG00000169118	CSNK1G1	9.0444	8.5078	10.128	10.0485	8.9571	9.8154	10.0293	8.8611	0.0165	0.974488	1	0	0
ENSG00000277104	TADA2A	9.1649	8.8265	9.0112	8.8297	9.3038	8.8074	8.7944	8.8611	0.0164	0.914164	0.996377	0	NA
ENSG00000162869	PPP1R21	9.2668	9.0168	9.5507	9.3083	8.8734	9.5736	9.5584	9.0715	0.0164	0.939406	0.999188	0	0
ENSG00000225891	DHDDS-AS1	2.8074	4.585	6.6865	6.4094	3.9069	6.5999	6.1085	3.8074	0.0164	0.989179	1	0	NA
ENSG00000128833	MYO5C	6.9307	7.0875	8.2384	8.3707	6.5392	9.4676	7.6724	6.8826	0.0164	0.983392	1	0	0
ENSG00000163513	TGFBR2	10.5314	10.4818	11.0587	11.2228	10.3106	11.6366	11.3498	9.9322	0.0163	0.972106	1	0	0
ENSG00000170191	NANP	7.0444	7.2192	8.1189	8.1241	8.6546	6.5236	7.4429	7.8202	0.0163	0.976311	1	0	0
ENSG00000131508	UBE2D2	11.7026	11.7078	11.3292	11.3799	11.7177	11.2825	11.3783	11.676	0.0163	0.916179	0.996965	0	0
ENSG00000104695	PPP2CB	9.5962	9.3264	9.0498	8.983	9.4073	8.8297	9.1923	9.4615	0.0162	0.938364	0.998718	0	0
ENSG00000186908	ZDHHC17	9.545	9.7649	9.8719	9.8297	9.5603	10.0196	9.7398	9.6275	0.0161	0.901729	0.995855	0	0
ENSG00000196810	CTBP1-DT	8.5392	8.4051	8.9159	8.8329	8.9218	8.3966	8.7415	8.5699	0.0158	0.926736	0.99737	0	NA
ENSG00000105447	GRWD1	10.4346	10.0875	10.6064	10.5555	10.6466	10.0993	10.4868	10.388	0.0158	0.926279	0.99737	0	0
ENSG00000149541	B3GAT3	9.7616	9.7039	9.0307	9.1267	9.9054	8.8857	9.1033	9.6653	0.0158	0.960341	1	0	0
ENSG00000138594	TMOD3	10.1898	9.809	10.568	10.6448	10.058	10.4502	10.5294	10.1111	0.0157	0.946893	1	0	0
ENSG00000135249	RINT1	9.1774	9.1293	9.6812	9.4009	9.1724	9.3309	9.7599	9.0634	0.0155	0.940028	0.999188	0	0
ENSG00000099246	RAB18	9.6147	9.5661	9.5392	9.5275	9.5755	9.8202	9.585	9.2046	0.0155	0.907825	0.996309	0	0
ENSG00000028839	TBPL1	9.0928	9.0634	8.7846	8.9129	8.9484	8.7715	8.8918	9.1799	0.0155	0.893826	0.994866	0	0
ENSG00000117133	RPF1	10.2432	10.1636	9.3061	9.3531	10.2761	9.1624	9.388	10.1774	0.0155	0.968481	1	0	0
ENSG00000112312	GMNN	9.7245	9.2312	8.8857	8.9687	10.1124	8.224	9.0741	9.3376	0.0155	0.972639	1	0	0
ENSG00000011523	CEP68	9.0056	9.1649	9.9958	9.96	9.1085	10.014	9.8978	9.0444	0.0154	0.967695	1	0	0
ENSG00000101199	ARFGAP1	11.2046	11.2866	10.4818	10.3399	11.5493	10.3061	10.3772	11.0189	0.0153	0.969214	1	0	0
ENSG00000135900	MRPL44	10.0098	9.733	9.3597	9.3554	9.9337	9.0553	9.5314	9.8765	0.0153	0.954527	1	0	0
ENSG00000107679	PLEKHA1	9.8486	9.7022	9.7665	9.9586	9.7432	9.8688	9.9901	9.6129	0.0152	0.881868	0.993678	0	0
ENSG00000058262	SEC61A1	11.6234	11.2726	11.5132	11.5425	11.6551	11.2662	11.6546	11.3151	0.0152	0.910646	0.996351	0	0
ENSG00000231343	HCG25	4.585	4.2479	6.3399	5.9069	5.0875	5.585	5.3923	4.9542	0.0152	0.977891	1	0	NA
ENSG00000106608	URGCP	9.3242	9.0444	9.3923	8.8857	8.9687	9.2046	9.4388	8.9744	0.015	0.929587	0.99737	0	0
ENSG00000152223	EPG5	9.5718	9.5584	11.151	10.8857	9.5137	11.0286	10.8834	9.6812	0.015	0.980186	1	0	0
ENSG00000242372	EIF6	11.1586	11.1453	10.2432	10.4273	11.4696	9.9586	10.4848	11.0021	0.0148	0.971949	1	0	NA
ENSG00000101888	NXT2	8.2992	7.9069	7.6935	8.1189	8.0821	7	8.3264	8.5507	0.0148	0.969199	1	0	0
ENSG00000169740	ZNF32	8.5736	8.697	7.4757	7.7347	8.1137	8.1085	7.9189	8.2808	0.0148	0.963727	1	0	0
ENSG00000282752	CTDP1	9.9278	9.6239	10.1111	9.9986	9.9701	9.8842	9.9816	9.7665	0.0148	0.902509	0.995855	0	NA
ENSG00000188112	C6orf132	1	3.9069	3.585	4.3219	4.585	4	4.1699	0	0.0147	0.991374	1	0	NA
ENSG00000175110	MRPS22	9.3987	9.2574	9.0196	9.0056	9.4136	8.676	9.0334	9.4998	0.0146	0.947266	1	0	0
ENSG00000126953	TIMM8A	8.8978	8.9009	9.1472	9.2216	8.9159	8.9887	9.2621	8.9425	0.0146	0.9037	0.996225	0	0
ENSG00000062485	CS	12.3072	12.2906	12.6193	12.5245	12.4424	12.2776	12.5469	12.4165	0.0146	0.887216	0.993991	0	NA
ENSG00000157869	RAB28	8.5584	8.4717	8.7004	8.5078	8.6511	8.5507	8.5275	8.4512	0.0145	0.831217	0.986697	0	0
ENSG00000228300	FAM174C	9.0389	8.8978	8.5469	8.4512	9.0795	8.3354	8.5236	8.9396	0.0142	0.951331	1	0	0
ENSG00000101412	E2F1	10.9844	11.0661	10.4939	10.7674	12.1105	9.7004	10.5765	10.8681	0.0141	0.979077	1	0	0
ENSG00000198912	C1orf174	9.3685	9.2831	8.858	8.7074	9.2621	8.5392	8.858	9.5018	0.014	0.960008	1	0	0
ENSG00000168273	SMIM4	7.2384	7.1497	7.6582	7.2854	7.1997	7.2761	7.3663	7.4346	0.0138	0.914771	0.996434	0	0
ENSG00000205078	SYCE1L	5.3219	5.6724	4.8074	5.4919	5.3576	5.0444	4.9542	5.8826	0.0137	0.962641	1	0	NA
ENSG00000168000	BSCL2	6.3923	6.1085	6.8329	6.3038	6.1497	6.3038	6.8074	6.3219	0.0137	0.950002	1	0	NA
ENSG00000132541	RIDA	8.3129	8.0715	7.5236	7.2192	8.3837	6.7549	7.6439	8.29	0.0137	0.976841	1	0	0
ENSG00000062716	VMP1	8.9773	9.0084	9.3376	9.1972	8.9542	9.445	9.2216	8.8455	0.0136	0.934907	0.997657	0	0
ENSG00000133742	CA1	0	1	4	3.585	0	5.2095	3.3219	0	0.0134	0.993662	1	0	0
ENSG00000188786	MTF1	9.0084	8.6935	9.585	9.4512	8.7977	9.4325	9.5718	8.8826	0.0134	0.963733	1	0	0
ENSG00000285005	PLEKHM3	7.9425	7.375	9.4325	9.5177	7.6511	9.236	9.3619	7.9658	0.0132	0.985348	1	0	NA
ENSG00000067704	IARS2	10.9622	10.6978	10.8704	10.9396	11.0423	10.5651	10.9388	10.8711	0.0131	0.915591	0.996742	0	0
ENSG00000198056	PRIM1	7.6439	7.3576	7.3219	7.5314	8.3038	6.7142	7.4179	7.3663	0.0131	0.970009	1	0	NA
ENSG00000187987	ZSCAN23	4.2479	3.8074	5.6439	3.9069	0	6.3576	5.6724	5.5236	0.0131	0.993452	1	0	0
ENSG00000173809	TDRD12	2.8074	3	3.8074	3.585	3.585	2.585	4.3923	2.585	0.0131	0.979812	1	0	0
ENSG00000001629	ANKIB1	10.3015	10.1072	10.8463	10.6027	10.137	10.6874	10.7048	10.2761	0.0131	0.95394	1	0	0
ENSG00000088854	C20orf194	8.1649	8.4676	8.7616	9.0848	8.1898	9.207	8.7448	8.2854	0.0129	0.967608	1	0	0
ENSG00000162433	AK4	9.5255	8.2992	10.7599	10.7715	10.7474	8.4221	10.3276	9.8074	0.0129	0.98726	1	0	0
ENSG00000277072	STAG3L2	8.7177	9.207	9.6952	9.1472	9.0362	9.403	9.1523	9.1241	0.0129	0.954167	1	0	NA
ENSG00000163877	SNIP1	8.6439	8.4346	8.6511	8.7582	8.5584	8.5622	8.7347	8.5812	0.0128	0.877776	0.993678	0	0
ENSG00000066654	THUMPD1	10.1812	10.2467	10.8082	10.8603	10.0362	11.1466	10.7142	10.1485	0.0127	0.969084	1	0	0
ENSG00000166181	API5	11.5483	11.3859	11.5699	11.6036	11.757	11.2003	11.6411	11.4584	0.0127	0.925618	0.99737	0	0
ENSG00000062194	GPBP1	11.3376	11.2288	11.5934	11.4242	11.1459	11.6411	11.6266	11.1196	0.0127	0.940896	0.999306	0	0
ENSG00000197694	SPTAN1	12.2064	11.6856	12.8941	12.8392	12.0454	12.9427	12.8361	11.7524	0.0122	0.977236	1	0	NA
ENSG00000130997	POLN	3.9069	4.6439	6.3923	5.4263	3.1699	6.1293	5.9773	5.0444	0.0121	0.989273	1	0	0
ENSG00000127957	PMS2P3	7.3837	7.2946	8.543	8.3399	7.5314	8.4179	8.1799	7.3837	0.0121	0.97726	1	0	NA
ENSG00000246174	KCTD21-AS1	4.2479	4.9069	5	4.3219	5.4919	4	3.8074	5.1293	0.0121	0.979842	1	0	NA
ENSG00000112739	PRPF4B	11.8541	11.716	11.9701	11.7928	11.9204	11.6653	11.8622	11.8368	0.012	0.880405	0.993678	0	0
ENSG00000110906	KCTD10	9.6795	9.4919	9.7211	9.7499	9.8138	9.5812	9.6239	9.5755	0.012	0.886962	0.993991	0	0
ENSG00000274442	PRPF8	12.7891	12.4712	13.8765	13.8296	12.8803	13.4057	13.7409	12.892	0.0119	0.978148	1	0	NA
ENSG00000188322	SBK1	5.5236	6.0661	5.8074	6.7814	6.1085	5.7814	5.5546	6.6865	0.0118	0.975137	1	0	0
ENSG00000008282	SYPL1	10.7296	10.5999	10.5812	10.6926	10.858	10.352	10.8218	10.5245	0.0118	0.929036	0.99737	0	0
ENSG00000110871	COQ5	8.9915	8.9801	8.4009	8.4878	8.7616	8.3264	8.7313	8.9944	0.0117	0.957394	1	0	0
ENSG00000145868	FBXO38	9.983	9.6546	10.4019	10.2444	9.7296	10.3565	10.388	9.7632	0.0117	0.963413	1	0	0
ENSG00000188566	NDOR1	10.4747	10.6384	10.137	10.0307	10.7863	9.9189	10.0967	10.4325	0.0116	0.962775	1	0	NA
ENSG00000143924	EML4	10.2372	10.3343	10.8994	10.8218	10.5216	10.8273	10.7797	10.1176	0.0116	0.962088	1	0	0
ENSG00000115946	PNO1	9.6312	9.543	9.5078	9.375	9.8657	9.1059	9.568	9.4717	0.0114	0.947101	1	0	0
ENSG00000094975	SUCO	9.5038	9.3083	10.1124	9.9858	9.2336	10.1984	10.0821	9.3509	0.0113	0.972289	1	0	0
ENSG00000160293	VAV2	9.0954	8.7245	8.8297	8.8948	8.6073	8.2761	8.4136	10.2021	0.0113	0.980947	1	0	0
ENSG00000188672	RHCE	3.7004	2	4.1699	3.3219	2.585	4.1699	2.585	3.8074	0.0113	0.986131	1	0	0
ENSG00000282739	SLC25A26	8.2143	8.3083	8.1033	8.4594	8.5038	8.0279	8.3794	8.1293	0.0112	0.935459	0.997931	0	NA
ENSG00000145740	SLC30A5	9.7364	9.676	9.7347	9.5887	9.7039	9.7549	9.8122	9.42	0.0112	0.908717	0.996351	0	0
ENSG00000138942	RNF185	9.1319	9.0928	8.9513	8.983	9.2808	8.8265	8.9542	9.0526	0.0112	0.918688	0.997144	0	0
ENSG00000168884	TNIP2	9.5793	9.5196	8.6618	8.8041	9.1874	9.058	9.0056	9.2691	0.0112	0.965087	1	0	0
ENSG00000167747	C19orf48	11.098	10.6751	10.5736	10.7805	11.375	9.9929	10.6865	11.0286	0.0111	0.97323	1	0	0
ENSG00000145592	RPL37	14.5823	14.6374	12.8116	12.5878	14.4668	12.4964	12.8901	14.7221	0.0109	0.989349	1	0	0
ENSG00000181798	LINC00471	4.0875	4.8074	5.2854	4.9542	4.8074	3.9069	5.2479	5.1293	0.0107	0.979177	1	0	0
ENSG00000114767	RRP9	10.0403	9.9278	9.4409	9.2969	10.2336	8.8138	9.4696	10.1459	0.0107	0.978282	1	0	0
ENSG00000109805	NCAPG	10.3242	9.4919	10.0553	10.2167	10.7903	8.9629	10.3049	9.9873	0.0107	0.980967	1	0	0
ENSG00000113391	FAM172A	8.224	8.4179	9.0444	8.9801	7.9773	9.0417	9.3106	8.2946	0.0106	0.97833	1	0	0
ENSG00000109572	CLCN3	10.3421	10.0196	10.9293	10.7855	10.0848	10.7457	10.9174	10.2866	0.0105	0.971795	1	0	0
ENSG00000245812	LINC02202	6.7142	7.4838	7	7.2946	7.0875	7.8392	6.4263	7.098	0.0104	0.976129	1	0	NA
ENSG00000234684	SDCBP2-AS1	7.0224	7.2761	8.8486	8.4179	7.3038	8.8009	8.4878	6.9307	0.0104	0.987351	1	0	NA
ENSG00000113360	DROSHA	10.0821	9.8234	10.817	10.4898	10.2935	10.3432	10.4615	10.0728	0.0104	0.966155	1	0	0
ENSG00000146425	DYNLT1	8.7682	8.3794	7.7004	7.2761	8.3399	7.2946	8.0389	8.4094	0.0103	0.981197	1	0	0
ENSG00000122034	GTF3A	12.3896	12.4318	11.4398	11.4833	12.3245	11.4331	11.7797	12.1662	0.0103	0.976826	1	0	NA
ENSG00000277292	PIP4K2B	10.6715	10.5343	11.0286	10.7756	10.7474	10.7168	10.7928	10.7125	0.0101	0.92696	0.99737	0	NA
ENSG00000171067	C11orf24	9.0168	8.7846	8.3966	8.6689	9.1497	7.7211	8.8978	9.058	0.0101	0.978412	1	0	0
ENSG00000227354	RBM26-AS1	6.9425	6.5236	7.0224	7.2479	6.5078	7.1898	7.0444	6.9542	0.01	0.963589	1	0	NA
ENSG00000089902	RCOR1	9.8857	9.7715	10.633	10.5028	10.0042	10.242	10.4126	10.0941	0.01	0.967179	1	0	0
ENSG00000205208	C4orf46	9.1624	8.9513	9.0526	9.2946	9.7616	8.611	9.0768	8.9715	0.01	0.969624	1	0	0
ENSG00000145982	FARS2	8.2854	7.8138	8.4635	8.2479	8	8.543	8.6511	7.5774	0.0098	0.973763	1	0	0
ENSG00000277273	CDK7	8.817	8.7245	8.4998	8.3354	8.8297	8.2095	8.6439	8.6546	0.0098	0.956362	1	0	NA
ENSG00000075131	TIPIN	8.1137	8.0661	8.0768	8.0444	8.8392	7.2574	8.0056	8.1599	0.0097	0.97706	1	0	0
ENSG00000204837	FGF7P3	3.7004	5.4594	5.6724	5.3219	4.3923	5.0875	5.2095	5.4263	0.0097	0.985299	1	0	NA
ENSG00000164985	PSIP1	11.0967	10.9204	10.6573	10.6055	11.3449	10.3376	10.4294	11.1293	0.0097	0.973186	1	0	0
ENSG00000151445	VIPAS39	8.6865	8.6475	8.9773	8.9454	8.5736	8.8611	9.0251	8.7582	0.0096	0.942176	0.999306	0	0
ENSG00000198088	NUP62CL	5.6439	4.9542	6.5392	5.9773	5.5546	5.1293	6.3923	6	0.0096	0.982933	1	0	0
ENSG00000215769	ARHGAP27P1-BPTFP1-KPNA2P3	9.0444	9.7731	9.3197	9.1267	9.29	9.1241	9.0334	9.7781	0.0096	0.968521	1	0	NA
ENSG00000116288	PARK7	11.8321	11.7486	10.7305	10.6917	11.8122	10.3387	10.9894	11.8246	0.0095	0.984686	1	0	0
ENSG00000125703	ATG4C	8.8704	8.8918	8.8392	8.7347	8.7108	8.6366	8.8138	9.137	0.0095	0.937444	0.998533	0	0
ENSG00000151458	ANKRD50	7.8948	7.6935	9.0821	9.3015	7.5699	9.5294	9.0084	7.8265	0.0094	0.988395	1	0	0
ENSG00000082213	C5orf22	8.858	8.543	9.014	8.7977	8.5925	8.7211	8.9944	8.8673	0.0094	0.945354	1	0	NA
ENSG00000156150	ALX3	6.5699	6.7279	7.0334	6.8074	6.5546	7.0661	6.7944	6.6865	0.0092	0.951355	1	0	0
ENSG00000065413	ANKRD44	10.4136	10.3859	11.3259	11.3487	10.4635	11.1222	11.4722	10.3794	0.0092	0.981344	1	0	0
ENSG00000131023	LATS1	9.5962	9.5157	10.8074	10.6671	9.6184	10.7151	10.5177	9.6987	0.0091	0.984216	1	0	0
ENSG00000161813	LARP4	11.1351	10.8017	11.9458	11.6234	11.1818	11.5493	11.8293	10.9091	0.0091	0.978509	1	0	0
ENSG00000175387	SMAD2	10.6724	10.6944	12.1415	11.9961	10.6847	12.1016	11.9926	10.6891	0.0091	0.987645	1	0	0
ENSG00000236560	PPP1R11	9.5962	9.4635	9.2408	9.1421	9.5793	8.9744	9.1948	9.6582	0.009	0.964162	1	0	NA
ENSG00000107758	PPP3CB	10.2574	10.29	10.8106	10.6961	10.2981	10.7789	10.7657	10.1762	0.0088	0.967953	1	0	0
ENSG00000132323	ILKAP	9.5584	9.3815	9.1137	9.0056	9.6742	8.9484	9.1972	9.2046	0.0087	0.966021	1	0	0
ENSG00000170458	CD14	3.7004	2.8074	2.585	2.585	4	3.3219	1	3.3219	0.0085	0.990852	1	0	0
ENSG00000149532	CPSF7	11.4372	11.2095	11.318	11.2015	11.7198	10.9388	11.0498	11.4242	0.0084	0.96576	1	0	0
ENSG00000198089	SFI1	10.1787	9.9009	10.6707	10.2633	10.3038	10.2264	10.3106	10.1396	0.0083	0.961428	1	0	0
ENSG00000123136	DDX39A	11.9465	11.7719	11.1755	11.2228	12.1833	10.5971	11.2621	12.0413	0.0082	0.984873	1	0	0
ENSG00000197498	RPF2	10.1523	9.9366	9.9469	9.7465	10.0042	9.6384	10.0755	10.032	0.008	0.952865	1	0	0
ENSG00000173546	CSPG4	3	2	3.3219	4.5236	3	2.3219	4.9069	2.585	0.0079	0.992246	1	0	0
ENSG00000105372	RPS19	14.809	14.8626	14.2246	14.4887	14.7901	13.9193	14.5903	15.0535	0.0079	0.978696	1	0	0
ENSG00000156709	AIFM1	9.9144	9.7944	9.3597	9.4656	10.0168	8.9513	9.4998	10.0348	0.0078	0.97919	1	0	0
ENSG00000100478	AP4S1	7.6221	7.5999	8.5999	8.3129	7.4594	9.058	8.4263	7.1599	0.0078	0.988162	1	0	0
ENSG00000170421	KRT8	5.9069	5.8074	5.3576	5.7004	5.3576	5.5236	5.9773	5.8826	0.0078	0.968439	1	0	NA
ENSG00000149136	SSRP1	12.3396	12.1147	11.973	12.0798	12.6337	11.4242	12.0331	12.3851	0.0078	0.978228	1	0	0
ENSG00000175061	SNHG29	13.5651	13.3787	12.8748	12.9896	13.3559	12.5548	13.2073	13.6591	0.0078	0.979092	1	0	0
ENSG00000168118	RAB4A	9.7781	9.7515	9.8218	9.8025	9.6671	9.4512	9.9658	10.0389	0.0077	0.95688	1	0	0
ENSG00000254004	ZNF260	8.4635	8.5962	9.2408	9.2216	8.2527	9.5661	9.4346	8.2384	0.0076	0.986069	1	0	0
ENSG00000004799	PDK4	6.1497	3.7004	3.585	5.3923	6.2668	4.858	2.585	5.0875	0.0076	0.994189	1	0	0
ENSG00000066427	ATXN3	9.1948	9.1649	10.3891	10.2264	9.255	10.062	10.242	9.3859	0.0076	0.985829	1	0	0
ENSG00000099338	CATSPERG	5	5.1293	6.3219	6.3923	4.6439	6.2854	5.9773	5.9069	0.0075	0.988948	1	0	0
ENSG00000095777	MYO3A	9.1033	7.4429	8.8887	8.96	8.3576	9.1898	9.2784	7.5392	0.0075	0.989797	1	0	0
ENSG00000224281	SLC25A5-AS1	5.0444	5.3576	5.4919	5.585	5.5546	5.1699	5.5546	5.1699	0.0074	0.964905	1	0	NA
ENSG00000111647	UHRF1BP1L	8.3083	8.1749	9.4798	9.683	8.4051	9.2384	9.783	8.1898	0.0074	0.989438	1	0	0
ENSG00000122970	IFT81	7.9425	7.983	8.0875	8.1241	8.3966	7.8202	7.8517	8.0389	0.0074	0.959245	1	0	0
ENSG00000158457	TSPAN33	9.6384	9.8549	9.7863	9.8025	9.5469	9.4263	10.1636	9.9159	0.0074	0.96796	1	0	0
ENSG00000196110	ZNF699	6.2288	6.8202	7.4594	7.9425	6.375	7.5699	7.2288	7.2479	0.0073	0.987617	1	0	NA
ENSG00000012822	CALCOCO1	10	10.098	9.5177	9.4998	9.8595	9.9144	9.3151	9.9972	0.0073	0.974595	1	0	0
ENSG00000142002	DPP9	10.3685	10.1586	10.3794	10.3038	10.6502	9.9307	10.2912	10.3095	0.0072	0.964641	1	0	0
ENSG00000089916	GPATCH2L	10.4656	10.5068	11.9333	11.8309	10.5216	11.8925	11.744	10.5498	0.0072	0.989995	1	0	0
ENSG00000111897	SERINC1	10.0403	10.1712	10.0875	10.2408	9.8781	10.2866	10.3399	10.007	0.0071	0.954749	1	0	0
ENSG00000114573	ATP6V1A	9.8041	9.8963	10.5565	10.6591	9.7549	10.3977	10.865	9.8704	0.007	0.984035	1	0	0
ENSG00000120647	CCDC77	8.1293	8.2143	8.0553	8.2715	8.3837	7.9189	8.1599	8.1799	0.007	0.949644	1	0	0
ENSG00000165637	VDAC2	11.1643	11.1453	11.1364	11.0641	11.29	10.6466	11.2414	11.3044	0.0069	0.966928	1	0	0
ENSG00000207313	SNORA2B	0	0	4.4594	4.3219	1	3.585	3.1699	1	0.0066	0.996492	1	0	NA
ENSG00000143401	ANP32E	12.1183	11.5943	11.6777	11.9129	12.2583	11.0355	11.9607	12.0224	0.0066	0.982832	1	0	0
ENSG00000155660	PDIA4	10.9106	10.7039	10.7056	10.8634	10.9851	10.4094	11.0307	10.7322	0.0066	0.967059	1	0	0
ENSG00000177058	SLC38A9	8.8106	8.7846	9.3174	9.2432	8.7381	9.3443	9.4179	8.6294	0.0065	0.979692	1	0	0
ENSG00000087502	ERGIC2	9.2854	9.1293	9.8626	9.8392	9.2761	9.8186	9.8186	9.1774	0.0065	0.980645	1	0	0
ENSG00000276618	RAD17	9.8041	9.8041	9.9958	9.8138	9.7814	9.69	10.0674	9.8533	0.0064	0.947271	1	0	NA
ENSG00000196911	KPNA5	9.3354	9.3576	9.8329	9.8533	8.9484	10.1202	9.9658	9.3197	0.0063	0.984526	1	0	0
ENSG00000122484	RPAP2	9.3354	9.1874	10.5943	10.3083	9.2384	10.5294	10.3966	9.236	0.0062	0.990417	1	0	0
ENSG00000146859	TMEM140	8.4757	7.5622	8.8611	8.7482	8.1189	8.4717	8.683	8.3487	0.0062	0.98497	1	0	0
ENSG00000139192	TAPBPL	9.2761	9.2621	9.5157	9.3465	10.5622	9.1319	9.0056	8.676	0.0062	0.988759	1	0	0
ENSG00000107949	BCCIP	10.5943	10.4471	10.1611	10.1935	10.7499	9.7879	10.218	10.6156	0.0062	0.980327	1	0	0
ENSG00000182173	TSEN54	8.8642	8.7582	8.3794	8.3837	9.5488	7.3923	8.3487	9.0715	0.006	0.990486	1	0	0
ENSG00000213799	ZNF845	8.0928	8.2046	8.9454	9.0661	8.2288	8.8106	9.0168	8.2288	0.006	0.985798	1	0	NA
ENSG00000240889	NDUFB2-AS1	4.8074	4.858	5.3219	5.3219	5	5	5.2854	5	0.0059	0.971298	1	0	0
ENSG00000105258	POLR2I	8.3399	8.4009	7.5774	7.5392	8.4553	7.1497	7.7944	8.4346	0.0058	0.98859	1	0	0
ENSG00000166130	IKBIP	8.3707	7.7074	7.9248	8.0715	8.2432	7.7211	8.2668	7.8202	0.0058	0.977736	1	0	0
ENSG00000116560	SFPQ	13.2909	13.1674	13.4014	13.3667	13.4748	13.0678	13.3257	13.3351	0.0057	0.955777	1	0	0
ENSG00000104356	POP1	8.9099	8.1898	9.1799	9.0279	9.0307	8.5275	9.0795	8.6475	0.0056	0.983416	1	0	0
ENSG00000272573	MUSTN1	4.3923	3.9069	4.9069	5.0875	3.9069	5.2095	4.9069	4.2479	0.0056	0.98928	1	0	NA
ENSG00000164818	DNAAF5	9.8455	9.4656	10.3049	10.2384	10.1972	9.6564	10.207	9.7715	0.0056	0.982369	1	0	0
ENSG00000065135	GNAI3	10.4767	10.1997	10.4512	10.543	10.352	10.5008	10.5718	10.224	0.0055	0.961032	1	0	0
ENSG00000184677	ZBTB40	10.3309	10.7731	10.9218	10.8541	10.6312	10.8895	10.8872	10.4502	0.0055	0.975467	1	0	0
ENSG00000108010	GLRX3	10.403	10.115	9.8057	9.8642	10.375	9.5137	10.115	10.1624	0.0054	0.981849	1	0	0
ENSG00000119041	GTF3C3	10.1189	9.7731	10.4605	10.3674	10.0238	10.2264	10.5118	9.9366	0.0053	0.979507	1	0	0
ENSG00000169813	HNRNPF	12.9882	12.6797	12.5625	12.6001	13.1869	12.0234	12.7087	12.8903	0.0053	0.984649	1	0	0
ENSG00000137776	SLTM	11.896	11.8029	11.1306	10.7977	11.88	10.8556	10.9687	11.9016	0.0053	0.989546	1	0	0
ENSG00000172530	BANP	9.3465	9.1163	9.6257	9	9.5098	9.0417	9.3465	9.1699	0.0052	0.976959	1	0	0
ENSG00000285442	FBXL6	9.4409	9.4696	8.4959	8.4594	9.3509	8.5353	8.6036	9.3554	0.0052	0.98911	1	0	NA
ENSG00000164338	UTP15	8.9189	8.9248	9.5718	9.5098	9.2021	9.1649	9.5603	8.9773	0.0051	0.981837	1	0	0
ENSG00000173473	SMARCC1	12.599	12.0694	13.1578	13.0592	12.5875	12.6804	13.1793	12.4179	0.0051	0.986911	1	0	0
ENSG00000160908	ZNF394	9.0251	8.9396	9.2167	9.2691	9.0688	9.0715	9.3015	8.9887	0.005	0.962569	1	0	0
ENSG00000124164	VAPB	9.9873	9.7632	10.5048	10.3805	10.5206	10.1497	10.2854	9.66	0.005	0.984703	1	0	0
ENSG00000155463	OXA1L	11.2046	11.2509	11.0396	11.2155	11.3066	10.7665	11.1478	11.4696	0.005	0.975782	1	0	0
ENSG00000164631	ZNF12	9.4491	9.6165	10.1447	10.0307	9.5314	9.9986	9.9099	9.7814	0.0049	0.980486	1	0	0
ENSG00000137221	TJAP1	9.6935	9.7715	9.4737	9.4009	9.8439	9.3287	9.2527	9.8948	0.0049	0.980351	1	0	0
ENSG00000260281	ITFG1-AS1	1	3.7004	4.5236	5.3576	2	4.8074	4.7549	3	0.0048	0.99684	1	0	NA
ENSG00000094914	AAAS	10.1674	10.1059	9.941	10.0126	10.3619	9.5774	9.9099	10.3587	0.0048	0.981462	1	0	0
ENSG00000213281	NRAS	11.058	10.8773	11.3015	11.4793	11.1157	11.279	11.5103	10.792	0.0048	0.98183	1	0	0
ENSG00000115520	COQ10B	8.3837	8.5236	8.2668	8.3083	8.3399	8.4221	8.5774	8.1241	0.0047	0.967091	1	0	0
ENSG00000176020	AMIGO3	7.4094	7.1799	8.224	7.7347	7.4346	7.9307	7.7211	7.4429	0.0047	0.986097	1	0	0
ENSG00000162613	FUBP1	12.0654	11.8994	12.4307	12.2889	12.0461	12.1852	12.3655	12.0691	0.0046	0.974513	1	0	0
ENSG00000196646	ZNF136	7.375	7.4512	8.7347	8.7245	7.4346	8.6184	8.5925	7.6221	0.0045	0.993029	1	0	0
ENSG00000196850	PPTC7	10.6961	10.4574	10.7814	10.891	10.7557	10.5401	11.0355	10.4767	0.0044	0.978223	1	0	0
ENSG00000274049	INO80B-WBP1	3.4594	2.3219	5	5.1293	2.3219	5.0444	5.3576	3.1699	0.0042	0.996752	1	0	NA
ENSG00000205937	RNPS1	12.1724	12.0928	11.9546	12.0112	12.4762	11.5555	12.0105	12.1721	0.0041	0.984003	1	0	0
ENSG00000272047	GTF2H5	8.6689	8.9069	7.6439	7.8202	8.6935	7.5078	8.0607	8.7616	0.0041	0.992729	1	0	0
ENSG00000012124	CD22	12.2285	12.1898	12.4152	12.1302	11.7908	12.2252	12.1784	12.7532	0.0041	0.984964	1	0	0
ENSG00000144445	KANSL1L	8.9887	9.4635	10.6457	10.6484	8.9542	10.8541	10.5774	9.3443	0.0041	0.995042	1	0	0
ENSG00000101473	ACOT8	8.2288	8.3619	7.9248	7.6439	8.6618	7.4009	7.9773	8.1033	0.0041	0.989815	1	0	0
ENSG00000144589	STK11IP	9.683	9.8471	9.5906	9.4284	9.9672	9.2597	9.4051	9.9009	0.004	0.984453	1	0	0
ENSG00000131013	PPIL4	9.3465	9.0224	9.2854	9.2831	8.9658	9.4136	9.4471	9.0954	0.0039	0.978665	1	0	0
ENSG00000129472	RAB2B	8.8106	8.8918	9.058	8.8765	8.5812	9.1472	9.1997	8.6935	0.0038	0.982302	1	0	0
ENSG00000170946	DNAJC24	8.6221	8.7715	8.4263	8.6511	8.6582	8.2432	8.5275	9.0279	0.0035	0.984844	1	0	0
ENSG00000278229	RPS17	7.7004	7.4998	8.5469	8.4798	7.5546	8.0715	8.4221	8.1649	0.0035	0.991749	1	0	NA
ENSG00000168887	C2orf68	9.9233	10.2312	10.2312	10.3163	10.1319	10.3309	10.058	10.1674	0.0035	0.97446	1	0	0
ENSG00000134955	SLC37A2	2.3219	2.8074	4.3219	4.7549	3	4.1699	3.3219	3.7004	0.0035	0.995852	1	0	0
ENSG00000224043	CCNT2-AS1	6.1699	6.1497	6.2479	6.1085	6.5392	5.9069	6.1085	6.1085	0.0033	0.981727	1	0	NA
ENSG00000169727	GPS1	10.6671	10.6366	10.4707	10.4073	10.8665	10.2668	10.4429	10.5925	0.0032	0.982496	1	0	0
ENSG00000174013	FBXO45	9.5906	9.1189	9.4305	9.3707	9.4346	9.3151	9.5755	9.1724	0.0032	0.981011	1	0	0
ENSG00000127989	MTERF1	8.2479	8.2288	8.69	8.6582	8.1948	8.4676	8.8424	8.3083	0.003	0.987966	1	0	NA
ENSG00000152102	FAM168B	11.3208	11.0485	11.3955	11.5531	11.5985	10.9979	11.4676	11.2426	0.0028	0.987103	1	0	0
ENSG00000047346	FAM214A	11.2312	11.4126	11.9737	11.9028	11.1059	12.0765	12.1157	11.2113	0.0027	0.993637	1	0	0
ENSG00000104899	AMH	8.0444	8.1997	8.0056	7.6147	8.3707	7.5925	7.8138	8.0768	0.0027	0.990243	1	0	NA
ENSG00000182952	HMGN4	10.8704	10.6546	10.341	10.2738	10.697	10.1737	10.633	10.6257	0.0026	0.989186	1	0	0
ENSG00000168003	SLC3A2	11.2082	10.7969	10.5127	10.7582	11.4242	10.0458	10.8541	10.9418	0.0026	0.993872	1	0	0
ENSG00000165502	RPL36AL	11.1459	11.1718	8.9915	8.9425	11.2372	8.7515	9.1523	11.1007	0.0025	0.997869	1	0	0
ENSG00000184083	FAM120C	8.5038	8.4305	9.4115	9.2644	8.69	9.2808	9.3815	8.2479	0.0025	0.994792	1	0	0
ENSG00000106105	GARS1	11.3718	11.183	11.29	11.3842	11.5622	10.769	11.4522	11.4362	0.0023	0.990396	1	0	0
ENSG00000171865	RNASEH1	10.1923	10.0362	10.3242	10.6092	10.4878	10.0056	10.3026	10.3565	0.0023	0.98881	1	0	0
ENSG00000121152	NCAPH	9.6883	9.0661	9.3987	9.6653	10.2668	8.4471	9.5236	9.5718	0.0023	0.995612	1	0	0
ENSG00000106993	CDC37L1	8.2479	8.2761	8.6475	8.0928	7.9009	8.6724	8.6935	7.9887	0.0022	0.993098	1	0	0
ENSG00000187097	ENTPD5	8.4594	8.4136	9.0471	8.9009	8.6221	8.3354	8.8297	9.0251	0.0022	0.992267	1	0	0
ENSG00000183439	TRIM61	5.2854	4.9542	5.6147	6.4757	6.3576	6.375	5.7814	3.8074	0.0022	0.997575	1	0	NA
ENSG00000196388	INCA1	7.3309	7.9129	7.96	7.7748	7.7415	7.6147	7.7879	7.8265	0.002	0.989877	1	0	NA
ENSG00000139546	TARBP2	9.7347	9.4594	9.014	8.8796	9.5793	8.8734	9.0553	9.5718	0.002	0.994317	1	0	0
ENSG00000277564	RBFOX2	10.7764	10.2761	11.2644	10.8463	10.6952	11.1948	11.1824	10.0835	0.0019	0.995719	1	0	NA
ENSG00000103353	UBFD1	10.9204	10.4157	11.0788	10.7142	10.6883	10.6715	10.9758	10.7863	0.0018	0.991292	1	0	0
ENSG00000253203	GUSBP3	3.4594	4.2479	8.0112	7.6511	4.2479	7.6439	7.0112	4.4594	0.0018	0.999051	1	0	NA
ENSG00000232388	SMIM26	9.1344	9.3376	8.1649	8.0498	9.5887	7.5999	8.4009	9.0901	0.0018	0.997468	1	0	NA
ENSG00000239569	KMT2E-AS1	7.6935	7.7279	9.5603	9.1215	7.6221	9.5622	9.3576	7.5546	0.0017	0.998191	1	0	NA
ENSG00000153815	CMIP	10.2372	10.4988	11.1072	10.8486	10.7657	10.5343	10.643	10.7423	0.0017	0.993608	1	0	0
ENSG00000240005	STIM2-AS1	3	3.3219	5.1699	5	3.3219	6.9542	6.2095	0	0.0016	0.999284	1	0	NA
ENSG00000105968	H2AZ2	11.3443	11.4533	11.3608	11.5817	11.7822	11.1636	11.3542	11.4341	0.0015	0.991954	1	0	0
ENSG00000153187	HNRNPU	13.9139	13.635	14.129	13.9652	14.0054	13.7588	14.0051	13.8681	0.0014	0.9908	1	0	0
ENSG00000175416	CLTB	8.4998	8.7448	7.6865	7.4838	8.6073	7.1189	7.7944	8.8887	0.0014	0.997891	1	0	0
ENSG00000089157	RPLP0	16.0049	15.9245	15.2266	15.5219	15.8721	15.2195	15.6271	15.9537	0.0014	0.995721	1	0	NA
ENSG00000171466	ZNF562	9.4221	9.1724	10.7524	10.5294	9.4717	10.5546	10.5755	9.2691	0.0013	0.998042	1	0	0
ENSG00000176208	ATAD5	8.8978	8.7415	10.4615	10.4878	9.3815	9.8719	10.4115	8.9189	0.0012	0.998403	1	0	0
ENSG00000165553	NGB	5.4919	4.7004	5.6439	5.6147	7.2854	5.0444	5.2095	3.9069	0.0012	0.998777	1	0	0
ENSG00000242125	SNHG3	11.9432	11.9658	12.2012	11.8471	12.158	11.7603	12.0372	11.9972	0.0012	0.992106	1	0	0
ENSG00000106636	YKT6	10.888	10.8194	10.1046	10.2288	10.9908	10.1098	10.3083	10.6275	0.0011	0.997066	1	0	0
ENSG00000166938	DIS3L	9.6689	9.6348	10.3465	10.2761	10.2715	9.9233	9.9658	9.7616	0.0011	0.996318	1	0	NA
ENSG00000106771	TMEM245	10.2738	10.0928	11.0828	11.06	10.1662	11.1911	11.0265	10.1215	0.001	0.997942	1	0	0
ENSG00000176749	CDK5R1	6.375	5.9542	6.1699	6.2479	6.1898	5.9542	6.1898	6.4094	0.001	0.99425	1	0	0
ENSG00000053900	ANAPC4	9.8811	9.8533	9.941	9.6653	9.9396	9.6812	9.9009	9.8154	0.0009	0.991333	1	0	0
ENSG00000128595	CALU	10.2204	9.9744	10.2167	10.2877	10.4798	9.7797	10.4502	9.9858	0.0009	0.996173	1	0	0
ENSG00000092439	TRPM7	10.7682	10.6555	11.9095	11.757	10.8329	11.6546	11.8525	10.7465	0.0009	0.998385	1	0	NA
ENSG00000109133	TMEM33	10.2192	9.9469	11.3669	11.2538	10.2167	11.0532	11.3365	10.1774	0.0007	0.998816	1	0	NA
ENSG00000205808	PLPP6	7.5078	7.5622	7.5622	7.4919	7.5774	7.1799	7.4998	7.8642	0.0007	0.996273	1	0	0
ENSG00000073614	KDM5A	10.703	10.3966	12.2989	12.1991	10.7262	12.1264	12.2405	10.5018	0.0007	0.999234	1	0	0
ENSG00000260898	ADPGK-AS1	2.8074	1.585	7.0224	7.1699	2	6.6147	6.5078	3.4594	0.0007	0.999722	1	0	NA
ENSG00000182196	ARL6IP4	11.7254	11.6515	10.2889	10.2946	11.6755	10.3026	10.4357	11.544	0.0006	0.999105	1	0	NA
ENSG00000105879	CBLL1	9.9484	9.9159	10.3977	10.4717	10.0056	10.4605	10.3542	9.9114	0.0005	0.998182	1	0	0
ENSG00000141741	MIEN1	9.5353	9.585	8.8009	8.5236	9.7279	8.2992	8.9099	9.5058	0.0005	0.999142	1	0	0
ENSG00000283883	VPS53	9.3129	9.3815	10.6555	10.3641	9.4284	10.5177	10.4378	9.3287	0.0004	0.99933	1	0	NA
ENSG00000141510	TP53	12.3393	12.2464	12.6749	12.5536	12.3969	12.2845	12.7674	12.3639	0.0004	0.997898	1	0	0
ENSG00000089234	BRAP	9.2456	9.1799	9.6239	9.6883	9.2527	9.5507	9.676	9.2574	0.0002	0.999045	1	0	NA
ENSG00000067842	ATP2B3	0	0	3.3219	1.585	0	1.585	3.3219	0	0	1	1	0	0
ENSG00000073861	TBX21	0	0	1.585	0	0	0	1.585	0	0	1	1	0	0
ENSG00000075651	PLD1	1	0	0	0	0	0	0	1	0	1	1	0	0
ENSG00000081803	CADPS2	0	1	0	0	0	0	0	1	0	1	1	0	0
ENSG00000100593	ISM2	0	0	0	1	0	0	0	1	0	1	1	0	0
ENSG00000104848	KCNA7	0	1	0	1.585	0	0	0	2.585	0	1	1	0	0
ENSG00000112964	GHR	1	0	0	0	0	0	1	0	0	1	1	0	0
ENSG00000113205	PCDHB3	0	1	0	0	0	1	0	0	0	1	1	0	0
ENSG00000115607	IL18RAP	0	1	0	0	0	0	0	1	0	1	1	0	0
ENSG00000118137	APOA1	2	2.585	1.585	2.3219	3	3.1699	0	2.3219	0	1	1	0	0
ENSG00000123892	RAB38	2.3219	2.3219	2.585	1.585	2.585	1.585	2.3219	2.3219	0	1	1	0	0
ENSG00000124449	IRGC	0	0	1.585	0	0	1.585	0	0	0	1	1	0	0
ENSG00000124678	TCP11	0	0	1	1	0	1	0	1	0	1	1	0	0
ENSG00000125571	IL37	0	0	1	0	0	0	0	1	0	1	1	0	0
ENSG00000125730	C3	0	1	1.585	1	0	1.585	0	2	0	1	1	0	0
ENSG00000125798	FOXA2	0	1.585	0	0	0	0	0	1.585	0	1	1	0	0
ENSG00000126785	RHOJ	0	0	0	1	0	1	0	0	0	1	1	0	0
ENSG00000130055	GDPD2	0	0	1.585	0	0	0	0	1.585	0	1	1	0	0
ENSG00000130182	ZSCAN10	1	0	0	0	0	1	0	0	0	1	1	0	0
ENSG00000131015	ULBP2	0	1.585	0	1	0	0	0	2.585	0	1	1	0	0
ENSG00000132854	KANK4	0	1	0	0	0	0	1	0	0	1	1	0	0
ENSG00000134668	SPOCD1	0	1.585	1	0	1	1.585	0	0	0	1	1	0	0
ENSG00000136155	SCEL	0	1	0	0	0	0	1	0	0	1	1	0	0
ENSG00000137033	IL33	0	0	0	2	0	0	2	0	0	1	1	0	0
ENSG00000137077	CCL21	0	0	1	0	0	1	0	0	0	1	1	0	0
ENSG00000140274	DUOXA2	1.585	0	0	0	0	0	0	1.585	0	1	1	0	0
ENSG00000140945	CDH13	1	1	1	2.3219	0	0	2	3.3219	0	1	1	0	NA
ENSG00000142609	CFAP74	0	1	0	0	0	0	1	0	0	1	1	0	0
ENSG00000144057	ST6GAL2	0	1	0	0	1	0	0	0	0	1	1	0	0
ENSG00000145248	SLC10A4	1	2.585	0	0	1.585	0	1	1	0	1	1	0	0
ENSG00000145936	KCNMB1	1	0	0	0	0	1	0	0	0	1	1	0	0
ENSG00000150048	CLEC1A	1	0	0	0	0	0	0	1	0	1	1	0	0
ENSG00000150628	SPATA4	0	0	2	0	0	0	2	0	0	1	1	0	0
ENSG00000151468	CCDC3	1	0	2.585	0	0	2.585	0	1	0	1	1	0	0
ENSG00000152672	CLEC4F	0	2	0	0	0	0	0	2	0	1	1	0	0
ENSG00000152822	GRM1	0	0	1.585	2.585	0	1.585	2.585	0	0	1	1	0	0
ENSG00000156453	PCDH1	0	0	1	2	0	0	1	2	0	1	1	0	0
ENSG00000156510	HKDC1	2	1.585	0	0	0	0	2	1.585	0	1	1	0	0
ENSG00000157064	NMNAT2	0	1	1	0	1	1	0	0	0	1	1	0	0
ENSG00000157211	CDCP2	0	1.585	0	1.585	0	0	1.585	1.585	0	1	1	0	NA
ENSG00000157368	IL34	0	0	0	2	1	1	0	0	0	1	1	0	0
ENSG00000157703	SVOPL	0	0	1	0	0	1	0	0	0	1	1	0	0
ENSG00000158315	RHBDL2	2.3219	2	4.585	4.3219	2.585	4.6439	4	2	0	1	1	0	0
ENSG00000159166	LAD1	1.585	1	0	0	0	0	1	1.585	0	1	1	0	0
ENSG00000160307	S100B	1	0	0	0	1	0	0	0	0	1	1	0	NA
ENSG00000161149	TUBA3FP	2.585	3	0	1	3	0	0	3.585	0	1	1	0	0
ENSG00000161270	NPHS1	0	1	0	0	0	0	0	1	0	1	1	0	0
ENSG00000165887	ANKRD2	0	0	0	1.585	0	0	0	1.585	0	1	1	0	0
ENSG00000167117	ANKRD40CL	0	0	2	0	0	2	0	0	0	1	1	0	0
ENSG00000167578	RAB4B	1	0	0	0	1	0	0	0	0	1	1	0	NA
ENSG00000168509	HJV	0	0	0	1	0	1	0	0	0	1	1	0	0
ENSG00000169313	P2RY12	0	0	2.8074	0	0	0	2.8074	0	0	1	1	0	0
ENSG00000170231	FABP6	0	0	1	0	0	0	0	1	0	1	1	0	0
ENSG00000173335	CST9	0	0	0	1	0	1	0	0	0	1	1	0	0
ENSG00000175426	PCSK1	0	0	0	1	0	0	1	0	0	1	1	0	0
ENSG00000175745	NR2F1	0	1.585	1	0	0	1.585	1	0	0	1	1	0	0
ENSG00000176907	TCIM	0	1	0	0	0	0	1	0	0	1	1	0	0
ENSG00000177291	GJD4	0	1	0	0	0	0	1	0	0	1	1	0	0
ENSG00000179766	ATP8B5P	0	0	2	0	0	0	2	0	0	1	1	0	NA
ENSG00000180481	GLIPR1L2	1.585	0	1	0	1.585	0	0	1	0	1	1	0	NA
ENSG00000180509	KCNE1	0	0	1.585	2.3219	0	1.585	2.3219	0	0	1	1	0	0
ENSG00000182489	XKRX	0	0	0	1	0	1	0	0	0	1	1	0	0
ENSG00000182545	RNASE10	0	0	0	1	0	0	1	0	0	1	1	0	NA
ENSG00000183638	RP1L1	1	1	2	4.6439	2.3219	2.3219	2	2	0	1	1	0	0
ENSG00000186204	CYP4F12	0	0	1.585	1	0	1	0	1.585	0	1	1	0	0
ENSG00000186471	AKAP14	0	1.585	0	0	0	1.585	0	0	0	1	1	0	0
ENSG00000187955	COL14A1	0	0	1	0	0	0	0	1	0	1	1	0	0
ENSG00000188000	OR7D2	0	0	1	0	0	0	0	1	0	1	1	0	0
ENSG00000188037	CLCN1	0	0	2	0	0	1	1	0	0	1	1	0	0
ENSG00000196353	CPNE4	0	0	0	1.585	0	1.585	0	0	0	1	1	0	0
ENSG00000196900	TEX43	0	0	1	0	0	1	0	0	0	1	1	0	0
ENSG00000197245	FAM110D	0	0	0	2	0	2	0	0	0	1	1	0	0
ENSG00000198483	ANKRD35	0	1	0	0	0	1	0	0	0	1	1	0	0
ENSG00000198597	ZNF536	0	1	0	0	0	0	0	1	0	1	1	0	0
ENSG00000204949	FAM83A-AS1	0	0	1	0	0	1	0	0	0	1	1	0	NA
ENSG00000204979	MS4A13	0	0	2.585	2	0	2	2.585	0	0	1	1	0	NA
ENSG00000205863	C1QTNF9B	0	0	2	0	0	0	1	1	0	1	1	0	NA
ENSG00000207279	SNORD116-24	0	0	2.585	3	1	1.585	2	1	0	1	1	0	NA
ENSG00000213171	LINGO4	0	0	0	1	0	0	0	1	0	1	1	0	NA
ENSG00000213927	CCL27	0	0	0	1	0	1	0	0	0	1	1	0	0
ENSG00000213996	TM6SF2	0	0	0	1.585	0	1.585	0	0	0	1	1	0	0
ENSG00000215274	GAGE10	0	0	0	1	0	0	0	1	0	1	1	0	NA
ENSG00000221400	SNORD3J	0	0	0	1	0	1	0	0	0	1	1	0	NA
ENSG00000222370	SNORA36B	0	2	0	0	0	1	1	0	0	1	1	0	NA
ENSG00000223914	LINC02471	0	1.585	0	0	0	0	1.585	0	0	1	1	0	NA
ENSG00000224509	MRPS9-AS2	0	1	4	2	1	2	3	1	0	1	1	0	NA
ENSG00000224718	LINC01657	0	0	3.1699	0	0	1.585	1.585	0	0	1	1	0	NA
ENSG00000224843	LINC00240	0	0	0	1	0	1	0	0	0	1	1	0	NA
ENSG00000224923	HCG20	0	0	1.585	1	0	1	0	1.585	0	1	1	0	NA
ENSG00000225235	INTS6L-AS1	1	0	0	0	0	0	0	1	0	1	1	0	NA
ENSG00000225652	KCNMA1-AS3	0	0	1	0	0	0	1	0	0	1	1	0	NA
ENSG00000226806	LCT-AS1	0	0	0	1	0	0	1	0	0	1	1	0	NA
ENSG00000228960	OR2A9P	0	1	1.585	0	0	0	0	2.585	0	1	1	0	NA
ENSG00000231106	LINC01436	1	0	0	0	0	0	0	1	0	1	1	0	NA
ENSG00000233496	SYNJ2-IT1	0	0	1	0	0	0	0	1	0	1	1	0	NA
ENSG00000233614	DDX11L10	2.3219	0	2.3219	3	2	2.3219	2.3219	1	0	1	1	0	NA
ENSG00000233673	ANAPC1P1	0	0	1	1	0	0	2	0	0	1	1	0	NA
ENSG00000233746	LINC00656	0	0	0	1.585	0	0	1.585	0	0	1	1	0	NA
ENSG00000233975	LINC02574	0	0	1	2	2	0	1	0	0	1	1	0	NA
ENSG00000234230	ZFX-AS1	2.585	0	1.585	1.585	1.585	1	1.585	1.585	0	1	1	0	NA
ENSG00000234511	C5orf58	0	1	0	1	0	2	0	0	0	1	1	0	NA
ENSG00000234661	CHL1-AS1	0	0	0	1	0	0	0	1	0	1	1	0	NA
ENSG00000236027	PATE3	0	0	1	1	0	2	0	0	0	1	1	0	NA
ENSG00000238210	ETDA	1	0	1.585	0	0	1.585	1	0	0	1	1	0	NA
ENSG00000238269	PAGE2B	0	0	0	2	1	0	0	1	0	1	1	0	0
ENSG00000238886	SNORD121A	0	0	3.4594	3.7004	0	3.7004	3.4594	0	0	1	1	0	NA
ENSG00000241570	PAQR9-AS1	0	0	0	1	1	0	0	0	0	1	1	0	NA
ENSG00000242759	LINC00882	0	0	1	0	0	1	0	0	0	1	1	0	NA
ENSG00000245750	DRAIC	1	0	1	1	1	2	0	0	0	1	1	0	NA
ENSG00000247081	BAALC-AS1	0	0	0	1.585	0	0	1.585	0	0	1	1	0	NA
ENSG00000251629	LINC02241	0	0	1	0	0	1	0	0	0	1	1	0	NA
ENSG00000255145	STX17-AS1	0	0	1.585	0	0	0	0	1.585	0	1	1	0	NA
ENSG00000255154	HTD2	0	2.585	4	3	1.585	3	3	2	0	1	1	0	NA
ENSG00000258556	LINC02322	0	0	1.585	0	0	1.585	0	0	0	1	1	0	NA
ENSG00000258955	LINC00519	0	0	0	2	0	2	0	0	0	1	1	0	NA
ENSG00000259518	LINC01583	0	0	0	1	1	0	0	0	0	1	1	0	NA
ENSG00000259687	LINC01220	0	0	0	1	0	0	0	1	0	1	1	0	NA
ENSG00000260239	LINC02533	0	0	1	0	0	0	1	0	0	1	1	0	NA
ENSG00000260840	LINC01964	0	0	1	0	0	0	1	0	0	1	1	0	NA
ENSG00000261239	ANKRD26P1	1	0	0	0	1	0	0	0	0	1	1	0	NA
ENSG00000261580	ENPP7P13	0	1	0	0	1	0	0	0	0	1	1	0	NA
ENSG00000261603	PRSS46P	0	0	1	0	0	1	0	0	0	1	1	0	NA
ENSG00000261645	DISC1FP1	0	0	0	1	0	0	1	0	0	1	1	0	NA
ENSG00000262099	DHX33-DT	0	0	1	0	1	0	0	0	0	1	1	0	NA
ENSG00000262785	PKLR	0	0	1	0	0	0	1	0	0	1	1	0	NA
ENSG00000264345	LINC01894	1	0	0	0	0	0	1	0	0	1	1	0	NA
ENSG00000265485	LINC01915	1	0	0	0	1	0	0	0	0	1	1	0	NA
ENSG00000265992	ESRG	0	0	0	2	0	0	0	2	0	1	1	0	NA
ENSG00000266402	SNHG25	0	0	0	1	0	0	0	1	0	1	1	0	NA
ENSG00000268592	RAET1E-AS1	1	0	0	0	0	0	1	0	0	1	1	0	NA
ENSG00000268758	ADGRE4P	0	0	0	1	0	0	0	1	0	1	1	0	NA
ENSG00000269420	PLA2G4C-AS1	1	0	0	1	0	1	1	0	0	1	1	0	NA
ENSG00000270641	TSIX	0	1	0	0	0	0	0	1	0	1	1	0	0
ENSG00000272674	PCDHB16	0	1	1	0	0	0	1	1	0	1	1	0	0
ENSG00000274570	SPDYE10P	0	0	1.585	0	0	1.585	0	0	0	1	1	0	NA
ENSG00000276615	KEL	2.3219	0	2	2	0	2	2.3219	2	0	1	1	0	NA
ENSG00000276913	C17orf98	2.585	0	0	0	0	1	1.585	0	0	1	1	0	NA
ENSG00000280191	LINC01669	0	1	0	0	0	0	0	1	0	1	1	0	NA
ENSG00000282703	GLIS2-AS1	0	0	0	1	0	0	1	0	0	1	1	0	NA
ENSG00000283342	NBPF13P	0	0	1	0	0	1	0	0	0	1	1	0	NA
ENSG00000284076	GOLGA8T	0	0	1	0	0	0	0	1	0	1	1	0	NA
ENSG00000284078	SNORD138	2.3219	3	2.585	2.8074	3.9069	2	2	2.8074	0	1	1	0	NA
ENSG00000284851	DEFB109B	1	0	0	0	0	1	0	0	0	1	1	0	NA
ENSG00000285029	OOSP1	0	0	0	1	0	0	1	0	0	1	1	0	NA
ENSG00000285311	DUSP5P1	0	1.585	2.8074	0	0	0	2.8074	1.585	0	1	1	0	NA
ENSG00000165480	SKA3	8.4471	8.1898	8.1085	8.2432	9.0334	7.1799	8.2715	8.5038	0	0.999993	1	0	0
ENSG00000198730	CTR9	10.341	10.098	10.388	10.3794	10.2264	10.1687	10.4051	10.4062	0	0.999916	1	0	0
ENSG00000083635	NUFIP1	8.2621	8.0279	8.4136	8.5392	8.6689	7.7482	8.4594	8.3663	0	0.999963	1	0	0
ENSG00000188342	GTF2F2	9.7142	9.5507	9.3794	9.1972	9.783	9.1059	9.3242	9.6294	-0.0002	0.999129	1	0	0
ENSG00000105058	FAM32A	10.1611	10.115	9.2784	9.375	10.1762	9.29	9.4696	9.9958	-0.0005	0.998826	1	0	NA
ENSG00000010244	ZNF207	11.8665	11.813	12.3446	12.2339	11.9744	12.0658	12.292	11.9285	-0.0007	0.996614	1	0	0
ENSG00000137135	ARHGEF39	7.4998	7.4009	7.4009	7.0224	7.858	6.3038	7.2946	7.8704	-0.0007	0.998613	1	0	0
ENSG00000265666	RARA-AS1	6.9069	7.3309	6.9069	6.8455	6.9658	7.1189	6.9425	6.9658	-0.0007	0.995447	1	0	NA
ENSG00000159377	PSMB4	11.5864	11.6257	11.0382	11.0647	11.6087	10.9737	11.2668	11.4696	-0.0009	0.996573	1	0	0
ENSG00000111077	TNS2	2.8074	2.585	6.6439	6.3923	2.3219	6.4594	6.0661	3.585	-0.001	0.999495	1	0	0
ENSG00000232112	TMA7	11.0539	10.8986	8.9658	9.1215	11.0881	8.7781	9.3106	10.8673	-0.0011	0.998982	1	0	NA
ENSG00000067191	CACNB1	8.0112	8.0279	8.4179	8.1189	8.4388	7.7004	8.0444	8.3966	-0.0011	0.995812	1	0	0
ENSG00000129083	COPB1	11.227	11.0668	11.3487	11.4257	11.1478	11.3026	11.567	11.0553	-0.0011	0.993663	1	0	0
ENSG00000116205	TCEANC2	8.4676	8.7245	8.8826	8.7074	8.6439	8.5314	8.8106	8.8009	-0.0011	0.991927	1	0	0
ENSG00000142676	RPL11	14.7472	14.9885	13.3608	13.198	14.8384	13.0919	13.2744	15.0945	-0.0012	0.9987	1	0	0
ENSG00000010270	STARD3NL	9.236	9.0471	8.7415	8.9189	8.9129	9.1898	9.0875	8.7582	-0.0012	0.993321	1	0	0
ENSG00000041988	THAP3	8.0715	7.7879	7.5774	7.4512	8	7.5699	7.6865	7.6366	-0.0012	0.994255	1	0	0
ENSG00000148826	NKX6-2	0	0	3.1699	4.9542	0	3.8074	3.3219	1	-0.0013	0.999355	1	0	NA
ENSG00000137504	CREBZF	11.7	11.8646	11.6733	11.5103	12.0705	11.4466	11.6152	11.6211	-0.0013	0.993493	1	0	0
ENSG00000148339	SLC25A25	8.8857	8.6257	8.7582	8.5546	8.858	8.6036	8.4676	8.9009	-0.0015	0.991149	1	0	0
ENSG00000047932	GOPC	10.5353	10.3837	10.6537	10.5294	10.4696	10.4625	10.6366	10.5401	-0.0017	0.981156	1	0	0
ENSG00000166529	ZSCAN21	6.6724	7	7.1799	6.8704	6.9307	7.1293	7.0112	6.6582	-0.0017	0.991168	1	0	NA
ENSG00000119725	ZNF410	9.4838	9.207	9.3151	9.3083	9.207	9.3015	9.5736	9.2408	-0.0022	0.98367	1	0	NA
ENSG00000184381	PLA2G6	8.5661	8.8549	9.0056	8.7448	8.4388	8.9542	8.7482	9.0389	-0.0022	0.989731	1	0	0
ENSG00000176236	RPP38-DT	3.1699	3.7004	4.7549	3.585	4.0875	4.4594	4.0875	2.585	-0.0023	0.996746	1	0	NA
ENSG00000163104	SMARCAD1	10.6303	10.5411	11.3348	11.1485	10.5536	11.1261	11.2998	10.6847	-0.0024	0.993046	1	0	0
ENSG00000172845	SP3	11.1898	11.0091	11.7469	12.0161	11.2854	11.6416	11.902	11.1427	-0.0024	0.9936	1	0	0
ENSG00000121039	RDH10	6.9658	6.9307	7.2854	7.5157	7.3837	6.3576	7.5236	7.4429	-0.0025	0.993697	1	0	0
ENSG00000227794	RPS18	15.7608	15.8742	14.281	14.2747	15.6573	13.9331	14.5584	16.053	-0.0028	0.996791	1	0	NA
ENSG00000277147	LINC00869	2.8074	3.8074	4.0875	3.8074	3.8074	3.9069	3	3.8074	-0.003	0.993433	1	0	NA
ENSG00000108055	SMC3	10.9993	10.7194	10.8478	10.821	11.2923	10.3287	10.8194	10.96	-0.0032	0.988169	1	0	0
ENSG00000167699	GLOD4	10.6484	10.4252	10.0875	9.8826	10.6275	9.8933	10.043	10.4929	-0.0033	0.989822	1	0	0
ENSG00000163481	RNF25	8.5314	8.543	7.8455	7.8826	8.5699	7.858	8.1599	8.2288	-0.0035	0.989002	1	0	0
ENSG00000284752	GMPR2	10.0941	9.9425	9.783	9.8564	10.0389	9.7698	10.0539	9.8281	-0.0037	0.971276	1	0	NA
ENSG00000125450	NUP85	10.1254	9.9099	9.8549	9.8948	10.4051	9.4858	9.8673	10.0417	-0.0037	0.985763	1	0	0
ENSG00000104763	ASAH1	9.2192	8.9687	9.0307	8.8796	8.7039	8.8265	9.1293	9.4533	-0.0037	0.984339	1	0	0
ENSG00000145414	NAF1	8.7977	8.4221	9.716	9.5641	9.2119	9.1497	9.4051	8.7482	-0.0038	0.991436	1	0	0
ENSG00000172738	TMEM217	4.7549	4	5.1293	4.9542	3.585	6.4263	4.7549	4.0875	-0.0038	0.995637	1	0	0
ENSG00000104047	DTWD1	8.8202	8.7616	9.4115	9.3465	8.7347	9.4959	9.1674	8.9571	-0.0038	0.987533	1	0	0
ENSG00000084090	STARD7	12.5311	12.2819	12.5459	12.7002	12.6479	12.294	12.8414	12.2915	-0.0039	0.981558	1	0	0
ENSG00000170468	RIOX1	9.5999	9.2384	9.6294	9.6546	9.8345	9.3794	9.7125	9.2119	-0.004	0.982499	1	0	0
ENSG00000174606	ANGEL2	9.6883	9.7632	10.1396	10.0701	9.8872	9.8978	10.1189	9.7731	-0.004	0.976933	1	0	0
ENSG00000115806	GORASP2	10.4073	10.2336	10.218	10.275	10.6294	9.733	10.388	10.3998	-0.0041	0.984134	1	0	0
ENSG00000275111	ZNF2	7.0444	6.8704	7.0112	7.2946	6.6294	7	7.4179	7.1898	-0.0041	0.983347	1	0	0
ENSG00000284254	HNRNPH1	13.7865	13.8909	13.5855	13.3347	14.0233	13.276	13.3718	13.9431	-0.0041	0.986143	1	0	NA
ENSG00000104081	BMF	10.774	10.9773	10.7748	11.2784	10.5718	11.5718	10.9564	10.7211	-0.0041	0.987389	1	0	1
ENSG00000130313	PGLS	10.0362	10.1874	9.9469	9.9233	10.1762	9.5999	10.1662	10.1687	-0.0043	0.978767	1	0	0
ENSG00000130726	TRIM28	13.3937	13.1472	13.1929	13.2728	13.4681	12.9784	13.2723	13.3051	-0.0043	0.971276	1	0	0
ENSG00000242259	C22orf39	9.0334	9.2527	8.9773	9.0056	9.1699	8.9069	9.0307	9.1799	-0.0046	0.960982	1	0	0
ENSG00000011376	LARS2	9.224	8.5584	9.7465	9.697	9.3106	9.2738	9.6348	9.0251	-0.0046	0.988338	1	0	0
ENSG00000177410	ZFAS1	11.4073	11.7078	10.151	10.0768	11.7624	9.8186	10.2515	11.5289	-0.0046	0.99443	1	0	0
ENSG00000224975	INE1	5.4594	5.7004	7.2192	6.6724	5.6439	6.6582	6.7682	6	-0.0047	0.992697	1	0	NA
ENSG00000253352	TUG1	12.0765	12.2116	12.5457	12.4083	12.2122	12.3362	12.3918	12.3208	-0.0047	0.967235	1	0	NA
ENSG00000197646	PDCD1LG2	2.3219	2	6.2668	5.8826	1	7.2761	6.6294	1.585	-0.0048	0.998171	1	0	0
ENSG00000119636	BBOF1	4.585	5.3576	6.1293	5.8329	5.5236	5.585	5.0875	5.7279	-0.0048	0.989898	1	0	0
ENSG00000230806	SRGAP2-AS1	0	0	3.7004	4.0875	0	3.8074	4	0	-0.0049	0.997665	1	0	NA
ENSG00000196235	SUPT5H	11.6542	11.3641	11.346	11.2467	11.6909	10.9388	11.3021	11.6987	-0.0049	0.981534	1	0	0
ENSG00000196862	RGPD4	3.8074	3.8074	4.3923	5.0444	4.0875	4.7549	4.3219	3.9069	-0.0049	0.989112	1	0	NA
ENSG00000148840	PPRC1	10.8826	10.4543	11.6443	11.4838	11.2234	10.9844	11.3837	10.8933	-0.0049	0.987259	1	0	0
ENSG00000133028	SCO1	10.1997	10.1636	10.8865	10.7211	10.4491	10.4615	10.6856	10.3955	-0.0052	0.97936	1	0	0
ENSG00000113569	NUP155	10.0808	9.7228	11.815	11.8057	10.5068	11.1497	11.679	10.1098	-0.0053	0.993845	1	0	0
ENSG00000173209	AHSA2P	10.6839	11.1768	10.623	10.2831	11.178	10.4041	10.3264	10.8796	-0.0054	0.984999	1	0	0
ENSG00000179954	SSC5D	2	4.1699	5.3219	4.6439	2.585	4.858	3.9069	4.8074	-0.0054	0.995399	1	0	0
ENSG00000139218	SCAF11	12.0182	11.9542	12.73	12.7372	11.9905	12.6168	12.744	12.1102	-0.0054	0.985419	1	0	0
ENSG00000188559	RALGAPA2	8.3354	8.2854	10.2456	10.1241	8.5812	10.3117	9.6275	8.4919	-0.0055	0.993988	1	0	0
ENSG00000178295	GEN1	9.5507	9.5603	9.7499	9.8781	9.9218	9.1923	10.032	9.6147	-0.0055	0.979465	1	0	0
ENSG00000187475	H1-6	1	0	3.7004	3.3219	0	4.4594	3.585	0	-0.0055	0.997147	1	0	0
ENSG00000285465	TM9SF1	9.1472	8.9801	9.0471	9.1799	9.2312	9.0389	9.1319	8.9744	-0.0055	0.941803	0.999306	0	NA
ENSG00000159346	ADIPOR1	9.7928	9.9293	9.7698	9.733	10.0279	9.7928	9.7381	9.6883	-0.0055	0.951058	1	0	0
ENSG00000170899	GSTA4	5.6724	6.2479	6	5.7814	5.9307	5.8074	5.2854	6.7004	-0.0056	0.986656	1	0	0
ENSG00000213139	CRYGS	5.8329	6.3399	6.0661	5.7814	5.9542	6.0224	6.0661	6	-0.0056	0.966878	1	0	0
ENSG00000136811	ODF2	10.4471	10.1293	10.2992	10.1189	10.5565	9.8154	10.1523	10.4929	-0.0056	0.977092	1	0	0
ENSG00000113593	PPWD1	10.102	9.9614	9.8595	9.6636	10.0375	9.8234	9.875	9.8734	-0.0057	0.957767	1	0	0
ENSG00000121542	SEC22A	8.0607	7.9773	8.4136	8.4429	8.1085	8.2432	8.3083	8.2574	-0.0057	0.965514	1	0	0
ENSG00000177600	RPLP2	13.9629	14.231	13.8614	13.9017	14.1141	13.4756	13.9986	14.3922	-0.0059	0.97846	1	0	0
ENSG00000166188	ZNF319	7.6795	7.8009	8.2992	8.0875	7.8948	7.7004	8.29	8.0056	-0.006	0.975524	1	0	0
ENSG00000118873	RAB3GAP2	10.4019	10	11.1904	11.0782	10.3095	10.8517	11.2137	10.3197	-0.006	0.98714	1	0	NA
ENSG00000138385	SSB	12.0244	11.8502	11.0512	10.6804	12.1373	10.4969	11.014	11.9826	-0.0062	0.9907	1	0	0
ENSG00000182575	NXPH3	0	0	5.1699	4.2479	0	4.858	4.585	0	-0.0063	0.997519	1	0	0
ENSG00000041357	PSMA4	11.8285	11.672	10.8202	11.058	11.7198	10.8439	11.1485	11.6917	-0.0063	0.98501	1	0	0
ENSG00000213888	LINC01521	7.6582	8.1749	8.2336	8.29	8.0821	8.0715	8.2288	8	-0.0064	0.967982	1	0	NA
ENSG00000143178	TBX19	6.4263	6.3399	6.8329	5.7279	5.4919	7.0334	6.5236	6.3038	-0.0064	0.987512	1	0	0
ENSG00000150712	MTMR12	10.4969	10.5925	10.9344	10.9723	10.851	10.4136	11.1836	10.5736	-0.0065	0.976092	1	0	0
ENSG00000240857	RDH14	7.6147	7.1799	7.1396	6.8329	7.4179	6.7682	7.2761	7.3309	-0.0065	0.977107	1	0	NA
ENSG00000173898	SPTBN2	10.5651	9.7912	11.3625	10.8289	10.7936	9.783	11.332	10.6653	-0.0066	0.989026	1	0	0
ENSG00000007080	CCDC124	10.2143	10.2527	9.3287	9.2312	10.5314	8.7415	9.4284	10.352	-0.0066	0.98992	1	0	0
ENSG00000196302	GUSBP15	5.5546	5.9307	8.3264	7.5622	5.7549	7.9542	7.5622	6.1293	-0.0067	0.994004	1	0	NA
ENSG00000203879	GDI1	11.0154	11.1929	10.3977	10.2119	11.0961	10.4073	10.2644	11.0768	-0.0067	0.984146	1	0	NA
ENSG00000176927	EFCAB5	4.4594	4.3923	4.7549	4.9069	3.7004	5.5546	4.7004	4.585	-0.0067	0.987075	1	0	0
ENSG00000131143	COX4I1	12.1886	12.1092	11.1643	11.3259	12.2303	10.8781	11.4727	12.2342	-0.0068	0.98756	1	0	0
ENSG00000153048	CARHSP1	10.6275	10.3432	10.4888	10.2597	10.9564	10.1687	10.2946	10.3276	-0.007	0.972513	1	0	0
ENSG00000138092	CENPO	8.8948	8.7039	9.4635	9.4717	9.5098	8.7381	9.2946	9.0196	-0.007	0.979153	1	0	0
ENSG00000164134	NAA15	11.1026	10.8619	11.9151	11.7863	11.3089	11.5196	11.9564	10.9091	-0.007	0.984004	1	0	0
ENSG00000125817	CENPB	10.4419	10.3597	10.3298	10.4656	11.188	9.5699	10.4009	10.4666	-0.0071	0.983731	1	0	0
ENSG00000168066	SF1	12.8994	12.9269	12.9841	12.9003	13.117	12.697	12.8939	13.0317	-0.0072	0.940977	0.999306	0	0
ENSG00000274349	ZNF658	5.7549	5.6439	6.2479	6.5236	5.8074	5.8074	6.375	6.2095	-0.0072	0.978034	1	0	NA
ENSG00000131188	PRR7	8.375	8.5078	8.7313	8.6402	8.3399	8.9278	8.4388	8.5774	-0.0074	0.962509	1	0	0
ENSG00000110104	CCDC86	10.0334	9.8154	9.6546	9.817	10.3231	9.1573	9.7715	10.098	-0.0074	0.978707	1	0	NA
ENSG00000281886	TGM4	1	0	4.1699	4	0	4.3923	4.8074	0	-0.0074	0.996648	1	0	NA
ENSG00000198087	CD2AP	10.7194	10.643	11.3859	11.3537	10.9593	10.9144	11.2336	11.0244	-0.0075	0.973037	1	0	0
ENSG00000124193	SRSF6	13.2102	13.3636	13.0866	13.0145	13.5304	12.9478	12.9986	13.2281	-0.0075	0.962691	1	0	0
ENSG00000135632	SMYD5	9.2216	9.1189	9.0795	9.1319	9.5641	8.5118	9.1137	9.3923	-0.0075	0.975255	1	0	0
ENSG00000124614	RPS10	12.1821	12.1614	11.5665	11.7181	12.2553	11.2027	11.9185	12.2822	-0.0077	0.980203	1	0	NA
ENSG00000100941	PNN	12.4207	12.5367	11.1991	10.865	12.7912	10.7599	10.8463	12.6549	-0.0077	0.991594	1	0	0
ENSG00000106723	SPIN1	10.0715	10.0112	10.4409	10.4808	9.8657	10.6421	10.3641	10.1636	-0.0078	0.970743	1	0	0
ENSG00000122203	KIAA1191	9.8517	9.817	9.6724	9.697	9.9263	9.6018	9.6421	9.8994	-0.0078	0.937167	0.998434	0	0
ENSG00000232196	MTRNR2L4	2.3219	2	3.9069	4.1699	0	4.585	4.5236	3.3219	-0.0079	0.994976	1	0	NA
ENSG00000067208	EVI5	8.0768	8.4594	9.9672	9.7074	8.2527	10.1836	9.7731	8.0334	-0.008	0.991365	1	0	NA
ENSG00000118900	UBN1	10.5765	10.2969	11.1066	11.0761	10.8424	10.7271	11.014	10.5048	-0.008	0.972609	1	0	0
ENSG00000151687	ANKAR	5.2095	5.4263	7.3576	7.1799	5.2095	7.4263	7.3219	5.2479	-0.0081	0.992614	1	0	0
ENSG00000120265	PCMT1	10.2252	9.8857	9.4818	9.5392	10.2131	9.3083	9.6475	9.9958	-0.0082	0.976132	1	0	0
ENSG00000162188	GNG3	3.9069	4.0875	5.9773	5.4594	3.8074	5.3576	5.3923	4.9069	-0.0083	0.989952	1	0	0
ENSG00000232160	RAP2C-AS1	4.3219	4.8074	6.7814	6.6147	4.2479	6.8455	6.6582	4.8074	-0.0084	0.99288	1	0	NA
ENSG00000160211	G6PD	9.7715	9.5118	9.6847	9.6257	9.7108	9.4878	9.6184	9.8106	-0.0085	0.926134	0.99737	0	0
ENSG00000134265	NAPG	8.9658	9.058	9.1774	9.0251	8.8455	8.9513	9.403	9.0607	-0.0085	0.949327	1	0	0
ENSG00000151413	NUBPL	7.6147	7.4998	8.3083	8.1599	8	7.5546	7.858	8.2046	-0.0086	0.97276	1	0	0
ENSG00000083123	BCKDHB	9.0901	9.1319	9.6457	9.4009	9.0661	9.3309	9.6073	9.2992	-0.0088	0.960662	1	0	0
ENSG00000179295	PTPN11	11.6083	11.2527	12.127	12.0984	11.6609	11.8834	12.0984	11.4788	-0.0088	0.973055	1	0	0
ENSG00000284774	HSF1	10.9701	10.9151	10.9359	10.792	11.0505	10.7322	10.9469	10.9189	-0.0088	0.912192	0.996351	0	NA
ENSG00000071859	FAM50A	9.0196	9.0112	7.4757	7.4512	8.9658	7.6073	7.8392	8.5812	-0.0089	0.98753	1	0	0
ENSG00000092200	RPGRIP1	4.6439	3.8074	4.585	4.9069	5.7004	3.585	4.1699	4.5236	-0.009	0.986425	1	0	0
ENSG00000189144	ZNF573	5.7004	5.2854	8.2992	8.2946	5.9069	7.7211	8.0334	5.9542	-0.009	0.993061	1	0	0
ENSG00000092140	G2E3	9.7698	9.7682	10.1586	10.014	9.8186	9.9381	10.2384	9.7515	-0.009	0.95236	1	0	0
ENSG00000007174	DNAH9	0	0	3.1699	3.7004	1	2.3219	2	1.585	-0.0091	0.993263	1	0	0
ENSG00000277594	DDX52	10.0993	9.9816	10.4284	10.3309	10.1306	10.2889	10.4294	10.0279	-0.0091	0.948403	1	0	NA
ENSG00000197044	ZNF441	6.8826	7.7347	7.9069	7.9773	7.4263	7.8009	7.7415	7.5699	-0.0092	0.97348	1	0	0
ENSG00000100811	YY1	11.8443	11.5803	11.8416	11.7936	11.9816	11.5275	11.8021	11.7859	-0.0093	0.936676	0.998113	0	0
ENSG00000103876	FAH	7.0334	6.8202	7.0875	6.6582	7.4512	5	7.2668	7.9189	-0.0094	0.989078	1	0	0
ENSG00000128203	ASPHD2	7.8517	7	7.5157	7.1189	7.1699	7.4676	7.6294	7.2574	-0.0095	0.967099	1	0	0
ENSG00000167968	DNASE1L2	6.4919	5.858	6.9425	6.1898	5.2479	6.9542	7.1085	6.2095	-0.0095	0.984998	1	0	0
ENSG00000099940	SNAP29	9.4409	9.3772	9.1923	9.3772	9.5999	8.9189	9.3061	9.6018	-0.0098	0.956176	1	0	0
ENSG00000181472	ZBTB2	9.2192	8.8978	9.1059	9.29	9.388	8.817	9.4284	8.9189	-0.0098	0.958105	1	0	0
ENSG00000123144	TRIR	12.0341	12.03	10.6402	10.7389	12.0098	10.5187	11.0928	11.8615	-0.0099	0.985518	1	0	0
ENSG00000168026	TTC21A	9.2046	9.3509	9.545	9.6384	9.1849	9.9204	9.4157	9.2574	-0.0099	0.960745	1	0	NA
ENSG00000133318	RTN3	9.7599	9.8234	9.7177	9.9129	10.0647	9.4073	9.817	9.9643	-0.0099	0.949867	1	0	0
ENSG00000138459	SLC35A5	9.3015	9.2574	9.4429	9.4939	9.2621	9.3772	9.5255	9.3707	-0.01	0.902639	0.995855	0	0
ENSG00000106628	POLD2	11.0741	10.865	10.8986	10.8588	11.3886	10.544	10.9571	10.8471	-0.0101	0.957715	1	0	NA
ENSG00000003147	ICA1	3	3.3219	3.3219	2.8074	1	4	3.585	3.9069	-0.0102	0.989264	1	0	0
ENSG00000244411	KRTAP5-7	0	0	2.3219	2.8074	1.585	2	0	1.585	-0.0102	0.991038	1	0	NA
ENSG00000205861	PCOTH	0	2	2.8074	2.3219	1.585	3	2.585	0	-0.0102	0.991441	1	0	NA
ENSG00000168116	KIAA1586	8.3663	8.4512	9.0279	9.0084	8.3794	9.0768	9.2192	8.2192	-0.0102	0.974517	1	0	0
ENSG00000124091	GCNT7	3.8074	4.1699	6.8826	6.6439	4.3923	6.6724	6.3923	4.0875	-0.0102	0.992547	1	0	NA
ENSG00000167978	SRRM2	14.1893	14.0851	14.805	14.5137	14.346	14.4574	14.3358	14.4949	-0.0102	0.953432	1	0	0
ENSG00000111490	TBC1D30	4.2479	3.1699	4.7549	4.7549	3.9069	3.3219	4.2479	5.4919	-0.0102	0.986742	1	0	NA
ENSG00000136628	EPRS1	11.8677	11.3493	12.3095	12.3696	11.8037	11.8754	12.4674	11.7912	-0.0104	0.97224	1	0	0
ENSG00000145029	NICN1	8.2992	8.1699	8.2992	8.2046	8.1033	8.4429	8.1241	8.3443	-0.0104	0.911201	0.996351	0	NA
ENSG00000263160	TMEM50B	8.8392	8.7245	8.633	8.6257	8.8041	8.5774	8.585	8.8978	-0.0105	0.915223	0.99659	0	NA
ENSG00000160298	C21orf58	8.9972	8.9337	9.2761	9.0688	9.6528	8.3837	9.1624	9.1189	-0.0105	0.97038	1	0	0
ENSG00000117448	AKR1A1	10.7871	10.7074	10.2131	10.2491	10.5765	10.3498	10.4252	10.6475	-0.0106	0.950888	1	0	0
ENSG00000267080	ASB16-AS1	7.8074	8.2668	8.2574	7.6511	8.0768	8.0498	7.8704	8.0279	-0.0106	0.950564	1	0	0
ENSG00000198924	DCLRE1A	6.7682	5.8826	6.9887	6.858	6.8202	5.9307	7.1599	6.6294	-0.0107	0.977395	1	0	0
ENSG00000160445	ZER1	9.4858	9.3354	9.683	9.7764	9.2992	9.7764	9.8122	9.4367	-0.011	0.947747	1	0	0
ENSG00000186625	KATNA1	8.5736	8.5469	8.4471	8.5469	8.6795	8.1699	8.6582	8.6511	-0.011	0.933317	0.99737	0	0
ENSG00000135315	CEP162	8.0389	7.9366	8.6935	8.388	7.5999	8.8329	8.5812	8.0875	-0.0111	0.973715	1	0	0
ENSG00000111666	CHPT1	8.3663	8.1548	8.388	8.3794	8.2288	8.3309	8.7074	8.0661	-0.0112	0.941998	0.999306	0	0
ENSG00000184144	CNTN2	0	0	4.4594	4.5236	0	4.858	4.1699	0	-0.0112	0.995338	1	0	0
ENSG00000183337	BCOR	10.7288	10.6996	11.7511	12.0911	11.265	11.5864	11.5999	10.8642	-0.0112	0.978253	1	0	0
ENSG00000215277	RNF212B	1.585	1	4.3923	4.3219	2.3219	3.7004	3	2.3219	-0.0113	0.990934	1	0	NA
ENSG00000169744	LDB2	1	2.3219	5.1293	6.8329	1	6.0444	5.2854	3	-0.0114	0.995	1	0	0
ENSG00000239002	SCARNA10	3.7004	2.585	10.9293	11.0119	1	12.1712	12.5162	2.585	-0.0114	0.997705	1	0	NA
ENSG00000278191	CARS1	9.7194	9.6018	9.4574	9.4574	9.7381	8.9972	9.6564	9.8903	-0.0115	0.957481	1	0	NA
ENSG00000214756	CSKMT	7.2946	6.7549	8.1948	7.7549	7.0444	7.6935	8.098	7.2095	-0.0116	0.977367	1	0	0
ENSG00000137414	FAM8A1	8.8673	8.6653	9.1447	9.1849	8.4009	9.3554	9.4798	8.6724	-0.0116	0.969334	1	0	0
ENSG00000229117	RPL41	14.1264	14.0038	13.3428	13.3993	14.0555	13.062	13.7227	14.0786	-0.0116	0.971407	1	0	NA
ENSG00000205583	STAG3L1	6.2288	6.9542	7.3038	6.9069	6.375	7.2668	7.098	6.7004	-0.0117	0.970394	1	0	NA
ENSG00000163468	CCT3	13.2339	12.98	12.7989	12.7349	13.1513	12.4176	13.0534	13.1723	-0.0117	0.957451	1	0	0
ENSG00000164574	GALNT10	7.8765	7.9658	8.2432	7.9009	7.6439	7.8948	8.0768	8.4179	-0.0118	0.950987	1	0	0
ENSG00000165516	KLHDC2	9.7797	9.7211	9.7665	9.6935	9.7977	9.7313	9.7566	9.7228	-0.0119	0.665303	0.949924	0	0
ENSG00000229802	SLC39A7	9.8549	9.7582	9.1059	9.0498	10.0914	8.9715	9.1241	9.6294	-0.0119	0.972494	1	0	NA
ENSG00000183684	ALYREF	11.1542	10.7039	9.9129	10.0861	11.3387	9.4094	10.1357	11.021	-0.0119	0.982528	1	0	0
ENSG00000113597	TRAPPC13	9.1599	9.0362	8.8361	9.0084	8.9972	9.0715	9.0741	8.9454	-0.0119	0.87664	0.993384	0	0
ENSG00000168300	PCMTD1	10.23	10.4798	10.6502	10.6147	9.8704	11.06	10.8572	10.2348	-0.0119	0.968623	1	0	0
ENSG00000269656	NOP53-AS1	2.585	2	5.3219	4.4594	2.3219	5.2854	3.8074	3	-0.0121	0.99081	1	0	NA
ENSG00000132773	TOE1	8.7582	8.29	8.4305	8.2288	8.96	8.0821	8.3264	8.388	-0.0123	0.957367	1	0	NA
ENSG00000197841	ZNF181	8.5507	8.5275	8.5887	8.7879	8.3966	8.7313	8.8138	8.5622	-0.0123	0.914837	0.996434	0	0
ENSG00000140153	WDR20	8.4959	8.611	9.058	9.1215	8.7879	8.96	8.9915	8.5962	-0.0123	0.948183	1	0	0
ENSG00000134970	TMED7	9.388	9.1085	9.5469	9.6129	9.3242	9.5622	9.8796	8.9396	-0.0123	0.958617	1	0	NA
ENSG00000140575	IQGAP1	11.7578	11.4589	12.1056	12.3682	11.769	12.03	12.3318	11.6092	-0.0123	0.962815	1	0	0
ENSG00000178188	SH2B1	10.825	10.9484	10.6528	10.3576	10.9189	10.5661	10.4969	10.8517	-0.0124	0.942299	0.999306	0	0
ENSG00000074842	MYDGF	9.6475	9.6439	8.1344	8.4009	9.8611	8.1497	8.5196	9.3465	-0.0126	0.982751	1	0	0
ENSG00000080007	DDX43	7.6935	7.0553	2.3219	1	5.4594	2	4.9069	5.7549	-0.0126	0.994871	1	0	0
ENSG00000133226	SRRM1	11.5565	11.3875	12.103	11.8734	11.8948	11.5245	11.722	11.8297	-0.0127	0.946001	1	0	0
ENSG00000171295	ZNF440	7.3487	7.4263	8.2336	8.1189	7.3576	7.9248	8.0821	7.8138	-0.0127	0.964998	1	0	NA
ENSG00000072609	CHFR	10.1799	10.0941	10.3231	10.2312	9.8842	10.6312	10.3966	9.9672	-0.0127	0.946978	1	0	0
ENSG00000100380	ST13	12.2955	12.3247	11.9922	11.88	12.3055	11.7719	12.1418	12.325	-0.0129	0.941509	0.999306	0	0
ENSG00000117543	DPH5	9.7211	9.4533	9.3619	9.2119	9.543	9.2691	9.445	9.543	-0.013	0.920519	0.997144	0	0
ENSG00000141027	NCOR1	11.272	10.8392	12.5727	12.4704	11.3614	12.3191	12.3742	11.1517	-0.013	0.981461	1	0	0
ENSG00000157212	PAXIP1	9.6348	9.4221	9.9586	9.8392	9.9189	9.5488	9.9352	9.5038	-0.013	0.939894	0.999188	0	0
ENSG00000228716	DHFR	11.0091	10.6184	10.5459	10.5981	11.5088	9.6202	10.8688	10.8258	-0.013	0.975592	1	0	0
ENSG00000131269	ABCB7	9.4388	9.2784	10.0768	10.0056	9.4737	9.8673	10.0954	9.4157	-0.0131	0.961078	1	0	0
ENSG00000037042	TUBG2	6.7415	7.0875	6.4594	6.3038	7.0444	5.9069	6.1699	7.5236	-0.0132	0.975677	1	0	0
ENSG00000181061	HIGD1A	10.0154	9.8642	9.2408	9.5488	10.1561	8.9278	9.6987	9.9396	-0.0132	0.968193	1	0	0
ENSG00000174796	THAP6	7.6439	7.9944	8.2621	8.3083	7.6366	8.0821	8.4136	8.1293	-0.0133	0.954225	1	0	0
ENSG00000162961	DPY30	9.0688	8.9129	8.388	8.4051	9.014	8.3129	8.4594	9.0417	-0.0133	0.960324	1	0	0
ENSG00000102401	ARMCX3	8.9039	8.9915	8.5622	8.7616	8.8517	8.3531	8.8297	9.2384	-0.0135	0.949555	1	0	0
ENSG00000108774	RAB5C	10.7887	10.7039	9.7879	9.7814	10.6519	9.8025	10.0196	10.643	-0.0138	0.970115	1	0	NA
ENSG00000156273	BACH1	9.7698	9.543	11.0881	11.1774	9.7262	11.0934	11.0641	9.7499	-0.0138	0.981736	1	0	0
ENSG00000150753	CCT5	12.7037	12.4939	12.4383	12.4255	12.8673	11.9809	12.5777	12.6909	-0.0138	0.947788	1	0	0
ENSG00000281376	ABALON	6.5999	6.5999	7.9658	7.8329	7.2384	7.6511	7.8074	6.3576	-0.014	0.978496	1	0	NA
ENSG00000139163	ETNK1	11.3837	11.3191	11.8781	11.7087	11.1966	11.9737	11.9651	11.2101	-0.014	0.958553	1	0	0
ENSG00000173889	PHC3	10.0861	10.2854	11.6948	11.5211	10.1861	11.6457	11.6193	10.1923	-0.014	0.981783	1	0	0
ENSG00000147649	MTDH	11.9841	11.5343	12.187	12.284	12.007	12.1475	12.1886	11.7022	-0.014	0.946423	1	0	0
ENSG00000128191	DGCR8	10.0553	9.9887	10.1824	10.0539	10.5137	9.9144	9.8517	10.0566	-0.0141	0.930655	0.99737	0	0
ENSG00000143799	PARP1	13.9559	13.6232	13.8511	13.7833	14.1239	13.1314	13.9243	14.0914	-0.0143	0.954875	1	0	NA
ENSG00000119335	SET	13.8951	13.6558	13.749	13.7395	14.0247	13.3428	13.8665	13.8628	-0.0144	0.929972	0.99737	0	0
ENSG00000257621	PSMA3-AS1	10.1874	10.6339	10.2633	9.9773	10.2538	10.3837	10.0485	10.4336	-0.0145	0.931653	0.99737	0	NA
ENSG00000121671	CRY2	8.683	8.5078	8.8041	8.9159	8.6147	8.7279	8.9396	8.6865	-0.0145	0.901243	0.995855	0	0
ENSG00000151893	CACUL1	9.817	9.8297	11.0084	11.1111	9.9513	10.865	11.0627	9.9454	-0.0145	0.976033	1	0	0
ENSG00000108924	HLF	4.585	4.8074	4.9542	6.5078	6.2095	4.1699	5.2854	5.2479	-0.0146	0.981523	1	0	0
ENSG00000100591	AHSA1	11.4242	11.1774	10.6239	10.1984	11.4357	9.8948	10.5906	11.5618	-0.0147	0.976405	1	0	0
ENSG00000263290	SCAMP3	9.8313	9.858	9.3151	9.2167	9.9658	9.2574	9.2808	9.7764	-0.0148	0.953812	1	0	NA
ENSG00000101945	SUV39H1	8.7074	8.1137	8.3129	8.6257	9.0795	7.8948	8.3531	8.4919	-0.0149	0.959353	1	0	0
ENSG00000197818	SLC9A8	9.1241	9.2216	9.1799	9.0954	9.5255	8.9159	9.0848	9.1548	-0.015	0.912994	0.996351	0	0
ENSG00000184209	SNRNP35	8.0444	7.9887	7.7142	7.5699	8.4179	7.4429	7.3923	8.1241	-0.015	0.958627	1	0	0
ENSG00000136840	ST6GALNAC4	11.1351	11.1649	11.204	11.0835	11.1351	11.1529	11.1624	11.1972	-0.015	0.617278	0.932893	0	0
ENSG00000118961	LDAH	9.4115	9.1624	9.7108	9.6511	9.3859	9.42	9.7432	9.4471	-0.0151	0.923139	0.997144	0	0
ENSG00000144048	DUSP11	9.1396	9.1241	8.983	8.8857	9.1972	8.7245	9.1421	9.1293	-0.0152	0.906935	0.996309	0	0
ENSG00000164366	CCDC127	8.6865	8.6475	9.1699	8.9484	8.9484	9.1649	8.8074	8.5925	-0.0152	0.932216	0.99737	0	0
ENSG00000163510	CWC22	9.5584	9.3597	9.5962	9.5411	9.6582	9.3729	9.6239	9.4615	-0.0152	0.864478	0.991599	0	0
