## Supplementary table 9 for "Patterns of oncogene co-expression at single cell resolution in cancer influence survival" (part 2 of 2)

### Sheet: Supplementary table 9 (continued)
Supplementary table 9. Differential gene expression analysis of primary germinal center (GC) B-cells with M+2+ and M+2+6+ overexpression.
ENSG00000205710	C17orf107	2.3219	4.5236	4.7004	4.3923	2.8074	3.7004	4.585	4.9069	-0.0154	0.983925	1	0	NA
ENSG00000142507	PSMB6	10.2372	10.0498	9.1007	8.9801	10.3354	8.8704	9.1293	10.0954	-0.0156	0.975133	1	0	0
ENSG00000139644	TMBIM6	11.7262	11.4773	11.294	11.4336	11.6883	11.3332	11.5348	11.4378	-0.0157	0.898005	0.995261	0	0
ENSG00000127540	UQCR11	10.6952	10.4929	9.3129	9.1267	10.4949	9.1997	9.6275	10.3685	-0.0157	0.976178	1	0	0
ENSG00000067601	PMS2P4	4.3923	5.3219	6.9189	6.4263	5.3576	6.5699	6.0661	5.1293	-0.0159	0.981493	1	0	NA
ENSG00000198464	ZNF480	9.4939	9.5236	9.9958	10.0042	9.5622	9.6546	10.0566	9.8074	-0.0159	0.932021	0.99737	0	0
ENSG00000138468	SENP7	9.1824	9.3531	9.7448	9.7616	8.9189	10.0375	9.8455	9.3038	-0.0159	0.958423	1	0	0
ENSG00000142875	PRKACB	11.0941	10.8494	11.4737	11.6284	10.6926	11.6533	11.6922	11.0715	-0.016	0.959161	1	0	0
ENSG00000109606	DHX15	12.0725	11.8329	12.2955	12.2429	12.2577	11.8823	12.3457	12.022	-0.016	0.918022	0.997144	0	0
ENSG00000153107	ANAPC1	10.9965	10.4998	12.1396	11.9244	11.1389	11.4236	11.9947	11.0674	-0.0161	0.972032	1	0	NA
ENSG00000108654	DDX5	13.9836	14.0069	13.6892	13.6192	14.0771	13.5203	13.7636	14.0025	-0.0161	0.92331	0.997144	0	NA
ENSG00000151470	C4orf33	6.6294	6.5699	6.2668	6.3038	6.4094	6.4919	6.3038	6.6294	-0.0162	0.892643	0.994669	0	0
ENSG00000144283	PKP4	9.543	9.137	10.3815	10.1561	9.9322	9.1724	10.255	9.9233	-0.0163	0.965791	1	0	0
ENSG00000136448	NMT1	11.3929	11.0389	11.3554	11.1599	11.4041	11.056	11.3129	11.2396	-0.0164	0.887904	0.993991	0	0
ENSG00000168538	TRAPPC11	9.5294	9.6129	10.3038	10.3026	9.676	10.2633	10.2033	9.6724	-0.0166	0.952484	1	0	0
ENSG00000168675	LDLRAD4	7.0334	8.2095	8.9801	9.7748	6.9887	10.1599	8.5236	8.3923	-0.0167	0.985391	1	0	0
ENSG00000091592	NLRP1	9.9054	10.2082	9.7262	9.6935	9.543	10.7624	9.3465	9.9484	-0.0167	0.961762	1	0	0
ENSG00000255474	GAU1	0	1.585	2.8074	2.8074	0	3.4594	2.8074	1	-0.0168	0.987644	1	0	NA
ENSG00000172361	CFAP53	4.2479	2.8074	4	3.1699	3.4594	3.585	3	4.2479	-0.0168	0.969892	1	0	0
ENSG00000146574	CCZ1B	8.2384	8.3837	8.0607	8.2715	8.3794	8.2336	8.1799	8.2288	-0.0169	0.839228	0.987008	0	0
ENSG00000011105	TSPAN9	7.0768	7.1085	6.7279	6.5699	7.3487	7.4179	6.375	6.4094	-0.017	0.958853	1	0	0
ENSG00000166478	ZNF143	8.4838	8.8202	8.9858	8.7515	8.7415	8.5999	8.9542	8.8138	-0.017	0.898652	0.995339	0	0
ENSG00000094804	CDC6	9.3197	8.9629	9.2877	9.3576	10.2923	8.1699	9.4305	9.1033	-0.017	0.970881	1	0	0
ENSG00000116001	TIA1	12.1621	12.2518	11.8899	11.6316	12.041	12.1972	11.7993	11.9661	-0.0171	0.919998	0.997144	0	NA
ENSG00000196465	MYL6B	9.3354	9.3837	8.7177	8.676	9.4157	8.6221	8.7748	9.3685	-0.0171	0.953176	1	0	0
ENSG00000157456	CCNB2	9.6384	9.2312	8.7515	9.4115	10.0334	8.0334	9.2432	9.7912	-0.0171	0.972928	1	0	0
ENSG00000131462	TUBG1	9.6275	9.2784	8.7381	8.7515	9.9307	8.1344	8.7879	9.611	-0.0171	0.971541	1	0	0
ENSG00000131153	GINS2	9.1447	8.8455	8.7846	8.5157	9.7764	7.6795	8.8424	9.0607	-0.0171	0.971138	1	0	0
ENSG00000131467	PSME3	11.7855	11.4788	11.5498	11.4788	11.9296	11.0748	11.5826	11.7744	-0.0172	0.934288	0.997463	0	0
ENSG00000281861	SLC9A3	7.5469	7.5622	7.6294	7.4919	7.6439	6.9189	7.3487	8.388	-0.0173	0.957429	1	0	NA
ENSG00000138185	ENTPD1	9.3837	9.3242	9.9099	9.7632	9.4858	9.5831	9.7142	9.6671	-0.0173	0.912754	0.996351	0	0
ENSG00000067992	PDK3	9.0688	8.7245	10.0647	10.1472	9.0768	10.0808	9.9571	8.96	-0.0174	0.971105	1	0	0
ENSG00000111850	SMIM8	7.5925	7.5925	8.0168	8.1699	7.6073	8.0661	7.9542	7.8138	-0.0174	0.925128	0.997144	0	0
ENSG00000135597	REPS1	9.783	9.7748	10.4949	10.4126	9.983	10.4429	10.3966	9.7125	-0.0175	0.949017	1	0	0
ENSG00000177663	IL17RA	8.7313	8.375	9.1548	9.29	9.0553	8.7074	8.9307	8.9278	-0.0175	0.93935	0.999188	0	0
ENSG00000103148	NPRL3	9.29	9.2946	9.9672	9.6582	9.7582	9.2854	9.6742	9.5622	-0.0175	0.930637	0.99737	0	0
ENSG00000215114	UBXN2B	9.2946	9.1624	9.8611	9.7364	9.2854	9.5275	9.9069	9.4051	-0.0176	0.93766	0.998597	0	0
ENSG00000146858	ZC3HAV1L	8.2095	7.6294	10.236	10.0993	8.4263	9.7177	10.0566	8.0444	-0.0177	0.983501	1	0	0
ENSG00000272620	AFAP1-AS1	1.585	2.8074	8.375	8.0715	3.1699	8.1548	7	2.585	-0.0177	0.993936	1	0	NA
ENSG00000188739	RBM34	10.0251	9.9039	9.1421	9.0901	10.0967	8.9396	9.1447	10.0512	-0.0177	0.965119	1	0	NA
ENSG00000275618	BFAR	9.633	9.4367	9.4818	9.42	9.5868	9.2715	9.733	9.4512	-0.0178	0.876583	0.993381	0	NA
ENSG00000090054	SPTLC1	9.7515	9.6671	9.9366	9.9039	9.9701	9.7056	9.8234	9.8313	-0.0178	0.838206	0.987008	0	0
ENSG00000196968	FUT11	8.2384	7.4919	8.8611	8.8106	7.9542	8.7279	8.6724	8.1189	-0.0179	0.963388	1	0	0
ENSG00000156802	ATAD2	10.4998	10.0661	10.809	10.7838	11.1306	9.8549	10.9241	10.3208	-0.0179	0.959481	1	0	0
ENSG00000181315	ZNF322	8.0715	8.2192	8.5507	8.5275	7.7879	8.5118	8.7616	8.3794	-0.0179	0.942323	0.999306	0	0
ENSG00000142396	ERVK3-1	6.6147	6.5999	4.9542	5.3219	6.4757	5.0875	5.5236	6.4757	-0.0179	0.975249	1	0	NA
ENSG00000124802	EEF1E1	8.9009	8.7748	8.2336	8.3354	9.2288	7.7482	8.5353	8.8041	-0.0179	0.960978	1	0	0
ENSG00000180787	ZFP3	8.0661	8.29	8.5699	8.6439	7.9425	8.6402	8.5314	8.5275	-0.0179	0.933565	0.99737	0	0
ENSG00000183814	LIN9	8.3663	7.9248	8.1344	8.1849	8.4717	7.5999	8.3966	8.2143	-0.018	0.936701	0.998113	0	0
ENSG00000135052	GOLM1	8.4388	8.2946	8.5999	8.3707	9.1137	8.1649	8.1849	8.3129	-0.0181	0.941063	0.999306	0	0
ENSG00000165698	SPACA9	5.4594	5.4263	5.1699	4.9069	5.4263	4.3923	4.8074	6.4094	-0.0182	0.969512	1	0	0
ENSG00000122545	SEPTIN7	11.6636	11.4873	11.0279	11.1941	11.6891	10.9737	11.2485	11.5353	-0.0184	0.933982	0.99737	0	0
ENSG00000117242	PINK1-AS	6.5999	6.7004	7.8329	7.6582	6.7549	7.4998	7.5999	7.0112	-0.0186	0.96221	1	0	0
ENSG00000117682	DHDDS	8.7039	8.8265	9.3923	9.4009	8.9248	9.3264	9.3015	8.8455	-0.0186	0.935914	0.997931	0	0
ENSG00000100263	RHBDD3	9.1007	8.9159	8.4594	8.1189	9.1137	8.2143	8.5736	8.7682	-0.0187	0.950718	1	0	0
ENSG00000224470	ATXN1L	9.4388	9.2456	9.9958	10.1319	9.5812	9.9159	9.9248	9.4656	-0.0189	0.940803	0.999306	0	NA
ENSG00000138768	USO1	10.5479	10.4676	10.7814	10.6528	10.4553	10.5575	10.9359	10.5765	-0.0189	0.884918	0.993853	0	0
ENSG00000115474	KCNJ13	2.8074	3.3219	8.3174	7.7616	3.9069	8.1699	7.6221	2.585	-0.0189	0.992744	1	0	0
ENSG00000134940	ACRV1	3.7004	3.1699	5.2854	4.8074	4.0875	4.1699	5.4594	3.3219	-0.0189	0.978034	1	0	0
ENSG00000178177	LCORL	8.8796	8.7039	10.0526	10.0112	9.137	10.1421	9.9844	8.4594	-0.0189	0.97279	1	0	0
ENSG00000100379	KCTD17	10.2107	10.3309	9.8297	9.9929	10.8041	9.5793	9.7245	10.332	-0.0189	0.952398	1	0	0
ENSG00000282367	PTDSS2	9.3707	8.9773	9.4367	9.0168	9.2432	9.0362	9.2715	9.3264	-0.0189	0.892522	0.994646	0	NA
ENSG00000225648	SBDSP1	8.5887	8.6184	7.8265	8	8.5887	7.8455	8.1799	8.4959	-0.0191	0.944611	1	0	NA
ENSG00000196510	ANAPC7	10.6733	10.5088	10.7065	10.6101	10.8194	10.4502	10.6926	10.6129	-0.0191	0.836696	0.987008	0	0
ENSG00000281221	PSMC4	10.4818	10.4491	10.0861	10.0661	10.5803	9.8009	10.2336	10.545	-0.0191	0.931288	0.99737	0	NA
ENSG00000213015	ZNF580	9.9114	10.3026	9.6847	9.7004	10.151	9.7039	9.7177	10.1033	-0.0192	0.922016	0.997144	0	0
ENSG00000106399	RPA3	9.0307	8.8234	8.2384	8.2761	9.4179	7.6795	8.4717	8.8765	-0.0192	0.964635	1	0	0
ENSG00000132563	REEP2	4.5236	4.9069	4.1699	4.858	5.858	3.585	4.7004	4.3923	-0.0193	0.970467	1	0	0
ENSG00000104408	EIF3E	13.4615	13.4085	13.0578	13.1288	13.2877	12.991	13.3997	13.4558	-0.0194	0.897285	0.995261	0	NA
ENSG00000130396	AFDN	10.3912	10.421	11.7465	11.4757	10.764	11.3515	11.2258	10.7715	-0.0196	0.960972	1	0	0
ENSG00000178425	NT5DC1	9.2408	9.2923	9.5038	9.7108	9.2021	9.3309	9.7993	9.4939	-0.0196	0.910836	0.996351	0	0
ENSG00000182400	TRAPPC6B	9.1497	9.0334	9.2644	9.2312	9.0607	9.2808	9.3663	9.0498	-0.0197	0.841941	0.987667	0	0
ENSG00000198700	IPO9	10.7013	10.3869	11.5294	11.4589	11.0505	11.0307	11.2697	10.8049	-0.0198	0.949083	1	0	0
ENSG00000132196	HSD17B7	7.7211	7.8887	7.8517	7.4998	7.8265	7.2192	7.8202	8.1749	-0.0198	0.930125	0.99737	0	NA
ENSG00000137806	NDUFAF1	8.5157	8.5546	7.9944	7.8642	8.6795	7.5078	8.1241	8.697	-0.0199	0.954266	1	0	0
ENSG00000126456	IRF3	10.567	10.7566	9.9293	9.783	10.6175	10.0417	9.8106	10.6466	-0.0201	0.951424	1	0	0
ENSG00000125484	GTF3C4	10.3509	9.9816	11.2814	11.4205	10.2969	11.1079	11.7793	9.9307	-0.0201	0.971656	1	0	0
ENSG00000105821	DNAJC2	10.5613	10.4615	10.1984	10.0182	10.7632	9.7482	10.1319	10.6768	-0.0202	0.942697	0.999367	0	0
ENSG00000005156	LIG3	9.5699	9.1674	10.6147	10.4848	9.8887	10.1972	10.352	9.4798	-0.0202	0.961365	1	0	0
ENSG00000108559	NUP88	11.265	11.1447	11.3437	11.3625	11.2923	11.4242	11.4357	11.0451	-0.0203	0.850612	0.98913	0	0
ENSG00000125107	CNOT1	12.4307	12.0358	13.8276	13.6122	12.5488	13.2979	13.7015	12.4401	-0.0205	0.97057	1	0	0
ENSG00000160193	WDR4	9.7279	9.5641	10.6175	10.1712	10.224	9.7347	10.1948	10.0098	-0.0206	0.939795	0.999188	0	0
ENSG00000240445	FOXO3B	8.2288	7.8392	9.7194	9.6055	8.6475	8.9858	9.6475	8.1948	-0.0207	0.972119	1	0	NA
ENSG00000115084	SLC35F5	10.4094	10.4818	11.5939	11.461	10.4998	11.4062	11.6443	10.4788	-0.0208	0.963556	1	0	0
ENSG00000113300	CNOT6	10.4242	10.1124	11.2137	11.007	10.4676	10.9233	11.0607	10.3891	-0.0208	0.947568	1	0	0
ENSG00000127564	PKMYT1	9.0928	8.8297	8.7846	8.9513	10.0553	7.7682	9.0084	8.9099	-0.0208	0.966243	1	0	0
ENSG00000113318	MSH3	8.9039	8.5661	10.1046	9.9527	8.9858	9.6348	10.0362	8.9542	-0.0209	0.965399	1	0	0
ENSG00000070814	TCOF1	11.6018	11.3009	11.7936	11.7372	11.8788	11.3641	11.6782	11.5962	-0.0209	0.895738	0.994925	0	0
ENSG00000126777	KTN1	11.5589	11.2685	11.5088	11.4247	11.7155	11.1824	11.5755	11.3712	-0.0209	0.879979	0.993678	0	0
ENSG00000164684	ZNF704	6.858	6.5546	9.0661	6.2095	7.6366	8.9189	4.0875	8.1293	-0.021	0.987102	1	0	0
ENSG00000164081	TEX264	9.2456	8.9218	8.2992	8.2668	9.1898	8.1085	8.7448	8.7748	-0.0211	0.950698	1	0	0
ENSG00000078618	NRDC	11.0908	10.9972	11.3129	11.357	11.1749	11.1731	11.4067	11.0881	-0.0213	0.853666	0.989798	0	0
ENSG00000174652	ZNF266	9.8138	9.8948	9.543	9.8122	9.5058	10.3826	9.6239	9.6366	-0.0213	0.924306	0.997144	0	0
ENSG00000121766	ZCCHC17	9.2644	9.0056	8.4594	8.4635	9.3772	8.2761	8.5507	9.0741	-0.0213	0.949129	1	0	0
ENSG00000236383	CCDC200	5.9542	6.3923	7.9009	6.9658	5.858	7.983	7.2288	6.2288	-0.0214	0.974457	1	0	NA
ENSG00000212443	SNORA53	1.585	1	4.6439	4.2479	1.585	4	4.3923	1.585	-0.0214	0.986291	1	0	NA
ENSG00000257167	TMPO-AS1	7.7682	7.3399	7.2574	7.7549	8.2046	6.5236	7.6073	7.8704	-0.0214	0.957837	1	0	NA
ENSG00000127922	SEM1	9.8025	9.9801	7.7142	7.4998	9.9233	7.7347	7.6795	9.7448	-0.0214	0.981873	1	0	0
ENSG00000145780	FEM1C	8.5353	8.3174	9.0362	9.207	8.5078	9.1059	9.1085	8.4594	-0.0214	0.940515	0.999306	0	0
ENSG00000197948	FCHSD1	9.7056	9.8392	9.8106	9.8533	9.8549	9.7863	9.6742	9.9801	-0.0217	0.774053	0.978051	0	0
ENSG00000112110	MRPL18	9.9099	9.8041	9.2216	8.7108	9.9944	8.633	9.1799	9.9263	-0.0218	0.961006	1	0	0
ENSG00000168827	GFM1	10.0238	9.7515	10.268	10.3309	10.0674	9.9887	10.3805	10.0251	-0.0219	0.895358	0.994866	0	0
ENSG00000196417	ZNF765	8.0279	7.9248	9.1215	9.3061	7.7074	9.2192	9.3619	8.1799	-0.022	0.968758	1	0	0
ENSG00000177888	ZBTB41	8.4346	8.5887	9.2408	9.5058	8.1548	9.5603	9.5925	8.5507	-0.0221	0.961913	1	0	0
ENSG00000231789	PIK3CD-AS2	6.6439	6.1699	7.0444	6.1497	5.9773	7.2946	6.5392	6.2854	-0.0221	0.952091	1	0	NA
ENSG00000070269	TMEM260	9.1674	9.2384	9.5831	9.3641	9.1007	9.6055	9.5333	9.2021	-0.0221	0.889948	0.994577	0	0
ENSG00000147601	TERF1	10.1774	10.1072	9.9986	9.8963	10.2336	9.9352	10.0674	10.032	-0.0222	0.80854	0.984167	0	0
ENSG00000004866	ST7	4.8074	4.5236	5.8074	4.0875	4.5236	3.9069	5.4919	5.3923	-0.0222	0.967569	1	0	0
ENSG00000110321	EIF4G2	13.9533	13.744	13.8859	13.8873	13.8944	13.8581	14.082	13.7256	-0.0224	0.802704	0.983391	0	0
ENSG00000227222	DHX16	10.3015	9.9801	9.9024	9.8796	10.4019	9.7194	9.8826	10.1497	-0.0225	0.903989	0.996225	0	NA
ENSG00000160408	ST6GALNAC6	11.0505	11.2003	10.7423	10.5324	10.8811	10.858	10.7004	11.1768	-0.0227	0.903853	0.996225	0	NA
ENSG00000130544	ZNF557	7.8074	7.6653	9.7731	9.5755	7.4919	9.5137	9.8408	8.0661	-0.0228	0.978113	1	0	0
ENSG00000213064	SFT2D2	10.8265	11.0189	12.2972	12.3859	10.7657	12.4625	12.5095	10.8819	-0.0228	0.97246	1	0	0
ENSG00000103966	EHD4	9.4051	9.3641	9.4979	9.0334	9.5411	8.7074	9.6202	9.5236	-0.0229	0.926181	0.99737	0	0
ENSG00000122026	RPL21	14.1759	14.0167	13.0951	13.2454	14.251	12.5551	13.4519	14.3672	-0.023	0.96476	1	0	NA
ENSG00000144674	GOLGA4	9.9643	9.9454	10.8353	10.6528	10.2726	10.5784	10.6184	10.021	-0.0231	0.934592	0.997559	0	0
ENSG00000114125	RNF7	9.6402	9.817	9.1548	9.3309	9.733	9.375	9.2784	9.6493	-0.0232	0.903991	0.996225	0	0
ENSG00000023734	STRAP	11.2912	11.1849	10.9189	11.0526	11.3292	10.7177	11.2167	11.2767	-0.0232	0.891049	0.994577	0	0
ENSG00000227543	SPAG5-AS1	6.2668	6.2288	7.5078	7.1699	6.4263	7.2384	7.2095	6.3923	-0.0233	0.955398	1	0	NA
ENSG00000082898	XPO1	12.4582	12.0102	12.7198	12.5367	12.4323	12.3772	12.6391	12.3696	-0.0233	0.891097	0.994577	0	0
ENSG00000102393	GLA	8.3487	8.3083	8.0498	8.0334	8.676	7.7879	8.2668	8.1033	-0.0234	0.911875	0.996351	0	0
ENSG00000155827	RNF20	9.7347	9.697	9.7616	9.8826	9.7125	9.796	9.8642	9.7977	-0.0236	0.657845	0.949619	0	0
ENSG00000145354	CISD2	9.5255	9.4305	8.9687	9.0634	9.6348	8.7977	9.3129	9.3376	-0.0237	0.917897	0.997144	0	0
ENSG00000133597	ADCK2	8.0112	7.6366	7.4346	7.9658	8.0279	7.2668	8.0224	7.8265	-0.0238	0.919391	0.997144	0	0
ENSG00000031081	ARHGAP31	8.4263	7.2192	7.8887	8.3837	7.8948	7.1599	8.9307	8.0279	-0.0239	0.960265	1	0	0
ENSG00000100997	ABHD12	8.2384	7.7616	8.2854	8.3264	8.817	8.0768	8.0389	7.7748	-0.0239	0.929552	0.99737	0	0
ENSG00000274811	CLPTM1L	10.9159	10.6202	10.5157	10.7499	10.9129	10.4868	10.7381	10.7599	-0.024	0.852197	0.989522	0	NA
ENSG00000107929	LARP4B	10.9944	10.927	12.117	11.9661	11.1997	11.8929	11.9476	11.0607	-0.0241	0.952632	1	0	0
ENSG00000107938	EDRF1	9.9099	9.6777	10.5507	10.3276	10.0042	10.1548	10.3826	10.021	-0.0242	0.91452	0.996434	0	0
ENSG00000231908	IDH1-AS1	2	2	1.585	1.585	3.4594	0	1	2.8074	-0.0242	0.977042	1	0	NA
ENSG00000013306	SLC25A39	11.3663	11.1273	10.6636	10.5765	11.4231	10.1163	10.6839	11.6073	-0.0242	0.952743	1	0	0
ENSG00000204628	RACK1	15.0681	15.2917	14.7909	14.8186	15.0648	14.6174	15.0487	15.3355	-0.0243	0.902086	0.995855	0	0
ENSG00000130985	UBA1	12.5483	12.4533	12.6709	12.6924	12.6057	12.346	12.7074	12.8033	-0.0244	0.836774	0.987008	0	0
ENSG00000164164	OTUD4	11.2161	10.9929	12.0951	11.8941	11.1743	12.0241	11.888	11.2095	-0.0244	0.94595	1	0	0
ENSG00000142684	ZNF593	9.1396	9.0901	8.2143	8.3619	9.3083	7.5157	8.6366	9.4429	-0.0244	0.962765	1	0	0
ENSG00000151702	FLI1	11.207	11.178	11.3078	11.3907	11.1755	11.412	11.5353	11.0587	-0.0245	0.843706	0.987971	0	0
ENSG00000256294	ZNF225	7.0875	7.098	7.585	7.6582	7.2192	7.7004	7.4676	7.1396	-0.0245	0.906065	0.996225	0	0
ENSG00000228474	OST4	10.2691	10.1383	9.7448	9.796	10.1241	9.633	10.0168	10.2726	-0.0246	0.90001	0.995816	0	0
ENSG00000140993	TIGD7	8.0334	8.4838	8.1948	7.8948	7.9069	8.3174	8.3619	8.1189	-0.0246	0.885644	0.993853	0	0
ENSG00000162928	PEX13	7.9189	7.9887	8.676	8.4594	8.2095	8.4594	8.4959	7.9773	-0.0248	0.913822	0.996351	0	0
ENSG00000125503	PPP1R12C	11.5708	11.7723	10.9816	10.9586	11.7432	10.9001	11.03	11.7091	-0.0248	0.937479	0.998533	0	0
ENSG00000134186	PRPF38B	11.4398	11.445	10.6733	10.4666	11.5493	10.5727	10.4848	11.5172	-0.0248	0.950938	1	0	0
ENSG00000145743	FBXL17	8.3443	8.3083	9.1085	9.0954	7.9425	9.1548	9.4878	8.3707	-0.0248	0.95467	1	0	0
ENSG00000102780	DGKH	8.543	8.0168	10.224	10.0014	8.375	10.2192	9.8392	8.4512	-0.0248	0.973569	1	0	0
ENSG00000065154	OAT	9.4898	9.4757	9.1548	9.2336	9.5774	8.4094	9.4512	10.0154	-0.0249	0.945787	1	0	0
ENSG00000116016	EPAS1	2.3219	2	2.8074	3	2.3219	2.585	2.3219	3	-0.0249	0.931668	0.99737	0	0
ENSG00000212264	SNORD65C	0	1.585	5.8074	5.0875	0	6.0875	4.9069	1.585	-0.0249	0.990403	1	0	NA
ENSG00000155428	TRIM74	0	1	2.8074	0	0	2.3219	1.585	0	-0.0249	0.978418	1	0	NA
ENSG00000145975	FAM217A	0	0	2.8074	2	0	3.3219	1.585	0	-0.0249	0.98213	1	0	0
ENSG00000079102	RUNX1T1	0	0	2.8074	3	0	0	2.3219	3.585	-0.0249	0.984436	1	0	0
ENSG00000198455	ZXDB	8.1396	8.0875	8.8074	8.9972	8.0607	8.7245	9.0795	8.2668	-0.025	0.941301	0.999306	0	0
ENSG00000117222	RBBP5	9.4284	9.0279	9.8626	9.7879	9.29	9.6239	9.9513	9.3421	-0.0251	0.921509	0.997144	0	0
ENSG00000275272	YTHDC1	11.2264	11.1805	11.1319	11.0265	11.3365	11.0735	10.9679	11.2883	-0.0252	0.804335	0.98352	0	NA
ENSG00000121577	POPDC2	3.7004	5.2854	4.3219	4.4594	3.3219	4.858	5.0444	4.6439	-0.0252	0.962035	1	0	0
ENSG00000131966	ACTR10	9.8688	9.8642	9.3151	9.4533	9.7846	9.2621	9.5755	9.9801	-0.0252	0.907899	0.996331	0	0
ENSG00000175063	UBE2C	9.9958	9.6671	8.8009	9.3015	10.8146	7.7682	9.2668	10.0168	-0.0253	0.972259	1	0	0
ENSG00000119688	ABCD4	10.1421	10.0417	10.058	9.7279	10.2021	10.0741	9.7482	10.0471	-0.0255	0.853568	0.989798	0	0
ENSG00000174021	GNG5	9.7039	9.5661	8.2527	7.8265	9.5622	8.2621	8.1033	9.5236	-0.0255	0.968163	1	0	NA
ENSG00000055917	PUM2	12.0668	11.9647	12.895	12.813	12.1517	12.7326	12.9142	12.0434	-0.0256	0.939635	0.999188	0	0
ENSG00000281913	RPL23AP64	3.8074	4.9069	7.4512	7.3399	5.1699	7.098	6.1699	5.1699	-0.0256	0.980719	1	0	NA
ENSG00000177599	ZNF491	4.8074	4.9069	5.8074	6.4094	5	6.2854	5.3219	5.4263	-0.0257	0.958285	1	0	0
ENSG00000165632	TAF3	8.8704	8.6294	9.4051	9.2668	9.0821	9.1599	9.2715	8.7616	-0.0258	0.905788	0.996225	0	NA
ENSG00000167094	TTC16	2.3219	4.0875	5.4919	4.7004	5.7279	3.585	3	4.3923	-0.0259	0.977898	1	0	0
ENSG00000159409	CELF3	2	1.585	4.7004	4.3923	2.3219	5	4.4594	1	-0.0259	0.983877	1	0	0
ENSG00000135870	RC3H1	9.716	10.0647	11.676	11.585	9.8408	11.7112	11.7944	9.7993	-0.026	0.973609	1	0	0
ENSG00000065665	SEC61A2	8.1293	8.3399	8.4388	8.4717	8.1447	8.9484	8.3354	8.0553	-0.026	0.907792	0.996309	0	0
ENSG00000111711	GOLT1B	8.8234	8.8455	8.6689	8.9099	8.9248	8.6653	8.8948	8.8673	-0.0262	0.748396	0.977295	0	0
ENSG00000085872	CHERP	10.7279	10.6147	11.2143	11.0451	11.0458	10.7347	11.0437	10.8826	-0.0262	0.873316	0.99335	0	0
ENSG00000033800	PIAS1	9.8872	9.5546	10.6083	10.5803	9.9469	10.5167	10.5803	9.6917	-0.0263	0.940765	0.999306	0	0
ENSG00000000457	SCYL3	8.0607	7.9009	8.5469	8.3923	7.8948	8.2946	8.6221	8.1948	-0.0264	0.904545	0.996225	0	0
ENSG00000079246	XRCC5	12.8309	12.4242	12.9434	12.9816	12.9183	12.6673	13.0058	12.6941	-0.0264	0.86835	0.992639	0	0
ENSG00000232367	TAP1	11.585	11.3038	10.7185	11.0875	11.2871	10.9054	11.5507	11.0573	-0.0265	0.91241	0.996351	0	NA
ENSG00000152455	SUV39H2	8.7649	8.6546	9.7482	9.4959	9.0875	9.2923	9.676	8.7142	-0.0266	0.939431	0.999188	0	0
ENSG00000128891	CCDC32	8.3038	8.5622	8.6221	8.5469	8.4346	8.2668	8.7748	8.6653	-0.0266	0.849035	0.989088	0	0
ENSG00000204120	GIGYF2	10.363	10.0901	11.1331	10.9241	10.3663	10.9571	10.9024	10.3912	-0.0267	0.929668	0.99737	0	0
ENSG00000102057	KCND1	6.7549	6.5699	6.6724	5.9307	6.2095	6.1085	6.0875	7.6294	-0.0267	0.951203	1	0	0
ENSG00000134827	TCN1	0	0	3.7004	1	0	2.8074	2	0	-0.0267	0.981866	1	0	0
ENSG00000116809	ZBTB17	9.4594	9.4242	9.0251	9.0768	9.5255	9.098	9.1137	9.3554	-0.0268	0.866918	0.992447	0	0
ENSG00000143409	MINDY1	7.7279	7.4429	8.3443	8.2715	7.4757	8.4838	8.1799	7.7549	-0.0269	0.9339	0.99737	0	0
ENSG00000143748	NVL	9.3729	9.2216	9.6528	9.4635	9.4696	9.3309	9.5962	9.4221	-0.027	0.806945	0.984167	0	0
ENSG00000162522	KIAA1522	3.3219	3.4594	5.8826	6.1699	2.8074	5.5236	5.5236	5.0875	-0.027	0.979402	1	0	0
ENSG00000004864	SLC25A13	9.1497	8.8948	9.4115	9.3554	9.4094	9.0112	9.5981	8.9009	-0.027	0.897799	0.995261	0	0
ENSG00000111640	GAPDH	15.1761	15.1562	14.9639	15.1961	15.3607	14.4992	15.2459	15.4948	-0.0271	0.909884	0.996351	0	0
ENSG00000143457	GOLPH3L	9.1421	8.8642	9.3061	9.1599	8.9542	9.255	9.4346	8.9366	-0.0271	0.864696	0.991599	0	0
ENSG00000136816	TOR1B	8.5546	8.098	8.3966	8.0224	8.1649	8.4179	8.3399	8.2574	-0.0271	0.849096	0.989088	0	0
ENSG00000163682	RPL9	15.0383	14.8961	13.3628	13.5764	14.8329	13.2387	13.9777	14.9326	-0.0271	0.964858	1	0	NA
ENSG00000046653	GPM6B	7.9542	7.9366	9.5038	9.1674	8.0224	9.5943	9.3197	7.7347	-0.0272	0.966177	1	0	0
ENSG00000010256	UQCRC1	11.1248	10.9069	10.4979	10.6138	11.3487	10.0782	10.6119	11.2137	-0.0273	0.935831	0.997931	0	0
ENSG00000234118	RPL13AP6	3.3219	3.3219	7.1396	7.1497	3.4594	7.3038	6.8202	3.4594	-0.0274	0.98619	1	0	NA
ENSG00000147894	C9orf72	8.1241	8.3264	8.4838	8.6865	8.3487	8.2761	8.6546	8.4512	-0.0275	0.855876	0.990338	0	0
ENSG00000141552	ANAPC11	9.6475	9.6636	8.4757	8.5661	9.9278	8.0928	8.7142	9.7279	-0.0275	0.961263	1	0	0
ENSG00000129315	CCNT1	10.4136	10.2082	11.183	11.0788	10.3587	10.9958	11.2644	10.375	-0.0276	0.936442	0.998067	0	0
ENSG00000179818	PCBP1-AS1	7.5314	7.8948	8.8424	8.4757	7.9009	8.7582	8.3443	7.8517	-0.0277	0.941428	0.999306	0	0
ENSG00000128886	ELL3	10.7465	11.1997	10.8765	10.4491	11.6402	8.8202	11.0464	11.8765	-0.0279	0.97014	1	0	0
ENSG00000165733	BMS1	10.8345	10.5736	11.0182	10.813	10.8971	10.6978	10.8408	10.9151	-0.0279	0.796916	0.982008	0	0
ENSG00000096092	TMEM14A	7.1497	7.0224	5.1293	5.7549	7.0112	5.3923	5.6147	7.1497	-0.0279	0.968222	1	0	0
ENSG00000233493	TMEM238	6.7142	5.8826	5.6724	6.5392	6.1898	5.585	6.6865	6.4594	-0.0281	0.938011	0.998632	0	NA
ENSG00000112078	KCTD20	11.4315	11.221	11.7773	11.8424	11.4404	11.6142	11.6913	11.6384	-0.0281	0.863505	0.991554	0	0
ENSG00000136122	BORA	8.1799	7.9366	8.2192	8.1898	8.1033	8.0389	8.2432	8.2527	-0.0281	0.749299	0.977295	0	0
ENSG00000197548	ATG7	7.9307	7.7748	9.2456	9.1874	8.1599	8.9218	9.0768	8.0928	-0.0282	0.954074	1	0	0
ENSG00000035928	RFC1	10.5401	10.2527	10.6457	10.9136	10.8234	10.062	10.7707	10.809	-0.0282	0.906319	0.996225	0	0
ENSG00000130703	OSBPL2	8.9218	9.1649	9.3038	9.0084	9.375	8.9887	9.0848	9.0634	-0.0282	0.821529	0.984955	0	0
ENSG00000226259	GTF2H2B	5.0444	5.1699	5.9773	5.858	5.3923	5.8329	5.2095	5.7279	-0.0283	0.922228	0.997144	0	NA
ENSG00000135211	TMEM60	7.5392	7.6073	6.4429	6.8948	7.3837	6.5699	7.3309	7.3129	-0.0283	0.93609	0.997931	0	0
ENSG00000182858	ALG12	8.5196	8.7715	8.7748	8.7616	8.9571	8.7846	8.6036	8.5962	-0.0285	0.797119	0.982008	0	0
ENSG00000168488	ATXN2L	12.2055	12.1212	12.6207	12.3589	12.4144	12.188	12.3982	12.4202	-0.0286	0.823859	0.984969	0	0
ENSG00000129167	TPH1	4	5.9307	6.1085	5.7279	4.8074	5.3576	5.6724	6.0444	-0.0286	0.960367	1	0	0
ENSG00000104218	CSPP1	8.9944	8.6184	9.9114	9.4778	9.0715	9.6865	9.5906	8.7682	-0.0287	0.938342	0.998718	0	0
ENSG00000235954	TTC28-AS1	7.7616	7.7944	8.1447	7.9944	7.983	8.3038	7.9307	7.5925	-0.0287	0.872082	0.993115	0	NA
ENSG00000175182	FAM131A	6.4263	6.3576	5.2854	5.1699	6.0661	5.7549	5.2854	6.2479	-0.0288	0.944625	1	0	0
ENSG00000173947	PIFO	2.585	3	2.3219	3.3219	2.3219	2.3219	3.7004	3	-0.0289	0.94437	1	0	0
ENSG00000184838	PRR16	1	1	0	1.585	0	0	0	3.7004	-0.0289	0.977498	1	0	0
ENSG00000275013	PRAME	1	0	2	1.585	3.7004	0	0	1	-0.0289	0.977357	1	0	NA
ENSG00000116266	STXBP3	9.8781	9.944	9.5981	9.7381	9.8025	9.8361	9.8281	9.8074	-0.029	0.720855	0.968683	0	0
ENSG00000117036	ETV3	9.0362	9.0928	9.683	9.8424	9.0417	9.7074	9.8439	9.1774	-0.029	0.921784	0.997144	0	0
ENSG00000106459	NRF1	9.1267	8.9744	9.0444	9.1215	9.4284	8.9542	9.0498	8.9513	-0.0292	0.814229	0.984264	0	0
ENSG00000105341	DMAC2	9.3197	9.255	9.1849	9.2761	9.7177	8.9337	9.2946	9.207	-0.0293	0.86469	0.991599	0	0
ENSG00000178988	MRFAP1L1	10.1072	10.1787	9.098	8.9189	10.2819	8.9513	8.9801	10.207	-0.0294	0.9546	1	0	0
ENSG00000185624	P4HB	11.7899	11.5372	11.207	11.4843	11.9549	11.1655	11.4564	11.5594	-0.0294	0.889116	0.994299	0	NA
ENSG00000154144	TBRG1	9.1972	9.7091	9.4512	9.1163	9.2946	9.4878	9.3443	9.4656	-0.0296	0.841684	0.987556	0	0
ENSG00000282853	ECH1	10.5058	10.5746	9.6384	9.7074	10.5632	9.236	9.944	10.8017	-0.0297	0.94735	1	0	NA
ENSG00000100395	L3MBTL2	9.6221	9.5372	9.7074	9.4998	9.8057	9.2946	9.7004	9.6847	-0.0298	0.814396	0.984264	0	0
ENSG00000001084	GCLC	8.9858	9.058	9.2456	9.3287	9.0307	9.0417	9.4051	9.2597	-0.0298	0.813287	0.984167	0	0
ENSG00000235079	ZRANB2-AS1	7.7549	7.7211	7.9307	7.8265	7.8642	7.7879	7.9129	7.7879	-0.0299	0.610054	0.92913	0	NA
ENSG00000168852	TPTE2P5	5.0444	4.7004	6.5999	6.3038	4.3923	6.9189	6.2479	5.2095	-0.03	0.968393	1	0	NA
ENSG00000084092	NOA1	9.9337	9.8106	10.2021	10.4388	9.9773	10.0238	10.3945	10.1098	-0.03	0.864536	0.991599	0	0
ENSG00000133466	C1QTNF6	5.7814	5.7549	6.1085	5.3219	5.3219	5.4263	5.1293	7.2095	-0.0301	0.954865	1	0	0
ENSG00000100401	RANGAP1	11.6974	11.2744	11.2021	11.1941	11.7932	10.9144	11.3326	11.4481	-0.0301	0.89448	0.994866	0	0
ENSG00000157823	AP3S2	5.4263	4.7004	6.2095	5.6724	5.2479	5.4263	5.7549	5.7004	-0.0302	0.931051	0.99737	0	0
ENSG00000049769	PPP1R3F	7.4676	7.0553	7.3576	6.9069	7.2288	7.0334	7.0768	7.5699	-0.0304	0.870129	0.993115	0	0
ENSG00000285326	NOP9	10.5887	10.314	11.0947	11.0362	10.8978	10.8572	10.96	10.4409	-0.0306	0.894277	0.994866	0	NA
ENSG00000101158	NELFCD	11.388	11.4341	11.2969	11.294	11.9723	10.9069	11.2113	11.445	-0.0306	0.897483	0.995261	0	0
ENSG00000132376	INPP5K	9.3987	9.66	9.388	9.4157	9.3332	9.6184	9.5925	9.4409	-0.0306	0.754299	0.977295	0	0
ENSG00000011028	MRC2	1.585	0	1.585	2.3219	0	2.8074	0	2.8074	-0.0307	0.975173	1	0	0
ENSG00000108509	CAMTA2	9.8595	10.1111	10.3185	9.9278	10.0154	10.0954	9.9873	10.242	-0.0308	0.802468	0.983391	0	0
ENSG00000106052	TAX1BP1	10.2324	10.2384	10.007	10.1497	10.1687	10.1861	10.29	10.1059	-0.0308	0.657757	0.949567	0	0
ENSG00000105298	CACTIN	9.7715	9.9204	9.4409	9.4717	10.0348	9.3966	9.5118	9.7846	-0.0309	0.872746	0.993142	0	0
ENSG00000137073	UBAP2	10.4336	10.1972	11.3208	11	10.8719	10.716	11.0168	10.4707	-0.0309	0.916359	0.997027	0	0
ENSG00000124275	MTRR	10.1737	9.9787	10.2503	9.9816	10.2192	9.8234	10.4189	10.0471	-0.0311	0.836322	0.987008	0	0
ENSG00000008988	RPS20	14.1654	14.2437	13.4881	13.5684	14.1741	13.1254	13.8247	14.4663	-0.0312	0.931706	0.99737	0	0
ENSG00000119414	PPP6C	10.3049	10.2866	10.3859	10.4564	10.5167	10.2644	10.4737	10.3038	-0.0312	0.685272	0.954685	0	0
ENSG00000108592	FTSJ3	10.6564	10.5392	10.4179	10.1886	10.8202	10.1636	10.2796	10.6636	-0.0312	0.871263	0.993115	0	0
ENSG00000204188	GGNBP1	2.3219	3.585	5.4263	5.3576	3.585	4.2479	4.4594	4.5236	-0.0313	0.969294	1	0	NA
ENSG00000115317	HTRA2	9.6202	9.3772	8.8424	8.5469	9.8009	8.4305	8.817	9.4635	-0.0313	0.939362	0.999188	0	0
ENSG00000146278	PNRC1	10.3977	10.3826	11.3309	11.3745	9.6092	11.8529	11.527	10.6221	-0.0314	0.958305	1	0	0
ENSG00000099860	GADD45B	9.8138	10.2597	9.4009	9.0224	10.102	9.0848	9.4959	9.9396	-0.0314	0.931821	0.99737	0	0
ENSG00000088356	PDRG1	9.1472	8.9366	8.1997	8.4635	9.4878	8.1293	8.5584	8.697	-0.0314	0.932784	0.99737	0	0
ENSG00000197588	KLKP1	0	1.585	1	3.4594	1.585	0	2	2.585	-0.0314	0.973721	1	0	NA
ENSG00000162600	OMA1	8.5314	8.4471	8.6475	8.1898	8.1997	8.1344	8.6073	9	-0.0314	0.892651	0.994669	0	0
ENSG00000178700	DHFR2	7.6795	7.7415	7.6147	7.858	7.4676	7.9248	7.7944	7.8329	-0.0315	0.788306	0.980323	0	0
ENSG00000124422	USP22	12.4548	12.3301	13.051	13.109	12.7305	12.7358	12.9493	12.656	-0.0316	0.885279	0.993853	0	NA
ENSG00000144451	SPAG16	7.7549	7.8517	7.7279	7.7482	7.7682	7.9425	7.983	7.5157	-0.0317	0.782853	0.978566	0	0
ENSG00000161980	POLR3K	9.3685	8.9189	8.5546	8.4553	9.6847	7.858	8.6724	9.2095	-0.0318	0.94506	1	0	0
ENSG00000174437	ATP2A2	11.8777	11.4242	12.3512	12.381	12.1408	11.973	12.3278	11.7198	-0.0319	0.906703	0.996309	0	0
ENSG00000176915	ANKLE2	11.2246	11.2503	11.3471	11.1344	11.2963	11.3202	11.1948	11.2726	-0.0319	0.558532	0.902952	0	0
ENSG00000148399	DPH7	9.9701	9.7781	9.6987	9.3987	10.0168	9.4757	9.6511	9.8297	-0.0319	0.85407	0.990081	0	0
ENSG00000134962	KLB	1.585	3.585	7.7142	7.1497	2.3219	7.4998	7.1699	3.1699	-0.0319	0.987668	1	0	0
ENSG00000124098	FAM210B	5.2095	5.2854	5.2095	5.4263	6.3219	3.4594	4.5236	6.9542	-0.0321	0.969501	1	0	0
ENSG00000266053	NDUFV2-AS1	4.8074	5.5546	6.9773	6.3399	5.2479	6.6439	6.5236	5.3923	-0.0321	0.958819	1	0	NA
ENSG00000126903	SLC10A3	7.8455	7.4009	7.0444	7.0224	7.5622	7	7.2288	7.6511	-0.0322	0.899528	0.995524	0	0
ENSG00000112984	KIF20A	9.2574	8.5392	9.1849	9.4263	9.7515	8.1447	9.2503	9.3902	-0.0322	0.937921	0.998597	0	0
ENSG00000185651	UBE2L3	10.9586	10.9211	10.3912	10.0782	11.144	10.1836	10.3185	10.8321	-0.0323	0.920192	0.997144	0	0
ENSG00000168393	DTYMK	9.6165	9.3707	9.0715	9.2761	10.0701	8.6036	9.2456	9.545	-0.0324	0.924211	0.997144	0	NA
ENSG00000114867	EIF4G1	13.1867	12.8124	13.5823	13.4482	13.4157	13.0165	13.6041	13.1233	-0.0325	0.885562	0.993853	0	0
ENSG00000124523	SIRT5	9.4263	9.5488	9.6366	9.4346	9.4919	9.3707	9.7632	9.5507	-0.0325	0.746722	0.977295	0	0
ENSG00000165029	ABCA1	8.9773	9.8074	10.2866	10.7928	10.0888	9.9527	11.178	8.7748	-0.0326	0.960104	1	0	0
ENSG00000132466	ANKRD17	11.6334	11.2773	13.078	12.8788	11.5999	12.7632	12.9564	11.6786	-0.0326	0.956281	1	0	0
ENSG00000145817	YIPF5	8.8297	8.6184	8.4878	8.683	9.014	8.4136	8.7074	8.6147	-0.0327	0.827618	0.98601	0	0
ENSG00000086712	TXLNG	10.374	10.0293	10.4491	10.363	10.4868	9.7748	10.5651	10.5196	-0.0327	0.881205	0.993678	0	NA
ENSG00000156381	ANKRD9	5.4594	3	7.9129	6.7814	7.7748	4.3923	5.2854	5.8329	-0.0329	0.980244	1	0	0
ENSG00000156860	FBRS	11.1472	11.1793	11.29	11.2568	11.2726	11.1235	11.3191	11.29	-0.033	0.569609	0.908071	0	0
ENSG00000107372	ZFAND5	10.6812	10.6564	10.8345	10.7228	10.5421	10.7838	10.9837	10.7177	-0.0331	0.750497	0.977295	0	0
ENSG00000162736	NCSTN	9.8517	9.8781	9.9614	10.0954	10.0607	9.9293	10.0389	9.8903	-0.0331	0.64688	0.943726	0	0
ENSG00000111652	COPS7A	9.0875	9.0251	8.5736	8.4305	9.2167	8.0715	8.8138	9.1472	-0.0331	0.918065	0.997144	0	0
ENSG00000130638	ATXN10	11.0728	10.8963	10.9622	10.9396	11.1523	10.7846	11.0835	10.983	-0.0331	0.720768	0.968666	0	0
ENSG00000161970	RPL26	14.9129	14.837	14.0668	14.2146	14.7206	13.7822	14.6254	15.0356	-0.0331	0.926222	0.99737	0	NA
ENSG00000152464	RPP38	8.8074	8.7649	8.2192	8.5887	8.8041	8.3619	8.4221	8.9248	-0.0332	0.869117	0.992935	0	0
ENSG00000160796	NBEAL2	11.7507	11.3454	11.9355	11.7305	11.8857	11.6156	11.6439	11.7503	-0.0333	0.817471	0.984713	0	NA
ENSG00000173786	CNP	10.2574	10.1202	10.2981	10.3902	10.4666	9.8994	10.4073	10.4263	-0.0334	0.825852	0.985363	0	0
ENSG00000196693	ZNF33B	9.4838	9.5177	10.2009	10.0126	9.6129	10.0182	9.9527	9.7649	-0.0334	0.873724	0.99335	0	0
ENSG00000005175	RPAP3	10.0701	9.9658	9.9527	9.8963	10.058	9.8313	10.128	10.0014	-0.0334	0.662932	0.949924	0	0
ENSG00000168724	DNAJC21	9.716	9.5078	9.6493	9.676	9.8734	9.5058	9.8057	9.4979	-0.0335	0.767936	0.977704	0	0
ENSG00000128699	ORMDL1	10.5746	10.7632	9.9248	9.8673	10.6393	10.1561	10.1984	10.2703	-0.0336	0.898438	0.995261	0	0
ENSG00000091542	ALKBH5	11.5353	11.23	12.0004	12.1787	11.6555	11.6284	12.0881	11.7065	-0.0336	0.894038	0.994866	0	0
ENSG00000167984	NLRC3	9.9293	10.1163	10.5555	10.3219	9.9129	10.3106	10.4656	10.3685	-0.0336	0.859041	0.991085	0	0
ENSG00000127483	HP1BP3	11.9951	11.7834	11.9726	11.8815	12.0908	11.5618	11.9359	12.179	-0.0337	0.823416	0.984955	0	0
ENSG00000247077	PGAM5	11.0175	10.676	10.8865	10.9629	10.9794	10.7296	11.1137	10.8549	-0.0337	0.772376	0.978051	0	0
ENSG00000135968	GCC2	10.1383	9.8424	10.8788	10.5934	10.0782	10.6653	10.6644	10.1799	-0.0338	0.907606	0.996309	0	0
ENSG00000135914	HTR2B	2.3219	2	6.8455	5.9773	1.585	6.7004	6.6724	2.3219	-0.0338	0.986047	1	0	0
ENSG00000163584	RPL22L1	11.9553	11.6371	11.2088	11.1731	11.6475	10.7279	11.7185	12.0168	-0.0341	0.92222	0.997144	0	NA
ENSG00000068001	HYAL2	7.8826	7.4757	6.9658	7.0768	7.7814	7.0553	7.1085	7.5925	-0.0342	0.905172	0.996225	0	0
ENSG00000146909	NOM1	10.0098	9.9009	10.6193	10.5517	10.4767	9.9248	10.5736	10.2432	-0.0342	0.888544	0.994159	0	0
ENSG00000092201	SUPT16H	12.6506	12.0664	12.6149	12.5843	12.9451	11.9787	12.6466	12.4826	-0.0342	0.893634	0.994866	0	0
ENSG00000025800	KPNA6	10.2479	10.1319	11.3696	11.2149	10.4747	11.1072	11.255	10.2644	-0.0343	0.934597	0.997559	0	0
ENSG00000145491	ROPN1L	0	0	2.3219	2.585	0	3.4594	1.585	0	-0.0344	0.975792	1	0	0
ENSG00000176476	SGF29	8.0661	8.3619	8.0768	8.2761	8.4305	7.7944	7.9658	8.7279	-0.0344	0.883987	0.993853	0	0
ENSG00000180773	SLC36A4	8.4798	8.6511	8.5887	8.9744	8.6935	8.8041	8.6582	8.676	-0.0345	0.767406	0.977587	0	0
ENSG00000070190	DAPP1	9.9586	9.7549	9.2992	9.3794	9.6184	8.817	10.1176	9.9773	-0.0346	0.920124	0.997144	0	0
ENSG00000161904	LEMD2	9.796	9.9204	9.7347	9.6018	10.0768	9.697	9.5137	9.9039	-0.0346	0.811866	0.984167	0	0
ENSG00000115183	TANC1	3.585	4.3219	6.4263	6.1699	4	4.9069	5.9542	5.7814	-0.0348	0.967803	1	0	0
ENSG00000159200	RCAN1	7.9542	7.8202	8.0661	8.0553	7.4512	8.8074	7.8517	7.9248	-0.0348	0.908742	0.996351	0	0
ENSG00000182141	ZNF708	8.8887	8.8202	9.3772	9.403	8.4263	9.7228	9.5999	8.8796	-0.0349	0.922507	0.997144	0	0
ENSG00000162601	MYSM1	10.3174	10.6294	11.1085	10.9491	10.3955	11.0217	10.9715	10.7557	-0.035	0.881963	0.993678	0	NA
ENSG00000215817	ZC3H11B	3.3219	2.585	4.8074	4.3923	3.1699	4.1699	4.3219	3.585	-0.035	0.953101	1	0	NA
ENSG00000159023	EPB41	11.5275	11.1504	12.0671	12.1886	11.6234	12.0668	12.0393	11.3443	-0.035	0.910147	0.996351	0	0
ENSG00000200087	SNORA73B	6.3399	6.2854	10.2252	10.007	5.9307	10.5641	10.7482	5.7549	-0.0351	0.984833	1	0	NA
ENSG00000236287	ZBED5	10.6636	10.8408	10.341	10.3826	10.6018	10.6046	10.4988	10.6636	-0.0352	0.785191	0.978806	0	0
ENSG00000156313	RPGR	7.9715	7.9944	8.1599	7.8887	8.2574	7.8887	7.9542	8.0553	-0.0353	0.732546	0.972607	0	0
ENSG00000146083	RNF44	12.1443	12.4808	12.2857	12.0327	12.3891	12.3783	12.0461	12.2715	-0.0353	0.787194	0.979837	0	0
ENSG00000122359	ANXA11	11.0954	10.9708	10.8049	10.8376	11.1824	10.446	10.9901	11.2318	-0.0354	0.859681	0.991085	0	0
ENSG00000129197	RPAIN	10.2597	10.421	10.2877	10.032	10.2408	10.4594	10.2119	10.23	-0.0354	0.734374	0.973198	0	0
ENSG00000155749	FLACC1	2.3219	2.3219	4.9069	4.5236	1	5.9307	5.2854	2	-0.0355	0.98056	1	0	0
ENSG00000151461	UPF2	10.9248	10.6448	11.3259	11.1929	10.9396	11.1306	11.2715	10.8887	-0.0355	0.845798	0.988543	0	0
ENSG00000138193	PLCE1	6.9307	7.2574	8.6511	8.2992	7.4919	8.1137	8.3443	7.3309	-0.0356	0.942927	0.999495	0	0
ENSG00000119185	ITGB1BP1	9.3815	9.2946	9.2119	9.0954	9.7649	8.7515	9.1624	9.4471	-0.0356	0.878763	0.993678	0	0
ENSG00000181873	IBA57	8.1241	7.7347	9.3038	9.2923	8.3129	9.0251	8.9744	8.2854	-0.0357	0.939446	0.999188	0	0
ENSG00000107651	SEC23IP	10.1007	9.9425	10.6856	10.5999	10.2444	10.3465	10.7855	10.0954	-0.0358	0.88438	0.993853	0	0
ENSG00000111790	FGFR1OP2	10.0928	10.0182	9.6653	9.5887	9.8376	9.8439	9.8796	9.9469	-0.0358	0.789464	0.980323	0	0
ENSG00000161939	RNASEK-C17orf49	5.6724	6.0875	4	2.8074	5.7549	3.7004	3.7004	5.5546	-0.0358	0.971098	1	0	NA
ENSG00000109079	TNFAIP1	8.4136	8.2992	8.7108	8.8202	8.4136	8.6184	8.6546	8.7004	-0.0358	0.80366	0.9834	0	0
ENSG00000215301	DDX3X	12.7387	12.6874	12.9039	12.8781	12.9318	12.7315	12.9131	12.7758	-0.0361	0.636309	0.938573	0	0
ENSG00000116830	TTF2	10.0498	9.5078	10.7262	10.6439	10.4157	9.858	10.6952	10.1033	-0.0361	0.918363	0.997144	0	0
ENSG00000152749	GPR180	8.6795	8.2288	9.1497	9.0279	8.7944	8.8329	9.224	8.3794	-0.0362	0.897458	0.995261	0	0
ENSG00000136206	SPDYE1	4.5236	4	8.0607	7.6366	4.6439	7.96	7.2384	4.5236	-0.0362	0.979725	1	0	NA
ENSG00000130749	ZC3H4	10.5167	10.2432	11.5608	11.6096	10.7764	11.3415	11.4131	10.545	-0.0364	0.93238	0.99737	0	0
ENSG00000143398	PIP5K1A	10.7168	10.4979	10.927	10.8106	10.5962	10.7903	11.007	10.7048	-0.0365	0.781502	0.978566	0	0
ENSG00000183765	CHEK2	9.2408	8.5507	8.9454	8.6865	9.5177	8.2761	9.1948	8.5812	-0.0366	0.913038	0.996351	0	0
ENSG00000175105	ZNF654	9.1573	8.7682	9.6653	9.9454	8.7748	9.9263	9.9787	9.0028	-0.0366	0.931252	0.99737	0	0
ENSG00000076928	ARHGEF1	12.1206	12.1699	11.7228	11.7017	12.3149	11.5028	11.825	12.2192	-0.0367	0.875957	0.99335	0	0
ENSG00000175548	ALG10B	9.0224	9.0112	9.8887	9.9174	9.1111	9.9469	9.8281	9.1007	-0.0368	0.917869	0.997144	0	0
ENSG00000165533	TTC8	7.1997	6.6865	7.2479	7.2192	6.9189	6.9773	7.2384	7.3663	-0.0369	0.836522	0.987008	0	0
ENSG00000120314	WDR55	8.8826	9.0526	8.9744	9.0821	8.9887	8.8704	9.2143	9.0661	-0.0369	0.67851	0.952775	0	0
ENSG00000135643	KCNMB4	7.9069	8.5507	8.1599	7.983	7.375	8.1599	8.8734	8.3399	-0.0369	0.917502	0.997144	0	0
ENSG00000153914	SREK1	11.5939	11.7168	11.4409	11.1504	11.8114	11.2986	11.2113	11.7283	-0.0369	0.8553	0.990286	0	0
ENSG00000185973	TMLHE	7.5925	7.7879	8.6073	8.4051	7.5078	9.0821	8.2715	7.6795	-0.037	0.934253	0.997463	0	NA
ENSG00000187045	TMPRSS6	5.5236	5.9773	7.1497	7.1799	6.3923	6.7682	6.3923	6.4263	-0.0371	0.933754	0.99737	0	0
ENSG00000244038	DDOST	11.0021	10.9144	10.545	10.8289	11.1978	10.3794	10.8719	10.9901	-0.0372	0.858543	0.991085	0	NA
ENSG00000172375	C2CD2L	8.5546	8.543	8.0875	8.0224	8.7814	7.7748	8.3083	8.4919	-0.0372	0.889019	0.994299	0	0
ENSG00000164615	CAMLG	9.9084	9.8186	9.1599	9.3399	10	8.9715	9.3945	10.0098	-0.0373	0.908531	0.996351	0	0
ENSG00000169188	APEX2	9.0901	8.8041	9.0417	8.6402	9.2216	8.4635	8.8704	9.1699	-0.0373	0.86049	0.991085	0	0
ENSG00000071127	WDR1	12.1053	11.8404	11.647	12.1914	12.374	11.5522	12.2264	11.7814	-0.0375	0.874908	0.99335	0	0
ENSG00000197312	DDI2	11.062	10.6101	11.8482	11.6027	11.0369	11.6055	11.6636	10.9672	-0.0375	0.91388	0.996351	0	0
ENSG00000140525	FANCI	10.6348	10.0954	10.9549	11.0021	11.1874	10.0279	10.8963	10.7262	-0.0376	0.910995	0.996351	0	0
ENSG00000140416	TPM1	6.7415	7.1799	6.8455	6.375	7.0334	6.5236	6.4594	7.2761	-0.0377	0.888885	0.994299	0	0
ENSG00000158717	RNF166	8.7142	8.5353	7.9129	8.3264	8.7515	7.8704	8.0498	8.9687	-0.0379	0.908762	0.996351	0	0
ENSG00000179010	MRFAP1	11.8265	11.858	11.0688	10.9651	12.058	10.7912	11.1536	11.8673	-0.0379	0.924203	0.997144	0	0
ENSG00000006327	TNFRSF12A	3.9069	2.585	3.1699	2.3219	2	2.3219	3.1699	4.6439	-0.038	0.957706	1	0	0
ENSG00000105997	HOXA3	1.585	1	1.585	1	1	2.3219	1	1	-0.038	0.921781	0.997144	0	0
ENSG00000136872	ALDOB	1.585	0	3.3219	2.585	0	2.3219	3.3219	2	-0.038	0.97094	1	0	0
ENSG00000078795	PKD2L2	2.3219	4.5236	6.2668	6.4594	3.1699	6.4429	6.3038	3.8074	-0.0381	0.977213	1	0	0
ENSG00000134644	PUM1	10.978	10.8321	12.0778	11.8545	11.0755	11.9506	11.9315	10.9374	-0.0381	0.929421	0.99737	0	0
ENSG00000142039	CCDC97	9.8329	9.7781	9.9204	9.7296	9.7797	9.9307	9.9233	9.7797	-0.0381	0.542042	0.893506	0	0
ENSG00000115268	RPS15	13.6784	13.8593	12.908	12.9431	13.8601	12.588	13.155	13.9385	-0.0382	0.927568	0.99737	0	0
ENSG00000119965	C10orf88	8.0168	8.0661	7.96	7.9715	8.224	7.6865	8.2854	7.9715	-0.0383	0.791909	0.980725	0	0
ENSG00000134453	RBM17	11.4934	11.4003	10.9447	10.9024	11.7125	10.6917	10.891	11.5985	-0.0383	0.901424	0.995855	0	0
ENSG00000092020	PPP2R3C	9.4594	9.207	9.1111	9.0741	9.4242	9.0028	9.1497	9.4284	-0.0383	0.788288	0.980323	0	0
ENSG00000225553	PHF1	9.5137	9.6036	8.7211	8.69	9.6847	8.697	8.5469	9.7532	-0.0383	0.927307	0.99737	0	NA
ENSG00000196118	CCDC189	6.4094	6.585	5.4263	4.8074	6.8202	4.9542	5.3219	6.2854	-0.0384	0.951032	1	0	0
ENSG00000176386	CDC26	8.2288	8.4676	7.5078	7.4594	8.4009	7.3309	7.7415	8.3443	-0.0385	0.918561	0.997144	0	NA
ENSG00000100350	FOXRED2	8.4009	8.1599	9.2621	9.2761	9.3772	7.9425	9.1293	8.8041	-0.0385	0.930937	0.99737	0	0
ENSG00000242114	MTFP1	9.6147	9.2784	8.6221	8.8796	9.9513	7.9542	8.9944	9.6493	-0.0386	0.940199	0.999273	0	NA
ENSG00000138434	ITPRID2	9.6384	9.5641	10.1523	10.0154	10.0126	9.6073	10.1267	9.7781	-0.0386	0.841092	0.98735	0	0
ENSG00000108622	ICAM2	7.0875	6.5392	6.1293	6.7142	6.5078	6.7004	6.3399	7.0768	-0.0387	0.884044	0.993853	0	0
ENSG00000152193	OBI1	8.7549	8.6294	8.9687	8.8948	8.8361	8.7814	8.9972	8.7879	-0.0387	0.68416	0.954351	0	0
ENSG00000180425	C11orf71	8.224	8.4346	7.5622	7.375	8.0389	7.4346	7.7814	8.4959	-0.0387	0.91283	0.996351	0	0
ENSG00000148396	SEC16A	10.9715	10.8986	12.1144	11.9181	11.2521	11.7964	11.8807	11.1286	-0.0388	0.91938	0.997144	0	0
ENSG00000232645	LINC01431	2.585	4.585	3	3.4594	4.1699	3.8074	3	2.8074	-0.0388	0.94498	1	0	NA
ENSG00000077420	APBB1IP	12.2161	12.3608	12.5541	12.5355	12.3761	12.6366	12.4939	12.3157	-0.0389	0.727607	0.971019	0	0
ENSG00000219665	ZNF433-AS1	7.1799	7.7415	8.2992	8.0607	7.6294	8.1849	8.0607	7.5622	-0.039	0.896567	0.995261	0	NA
ENSG00000240682	ISY1	8.9009	9.1774	8.1599	8.4798	9.1344	8.2574	8.4221	9.0607	-0.0392	0.905391	0.996225	0	NA
ENSG00000128059	PPAT	10.7211	10.2773	10.7279	10.6193	10.7756	10.3565	10.8803	10.4898	-0.0392	0.816501	0.984392	0	0
ENSG00000139726	DENR	11.3399	11.1911	10.9873	11.0049	11.4691	10.733	11.0661	11.4115	-0.0392	0.843537	0.987971	0	0
ENSG00000125485	DDX31	9.7056	9.4305	10.2586	9.9858	9.5999	9.9352	10.388	9.6147	-0.0393	0.883352	0.993853	0	0
ENSG00000156876	SASS6	8.4676	8.388	8.8297	8.9009	8.8234	8.7142	8.7142	8.4919	-0.0394	0.796223	0.981876	0	0
ENSG00000015133	CCDC88C	11.0147	10.825	11.5859	11.0993	11.144	11.3404	11.1799	11.0182	-0.0394	0.829437	0.986239	0	NA
ENSG00000225178	RPSAP58	8.0661	8.2336	7.1293	7.4429	7.5699	7.375	7.9366	8.1497	-0.0398	0.902928	0.995855	0	NA
ENSG00000184481	FOXO4	8.543	8.5999	8.3129	8.3837	8.6221	8.3129	8.3264	8.7381	-0.04	0.761847	0.977295	0	0
ENSG00000147010	SH3KBP1	11.0251	11.1105	11.4331	11.2318	11.1312	11.3117	11.1687	11.3493	-0.0401	0.711136	0.965004	0	0
ENSG00000166311	SMPD1	6.4594	6.4429	6	6.0444	5.9773	6.5078	6.0224	6.5999	-0.0401	0.850183	0.98913	0	0
ENSG00000102226	USP11	10.6457	10.6698	11.062	11.0007	10.7532	10.8849	11.2101	10.6909	-0.0402	0.808453	0.984167	0	0
ENSG00000272143	FGF14-AS2	3.1699	3.9069	2.585	3.1699	4.2479	0	3.7004	5.0444	-0.0403	0.973197	1	0	NA
ENSG00000124171	PARD6B	6.4094	6.7549	8.3309	8.29	6.9069	8.0498	8.0715	6.9189	-0.0405	0.948692	1	0	0
ENSG00000258429	PDF	7.9658	7.858	7.5925	7.7944	8.4051	7.4179	7.7682	7.7814	-0.0405	0.860005	0.991085	0	NA
ENSG00000263563	UBBP4	5.4919	5.5236	3.1699	3.1699	5.3576	3	3.7004	5.4594	-0.0405	0.965939	1	0	NA
ENSG00000161203	AP2M1	11.8158	11.7356	11.327	11.4873	11.7952	11.2076	11.5503	11.9748	-0.0406	0.846447	0.988568	0	0
ENSG00000099804	CDC34	9.6865	9.6036	9.2738	8.9944	9.8826	8.9218	9.1898	9.7262	-0.0406	0.887852	0.993991	0	0
ENSG00000139826	ABHD13	9.0444	9.0279	9.1824	9.2312	9.0056	9.6073	9.4656	8.5699	-0.0406	0.871618	0.993115	0	0
ENSG00000115145	STAM2	8.7448	8.9944	9.4798	9.568	8.8041	9.3707	9.6795	9.0954	-0.0407	0.885746	0.993853	0	0
ENSG00000115993	TRAK2	8.7142	8.5157	9.1573	9.2288	8.5925	9.3129	9.2336	8.6402	-0.0408	0.879125	0.993678	0	0
ENSG00000167632	TRAPPC9	8.96	8.7582	10.1331	10.0647	9.0444	9.9643	10.1163	8.9542	-0.0408	0.933768	0.99737	0	0
ENSG00000166477	LEO1	9.3815	9.0471	8.8009	8.4959	9.5275	8.3531	8.5736	9.4346	-0.0409	0.911361	0.996351	0	0
ENSG00000282090	HERC2P11	2	2.3219	2.3219	0	2	0	2	2.8074	-0.0409	0.961803	1	0	NA
ENSG00000056586	RC3H2	11.0526	10.9388	12.2488	12.169	10.9293	12.3357	12.29	11.0182	-0.041	0.940065	0.999188	0	0
ENSG00000182552	RWDD4	8.8361	8.585	8.4009	8.5236	8.7944	8.1497	8.858	8.7074	-0.041	0.833023	0.986782	0	0
ENSG00000185619	PCGF3	11.1215	11.4236	11.4645	11.3004	11.3287	11.42	11.2697	11.4558	-0.041	0.657287	0.949265	0	NA
ENSG00000099810	MTAP	10.446	10.1886	11.3382	10.9549	10.6466	10.8329	11.1799	10.4325	-0.041	0.896389	0.995249	0	0
ENSG00000100307	CBX7	7.6653	8.0334	7.5774	7.7142	8.1898	6.858	7.6724	8.4346	-0.0411	0.913402	0.996351	0	0
ENSG00000139436	GIT2	10.9665	11.1111	11.6904	11.5053	11.0231	11.5632	11.5831	11.2685	-0.0411	0.854414	0.990206	0	0
ENSG00000182700	IGIP	7.1085	7.0875	7.2854	7.2479	7.3219	7.1898	7.0875	7.2946	-0.0411	0.593033	0.921028	0	NA
ENSG00000164889	SLC4A2	10.6917	10.3966	10.4919	10.421	10.7863	10.3061	10.3934	10.6804	-0.0412	0.766083	0.977295	0	0
ENSG00000234893	HCG18	9.9054	9.875	11.3674	11.1013	10.1059	11.1898	10.988	10.1306	-0.0413	0.93472	0.997626	0	NA
ENSG00000101146	RAE1	9.8963	9.6493	9.6865	9.6917	10.4919	9.2046	9.6528	9.7398	-0.0413	0.884609	0.993853	0	0
ENSG00000143257	NR1I3	4.0875	3.3219	4.7549	5.0875	4.0875	4.4594	4.1699	4.7004	-0.0414	0.923777	0.997144	0	0
ENSG00000176953	NFATC2IP	10.858	11.1548	10.8226	10.544	11.3404	10.4502	10.5226	11.2318	-0.0414	0.880446	0.993678	0	0
ENSG00000125971	DYNLRB1	9.4778	9.5098	8.0875	7.9248	10.0954	7.6147	8.0875	9.3685	-0.0416	0.955549	1	0	NA
ENSG00000184990	SIVA1	9.9629	9.6812	8.8009	9.0526	10.3542	8.3399	9.1344	9.8361	-0.0417	0.937882	0.998597	0	0
ENSG00000145198	VWA5B2	3.7004	2.585	6.4094	5.7279	3.4594	5.9307	5.6147	3.585	-0.0418	0.970951	1	0	NA
ENSG00000205189	ZBTB10	9.6402	9.6883	10.9359	10.9506	9.4635	11.2167	10.9723	9.7296	-0.0418	0.944261	1	0	0
ENSG00000162694	EXTL2	8.3663	8.2854	8.2621	8.3487	8.4179	8.4717	8.4959	8.0444	-0.0418	0.713322	0.96577	0	0
ENSG00000117569	PTBP2	9.7482	9.733	10.7524	10.4336	9.7432	10.8765	10.6493	9.5661	-0.042	0.922411	0.997144	0	0
ENSG00000170264	FAM161A	7.1699	6.8455	6.585	7.0875	7.2384	6.1497	6.8826	7.585	-0.042	0.904091	0.996225	0	0
ENSG00000200792	SNORA80A	0	0	4.5236	3.7004	1	3.585	3.8074	0	-0.0421	0.978912	1	0	NA
ENSG00000136738	STAM	7.9887	8.0168	9.0607	8.9099	8.1699	9.0362	8.8517	8.0875	-0.0423	0.913205	0.996351	0	0
ENSG00000172869	DMXL1	9.8918	9.8345	11.5018	11.4157	9.5038	11.7912	11.7532	9.7649	-0.0423	0.958086	1	0	0
ENSG00000176623	RMDN1	9.5294	9.683	9.6671	9.5999	9.69	9.4471	9.6883	9.8234	-0.0423	0.639723	0.940301	0	0
ENSG00000120784	ZFP30	7.9009	8.0715	8.7846	9.0901	7.96	8.9513	9.2288	7.8765	-0.0424	0.927291	0.99737	0	0
ENSG00000113583	C5orf15	9.7448	9.7944	9.2831	9.3264	9.9586	9.224	9.3015	9.8345	-0.0424	0.85923	0.991085	0	0
ENSG00000187747	OR52B6	0	0	2	2	0	1.585	1	1.585	-0.0425	0.952758	1	0	NA
ENSG00000100053	CRYBB3	0	0	2	2	0	2.585	1.585	0	-0.0425	0.962146	1	0	0
ENSG00000173250	GPR151	0	0	3.585	4.3219	1	3.1699	3.9069	0	-0.0425	0.977871	1	0	NA
ENSG00000116039	ATP6V1B1	0	0	2	1	0	1.585	0	1.585	-0.0425	0.950933	1	0	0
ENSG00000146250	PRSS35	2	1	0	0	1.585	0	0	1.585	-0.0425	0.950933	1	0	0
ENSG00000169247	SH3TC2	0	2	0	1	1.585	0	0	1.585	-0.0425	0.950933	1	0	0
ENSG00000158477	CD1A	2	1	0	0	0	0	0	3.1699	-0.0425	0.964892	1	0	0
ENSG00000227431	CSE1L-AS1	0	2	2	2.3219	2.3219	1.585	2.585	0	-0.0425	0.958751	1	0	NA
ENSG00000142530	FAM71E1	4	3.585	5.1293	4.2479	4.3219	4.3923	4.1699	4.2479	-0.0425	0.901711	0.995855	0	0
ENSG00000155729	KCTD18	8.5157	8.8486	8.224	8.5196	8.585	8.543	8.6036	8.5469	-0.0426	0.751251	0.977295	0	0
ENSG00000166387	PPFIBP2	10.3998	10.2119	10.8719	10.9129	10.2384	10.7372	10.8502	10.7415	-0.0427	0.85336	0.989798	0	0
ENSG00000174165	ZDHHC24	9.1699	9.2691	9.4325	9.3264	9.1523	9.4818	9.375	9.3597	-0.0427	0.644892	0.942661	0	0
ENSG00000101298	SNPH	3.9069	3.3219	4.4594	4.7549	1.585	4	7.5699	3.4594	-0.0428	0.974625	1	0	0
ENSG00000107021	TBC1D13	9.2312	8.9858	9.4998	9.2946	9.236	9.3554	9.3509	9.2408	-0.0429	0.712385	0.965368	0	0
ENSG00000168137	SETD5	11.2125	11.0761	12.2357	11.9975	11.346	12.0035	12.1309	11.2131	-0.0429	0.910881	0.996351	0	NA
ENSG00000179943	FIZ1	8.4263	8.585	8.1189	8.1189	8.4798	8.3264	8.1799	8.4346	-0.0429	0.759671	0.977295	0	0
ENSG00000170903	MSANTD4	9.2432	9.0389	9.4491	9.3264	9.0821	9.3465	9.6036	9.1972	-0.043	0.77222	0.978051	0	0
ENSG00000006712	PAF1	10.0553	10.0348	9.5196	9.4696	10.3729	9.4094	9.3197	10.1497	-0.0431	0.893303	0.994866	0	0
ENSG00000113838	TBCCD1	8.7912	8.6935	8.9454	9.0471	8.8486	8.8517	9.098	8.8517	-0.0432	0.680995	0.953764	0	NA
ENSG00000164088	PPM1M	7.4676	7.1189	7.2384	7.6439	7.5774	6.8948	7.5925	7.5774	-0.0433	0.841934	0.987667	0	0
ENSG00000064201	TSPAN32	4.3923	5.0444	5.2479	5.7549	4.9069	4.4594	4.1699	7.0768	-0.0434	0.953695	1	0	0
ENSG00000104853	CLPTM1	10.1972	10.1536	10.0375	10.1923	10.375	9.8486	10.2935	10.2372	-0.0434	0.735195	0.973504	0	0
ENSG00000088812	ATRN	9.1241	8.9972	10.2691	10.341	9.5333	9.9542	10.2082	9.2095	-0.0435	0.921533	0.997144	0	0
ENSG00000101337	TM9SF4	10.058	9.6636	10.2668	10.1344	10.4336	9.9915	10.0967	9.7748	-0.0435	0.825672	0.985235	0	0
ENSG00000150637	CD226	2	3.4594	5.2095	4.5236	3.4594	4.3219	4	3.585	-0.0435	0.954232	1	0	0
ENSG00000141040	ZNF287	7.5469	7.6147	7.7415	7.9189	7.7748	7.5078	8.0768	7.6366	-0.0435	0.777094	0.978051	0	0
ENSG00000171984	SHLD1	8.0168	8.2668	7.9773	7.7142	8.6689	7.6073	7.9542	7.9189	-0.0435	0.86818	0.99261	0	0
ENSG00000011426	ANLN	8.7515	8.3083	9.1948	9.236	9.1293	8.2574	9.3309	8.9484	-0.0438	0.895232	0.994866	0	0
ENSG00000070831	CDC42	12.1421	11.8903	11.9381	12.0283	12.0345	11.9001	12.211	12.0286	-0.0439	0.622554	0.934429	0	0
ENSG00000108799	EZH1	10.5068	10.6786	10.9233	10.4828	10.6707	10.4727	10.4988	11.1248	-0.0439	0.817519	0.984713	0	0
ENSG00000114026	OGG1	9.6402	9.7091	9.9672	9.733	9.9396	9.2621	10.0307	9.9929	-0.0439	0.829864	0.98624	0	0
ENSG00000149485	FADS1	9.7928	9.2288	10.2773	10.5038	10.2396	9.8408	10.1434	9.7549	-0.044	0.890338	0.994577	0	0
ENSG00000136715	SAP130	8.7715	8.3576	9.4635	9.1497	8.9513	8.7781	9.3309	8.858	-0.044	0.87526	0.99335	0	0
ENSG00000135775	COG2	9.5868	9.5392	9.9396	9.858	9.9527	9.4878	9.8074	9.8517	-0.044	0.765221	0.977295	0	0
ENSG00000166441	RPL27A	15.2833	15.3464	13.8386	13.7484	15.1541	13.6599	14.1462	15.433	-0.0441	0.944393	1	0	0
ENSG00000170312	CDK1	10.4615	10.0375	9.6564	9.8918	10.8986	8.7245	10.1599	10.4409	-0.0442	0.932338	0.99737	0	0
ENSG00000132635	PCED1A	10.2143	10.4083	9.66	9.3443	10.8734	9.3597	9.4284	10.1421	-0.0442	0.921773	0.997144	0	0
ENSG00000096401	CDC5L	10.3376	10.0688	10.42	10.2784	10.4868	10.1124	10.4231	10.2597	-0.0443	0.707863	0.962736	0	0
ENSG00000176597	B3GNT5	3.1699	4.1699	5.5236	5.9542	3.585	5.9307	5.6724	3.8074	-0.0445	0.961486	1	0	0
ENSG00000146648	EGFR	3.585	3.4594	2.3219	3.1699	4	2.585	3.3219	2.8074	-0.0445	0.919801	0.997144	0	0
ENSG00000080822	CLDND1	9.3859	9.1997	8.7682	8.7448	9.1699	9.1059	8.817	9.1849	-0.0448	0.812949	0.984167	0	0
ENSG00000183648	NDUFB1	8.7846	8.8486	7.4512	7.0224	8.8361	7.2192	7.4429	8.7879	-0.0448	0.945874	1	0	0
ENSG00000214078	CPNE1	11.7061	11.6909	11.5999	11.3487	12.2589	11.3365	11.3971	11.5324	-0.0448	0.851047	0.989194	0	0
ENSG00000068697	LAPTM4A	9.403	9.6257	8.6366	9.0112	9.3707	9.1267	9.1085	9.2503	-0.0449	0.849451	0.989108	0	0
ENSG00000147168	IL2RG	10.2796	9.9614	9.4409	9.3197	10.3576	8.7814	9.6795	10.363	-0.045	0.921314	0.997144	0	0
ENSG00000182903	ZNF721	9.7211	9.8265	10.5736	10.3163	9.9687	10.1849	10.3902	10.0741	-0.0451	0.845209	0.988543	0	0
ENSG00000167264	DUS2	8.5275	8.4553	8.8517	8.5157	8.8234	8.1241	8.7004	8.8826	-0.0451	0.8252	0.985234	0	0
ENSG00000147439	BIN3	8.1548	7.9307	8.0112	7.7944	8.3619	8.0279	7.8948	7.7879	-0.0453	0.766159	0.977295	0	0
ENSG00000008952	SEC62	11.6904	11.5915	11.352	11.4346	11.6604	11.4651	11.4798	11.6448	-0.0454	0.640783	0.941074	0	0
ENSG00000072756	TRNT1	10.4105	10.3443	10.8857	10.5943	10.4419	10.568	10.8455	10.5613	-0.0455	0.769488	0.978051	0	0
ENSG00000006715	VPS41	9.8918	9.6348	10.5226	10.568	9.96	10.4189	10.6511	9.7698	-0.0457	0.887046	0.993991	0	0
ENSG00000076321	KLHL20	8.5999	8.5699	8.9687	8.8361	8.6073	8.9396	9.0444	8.5661	-0.0457	0.775061	0.978051	0	0
ENSG00000171940	ZNF217	10.4491	10.4788	11.432	11.3778	10.4979	11.4696	11.3526	10.6008	-0.0458	0.905487	0.996225	0	0
ENSG00000149243	KLHL35	4.7549	4.9069	6.4594	6.0875	5.3923	6.1699	5.7004	5.1293	-0.0458	0.927008	0.99737	0	0
ENSG00000161551	ZNF577	7.8138	7.9944	9.4157	8.817	7.5925	9.1293	9.2644	8.2384	-0.0459	0.93522	0.997931	0	0
ENSG00000211455	STK38L	9.0795	9.0848	9.1421	9.1007	8.7039	9.3174	9.6421	8.9278	-0.046	0.832509	0.986782	0	0
ENSG00000222345	SNORD19C	3.9069	4.5236	5.7549	5.3219	3.9069	5.6147	5.585	4.585	-0.0461	0.939735	0.999188	0	NA
ENSG00000102543	CDADC1	7.1293	6.9069	7.375	7.2854	7.3487	6.8455	7.2192	7.4676	-0.0461	0.794651	0.981519	0	0
ENSG00000148377	IDI2	1	1	4.4594	3.585	2	4.9069	3.3219	0	-0.0461	0.974215	1	0	0
ENSG00000100528	CNIH1	10.2131	9.9672	10.0661	10.3264	10.3652	9.7977	10.4009	10.1935	-0.0461	0.781959	0.978566	0	0
ENSG00000101138	CSTF1	9.543	9.3902	9.9322	9.8424	9.8781	9.5641	9.9744	9.4757	-0.0461	0.80053	0.983205	0	0
ENSG00000113758	DBN1	11.8865	11.6777	11.7814	11.8884	11.952	11.7108	11.6551	12.101	-0.0462	0.703494	0.960013	0	0
ENSG00000263001	GTF2I	11.5033	11.0265	12.7469	12.4491	11.4722	12.4054	12.4546	11.5788	-0.0463	0.926293	0.99737	0	0
ENSG00000178409	BEND3	9.1215	9.0362	10.3454	10.0566	9.9322	9.4998	10.3298	8.983	-0.0463	0.919415	0.997144	0	0
ENSG00000129103	SUMF2	10.7185	10.5906	10.6357	10.6636	10.7789	10.6573	10.7474	10.6101	-0.0463	0.366181	0.765607	0	0
ENSG00000104497	SNX16	7.2668	7.3309	7.375	7.7682	7.0553	7.7211	7.7748	7.375	-0.0463	0.826334	0.985382	0	0
ENSG00000166860	ZBTB39	8.9009	8.5887	9.4242	9.5699	8.8857	9.4533	9.3531	8.9773	-0.0464	0.867726	0.992447	0	0
ENSG00000239900	ADSL	11.2143	10.9204	11.1066	10.8742	11.2662	10.7773	11.1427	11.115	-0.0464	0.736008	0.973828	0	NA
ENSG00000187118	CMC1	7.9248	8.2192	7.5078	7.4009	8.0168	7.4263	7.7347	8.0607	-0.0465	0.852679	0.989721	0	0
ENSG00000288642	CDR1	0	1.585	5.6147	5.4263	0	7.1396	4.0875	1.585	-0.0465	0.983027	1	0	0
ENSG00000249709	ZNF564	7.4179	7.3309	8.1293	8.0498	7.3309	8.1898	8.3174	7.2761	-0.0466	0.897072	0.995261	0	0
ENSG00000188229	TUBB4B	11.8029	11.6353	11.1157	11.1668	12.1386	10.7117	11.2264	11.8313	-0.0468	0.900943	0.995855	0	0
ENSG00000070950	RAD18	9.3376	8.983	9.8978	9.9129	9.8218	9.4998	9.7928	9.2046	-0.0469	0.86737	0.992447	0	0
ENSG00000172661	WASHC2C	9.4717	9.236	9.8122	9.796	9.4615	9.5527	9.7364	9.7532	-0.047	0.773313	0.978051	0	NA
ENSG00000131469	RPL27	14.154	14.071	11.4131	11.357	13.9536	11.3242	11.7711	14.1349	-0.0472	0.966342	1	0	0
ENSG00000111834	RSPH4A	3.3219	3.585	5.6147	4.7549	3.9069	4.858	5	3.7004	-0.0472	0.942323	0.999306	0	0
ENSG00000111665	CDCA3	8.5353	8.1085	7.9009	7.983	9.29	6.7814	7.9944	8.6511	-0.0473	0.934769	0.997626	0	0
ENSG00000092199	HNRNPC	14.2374	13.8667	13.5362	13.5619	14.1335	13.4159	13.8613	13.9809	-0.0473	0.840393	0.987123	0	0
ENSG00000081087	OSTM1	8.7715	8.7211	8.3354	8.2384	8.3129	8.6689	8.8106	8.4635	-0.0474	0.794193	0.981223	0	0
ENSG00000137871	ZNF280D	10.1408	10.2408	10.7985	10.6909	10.0566	10.7993	10.8941	10.3106	-0.0474	0.859843	0.991085	0	NA
ENSG00000272391	POM121C	10.5488	10.3891	11.2697	11.06	10.8455	10.7928	11.0272	10.792	-0.0475	0.832856	0.986782	0	NA
ENSG00000186666	BCDIN3D	7.6795	7.7748	7.0112	7.1293	7.6439	6.9542	7.1699	8.0168	-0.0475	0.881853	0.993678	0	0
ENSG00000163347	CLDN1	5.5236	5.3219	4.5236	4.0875	5.1699	4.2479	4.9069	5.3219	-0.0475	0.911953	0.996351	0	0
ENSG00000196715	VKORC1L1	9.973	9.7056	10.3174	10.29	10.2668	10.1111	10.3219	9.7764	-0.0476	0.810486	0.984167	0	0
ENSG00000122958	VPS26A	9.2808	9.2503	9.0875	9.1948	9.3945	9.1033	9.2046	9.3015	-0.0476	0.552508	0.899399	0	0
ENSG00000165732	DDX21	12.8289	12.4732	12.9046	12.9551	13.0851	12.3995	13.0215	12.8463	-0.0476	0.809522	0.984167	0	0
ENSG00000112146	FBXO9	9.7296	9.9425	9.7616	9.6511	9.9887	9.5411	9.7599	9.9858	-0.0477	0.712636	0.965368	0	NA
ENSG00000135439	AGAP2	9.4615	9.2384	9.6546	9.3038	8.9454	9.8673	9.7108	9.3264	-0.0479	0.839322	0.987008	0	0
ENSG00000182149	IST1	11.4823	11.3399	11.2027	11.1555	11.4372	11.204	11.2396	11.4914	-0.048	0.656327	0.948487	0	0
ENSG00000204792	LINC01291	4.1699	3.9069	6.3399	6	4.3219	5.9773	5.5546	4.7549	-0.048	0.949431	1	0	NA
ENSG00000067248	DHX29	9.2456	8.9278	9.4939	9.6421	9.4221	9.543	9.697	8.8392	-0.048	0.850503	0.98913	0	0
ENSG00000110429	FBXO3	8.8673	9.0848	9.098	8.8826	9.0168	8.9396	9.0444	9.1241	-0.048	0.536547	0.889675	0	0
ENSG00000171311	EXOSC1	8.8329	8.9658	8.3443	8.4094	9.1163	8.2715	8.4263	8.9307	-0.0481	0.855472	0.990286	0	0
ENSG00000223482	NUTM2A-AS1	9.1497	9.0389	9.9337	9.5392	9.2808	9.4919	9.796	9.2854	-0.0481	0.845616	0.988543	0	NA
ENSG00000198416	ZNF658B	2.8074	0	1	0	0	2	0	2	-0.0482	0.958051	1	0	NA
ENSG00000206127	GOLGA8O	1	0	2.8074	2.585	3.585	0	1	2	-0.0482	0.96369	1	0	NA
ENSG00000165186	PTCHD1	0	0	1.585	3.8074	1	0	3.585	1	-0.0482	0.968846	1	0	0
ENSG00000264538	SUZ12P1	9.2992	9.1163	10.3729	9.9643	9.3815	10.2479	10.1586	9.1573	-0.0482	0.90819	0.996351	0	NA
ENSG00000265148	TSPOAP1-AS1	8.2095	8.8041	9.2479	9.2946	8.3966	9.6795	9.2761	8.3966	-0.0482	0.910207	0.996351	0	NA
ENSG00000126012	KDM5C	11.6307	11.4528	11.9454	11.716	11.8337	11.5939	11.8769	11.6334	-0.0483	0.711549	0.965232	0	0
ENSG00000145912	NHP2	11.4263	11.4003	9.9218	9.8948	11.4615	9.611	10.2264	11.5377	-0.0483	0.942494	0.999306	0	0
ENSG00000067596	DHX8	10.115	9.6987	10.5868	10.5859	10.2444	10.3242	10.599	10.0126	-0.0484	0.850244	0.98913	0	0
ENSG00000152404	CWF19L2	8.1799	8.1749	8.8549	8.7313	8.4136	8.7142	8.7448	8.2621	-0.0484	0.828805	0.986211	0	0
ENSG00000050438	SLC4A8	4.3923	5.7814	6.5392	5.6439	5.9773	4.3923	5.7549	6.4263	-0.0485	0.940584	0.999306	0	0
ENSG00000284869	EEFSEC	8.8517	8.8297	8.9159	8.8642	9.3197	8.3531	8.8796	9.1033	-0.0485	0.823405	0.984955	0	NA
ENSG00000109775	UFSP2	8.4051	8.2384	8.3129	8.2808	8.2946	8.4051	8.3487	8.3837	-0.0487	0.298554	0.756517	0	0
ENSG00000188092	GPR89B	5.4919	5.1699	6.2854	6.4429	5.585	6.1085	6.6439	5.2479	-0.0488	0.914028	0.996351	0	NA
ENSG00000054983	GALC	7.8517	7.7482	7.6795	7.7814	7.5699	7.9484	7.983	7.7549	-0.0488	0.649404	0.945306	0	0
ENSG00000129493	HEATR5A	8.7347	8.6439	9.8057	9.6493	8.6689	9.7797	9.7448	8.8361	-0.049	0.911211	0.996351	0	NA
ENSG00000106804	C5	6.8455	6.4263	7.4263	7.4263	7.1898	6.9307	7.585	6.6147	-0.049	0.882857	0.993827	0	0
ENSG00000187239	FNBP1	7.8265	8.1699	7.4594	6.585	6.5392	7.3576	7.1189	9.2216	-0.0491	0.944206	1	0	0
ENSG00000259706	HSP90B2P	1	2	5.585	5.1293	0	5.6439	6.2668	2	-0.0491	0.979968	1	0	NA
ENSG00000184220	CMSS1	9.3576	9.3332	8.96	8.6073	9.6147	8.2143	8.9744	9.6511	-0.0491	0.901758	0.995855	0	0
ENSG00000151151	IPMK	9.1849	9.2597	10.0808	10.0485	9.2621	10.1687	10.1548	9.1849	-0.0491	0.897241	0.995261	0	0
ENSG00000188846	RPL14	14.276	14.5521	13.6527	13.6224	14.3934	13.2577	13.8686	14.7801	-0.0492	0.906927	0.996309	0	0
ENSG00000152291	TGOLN2	11.5018	11.3117	11.9876	11.9965	11.6515	11.8427	11.9919	11.5083	-0.0492	0.816875	0.984392	0	0
ENSG00000072501	SMC1A	11.525	11.0286	11.7916	11.5892	11.9118	11.1344	11.6207	11.4645	-0.0493	0.836829	0.987008	0	0
ENSG00000165609	NUDT5	10.4594	10.2958	10.2372	10.2444	10.6636	10.2021	10.224	10.3443	-0.0493	0.691364	0.957	0	0
ENSG00000178105	DDX10	9.8595	9.5546	10.2538	10.058	9.9484	10.014	10.2095	9.7515	-0.0494	0.789234	0.980323	0	0
ENSG00000213741	RPS29	13.1883	13.2178	11.8838	12.0286	12.9945	11.9043	12.3542	13.2631	-0.0494	0.920443	0.997144	0	0
ENSG00000274296	DECR2	7.6935	8.0444	7.858	7.4757	7.7748	7.7347	7.5078	8.2527	-0.0496	0.810389	0.984167	0	NA
ENSG00000180008	SOCS4	10.0182	10.1098	10.4083	10.6138	10.1699	10.3365	10.7507	10.0914	-0.0496	0.813239	0.984167	0	0
ENSG00000104951	IL4I1	2.585	3.1699	4.6439	4.5236	3.585	4.1699	3.4594	3.9069	-0.0497	0.928598	0.99737	0	0
ENSG00000256087	ZNF432	8.2668	8.3219	8.5078	8.2574	8.1137	8.4305	8.5699	8.4388	-0.0497	0.675344	0.951926	0	0
ENSG00000125731	SH2D3A	6.9887	7.1189	6.7682	6.4757	6.8826	5.585	7.3487	7.7347	-0.0499	0.922023	0.997144	0	0
ENSG00000135537	AFG1L	6.4263	6.2668	7.4009	7.1293	6.3399	7.1396	7.2854	6.6582	-0.05	0.890954	0.994577	0	0
ENSG00000139200	PIANP	6.0444	6.4094	6.6294	6.7415	6.585	5.9069	6.7004	6.8329	-0.0501	0.85178	0.989378	0	0
ENSG00000149474	KAT14	8.8826	8.7616	9.1799	9.3083	9.4388	8.6935	9.1674	9.0334	-0.0502	0.810605	0.984167	0	0
ENSG00000175595	ERCC4	8.1396	7.7682	8.8826	8.5507	8.0553	8.5887	8.7279	8.1699	-0.0502	0.869007	0.992871	0	0
ENSG00000230995	PPP1R10	10.8194	10.4988	11.5836	11.3821	10.7952	11.4584	11.444	10.7871	-0.0502	0.878349	0.993678	0	NA
ENSG00000166343	MSS51	6.6294	7.0553	8.1344	7.8329	7	8.2288	7.6582	6.9658	-0.0502	0.9164	0.997027	0	0
ENSG00000106524	ANKMY2	7.4998	7.8329	7.4009	7.6147	7.6653	7.4757	7.6073	7.8009	-0.0502	0.676824	0.952133	0	0
ENSG00000108588	CCDC47	10.4284	10.0941	10.4919	10.4686	10.6786	10.1712	10.4979	10.3365	-0.0503	0.7373	0.974595	0	0
ENSG00000224506	LINC02523	2.3219	0	1	3.3219	0	0	2.3219	4.5236	-0.0504	0.970508	1	0	NA
ENSG00000164897	TMUB1	9.7582	9.4898	8.7748	8.8041	9.9337	8.4757	8.9629	9.6564	-0.0504	0.906796	0.996309	0	0
ENSG00000139433	GLTP	8.8009	8.9425	8.5887	8.5736	8.8734	8.4136	8.8009	9.0196	-0.0504	0.758681	0.977295	0	0
ENSG00000134690	CDCA8	9.7194	9.1215	9.0417	9.3902	10.4147	8.0607	9.4073	9.5925	-0.0506	0.924415	0.997144	0	0
ENSG00000142541	RPL13A	16.575	16.6315	15.5527	15.7889	16.3752	15.6496	16.1474	16.5784	-0.0506	0.886203	0.993853	0	NA
ENSG00000150459	SAP18	11.041	11.2052	10.2288	10.1611	11.1941	10.0755	10.3761	11.1929	-0.0506	0.901832	0.995855	0	0
ENSG00000079150	FKBP7	6.9189	6.6294	6.2095	6.6582	6.4919	6.6294	6.6147	6.8826	-0.0507	0.773269	0.978051	0	0
ENSG00000155744	FAM126B	8.7846	8.9069	10.0471	10.0028	8.8392	10.1098	10.1624	8.8329	-0.0507	0.923656	0.997144	0	0
ENSG00000117984	CTSD	8.5812	8.6582	8.3129	8.8106	8.9887	8.2621	8.4635	8.8517	-0.0508	0.806116	0.984097	0	0
ENSG00000100028	SNRPD3	11.8711	11.8297	11.5675	11.3891	12.1134	11.2562	11.6133	11.8777	-0.0508	0.822114	0.984955	0	0
ENSG00000231654	RPS6KA2-AS1	0	0	4.2479	4	0	5.1293	3.3219	0	-0.0508	0.977706	1	0	NA
ENSG00000168924	LETM1	11.0593	10.7515	12.0718	12.0471	11.2952	11.6627	12.0123	11.163	-0.0508	0.900391	0.995855	0	0
ENSG00000273494	PANK4	9.1624	8.6511	8.8704	8.5469	9.2854	8.5699	8.4757	9.1033	-0.0509	0.839433	0.987008	0	NA
ENSG00000267321	SNHG30	7.5236	7.7748	6.8704	7.2288	7.8826	6.7279	7.2095	7.7814	-0.051	0.882994	0.993853	0	NA
ENSG00000163902	RPN1	10.8595	10.4727	10.6046	10.8082	11.1072	10.3891	10.8933	10.5594	-0.051	0.792131	0.980725	0	0
ENSG00000260804	LINC01963	8.098	8.0168	8.9159	8.8918	8.375	9.1111	8.7715	7.8704	-0.0514	0.891865	0.994577	0	NA
ENSG00000010165	EEF1AKNMT	10.3376	9.8424	9.941	9.6883	10.1972	9.6475	10.0056	10.1649	-0.0515	0.79258	0.980725	0	0
ENSG00000074935	TUBE1	8.4878	8.2046	8.1344	7.9366	8.1189	7.983	8.3443	8.5236	-0.0516	0.765669	0.977295	0	0
ENSG00000225675	LINC01771	3.7004	0	1.585	0	0	3.1699	2.3219	0	-0.0516	0.966936	1	0	NA
ENSG00000188647	PTAR1	10.8431	10.825	11.8607	11.6826	10.7566	11.8906	11.749	11.0217	-0.0516	0.898473	0.995261	0	0
ENSG00000137449	CPEB2	6.8948	6.9425	7.4009	7.5469	6.5236	7.7549	7.7944	6.9189	-0.0517	0.888944	0.994299	0	0
ENSG00000179304	FAM156B	6.1293	6.5699	5.6439	5.3576	7.1293	4.858	4.6439	7.2761	-0.0517	0.947897	1	0	NA
ENSG00000142599	RERE	11.2432	11.2627	12.1261	11.9705	11.5967	11.7719	11.8823	11.5584	-0.0517	0.839112	0.987008	0	0
ENSG00000274266	SNORA73A	6.4757	6.3399	10.6528	10.4231	6.3399	10.8626	10.7065	6.1898	-0.0518	0.97758	1	0	NA
ENSG00000076685	NT5C2	10.8273	10.7499	11.8588	11.5976	11.032	11.7912	11.3987	11.0189	-0.0518	0.881017	0.993678	0	0
ENSG00000236085	ACTG1P4	2.3219	4.3923	5.2095	4.7004	2	5.7004	5.0444	4.0875	-0.052	0.96121	1	0	NA
ENSG00000135116	HRK	12.8719	13.1751	13.4743	13.6025	12.9746	14.186	13.4738	12.6981	-0.0522	0.891027	0.994577	0	0
ENSG00000110881	ASIC1	2.585	3.9069	6.7279	4.6439	4.858	3.585	3.585	6.0444	-0.0522	0.961923	1	0	0
ENSG00000143891	GALM	8.0168	8.0168	7.7549	7.7814	8.1497	7.7814	8.0928	7.7549	-0.0522	0.6917	0.957	0	0
ENSG00000223496	EXOSC6	10.6046	10.6812	11.3636	11.4014	10.8842	11.2101	11.5948	10.5708	-0.0523	0.870333	0.993115	0	0
ENSG00000284395	PERCC1	3.8074	4	5.1293	5.2479	2.8074	5.9069	4.3219	5.3576	-0.0523	0.948548	1	0	NA
ENSG00000213079	SCAF8	10.3869	10.2021	11.5221	11.461	10.4778	11.4481	11.461	10.3945	-0.0523	0.91239	0.996351	0	0
ENSG00000270751	FBXW7-AS1	1.585	0	4.3923	3.585	0	4.5236	4.2479	1	-0.0523	0.973523	1	0	NA
ENSG00000163322	ABRAXAS1	8.7748	8.6795	9.1396	9.2527	8.5275	9.3663	9.2644	8.8978	-0.0524	0.831597	0.986782	0	0
ENSG00000235903	CPB2-AS1	2.8074	2.3219	3	1	2	2.585	1.585	3.1699	-0.0526	0.929171	0.99737	0	NA
ENSG00000228624	HDAC2-AS2	2.585	2.8074	5.4594	5.3219	3.1699	5.4594	4.7549	3	-0.0526	0.95912	1	0	NA
ENSG00000085832	EPS15	10.3663	10.5459	11.2509	11.1997	10.3465	11.0694	11.4974	10.6618	-0.0531	0.879803	0.993678	0	0
ENSG00000123427	EEF1AKMT3	4.585	4.858	5.9307	5.7814	5.6439	4.585	5.3576	5.7814	-0.0532	0.905079	0.996225	0	0
ENSG00000080608	PUM3	10.5887	10.275	10.749	10.5897	10.697	10.4929	10.7296	10.4959	-0.0532	0.667469	0.949924	0	NA
ENSG00000102753	KPNA3	10.6891	10.4979	10.9322	11.0775	10.8895	10.7415	11.1649	10.6138	-0.0532	0.770846	0.978051	0	0
ENSG00000238423	SNORD42B	3.585	3.585	4.3219	4.4594	4.0875	3.585	4.1699	4.3219	-0.0532	0.857193	0.990605	0	NA
ENSG00000159079	CFAP298	9.3061	9.3242	8.2288	7.9887	9.4179	7.9425	8.3129	9.388	-0.0534	0.920785	0.997144	0	0
ENSG00000146676	PURB	10.3465	10.5546	11.2107	11.2384	10.6393	11.0403	11.233	10.6511	-0.0534	0.850345	0.98913	0	0
ENSG00000186566	GPATCH8	10.4357	10.3542	11.0231	11.0098	10.7056	10.8353	10.8994	10.5962	-0.0534	0.790716	0.980505	0	0
ENSG00000063177	RPL18	14.2507	14.5059	13.7581	13.8565	14.318	13.6457	14.0618	14.56	-0.0536	0.844562	0.988328	0	0
ENSG00000169919	GUSB	9.7381	9.5118	9.0471	9.0028	10.1497	8.8611	8.9337	9.5699	-0.0536	0.88373	0.993853	0	0
ENSG00000188760	TMEM198	4.1699	5.3923	4.5236	4.585	5.858	1.585	5.585	5.858	-0.0538	0.961861	1	0	0
ENSG00000183208	GDPGP1	6.1898	6.5078	8.0334	7.3129	6.0875	7.6147	7.4179	7.1396	-0.0539	0.923205	0.997144	0	0
ENSG00000171241	SHCBP1	9.0168	8.5469	8.633	8.7515	9.3815	7.7142	8.9009	9.1674	-0.054	0.893385	0.994866	0	0
ENSG00000163798	SLC4A1AP	9.224	9.1472	8.9687	8.9629	9.5098	8.7279	9.1111	9.1699	-0.054	0.765507	0.977295	0	NA
ENSG00000206834	SNORA1	5.0444	4.9542	5.9542	6.1699	4.9542	5.9542	6.1085	5.3219	-0.054	0.899881	0.995794	0	NA
ENSG00000270629	NBPF14	3.7004	3.4594	3.7004	3.3219	4	3.3219	3.1699	3.9069	-0.0541	0.819975	0.984955	0	NA
ENSG00000109381	ELF2	9.8041	9.8329	10.2348	10.3083	9.8918	10.446	10.2715	9.7879	-0.0543	0.79896	0.982747	0	0
ENSG00000077514	POLD3	9.1111	8.6935	9.0334	9.0168	9.6439	8.2046	9.1396	9.0848	-0.0545	0.867504	0.992447	0	0
ENSG00000101310	SEC23B	10.0307	9.7731	10.1799	10.0293	10.3083	9.8857	10.2574	9.7797	-0.0545	0.739913	0.975662	0	0
ENSG00000160877	NACC1	10.5187	10.236	10.3287	10.3859	10.668	9.9469	10.4747	10.5981	-0.0546	0.76381	0.977295	0	0
ENSG00000156508	EEF1A1	18.1853	18.1163	17.6665	17.7596	17.9682	17.7689	18.1259	18.0833	-0.0546	0.730511	0.971853	0	0
ENSG00000060749	QSER1	10.032	9.9248	11.5751	11.2871	10.2348	11.1118	11.6156	10.0755	-0.0547	0.925364	0.997328	0	0
ENSG00000137055	PLAA	9.1799	9.0196	9.6202	9.6987	9.4136	9.42	9.6511	9.2527	-0.0547	0.777132	0.978051	0	0
ENSG00000152422	XRCC4	8.0112	7.9129	7.7347	7.6582	8.1699	7.6147	8.1293	7.6221	-0.0547	0.763134	0.977295	0	0
ENSG00000135269	TES	8.7515	8.1548	7.858	6.6865	7.5469	6.7682	8.1749	9.1799	-0.0548	0.937454	0.998533	0	0
ENSG00000115421	PAPOLG	8.9915	8.9009	9.9801	9.8611	8.9129	10.014	9.9787	9.0471	-0.0548	0.897725	0.995261	0	0
ENSG00000145604	SKP2	9.9352	9.6239	10.2562	10.151	10.3531	9.7928	10.2467	9.7928	-0.0548	0.796684	0.982008	0	0
ENSG00000274605	PCCA-DT	4.858	4.1699	2.8074	3.4594	3.3219	3.3219	3.1699	5.7004	-0.0549	0.944235	1	0	NA
ENSG00000075292	ZNF638	11.0244	11.0741	11.9556	11.5929	10.9535	11.9043	11.891	11.1183	-0.055	0.875151	0.99335	0	NA
ENSG00000198887	SMC5	10.5236	10.4858	11.0021	10.858	10.9694	10.4105	10.9307	10.7789	-0.055	0.769747	0.978051	0	0
ENSG00000263140	C21orf62-AS1	4.6439	4.6439	4.585	4.7549	4.3923	5.2854	4.585	4.585	-0.055	0.792124	0.980725	0	NA
ENSG00000197857	ZNF44	7.0334	7.7748	8.0553	7.7279	7.5622	8.0607	7.7879	7.4009	-0.0551	0.839355	0.987008	0	0
ENSG00000226174	TEX22	6.9189	7.0224	7.7682	7.4346	6.5699	8.0821	7.4179	7.2946	-0.0551	0.885371	0.993853	0	NA
ENSG00000065000	AP3D1	11.1293	11.1222	11.4773	11.3332	11.2306	11.444	11.4666	11.1415	-0.0552	0.654693	0.947462	0	0
ENSG00000106346	USP42	9.2761	9.2408	10.2143	9.9293	9.2527	10.2131	10.0126	9.403	-0.0552	0.874639	0.99335	0	0
ENSG00000139289	PHLDA1	5.7004	5.4263	5.7279	5.4919	5.0444	5.3923	6.0224	6.1085	-0.0553	0.842272	0.987758	0	NA
ENSG00000116906	GNPAT	10.2155	10.128	10.2192	10.2444	10.4522	9.8502	10.3454	10.3805	-0.0553	0.706002	0.961351	0	0
ENSG00000146918	NCAPG2	9.9144	9.4798	10.2992	10.2609	10.5255	9.42	10.3083	9.9218	-0.0553	0.86348	0.991554	0	0
ENSG00000169255	B3GALNT1	6.4094	5.5546	6.7415	6.6865	6.2668	5.7004	7.0768	6.5699	-0.0555	0.893568	0.994866	0	0
ENSG00000140350	ANP32A	13.0331	12.8263	12.4041	12.1984	13.2915	11.7964	12.378	13.2184	-0.0556	0.895421	0.994866	0	0
ENSG00000134780	DAGLA	2.3219	0	1.585	2	0	0	2.3219	3.8074	-0.0556	0.960155	1	0	0
ENSG00000284483	TMEM256-PLSCR3	2.585	2	3.1699	3.3219	2.3219	2.8074	4.1699	2	-0.0556	0.924854	0.997144	0	NA
ENSG00000215131	C16orf90	1	1.585	4.1699	2	1.585	3	2.8074	1.585	-0.0556	0.946205	1	0	NA
ENSG00000260394	LINC02867	1.585	1	4.1699	1	2	3.1699	2.8074	0	-0.0556	0.958954	1	0	NA
ENSG00000006468	ETV1	1.585	1	0	1	0	0	1	2.8074	-0.0556	0.942487	0.999306	0	0
ENSG00000105048	TNNT1	1.585	1	1	0	1	0	0	2.8074	-0.0556	0.942487	0.999306	0	0
ENSG00000109472	CPE	1	1.585	1	0	1	0	0	2.8074	-0.0556	0.942487	0.999306	0	0
ENSG00000168077	SCARA3	1	0	0	1.585	2.8074	0	0	0	-0.0556	0.947101	1	0	0
ENSG00000196628	TCF4	13.1154	13.1309	14.0894	14.0652	12.9403	14.3183	14.2098	13.1551	-0.0557	0.905317	0.996225	0	1
ENSG00000188199	NUTM2B	4.858	4.858	7.8704	7.3129	5.3923	7.585	7.2384	4.9069	-0.0558	0.958833	1	0	NA
ENSG00000138641	HERC3	8.4471	8.2808	9.4346	9.255	8.4798	9.4838	9.1699	8.5078	-0.056	0.887862	0.993991	0	NA
ENSG00000100058	CRYBB2P1	7.9484	7.7879	7.8948	7.6221	8.0112	7.7279	7.6294	8.1085	-0.056	0.691747	0.957	0	NA
ENSG00000167526	RPL13	15.6751	15.7511	15.0732	15.1208	15.6738	14.8644	15.4378	15.8682	-0.056	0.848821	0.989088	0	0
ENSG00000126458	RRAS	4.6439	4.4594	5.6147	5.0444	4.3923	4.9542	4.8074	5.8329	-0.0561	0.892142	0.994577	0	0
ENSG00000077232	DNAJC10	11.5637	11.8482	11.7678	11.4398	11.2264	11.8622	11.8238	11.9318	-0.0562	0.775042	0.978051	0	0
ENSG00000182534	MXRA7	4.1699	3.8074	4.6439	4.5236	3.585	4.3923	4.585	4.8074	-0.0562	0.868891	0.992863	0	0
ENSG00000176720	BOK	2.585	4.1699	5.3576	4.8074	3.585	4.6439	4.5236	4.3923	-0.0562	0.933434	0.99737	0	0
ENSG00000105641	SLC5A5	5.3219	5.4594	6	6	5.4594	5.2479	5.9069	6.3923	-0.0563	0.861933	0.991471	0	0
ENSG00000176124	DLEU1	8.1849	7.8329	9.3987	9.403	8.4221	9.1085	8.8887	8.6257	-0.0564	0.901094	0.995855	0	NA
ENSG00000108064	TFAM	11.2935	11.007	11.2149	11.236	11.3592	11.0627	11.4242	11.1312	-0.0565	0.617672	0.933103	0	0
ENSG00000148384	INPP5E	9.5527	9.6239	9.4346	9.1293	9.7499	9.3619	9.2621	9.5925	-0.0565	0.728552	0.971332	0	0
ENSG00000186468	RPS23	14.8894	15.0015	13.9827	13.9452	14.8419	13.85	14.2785	15.0744	-0.0565	0.891394	0.994577	0	0
ENSG00000163636	PSMD6	10.3902	10.3332	10.196	10.1874	10.6092	9.9958	10.2408	10.4878	-0.0567	0.709543	0.963943	0	0
ENSG00000142065	ZFP14	7.7944	8.1948	8.8297	8.6724	7.8265	8.9069	8.8611	8.1241	-0.0568	0.87899	0.993678	0	0
ENSG00000134910	STT3A	10.3365	10.0553	10.4666	10.3487	10.5584	10.2336	10.5565	10.0861	-0.0569	0.712593	0.965368	0	0
ENSG00000186301	MST1P2	6.1699	6.7415	5.858	6.3038	6.5999	6.1293	5.858	6.7142	-0.0571	0.840663	0.987148	0	NA
ENSG00000086666	ZFAND6	10.115	10.255	9.9159	9.9887	10.2923	9.9322	10.0901	10.1886	-0.0572	0.612025	0.929983	0	NA
ENSG00000238649	SNORD42A	3.1699	3.9069	5.0444	4.3923	4.858	3.8074	4.7549	3.3219	-0.0572	0.919639	0.997144	0	NA
ENSG00000181704	YIPF6	8.8455	8.7415	9.2877	9.0821	8.8202	9.3174	9.3038	8.7448	-0.0573	0.77983	0.978471	0	0
ENSG00000144895	EIF2A	11.5411	11.5727	11.3923	10.9936	11.526	11.1131	11.5221	11.5684	-0.0575	0.747849	0.977295	0	0
ENSG00000172269	DPAGT1	8.9366	8.6618	8.7482	8.3837	9	8.3219	8.6582	8.9801	-0.0575	0.780158	0.978522	0	0
ENSG00000101353	MROH8	5.3576	6.2668	6.8948	6.9887	6.1898	6.7415	6.7415	6.0661	-0.0578	0.894158	0.994866	0	0
ENSG00000226312	CFLAR-AS1	0	0	4.8074	5.2095	0	5.2479	5	0	-0.0578	0.978643	1	0	NA
ENSG00000166263	STXBP4	7.5469	7.1497	9.2046	8.9425	7.4594	9.1699	9.0028	7.4429	-0.0578	0.936271	0.998003	0	NA
ENSG00000100056	ESS2	8.3038	8.5699	8.4346	8.4346	8.6147	8.2479	8.5118	8.5999	-0.0579	0.587061	0.918971	0	0
ENSG00000175606	TMEM70	9.2574	8.8517	8.5999	8.7347	9.3083	8.3707	8.9629	9.0334	-0.0579	0.819608	0.984955	0	NA
ENSG00000154473	BUB3	11.4988	11.3548	11.3886	11.4914	11.7099	11.1183	11.5868	11.5503	-0.0579	0.680468	0.953764	0	0
ENSG00000176903	PNMA1	9.1997	9.0768	8.5078	8.6618	9.5255	8.5736	8.7177	8.8611	-0.058	0.835439	0.987008	0	NA
ENSG00000009954	BAZ1B	11.7013	11.1472	12.1746	12.0701	11.9965	11.5493	12.1293	11.6506	-0.0581	0.836719	0.987008	0	0
ENSG00000083444	PLOD1	7.5157	7.098	7.5469	7.5078	8.0768	6.3923	7.4838	7.9484	-0.0582	0.888317	0.994145	0	0
ENSG00000149970	CNKSR2	7.2288	6.585	7.6221	7.9189	7.6221	7.4009	7.8517	6.7142	-0.0586	0.882176	0.993678	0	0
ENSG00000100532	CGRRF1	7.2192	7.0875	6.5699	6.9658	7.0553	6.8329	6.9887	7.1997	-0.0586	0.726044	0.970327	0	0
ENSG00000139133	ALG10	6.7682	6.6724	9.2479	8.8549	6.9658	8.8009	9.0112	7	-0.0586	0.948895	1	0	0
ENSG00000163006	CCDC138	8.0768	7.7211	9.2432	8.9972	8.4512	8.7715	9.1923	7.858	-0.0587	0.902564	0.995855	0	0
ENSG00000235706	DICER1-AS1	5.6724	6.1898	5.8329	5.2854	6.0224	5.6147	5.9069	5.6724	-0.059	0.789143	0.980323	0	0
ENSG00000135720	DYNC1LI2	9.733	10.0182	10.1215	10.1573	10.1737	9.9915	9.9159	10.1849	-0.059	0.632709	0.937317	0	0
ENSG00000058056	USP13	9.2192	9.1059	10.42	10.2773	9.7177	9.9816	10.2761	9.2831	-0.059	0.888543	0.994159	0	NA
ENSG00000105939	ZC3HAV1	10.5699	10.3576	11.6013	11.6578	10.3276	12.0918	11.5226	10.4808	-0.0591	0.916795	0.997144	0	0
ENSG00000137106	GRHPR	10.196	10.0848	9.6147	9.5018	10.3253	9.1396	9.9024	10.2668	-0.0592	0.860294	0.991085	0	0
ENSG00000100473	COCH	7.9366	7.0661	7.6366	7.6073	8.2992	7.4094	7.7748	7	-0.0592	0.863647	0.991554	0	0
ENSG00000146670	CDCA5	9.9293	9.5925	9.236	9.4073	10.7177	8.3219	9.6257	9.7364	-0.0592	0.912038	0.996351	0	0
ENSG00000188529	SRSF10	12.2491	12.1357	12.1424	12.0868	12.5238	11.908	12.1373	12.2816	-0.0592	0.673234	0.950811	0	0
ENSG00000151287	TEX30	8.2143	7.8138	7.1799	7.3663	8.4798	6.9425	7.5622	7.8265	-0.0592	0.885527	0.993853	0	0
ENSG00000145916	RMND5B	10.2033	10.1447	10.4315	10.2992	10.5108	10.1611	10.2808	10.363	-0.0592	0.561845	0.903853	0	0
ENSG00000224914	LINC00863	8.4305	8.5736	9.2715	9.0168	8.7649	8.9801	9.1267	8.6582	-0.0594	0.797504	0.982008	0	NA
ENSG00000081721	DUSP12	8.5469	8.3531	7.9484	7.8265	8.6439	7.858	8.0056	8.4051	-0.0594	0.818076	0.984955	0	0
ENSG00000282986	EIF3K	11.128	11.3315	11.0828	11.0815	11.2348	10.8665	11.2894	11.4707	-0.0594	0.686098	0.955056	0	NA
ENSG00000161664	ASB16	6.2668	6.7682	7.5999	7.0334	6.3923	7.2946	7.3487	6.8704	-0.0594	0.872747	0.993142	0	0
ENSG00000175283	DOLK	6.7944	6.6724	6.8948	6.9887	7.2946	6.6865	7.0224	6.585	-0.0595	0.746401	0.977295	0	0
ENSG00000068650	ATP11A	10.2912	10.0539	11.4522	11.3376	10.2738	11.2198	11.3004	10.5793	-0.0596	0.895623	0.994925	0	0
ENSG00000183726	TMEM50A	10.1724	10.102	9.5868	9.6457	10.2082	9.7764	9.9263	9.8345	-0.0596	0.750694	0.977295	0	0
ENSG00000203761	MSTO2P	7.8202	7.7944	8.3129	7.7879	8.1497	7.6865	7.9944	8.1241	-0.0598	0.7317	0.972403	0	NA
ENSG00000167513	CDT1	10.0471	9.6018	10.446	10.5868	10.8281	9.4778	10.4481	10.1674	-0.0599	0.873609	0.99335	0	0
ENSG00000091009	RBM27	10.115	9.7993	11.0934	11.1157	10.1306	10.9469	11.2538	10.032	-0.06	0.898875	0.995369	0	NA
ENSG00000284571	FLII	11.1966	11.1592	11.4574	11.4773	11.381	11.1706	11.5551	11.4242	-0.0601	0.622646	0.934429	0	NA
ENSG00000179476	C14orf28	5.7814	6.6865	5.7279	6.0444	6.4429	6.1085	5.6439	6.2854	-0.0601	0.836914	0.987008	0	0
ENSG00000245680	ZNF585B	7.5622	7.9129	8.9337	9	7.585	9.1293	9.0168	7.9189	-0.0603	0.913313	0.996351	0	0
ENSG00000114805	PLCH1	3.9069	3.9069	5.7004	5.2479	3.3219	5.7279	4.9542	5	-0.0605	0.932691	0.99737	0	0
ENSG00000009780	FAM76A	7.6582	7.9658	8.1293	8.0334	8.1548	7.9715	7.9542	7.9484	-0.0606	0.611933	0.929983	0	0
ENSG00000130244	FAM98C	7.6294	7.9069	6.585	6.9773	7.8202	6.1293	7.2574	8.1344	-0.0607	0.913238	0.996351	0	0
ENSG00000170871	KIAA0232	9.0056	9.0795	9.8057	9.6564	9.42	9.6511	9.5925	9.1267	-0.0607	0.803482	0.983391	0	0
ENSG00000101974	ATP11C	9.5718	9.4221	10.4189	10.2312	9.7211	10.2969	10.3399	9.5294	-0.0608	0.854641	0.990286	0	0
ENSG00000174748	RPL15	15.2238	15.15	14.544	14.7228	15.1584	14.4762	15.0061	15.2438	-0.061	0.806523	0.984167	0	0
ENSG00000091140	DLD	10.6257	10.5088	10.5343	10.4939	10.6883	10.4808	10.7482	10.4898	-0.0611	0.443307	0.829339	0	0
ENSG00000131149	GSE1	10.2228	10.4429	11.8884	11.2046	11.5637	9.5755	11.3382	11.526	-0.0612	0.923404	0.997144	0	0
ENSG00000222009	BTBD19	5.3219	3.8074	5.7814	4.858	4.6439	5.3923	5.3923	4.585	-0.0612	0.902443	0.995855	0	NA
ENSG00000132330	SCLY	5.3219	4.585	5.1293	4.4594	5.2854	5.1699	4.585	4.7004	-0.0613	0.828171	0.986118	0	NA
ENSG00000174579	MSL2	10.3376	10.2773	11.2222	11.2889	10.4959	11.0382	11.2467	10.5906	-0.0614	0.857612	0.990605	0	0
ENSG00000225921	NOL7	10.9381	10.821	9.6671	9.6777	11.0244	9.4818	10.0182	10.825	-0.0614	0.906438	0.996225	0	0
ENSG00000108061	SHOC2	10.7389	10.8903	11.5073	11.7039	10.93	11.7151	11.6812	10.7607	-0.0617	0.862611	0.991471	0	0
ENSG00000223508	RPL23AP53	8.4717	8.3837	8.9039	8.9915	8.4051	9.0362	8.96	8.5962	-0.0617	0.782322	0.978566	0	NA
ENSG00000047315	POLR2B	11.5994	11.3587	11.7707	11.9166	11.7415	11.6115	11.9758	11.5637	-0.0618	0.697229	0.958704	0	0
ENSG00000070366	SMG6	8.4512	7.8138	9.5216	9.3332	8.6366	9.1344	9.2969	8.2992	-0.0619	0.89718	0.995261	0	0
ENSG00000180233	ZNRF2	8.8517	8.5622	9.4838	9.568	8.5812	9.8297	9.9758	8.3264	-0.0619	0.903287	0.996181	0	0
ENSG00000101608	MYL12A	11.5108	11.5817	10.5546	10.6582	11.5517	10.3542	11.2009	11.446	-0.0619	0.877398	0.993678	0	0
ENSG00000109046	WSB1	11.1555	11.3404	10.9751	10.9256	10.952	11.7194	11.0348	10.9388	-0.0621	0.77701	0.978051	0	0
ENSG00000102900	NUP93	10.6294	10.5584	10.7748	10.7781	10.9651	10.4737	10.8517	10.6987	-0.0621	0.621681	0.933785	0	0
ENSG00000198815	FOXJ3	10.2467	10.1861	11.0182	10.8376	10.4707	10.7682	10.9432	10.3554	-0.0622	0.810896	0.984167	0	0
ENSG00000275342	PRAG1	8.3038	8.4094	9.3443	9.0954	8.6795	8.4305	9.2877	9.0056	-0.0626	0.849776	0.98913	0	NA
ENSG00000115568	ZNF142	9.9986	9.6987	11.1478	10.8711	10.2167	10.8471	10.9293	9.9744	-0.0628	0.885362	0.993853	0	0
ENSG00000231028	LINC00271	0	1.585	2.585	2.8074	2.3219	2.3219	2.585	0	-0.0629	0.945392	1	0	NA
ENSG00000102984	ZNF821	7.3663	7.8517	7.3129	7.2946	7.6653	7.8009	7.0112	7.5999	-0.063	0.783608	0.978566	0	0
ENSG00000172748	ZNF596	7.0768	6.7142	6.8704	6.4757	6.585	7.1898	6.7814	6.8329	-0.063	0.736797	0.974245	0	0
ENSG00000167508	MVD	9.1774	8.7549	8.5118	8.2808	9.255	8.0224	8.3531	9.3465	-0.0631	0.873858	0.99335	0	0
ENSG00000142168	SOD1	11.6284	11.647	10.7707	10.6366	11.9039	10.3608	10.8796	11.7908	-0.0631	0.89519	0.994866	0	0
ENSG00000139438	FAM222A	4.9069	4.7004	5.6147	5.3219	5.1699	4.6439	5.5236	5.4594	-0.0632	0.832981	0.986782	0	0
ENSG00000121417	ZNF211	8.3837	8.5038	8.0821	8.0224	8.0553	8.6618	8.2288	8.2992	-0.0633	0.726603	0.970611	0	0
ENSG00000182362	YBEY	8.6257	8.8361	8.3531	7.9248	8.6724	8.0821	8.29	8.9484	-0.0633	0.826145	0.985382	0	0
ENSG00000132570	PCBD2	7.6795	8.0224	7.9773	7.9307	8.2046	7.8948	8.1497	7.6147	-0.0635	0.696952	0.958704	0	0
ENSG00000117500	TMED5	10.1228	9.8734	10.1536	10.224	9.9873	10.4522	10.543	9.6457	-0.0636	0.785041	0.978806	0	0
ENSG00000065057	NTHL1	9.2503	8.9278	8.4471	8.2095	9.4757	8.3264	8.4959	8.7912	-0.0636	0.859776	0.991085	0	0
ENSG00000167397	VKORC1	9.2761	8.858	8.1344	8.1948	9.2095	8.0444	8.2143	9.2503	-0.0638	0.88461	0.993853	0	NA
ENSG00000131389	SLC6A6	10.3912	10.4252	11.3531	11.5599	11.2064	10.7952	11.388	10.5953	-0.0639	0.863488	0.991554	0	0
ENSG00000226916	WDR46	10.7515	10.6636	10.2562	10.2336	11.0895	9.8704	10.3718	10.8297	-0.0641	0.837944	0.987008	0	NA
ENSG00000135535	CD164	11.6546	11.5216	11.4838	11.5177	11.6755	11.3287	11.7624	11.6676	-0.0641	0.556173	0.901133	0	0
ENSG00000163320	CGGBP1	11.7048	11.623	11.4732	11.5784	11.7707	11.4476	11.5836	11.8349	-0.0643	0.546506	0.895161	0	0
ENSG00000115561	CHMP3	6.1085	5.585	4.7549	4.2479	5.858	4.4594	4.7549	5.8826	-0.0647	0.911277	0.996351	0	0
ENSG00000227345	PARG	9.0661	8.8517	9.6165	9.4818	9.2527	9.3061	9.6636	9.0526	-0.0647	0.777579	0.978051	0	NA
ENSG00000198646	NCOA6	9.7004	9.69	10.7013	10.6184	10.4062	10.1699	10.4949	9.8978	-0.0647	0.841323	0.98735	0	0
ENSG00000176986	SEC24C	11.3493	11.2533	11.3918	11.411	11.5708	11.1886	11.5177	11.3869	-0.0647	0.508624	0.874884	0	0
ENSG00000171703	TCEA2	9.2644	9.1749	9.1774	9.1799	10.043	8.5774	8.7715	9.6636	-0.0647	0.860184	0.991085	0	0
ENSG00000256940	PPP1R14B-AS1	5.3576	5.858	5.5546	5.3576	5.2095	5.6439	5.8329	5.7004	-0.0647	0.730609	0.971853	0	NA
ENSG00000138286	FAM149B1	8.633	8.3083	8.7879	8.6618	8.2288	8.8918	9.0417	8.4878	-0.0648	0.770461	0.978051	0	0
ENSG00000079313	REXO1	10.4051	10.6129	10.9527	10.9144	10.7566	11.0921	10.8517	10.444	-0.0648	0.740379	0.975838	0	0
ENSG00000023318	ERP44	9.3554	9.5546	9.6402	9.5255	9.6795	9.7665	9.6917	9.1972	-0.0648	0.666948	0.949924	0	0
ENSG00000143952	VPS54	8.7108	8.9773	9.3945	9.1997	8.8765	9.5275	9.5868	8.5507	-0.0648	0.831871	0.986782	0	0
ENSG00000284137	LLGL1	9.0196	9.1059	9.2336	9.3576	9.543	8.697	9.2503	9.4858	-0.0649	0.764314	0.977295	0	NA
ENSG00000178999	AURKB	9.9425	9.6671	9.2288	9.6184	10.783	8.4136	9.4009	10.1189	-0.0649	0.906245	0.996225	0	0
ENSG00000100209	HSCB	7.7142	7.9658	7.6147	7.1898	7.9425	7.4263	7.6073	7.7682	-0.0649	0.751365	0.977295	0	0
ENSG00000095585	BLNK	11.1731	11.3117	11.2149	11.0775	11.1923	11.0189	11.2167	11.6096	-0.0651	0.644128	0.942414	0	1
ENSG00000101294	HM13	10.6119	10.2889	10.7381	10.5878	11.1157	10.3432	10.6777	10.352	-0.0655	0.760618	0.977295	0	0
ENSG00000186792	HYAL3	6.2854	5.9307	6.1497	6.3219	6.0875	6.1497	6.3038	6.4094	-0.0656	0.588278	0.918971	0	0
ENSG00000157637	SLC38A10	10.3772	10.5469	10.8416	10.4838	10.7507	10.6046	10.6083	10.5488	-0.0657	0.566459	0.906612	0	0
ENSG00000063978	RNF4	10.5078	10.4919	10.6874	10.6475	10.6555	10.6046	10.8626	10.4747	-0.0657	0.512445	0.877179	0	0
ENSG00000144410	CPO	2.3219	1	2.3219	0	2.585	0	1	2.3219	-0.0658	0.939071	0.999188	0	0
ENSG00000234650	PCCA-AS1	0	0	4.3219	2.585	0	3.585	2	1.585	-0.0658	0.960978	1	0	NA
ENSG00000049283	EPN3	0	0	0	2.3219	0	1.585	1	0	-0.0658	0.928246	0.99737	0	0
ENSG00000187003	ACTL7A	0	0	0	2.3219	0	1.585	1	0	-0.0658	0.928246	0.99737	0	0
ENSG00000130643	CALY	2.3219	1	0	0	1.585	0	0	2	-0.0658	0.933867	0.99737	0	0
ENSG00000183379	SYNDIG1L	0	2.3219	0	1	0	0	1.585	2	-0.0658	0.933867	0.99737	0	0
ENSG00000212447	SNORD90	0	0	2.3219	1	0	2	1.585	0	-0.0658	0.933867	0.99737	0	NA
ENSG00000254101	LINC02055	2.3219	0	0	0	0	0	2.585	0	-0.0658	0.942118	0.999306	0	NA
ENSG00000126822	PLEKHG3	2	2.3219	1	1.585	1	1.585	2.585	2	-0.0658	0.886001	0.993853	0	0
ENSG00000198756	COLGALT2	1	1.585	2.3219	1	1	1	1.585	2.585	-0.0658	0.897216	0.995261	0	0
ENSG00000188959	C9orf152	0	1	1	2.3219	1	1	1	1.585	-0.0658	0.899302	0.995507	0	0
ENSG00000135100	HNF1A	0	1	2.3219	3	0	3	1.585	2	-0.0658	0.94511	1	0	0
ENSG00000133101	CCNA1	2.3219	2	0	0	1.585	0	0	3	-0.0658	0.947422	1	0	0
ENSG00000143061	IGSF3	2	2	2	2.3219	0	1	4	3.585	-0.0658	0.948636	1	0	0
ENSG00000226784	PGAM4	1	0	3.9069	3.9069	2.3219	3.1699	2.585	1	-0.0658	0.954446	1	0	NA
ENSG00000238300	SNORD121B	0	0	2.3219	3.9069	0	3.1699	3.3219	0	-0.0658	0.962415	1	0	NA
ENSG00000100216	TOMM22	10.6751	10.5915	10.4929	10.568	10.9374	10.2143	10.6366	10.8025	-0.0659	0.697465	0.958704	0	0
ENSG00000172543	CTSW	0	3	5.4263	5.6724	2	5.2854	4.7549	2.3219	-0.0659	0.967735	1	0	0
ENSG00000186185	KIF18B	9.6294	9.0954	9.6618	9.809	10.3685	8.6795	9.8281	9.5831	-0.0659	0.869781	0.993071	0	0
ENSG00000168763	CNNM3	9.5603	9.5294	10.0403	9.8963	9.8842	9.8041	9.8564	9.7465	-0.0662	0.627364	0.935773	0	0
ENSG00000235590	GNAS-AS1	4.4594	4.858	7.1799	5.2095	5.9307	6.5078	5.8329	3.7004	-0.0663	0.941263	0.999306	0	0
ENSG00000072042	RDH11	9.6439	9.3902	9.0928	9.0768	9.6546	8.9218	9.3707	9.5216	-0.0663	0.7618	0.977295	0	0
ENSG00000280858	RPL7A	15.4144	15.587	15.0738	15.1867	15.4917	14.8621	15.4083	15.7649	-0.0663	0.774712	0.978051	0	NA
ENSG00000154814	OXNAD1	8.4305	8.1447	9.8642	9.3707	8.2095	9.66	10.0112	8.1948	-0.0664	0.918675	0.997144	0	0
ENSG00000091651	ORC6	9.0848	8.6653	8.2574	7.9944	9.6036	7.2946	8.7074	8.6618	-0.0664	0.904922	0.996225	0	0
ENSG00000185236	RAB11B	10.1724	10.1098	9.585	9.5177	10.1548	9.5999	9.8218	10.0741	-0.0664	0.765336	0.977295	0	0
ENSG00000046647	GEMIN8	9.4471	9.4717	9.2408	9.0084	9.4757	9.1898	9.4533	9.3151	-0.0665	0.618312	0.933442	0	0
ENSG00000275035	CCDC92	8.2621	8.3083	8.2992	8.1033	8.5078	8.3576	7.858	8.5157	-0.0665	0.695777	0.958625	0	NA
ENSG00000048649	RSF1	9.4635	9.2738	10.6402	10.4656	9.5333	10.4429	10.5575	9.5755	-0.0665	0.885112	0.993853	0	0
ENSG00000054118	THRAP3	12.2544	11.902	12.6255	12.6722	12.3813	12.4205	12.6622	12.2565	-0.0666	0.749316	0.977295	0	0
ENSG00000142945	KIF2C	9.8626	9.1421	9.4838	9.6564	10.3998	8.3966	9.7682	9.8471	-0.0667	0.887676	0.993991	0	0
ENSG00000069869	NEDD4	3.4594	3	3.3219	4.0875	1	3.9069	3	6.2288	-0.0667	0.953937	1	0	0
ENSG00000174842	GLMN	8.5314	8.3443	9.0251	8.9629	8.9248	8.8234	8.9858	8.3966	-0.0667	0.763948	0.977295	0	0
ENSG00000236519	LINC01424	4.2479	4.7549	4.8074	5.5546	5	4.5236	5.5236	4.585	-0.0668	0.856726	0.990587	0	NA
ENSG00000213244	H3P4	0	0	3.1699	2.585	0	2.3219	3.7004	0	-0.0669	0.958763	1	0	NA
ENSG00000064313	TAF2	9.8297	9.8138	10.4919	10.3685	10.1861	10.218	10.3354	10.032	-0.0669	0.734279	0.973198	0	0
ENSG00000275099	GGNBP2	10.1636	10.2621	9.9322	9.9454	10.3587	9.8009	10.0661	10.3476	-0.0675	0.680169	0.953764	0	NA
ENSG00000283124	LINC01355	8.9069	9.0028	9.4959	9.0196	8.7347	9.6036	9.3015	9.0553	-0.0675	0.776128	0.978051	0	NA
ENSG00000108840	HDAC5	10.5812	10.6653	10.8525	10.8234	10.8933	10.9571	10.7707	10.5718	-0.0676	0.549431	0.897218	0	0
ENSG00000166261	ZNF202	9.545	9.3487	9.4574	9.2264	9.5098	9.4838	9.4094	9.445	-0.0676	0.385798	0.785629	0	0
ENSG00000114115	RBP1	0	0	4.9542	3.9069	0	4.0875	3.4594	1.585	-0.0677	0.967519	1	0	0
ENSG00000162704	ARPC5	11.3745	11.4727	10.341	10.445	11.3168	10.3487	10.7356	11.5028	-0.0677	0.871076	0.993115	0	0
ENSG00000104687	GSR	10.5868	10.3859	10.5498	10.5897	10.7082	10.2656	10.7871	10.6221	-0.0677	0.606975	0.926461	0	0
ENSG00000020922	MRE11	10.4838	10.668	11.2866	11.0147	10.9181	10.9801	11.0895	10.7364	-0.0678	0.738319	0.974741	0	0
ENSG00000234585	CCT6P3	6.3038	6.6147	6.8074	6.6582	6.4919	7.2668	6.5392	6.3576	-0.0678	0.778351	0.978249	0	NA
ENSG00000141971	MVB12A	8.6294	8.5774	8.6294	8.2621	8.7616	8.1849	8.4346	8.9887	-0.0679	0.743389	0.975998	0	0
ENSG00000172007	RAB33B	7.8642	7.9366	7.858	8.0875	7.6935	8.1649	8	8.1599	-0.068	0.599617	0.923641	0	NA
ENSG00000132824	SERINC3	10.7507	10.7322	10.9614	11.1453	11.1344	11.0451	11.1325	10.5498	-0.068	0.704097	0.960213	0	0
ENSG00000075151	EIF4G3	11.4939	11.4073	12.1799	11.7924	11.5108	11.88	12.0471	11.7078	-0.0681	0.755849	0.977295	0	0
ENSG00000139344	AMDHD1	3	3.4594	3.7004	3.3219	3.585	1.585	2.585	6	-0.0683	0.945478	1	0	0
ENSG00000153044	CENPH	9.1344	9.0607	8.6221	8.9039	9.8734	7.6724	8.983	9.4656	-0.0683	0.893922	0.994866	0	0
ENSG00000162402	USP24	11.7993	11.6948	13.0881	12.9598	12.0964	12.8779	12.9535	11.8884	-0.0685	0.886078	0.993853	0	NA
ENSG00000173692	PSMD1	10.6466	10.3151	10.6564	10.6008	10.8455	10.3049	10.8502	10.4929	-0.0686	0.678232	0.952751	0	0
ENSG00000173436	MICOS10	10.2192	10.0888	9.2715	9.2384	10.5028	8.7912	9.5906	10.2082	-0.0687	0.886038	0.993853	0	0
ENSG00000186174	BCL9L	7.0112	6.5078	8.0112	7.8642	6.6294	7.8455	7.6795	7.5157	-0.0689	0.882814	0.993827	0	0
ENSG00000151006	PRSS53	6.2479	6.6439	7.4429	7.2761	6.2854	7.5622	6.9307	7.1085	-0.069	0.863198	0.991554	0	0
ENSG00000178074	C2orf69	8.29	7.9715	8.5661	8.4838	8.3531	8.1599	8.6865	8.388	-0.069	0.700697	0.958984	0	0
ENSG00000275003	DDT	8.9915	9.0444	7.8455	8	9.4325	7.3576	8.0553	9.3129	-0.0692	0.911104	0.996351	0	NA
ENSG00000184840	TMED9	10.5622	10.2009	9.66	9.6847	10.8361	9.3859	9.8857	10.2773	-0.0693	0.859982	0.991085	0	0
ENSG00000152128	TMEM163	1	0	2.585	3.4594	0	3.3219	4	0	-0.0694	0.959755	1	0	0
ENSG00000080603	SRCAP	11.664	11.3482	13.0452	12.7568	11.9465	12.5447	12.6843	11.9163	-0.0694	0.884441	0.993853	0	NA
ENSG00000171161	ZNF672	9.6564	9.7142	9.6564	9.6865	9.7245	9.9337	9.6917	9.6421	-0.0696	0.329947	0.756517	0	0
ENSG00000100836	PABPN1	11.461	11.3004	10.6786	10.3038	11.3669	10.6402	10.5177	11.4974	-0.0696	0.855907	0.990338	0	NA
ENSG00000106609	TMEM248	10.8963	10.8447	11.1824	11.3891	10.9873	11.1176	11.6046	10.8819	-0.0697	0.744662	0.97653	0	0
ENSG00000198034	RPS4X	14.6472	14.7874	14.2374	14.2499	14.6233	14.0188	14.6261	14.9326	-0.0697	0.778554	0.978249	0	0
ENSG00000105993	DNAJB6	10.8948	10.703	10.4757	10.2854	10.9293	10.2784	10.5803	10.8502	-0.0698	0.736982	0.974339	0	0
ENSG00000163635	ATXN7	9.2597	9.3837	10.4491	10.2384	9.6671	10.3576	10.3674	9.2192	-0.0701	0.870025	0.993115	0	0
ENSG00000048140	TSPAN17	8.2432	8.1137	7.5925	7.5774	8.1799	7.5392	7.8074	8.2808	-0.0701	0.78322	0.978566	0	0
ENSG00000111642	CHD4	13.0813	12.6448	13.4312	13.4411	13.2453	13.144	13.4945	12.9958	-0.0703	0.755135	0.977295	0	0
ENSG00000231473	RB1-DT	2.585	2	4.1699	5.1699	2.8074	3.9069	3.9069	3.585	-0.0703	0.930284	0.99737	0	NA
ENSG00000115392	FANCL	8.5622	8.6073	8.5584	7.9425	8.5925	8	8.543	8.817	-0.0705	0.774338	0.978051	0	0
ENSG00000243660	ZNF487	5.4594	5	5.1293	5.1699	5.4919	5.2095	5.585	4.7549	-0.0706	0.748217	0.977295	0	NA
ENSG00000156162	DPY19L4	8.8265	8.6221	9.1319	8.8765	8.8329	9.0334	9.0028	8.8704	-0.0706	0.564067	0.904689	0	0
ENSG00000125975	C20orf173	0	1	4	3.7004	0	4.5236	4.4594	0	-0.0706	0.966872	1	0	NA
ENSG00000103653	CSK	12.792	12.7082	12.6954	12.6225	12.8811	12.4656	12.7245	13.0298	-0.0707	0.593507	0.921028	0	0
ENSG00000197989	SNHG12	9.8872	9.9614	9.4512	8.9887	10.2633	8.5887	9.4635	10.2562	-0.0708	0.88208	0.993678	0	0
ENSG00000178977	LINC00324	4.7549	5.6147	5.9307	5.9773	4.7004	6.4094	5.6439	5.8074	-0.0709	0.880899	0.993678	0	NA
ENSG00000125741	OPA3	9.1599	9.0417	9.4009	9.4073	9.3197	9.2095	9.4696	9.2946	-0.0709	0.527394	0.888737	0	0
ENSG00000237436	CAMTA1-DT	4.585	4.7004	5.2479	4.3923	4.7549	4.585	4.7004	5.1699	-0.0711	0.760993	0.977295	0	NA
ENSG00000186162	CIDECP1	5.9069	5.858	5.3923	5.7814	5.858	5.7814	5.585	6	-0.0714	0.640882	0.941074	0	NA
ENSG00000141447	OSBPL1A	8.1799	6.585	8.5196	8.5314	8.1085	10.3805	6.0661	7.5469	-0.0715	0.945757	1	0	0
ENSG00000113161	HMGCR	9.96	9.4998	10.4388	10.3998	9.941	10.1774	10.5401	9.9263	-0.0716	0.794346	0.98128	0	NA
ENSG00000014138	POLA2	9.3376	9.0056	9.8025	9.7482	9.9293	9.4325	9.6147	9.2046	-0.0718	0.776661	0.978051	0	0
ENSG00000176407	KCMF1	9.7814	9.7465	9.8122	9.8549	9.8471	9.8486	10.0251	9.7616	-0.0719	0.276052	0.756517	0	0
ENSG00000139697	SBNO1	10.7177	10.6411	12.4628	12.1434	10.9672	11.9571	12.2998	11.0286	-0.0719	0.905253	0.996225	0	0
ENSG00000117758	STX12	9.4717	9.7797	9.4878	9.5118	9.683	9.445	9.733	9.6777	-0.0719	0.487238	0.862568	0	0
ENSG00000174428	GTF2IRD2B	1.585	2.585	4.3923	3.7004	3.3219	3.3219	4.3219	1.585	-0.072	0.93447	0.99754	0	0
ENSG00000125457	MIF4GD	8.1497	8.0875	8.0112	8.2527	8.6402	7.6653	8.0168	8.4676	-0.0722	0.760724	0.977295	0	0
ENSG00000101745	ANKRD12	10.0444	10.1228	10.6839	10.6926	10.1984	10.7624	10.7698	10.102	-0.0722	0.782736	0.978566	0	0
ENSG00000179387	ELMOD2	8.8857	8.7482	8.9218	8.9801	8.8611	9.0875	9.1724	8.7039	-0.0723	0.56134	0.903853	0	0
ENSG00000111605	CPSF6	12.0891	11.9076	12.6138	12.5309	12.196	12.7883	12.5026	11.9436	-0.0723	0.782742	0.978566	0	0
ENSG00000236256	DIAPH2-AS1	0	0	3.8074	3.1699	0	3.8074	3.4594	0	-0.0724	0.962114	1	0	0
ENSG00000166997	CNPY4	7.4429	7.5314	6.8074	7.0768	7.5999	7.1189	6.8074	7.6221	-0.0724	0.789208	0.980323	0	0
ENSG00000159884	CCDC107	7.0768	6.8329	5.7279	5.7279	7.0768	5.6439	5.858	7.0768	-0.0725	0.894846	0.994866	0	0
ENSG00000186312	CA5BP1	7.0875	7.0112	7.4429	7.2946	7.0875	6.8704	7.5392	7.6294	-0.0725	0.73703	0.974339	0	NA
ENSG00000133103	COG6	8.8297	8.5196	8.9687	9.014	8.6865	8.8517	9.2479	8.8361	-0.0725	0.673529	0.950916	0	0
ENSG00000162191	UBXN1	11.0091	11.0802	9.9571	10.1319	11.0895	10.1331	10.2609	10.9851	-0.0726	0.854988	0.990286	0	0
ENSG00000133056	PIK3C2B	11.3044	11.7381	12.3393	12.3783	11.4605	12.1969	12.3802	12.013	-0.0726	0.830775	0.986626	0	0
ENSG00000249884	RNF103-CHMP3	3.7004	2.585	5.2479	4.585	3	5.0875	5	3.3219	-0.0728	0.930062	0.99737	0	NA
ENSG00000162616	DNAJB4	8.1997	8.1599	8.4838	8.1649	7.7279	8.9513	8.4305	8.1898	-0.0728	0.793683	0.981098	0	0
ENSG00000197045	GMFB	10.5382	10.3061	10.3343	10.7039	10.5479	10.3576	10.6555	10.6129	-0.0728	0.547253	0.895747	0	0
ENSG00000164944	VIRMA	10.1984	9.8329	11.0444	11.007	10.2515	10.8826	11.1447	10.0954	-0.0729	0.858537	0.991085	0	0
ENSG00000166337	TAF10	10.4767	10.3772	9.5353	9.5157	10.3454	9.6257	9.8106	10.4147	-0.0729	0.830573	0.986626	0	0
ENSG00000090520	DNAJB11	9.941	9.8041	8.7715	8.7108	10.1046	8.6865	8.8796	9.8486	-0.073	0.884226	0.993853	0	NA
ENSG00000248333	CDK11B	9.403	9.6275	8.5999	8.6184	9.783	8.5774	8.7482	9.4325	-0.0731	0.857157	0.990605	0	NA
ENSG00000150667	FSIP1	3.7004	3.3219	4.7004	5.2479	4.7004	4.6439	4.4594	3.4594	-0.0731	0.894814	0.994866	0	0
ENSG00000116514	RNF19B	9.4305	8.9278	9.236	9.1293	9.3376	8.9887	9.1799	9.5098	-0.0731	0.649325	0.945306	0	0
ENSG00000143756	FBXO28	9.4221	9.3902	10.0028	9.9114	9.6312	9.7665	10.0688	9.5527	-0.0732	0.722328	0.96898	0	0
ENSG00000115541	HSPE1	11.4651	11.2312	9.7091	9.4284	11.5103	9.2715	10.0593	11.2854	-0.0732	0.924429	0.997144	0	0
ENSG00000109171	SLAIN2	9.1749	9.0875	9.6528	9.7039	9.2715	9.7108	9.7279	9.2021	-0.0733	0.741491	0.975941	0	NA
ENSG00000238578	SNORD4A	5.2479	5.4594	6.4094	6.7279	5.8074	6.4094	6.5999	5.3219	-0.0735	0.879027	0.993678	0	NA
ENSG00000153066	TXNDC11	9.4221	9.5275	9.42	9.4409	9.6092	9.7499	9.5981	9.1472	-0.0735	0.601552	0.924261	0	0
ENSG00000235513	L3MBTL2-AS1	4.8074	4.3219	6.3399	6.5699	4.8074	5.9542	6.4429	5.1293	-0.0737	0.916117	0.996957	0	NA
ENSG00000100201	DDX17	13.6778	13.629	13.9966	13.8176	13.7428	13.8975	13.9586	13.8171	-0.0737	0.466708	0.847308	0	0
ENSG00000025772	TOMM34	10.4221	10.0098	9.7228	9.8657	10.5727	9.2336	10.0293	10.4798	-0.0737	0.835914	0.987008	0	0
ENSG00000166450	PRTG	3.4594	0	2	0	0	1	1.585	3.1699	-0.0739	0.947319	1	0	0
ENSG00000233220	LINC00167	2	0	4.4594	3.1699	1	4.7549	4.1699	0	-0.0739	0.962411	1	0	NA
ENSG00000108861	DUSP3	6.5392	6.2479	6.3038	6.1293	6.4919	5.2479	6.375	7.4009	-0.0739	0.87485	0.99335	0	0
ENSG00000186765	FSCN2	5.0875	4.3923	6.4757	6.1085	4.5236	6.3219	6.2288	5.2854	-0.0739	0.911615	0.996351	0	0
ENSG00000160336	ZNF761	5.6439	5.2479	6.2854	5.8329	5.3576	5.9542	6.0875	5.9069	-0.074	0.792373	0.980725	0	NA
ENSG00000103197	TSC2	10.697	10.6795	11.2033	11.0362	10.8265	11.0478	11.0451	10.9929	-0.0741	0.613897	0.93102	0	0
ENSG00000180574	EIF2S3B	4.5236	3.9069	4.9542	4	3.7004	4.5236	5.2095	4.2479	-0.0742	0.858076	0.990912	0	NA
ENSG00000198496	NBR2	7.2761	7.5314	8.1293	7.9069	7.5314	8.0168	7.9129	7.6795	-0.0742	0.74722	0.977295	0	NA
ENSG00000135842	NIBAN1	3.9069	4.1699	3.1699	4.3923	4	2	5.1293	4.8074	-0.0744	0.92435	0.997144	0	0
ENSG00000164151	ICE1	10.5382	10.2784	11.4067	11.3799	10.7194	11.2779	11.3399	10.5641	-0.0745	0.838144	0.987008	0	NA
ENSG00000152433	ZNF547	6.2668	5.2479	5.8826	5.585	5.1699	6	6.0661	6.0444	-0.0745	0.816196	0.984392	0	0
ENSG00000225151	GOLGA2P7	4.0875	3.1699	4.3219	4.9542	4.1699	3.585	4.7549	4.3219	-0.0745	0.871524	0.993115	0	NA
ENSG00000176490	DIRAS1	9.1849	9.1241	8.8704	9.375	9.3837	9.0848	9.1267	9.2574	-0.0746	0.570389	0.908513	0	0
ENSG00000172354	GNB2	11.4848	11.5206	10.9381	10.9837	11.5236	10.9159	11.279	11.5073	-0.0746	0.736083	0.973828	0	0
ENSG00000136925	TSTD2	8.633	8.4263	8.9744	9.0553	8.8424	8.8265	9.0821	8.6366	-0.0747	0.681441	0.953764	0	0
ENSG00000164951	PDP1	8.2479	8.2288	8.4635	8.5661	8.1699	8.6294	8.6439	8.3619	-0.0747	0.614759	0.93102	0	0
ENSG00000255198	SNHG9	4.1699	3.7004	3.585	2.8074	4.9542	2.3219	3.585	3.7004	-0.0747	0.90615	0.996225	0	NA
ENSG00000196584	XRCC2	8.5661	8.3966	9.0417	8.8009	9.4737	7.7482	8.8517	9.0307	-0.0748	0.855271	0.990286	0	0
ENSG00000121057	AKAP1	10.5546	10.1662	10.6777	10.7389	10.9908	10.2656	10.7168	10.4635	-0.0748	0.725123	0.970327	0	0
ENSG00000143870	PDIA6	10.7977	10.4502	10.2131	10.3117	10.9837	9.9307	10.5206	10.6375	-0.075	0.777498	0.978051	0	0
ENSG00000086758	HUWE1	12.5033	12.0549	14.2815	14.0767	12.5992	13.8515	14.1175	12.6484	-0.075	0.916299	0.997027	0	0
ENSG00000183576	SETD3	9.5157	9.5255	9.7074	9.6018	9.6987	9.7022	9.7698	9.4798	-0.075	0.368106	0.767146	0	0
ENSG00000144395	CCDC150	7.0224	6.5392	7.6935	7.8704	8.1699	6.3399	7.5157	7.4009	-0.0752	0.882507	0.993678	0	0
ENSG00000161888	SPC24	8.4553	8.3219	8.8361	9.1972	9.2574	8.1293	9.2095	8.5157	-0.0753	0.831232	0.986697	0	0
ENSG00000120438	TCP1	12.3298	12.1232	12.2146	12.1577	12.599	11.6786	12.4594	12.3899	-0.0754	0.73253	0.972607	0	0
ENSG00000283391	EEF1B2	14.0362	13.8193	13.2978	13.4616	13.8422	13.2267	13.8793	13.9687	-0.0755	0.762277	0.977295	0	NA
ENSG00000234545	FAM133B	9.2288	9.3837	8.9009	8.6257	9.4757	8.8611	8.7381	9.3663	-0.0755	0.771925	0.978051	0	NA
ENSG00000163655	GMPS	10.2264	9.9454	11.1768	11.0451	10.8265	10.5981	11.0954	10.1762	-0.0756	0.840496	0.987143	0	0
ENSG00000184992	BRI3BP	11.9719	12.1219	12.5739	12.1244	12.9138	11.4179	12.7719	11.9912	-0.0757	0.84615	0.988543	0	0
ENSG00000143382	ADAMTSL4	3	4.0875	6.7279	6.5392	4.7004	5.9542	5.7549	4.2479	-0.0757	0.942535	0.999306	0	0
ENSG00000110328	GALNT18	7.6147	6.7415	8.8918	8.5275	7.96	7.4838	8.3129	8.3219	-0.0758	0.88916	0.994299	0	0
ENSG00000137804	NUSAP1	11.0688	10.5981	10.374	10.7313	11.5555	9.5018	10.796	11.2222	-0.0759	0.877798	0.993678	0	NA
ENSG00000173402	DAG1	8.6653	8.5736	9.1007	9.3966	8.8424	9.1267	9.3531	8.7177	-0.0759	0.762098	0.977295	0	0
ENSG00000103496	STX4	8.8642	9.1215	8.2668	8.1649	9.0307	8.2668	8.0553	9.3685	-0.076	0.850992	0.989194	0	0
ENSG00000185129	PURA	9.4696	9.1497	10.1033	10.0701	8.9189	10.374	10.255	9.5488	-0.076	0.859506	0.991085	0	0
ENSG00000284400	TBC1D9B	10.6715	10.6609	11.0035	10.8202	10.9737	10.3718	11.0681	11.0464	-0.076	0.694092	0.957708	0	NA
ENSG00000088002	SULT2B1	2.585	2.585	1.585	2.585	0	3	3.3219	3.3219	-0.076	0.931265	0.99737	0	0
ENSG00000051341	POLQ	9.2969	8.9189	10.2621	10.032	10.1408	8.9858	10.3587	9.3287	-0.076	0.87202	0.993115	0	0
ENSG00000186298	PPP1CC	12.2503	12.1098	12.1573	12.2848	12.4891	11.7665	12.4946	12.3565	-0.0761	0.683424	0.954169	0	0
ENSG00000083097	DOP1A	8.7944	8.7649	10.341	10.2264	8.8234	10.0084	10.4273	9.1724	-0.0762	0.898094	0.995261	0	0
ENSG00000116044	NFE2L2	9.8057	9.5118	9.6952	9.8424	9.5812	9.8811	10.1434	9.5546	-0.0763	0.645598	0.943054	0	0
ENSG00000125170	DOK4	6.858	5.7549	6.1898	6.7944	7.0875	6.375	6.375	6.0661	-0.0766	0.829207	0.986211	0	0
ENSG00000247373	TMED2-DT	4.0875	4.0875	6.1497	5.8826	3.7004	5.9773	5.8826	4.9542	-0.0768	0.923788	0.997144	0	NA
ENSG00000083454	P2RX5	8.1749	8.0334	8.4919	7.375	9.4898	5.8826	7.6221	9.388	-0.0768	0.933644	0.99737	0	NA
ENSG00000120063	GNA13	11.7249	11.7112	12.2633	12.5304	11.7781	12.1551	12.6136	11.9905	-0.0768	0.785439	0.979015	0	0
ENSG00000096968	JAK2	6.7004	7.0444	8.1344	8.0715	6.3923	8.3264	8.1997	7.3399	-0.0769	0.898207	0.995261	0	0
ENSG00000179240	GVQW3	8.9069	9.6582	9.5137	9.1267	9.2216	9.4998	9.29	9.5018	-0.0769	0.695491	0.958537	0	NA
ENSG00000184445	KNTC1	10.3253	9.8704	11.3471	11.2738	10.9944	10.4594	11.3309	10.3399	-0.077	0.863881	0.991554	0	0
ENSG00000197885	NKIRAS1	6.5078	6.6865	7.3663	7.2761	6.8329	7.4676	7.0768	6.7682	-0.0772	0.780967	0.978566	0	0
ENSG00000188610	FAM72B	8.1189	7.4998	6.8704	7.2574	8.6439	5.9069	7.2384	8.2668	-0.0773	0.911345	0.996351	0	NA
ENSG00000131351	HAUS8	8.5236	8.4919	7.7682	7.9307	8.9801	7.0875	8.2946	8.6618	-0.0774	0.870967	0.993115	0	0
ENSG00000146453	PNLDC1	3.7004	2	4.0875	4.5236	0	5.3923	5.3219	3.9069	-0.0774	0.957107	1	0	0
ENSG00000163960	UBXN7	10.5177	10.2384	11.6948	11.5627	10.6546	11.4035	11.5948	10.6707	-0.0775	0.866163	0.992387	0	NA
ENSG00000136940	PDCL	8.6865	8.8138	8.4263	8.6036	9.0028	8.5469	8.388	8.9039	-0.0779	0.656597	0.948719	0	0
ENSG00000147604	RPL7	15.318	15.1985	14.3981	14.537	15.2372	14.1918	14.9719	15.3626	-0.078	0.831066	0.986697	0	NA
ENSG00000185344	ATP6V0A2	10.1124	9.944	10.7566	10.6733	10.4168	10.5632	10.6546	10.1636	-0.078	0.744571	0.97653	0	0
ENSG00000107862	GBF1	9.9801	9.8202	10.8057	10.6175	10.1774	10.5324	10.7599	10.0661	-0.0781	0.795521	0.981847	0	0
ENSG00000196696	PDXDC2P-NPIPB14P	7.9366	8.4959	8.8826	8.7814	8.5314	8.7515	8.8041	8.3219	-0.0781	0.755183	0.977295	0	NA
ENSG00000175216	CKAP5	11.3298	10.7665	12.1124	11.9912	11.6896	11.3652	12.1196	11.3387	-0.0783	0.835875	0.987008	0	0
ENSG00000166170	BAG5	10.2408	9.8329	10.1611	10.3332	10.3242	9.983	10.2796	10.2946	-0.0784	0.582462	0.915448	0	0
ENSG00000124541	RRP36	8.7748	8.6935	8.2432	8.4221	9.0821	8.0056	8.5812	8.7781	-0.0784	0.771392	0.978051	0	0
ENSG00000101182	PSMA7	11.8899	11.5319	10.4747	10.5314	12.1646	10.1408	10.8642	11.5722	-0.0785	0.894005	0.994866	0	NA
ENSG00000178921	PFAS	11.679	11.3902	12.0725	12.0661	12.0035	11.6711	12.0526	11.7948	-0.0786	0.690385	0.957	0	0
ENSG00000092847	AGO1	9.817	9.697	11.2952	11.2819	10.0485	11.0748	11.2076	10.0755	-0.0788	0.889151	0.994299	0	0
ENSG00000176225	RTTN	8.4179	7.9366	9.9248	9.8486	8.6653	9.6239	9.8642	8.29	-0.0789	0.904269	0.996225	0	NA
ENSG00000270011	ZNF559-ZNF177	3.1699	3	4.4594	4.3219	2	6	4.4594	2.8074	-0.0789	0.937663	0.998597	0	NA
ENSG00000132424	PNISR	12.3202	12.649	12.2565	11.8591	12.4176	12.3273	11.964	12.6931	-0.0792	0.732383	0.9726	0	0
ENSG00000075624	ACTB	15.7825	15.7864	15.7719	15.6714	15.9565	15.5013	15.9959	15.8759	-0.0793	0.521016	0.883626	0	0
ENSG00000073050	XRCC1	9.4409	9.3619	9.0417	9.0334	9.7797	8.7814	9.0553	9.5793	-0.0794	0.764797	0.977295	0	0
ENSG00000178404	CEP295NL	3.7004	1	6.6724	5.8329	4	5.5236	5	3	-0.0795	0.956069	1	0	NA
ENSG00000089289	IGBP1	10.2119	10.2609	9.8781	9.9787	10.1861	9.8424	10.2726	10.3465	-0.0795	0.601756	0.924261	0	0
ENSG00000197579	TOPORS	9.2264	8.8796	9.2691	9.4409	9.3287	9.2021	9.5372	9.0661	-0.0795	0.625109	0.935186	0	0
ENSG00000206181	ELOA2	0	0	4.4594	3.8074	0	3.585	4	1	-0.0795	0.960665	1	0	0
ENSG00000047410	TPR	11.6826	11.4231	12.464	12.1325	11.8525	12.2122	12.3485	11.6078	-0.0797	0.790358	0.980334	0	0
ENSG00000143155	TIPRL	10.1774	9.9816	9.9858	10.0661	10.1267	9.9024	10.2107	10.29	-0.0797	0.435332	0.823544	0	0
ENSG00000282899	E2F2	11.1586	10.6393	11.4398	11.4378	11.7611	10.809	11.4205	11.0042	-0.0798	0.788492	0.980323	0	NA
ENSG00000184988	TMEM106A	7.4838	7.8455	9.2946	8.8234	7.3576	9.8329	8.8826	7.6935	-0.0798	0.913704	0.996351	0	NA
ENSG00000185946	RNPC3	9.0028	9.3772	9.6528	9.3332	9.0741	9.6742	9.3729	9.5641	-0.0798	0.68455	0.954417	0	0
ENSG00000002919	SNX11	8.4676	8.3923	8.5999	8.3837	8.7074	8.5699	8.6147	8.2715	-0.08	0.481956	0.858897	0	0
ENSG00000206755	SNORA30	0	1	4.4594	3.7004	1.585	4.0875	3.8074	0	-0.08	0.957486	1	0	NA
ENSG00000112304	ACOT13	8.6475	8.7381	9.0279	8.8455	8.6935	8.9513	8.8234	9.1111	-0.0801	0.532851	0.889675	0	0
ENSG00000156958	GALK2	7.7347	7.2479	8.6294	8.7347	7.6073	8.8948	8.8074	7.3576	-0.0801	0.886161	0.993853	0	0
ENSG00000176728	TTTY14	5.2095	0	7.6294	6.6724	5.1699	7.9069	3.585	3.1699	-0.0801	0.96951	1	0	0
ENSG00000263002	ZNF234	7.9542	8.1699	8.5699	8.2621	7.5622	8.817	8.8106	8.0875	-0.0803	0.816203	0.984392	0	0
ENSG00000060339	CCAR1	11.6698	11.5981	11.6519	11.4625	11.8463	11.4142	11.6119	11.8313	-0.0804	0.50231	0.872112	0	NA
ENSG00000182093	GET1	7.9307	7.5314	7.3576	7.2854	7.9715	7.4346	7.6366	7.3837	-0.0804	0.696809	0.958704	0	0
ENSG00000108423	TUBD1	7.8329	7.6294	8.1898	8.1948	7.7347	8.2574	8.2574	7.9189	-0.0804	0.687865	0.955838	0	0
ENSG00000124145	SDC4	3	2.585	1	1.585	2.585	1.585	2	2.3219	-0.0805	0.878695	0.993678	0	0
ENSG00000251079	BMS1P2	1	1	3	1.585	0	2.3219	3	1.585	-0.0805	0.922988	0.997144	0	NA
ENSG00000238835	SCARNA18	0	0	3.8074	3.585	0	3.8074	2.3219	1.585	-0.0805	0.953692	1	0	NA
ENSG00000174343	CHRNA9	1	1	0	1	0	1	0	2.3219	-0.0805	0.898408	0.995261	0	0
ENSG00000100012	SEC14L3	0	1	0	1	0	0	0	2.3219	-0.0805	0.905256	0.996225	0	0
ENSG00000198216	CACNA1E	0	1	0	1	0	0	0	2.3219	-0.0805	0.905256	0.996225	0	0
ENSG00000246394	ZNF84-DT	0	1	0	1	0	2.3219	0	0	-0.0805	0.905256	0.996225	0	NA
ENSG00000147689	FAM83A	0	0	2	1	0	0	2.3219	1	-0.0805	0.915726	0.996742	0	0
ENSG00000113525	IL5	0	0	2	0	0	2.3219	0	0	-0.0805	0.91976	0.997144	0	0
ENSG00000184845	DRD1	2	0	0	0	0	0	0	2.3219	-0.0805	0.91976	0.997144	0	0
ENSG00000187323	DCC	0	0	2	0	0	2.3219	0	0	-0.0805	0.91976	0.997144	0	0
ENSG00000229453	SPINK8	0	0	0	3	0	1	2.3219	0	-0.0805	0.933865	0.99737	0	NA
ENSG00000231948	HS1BP3-IT1	1.585	1	0	2	0	1.585	2.3219	1	-0.0805	0.906151	0.996225	0	NA
ENSG00000234676	IFT74-AS1	1.585	0	1	1	1.585	0	2.3219	0	-0.0805	0.908306	0.996351	0	NA
ENSG00000234807	LINC01135	0	1	1.585	1	0	0	2.3219	1.585	-0.0805	0.908306	0.996351	0	NA
ENSG00000115616	SLC9A2	1	1	3	2.585	1.585	2.3219	3	1	-0.0805	0.909843	0.996351	0	0
ENSG00000134489	HRH4	1	0	1	1	0	3.3219	0	0	-0.0805	0.929086	0.99737	0	0
ENSG00000170893	TRH	1	1.585	0	2	0	3.9069	1	0	-0.0805	0.939714	0.999188	0	0
ENSG00000178449	COX14	9.3859	9.2621	8.3794	8.0279	9.5118	7.9307	8.611	9.3242	-0.0806	0.874902	0.99335	0	0
ENSG00000175455	CCDC14	10.0112	10.4471	10.1674	10.0098	10.5708	9.5812	10.098	10.7082	-0.0807	0.779418	0.978441	0	0
ENSG00000127080	IPPK	6.9542	6.5392	7.7549	7.5157	6.9425	7.4094	7.6582	7.0768	-0.0807	0.808461	0.984167	0	0
ENSG00000149923	PPP4C	10.9484	10.9586	10.0607	10.3117	11.06	10.1799	10.4656	10.8971	-0.0808	0.798879	0.982747	0	0
ENSG00000131747	TOP2A	12.2258	11.4853	12.242	12.4976	12.7518	11.0802	12.454	12.4881	-0.0808	0.85891	0.991085	0	0
ENSG00000120832	MTERF2	7.8517	8.1447	7.7211	7.3487	7.9887	8.1548	7.8455	7.4009	-0.0809	0.738189	0.974741	0	0
ENSG00000198785	GRIN3A	2.3219	3.3219	4.7004	5.7279	3	5.1293	5.4594	2.8074	-0.081	0.939446	0.999188	0	0
ENSG00000021776	AQR	10.2095	10.1293	11.3918	11.3066	10.3498	11.3264	11.3619	10.3231	-0.081	0.862622	0.991471	0	0
ENSG00000273544	SNORA44	3.9069	3.3219	4.8074	4.585	3.8074	3.8074	4.8074	4.5236	-0.0811	0.854089	0.990081	0	NA
ENSG00000281763	DHX36	10.3934	10.4429	11.4057	11.3253	10.6119	11.3134	11.3264	10.6402	-0.0812	0.818995	0.984955	0	NA
ENSG00000102100	SLC35A2	8.6724	8.2761	8.4429	8.2946	8.4717	8.3966	8.7039	8.4388	-0.0812	0.504906	0.87318	0	0
ENSG00000138182	KIF20B	9.3129	8.8297	9.7074	9.7056	9.5999	8.8265	10.0028	9.4512	-0.0812	0.808605	0.984167	0	0
ENSG00000121390	PSPC1	10.7789	10.7245	10.792	10.7912	10.764	10.9352	11.0307	10.6821	-0.0814	0.35328	0.756517	0	0
ENSG00000282905	NFKBIB	9.4898	9.6987	8.4998	8.7879	9.8517	8.5118	8.9307	9.5078	-0.0814	0.849673	0.989108	0	NA
ENSG00000214688	C10orf105	5.2479	4.5236	5.8826	5	6	4.9069	4.4594	5.6147	-0.0817	0.860981	0.991272	0	NA
ENSG00000054116	TRAPPC3	9.8106	9.7347	9.1396	9.098	10.0334	8.9337	9.3038	9.8392	-0.0818	0.803475	0.983391	0	0
ENSG00000104897	SF3A2	10.8368	10.9278	11.0189	10.8978	11.2467	10.6671	10.9337	11.1611	-0.0818	0.567133	0.907118	0	0
ENSG00000198556	ZNF789	8.7781	8.9773	9.5137	9.3219	9.0389	9.3242	9.3531	9.2021	-0.0818	0.666335	0.949924	0	0
ENSG00000197728	RPS26	12.9088	13.0464	12.3259	12.2515	12.9882	11.9926	12.5596	13.32	-0.0819	0.822892	0.984955	0	NA
ENSG00000143324	XPR1	8.9887	8.9307	9.9189	10.0056	9.4429	9.8842	10.0768	8.7682	-0.0821	0.84818	0.989023	0	0
ENSG00000187775	DNAH17	6.1085	6.3576	6.9887	7.0875	6.7279	7.0224	6.7279	6.3923	-0.0821	0.772418	0.978051	0	0
ENSG00000135776	ABCB10	8.7582	8.2384	8.5661	8.7313	9.0715	8.2095	9.0334	8.3083	-0.0822	0.762045	0.977295	0	0
ENSG00000186395	KRT10	8.7211	8.6475	7.2384	7.2854	8.8611	6.7279	7.5314	9.1007	-0.0822	0.909813	0.996351	0	0
ENSG00000186222	BLOC1S4	8.9425	8.585	7.8765	7.8392	8.8265	7.375	8.4221	8.9484	-0.0822	0.860747	0.991211	0	0
ENSG00000165025	SYK	13.5889	13.5347	13.7153	13.8056	13.8149	13.4459	13.9612	13.7516	-0.0823	0.533435	0.889675	0	0
ENSG00000126264	HCST	8.6582	8.8041	7.5157	7.6795	8.676	7.1396	8.1548	9.0168	-0.0824	0.88066	0.993678	0	0
ENSG00000170296	GABARAP	10.5038	10.7237	10.0014	10.1293	10.5411	10.2167	10.3376	10.5925	-0.0824	0.676889	0.952133	0	0
ENSG00000137601	NEK1	8.5584	8.0224	9.5943	9.2312	8.3083	9.4388	9.3707	8.6184	-0.0825	0.859942	0.991085	0	0
ENSG00000115760	BIRC6	11.638	11.3542	13.9202	13.6978	11.6631	13.7084	13.8165	11.7528	-0.0826	0.92955	0.99737	0	0
ENSG00000149554	CHEK1	9.5527	8.9915	9.4939	9.6636	10.1799	8.6257	9.733	9.4939	-0.0827	0.825421	0.985234	0	0
ENSG00000175582	RAB6A	10.6147	10.5236	10.4564	10.568	10.599	10.5546	10.7398	10.6008	-0.0829	0.165053	0.625381	0	0
ENSG00000112029	FBXO5	9.4533	9.2312	9.0526	9.2946	9.9159	8.7549	9.3685	9.3242	-0.0829	0.752517	0.977295	0	0
ENSG00000145833	DDX46	10.9189	10.5555	11.0355	10.8376	11.2703	10.6439	10.8865	10.8788	-0.083	0.633172	0.937317	0	0
ENSG00000234289	H2BS1	0	1	5.2854	5.0444	0	4.7549	4.3219	2.585	-0.083	0.963469	1	0	NA
ENSG00000100156	SLC16A8	4.0875	2.8074	5.1699	4.7549	2.3219	5.3219	4.7004	4.8074	-0.083	0.924977	0.997144	0	0
ENSG00000184939	ZFP90	8.543	8.8009	9.0389	8.8673	9.0251	8.6582	8.8009	9.098	-0.083	0.586065	0.918342	0	0
ENSG00000149269	PAK1	7.5078	6.8704	7.1799	7	7.9773	6.1497	7.0768	7.6865	-0.0831	0.852114	0.989489	0	0
ENSG00000196605	ZNF846	5.7549	6.4594	7.2854	7.0661	6.1699	7.1293	7.0444	6.5546	-0.0831	0.846072	0.988543	0	NA
ENSG00000104689	TNFRSF10A	8.8392	8.29	9.1599	9.058	8.7944	8.9396	9.3309	8.6147	-0.0831	0.747629	0.977295	0	0
ENSG00000245149	RNF139-AS1	4.858	5.858	7.2095	6.9189	5.3576	7.3219	6.6147	5.8826	-0.0831	0.90759	0.996309	0	NA
ENSG00000006747	SCIN	5.7549	2.585	0	0	1.585	1	4.0875	2	-0.0831	0.958232	1	0	0
ENSG00000176022	B3GALT6	9.8826	9.4553	9.4512	9.6402	10.0112	9.3707	9.7895	9.5906	-0.0832	0.643283	0.941971	0	0
ENSG00000135245	HILPDA	8.3219	7.7814	7.8329	7.4838	8.1948	7.5469	7.7074	8.3038	-0.0832	0.753363	0.977295	0	0
ENSG00000087884	AAMDC	6.3576	7.1396	7.1396	7.0112	6.5546	7.4263	7.0112	6.9887	-0.0832	0.758306	0.977295	0	0
ENSG00000143970	ASXL2	9.9278	9.6239	11.3939	11.1799	10.1267	11.0375	11.2444	10.0498	-0.0832	0.882306	0.993678	0	0
ENSG00000143318	CASQ1	1.585	2	2.3219	3.3219	3.585	3.1699	2.8074	0	-0.0834	0.928666	0.99737	0	0
ENSG00000112425	EPM2A	9.1774	9.3554	9.0875	9.3794	9.1898	9.69	9.5255	8.9278	-0.0834	0.667307	0.949924	0	0
ENSG00000221829	FANCG	9.1699	8.5353	8.6582	8.5157	9.4009	8.1447	8.8826	8.7846	-0.0834	0.790249	0.980334	0	0
ENSG00000158941	CCAR2	11.8118	11.592	11.6812	11.6402	12.0203	11.5255	11.7801	11.7334	-0.0835	0.483828	0.860217	0	0
ENSG00000283918	MRNIP	6.7142	6.4919	7.2761	6.8826	7.098	6.5699	6.7004	7.3309	-0.0836	0.741124	0.975941	0	NA
ENSG00000221909	FAM200A	7.7347	7.4429	7.8517	7.4998	7.6582	7.5469	7.8202	7.8392	-0.0838	0.507753	0.874193	0	0
ENSG00000120254	MTHFD1L	10.5459	10.1072	11.1718	10.9979	10.9469	10.5118	11.188	10.5118	-0.0839	0.783662	0.978566	0	0
ENSG00000123545	NDUFAF4	9.2456	9.1997	8.3576	8.4471	9.5018	7.9129	8.8765	9.2946	-0.084	0.849957	0.98913	0	0
ENSG00000164934	DCAF13	10.4594	10.2866	9.9972	9.9556	10.4686	9.809	10.3185	10.4388	-0.084	0.681305	0.953764	0	0
ENSG00000064205	CCN5	1.585	0	4.1699	3.4594	0	3.3219	3.9069	2.3219	-0.0841	0.949575	1	0	0
ENSG00000065060	UHRF1BP1	8.5353	8.4919	10.1849	10.3805	9.3487	9.5333	10.0901	8.9571	-0.0842	0.886189	0.993853	0	0
ENSG00000240766	PLCXD2-AS1	0	0	5.1293	4.2479	0	5.1293	4.585	0	-0.0843	0.967109	1	0	NA
ENSG00000213380	COG8	8.8455	8.1241	9.5255	9.5906	8.683	9.5699	9.4388	8.7313	-0.0843	0.845457	0.988543	0	0
ENSG00000143222	UFC1	10.2969	10.29	9.3641	9.3902	10.2644	9.4512	9.6421	10.3208	-0.0843	0.814303	0.984264	0	0
ENSG00000068366	ACSL4	9.9069	9.7764	10.0928	10.1687	10.0458	10.0728	10.2095	9.9542	-0.0844	0.445889	0.831849	0	0
ENSG00000268001	CARD8-AS1	8.8424	8.8265	7.8826	7.7944	8.5236	8.1293	8.2432	8.7879	-0.0845	0.802835	0.983391	0	NA
ENSG00000277909	SPC25	7.6582	7.585	7.1189	7.0661	8.4136	6.1085	7.3923	7.8517	-0.0845	0.874933	0.99335	0	NA
ENSG00000111581	NUP107	10.6184	10.4041	10.7499	10.6804	10.8194	10.6847	10.8242	10.4625	-0.0845	0.482735	0.859599	0	0
ENSG00000167447	SMG8	8.9658	8.5925	9.0168	9.1447	8.9801	8.9396	9.2021	8.9366	-0.0847	0.551933	0.899053	0	NA
ENSG00000166507	NDST2	9.5018	9.6312	10.0238	9.8439	9.9915	9.8811	9.8376	9.6294	-0.0847	0.561638	0.903853	0	NA
ENSG00000116260	QSOX1	9.0444	8.8517	8.8978	8.9571	9.1241	8.9218	9.0875	8.9571	-0.0849	0.235366	0.723704	0	0
ENSG00000177733	HNRNPA0	12.7875	12.736	11.5551	11.7004	13.1249	11.3449	11.7309	12.9177	-0.0849	0.881866	0.993678	0	0
ENSG00000172053	QARS1	12.4318	12.4491	12.3772	12.48	12.5892	12.3507	12.5955	12.5423	-0.0849	0.216109	0.696127	0	0
ENSG00000128346	C22orf23	7.1085	6.8455	7.5699	7.4594	6.8455	7.7347	7.5236	7.2192	-0.0849	0.750136	0.977295	0	0
ENSG00000077147	TM9SF3	11.0458	10.8986	11.4294	11.5377	11.381	11.4136	11.5206	10.9359	-0.0849	0.685399	0.954685	0	0
ENSG00000288445	HPS5	9.4979	9.3332	10.0265	9.9701	9.7482	9.6147	10.1923	9.6129	-0.0851	0.712145	0.965368	0	NA
ENSG00000101444	AHCY	12.3086	12.1206	12.1994	12.1731	12.8682	11.672	12.4489	12.1529	-0.0851	0.749734	0.977295	0	0
ENSG00000187531	SIRT7	9.7944	9.7599	8.7279	8.3129	9.7977	8.5622	8.7912	9.7846	-0.0851	0.86895	0.992868	0	NA
ENSG00000083642	PDS5B	10.1561	9.9513	11.2306	11.2288	10.4998	11.062	11.2715	10.0741	-0.0852	0.851867	0.989378	0	0
ENSG00000089063	TMEM230	10.5651	10.6742	10.3004	10.1267	11.041	9.8313	10.3934	10.7415	-0.0852	0.777347	0.978051	0	0
ENSG00000119703	ZC2HC1C	2.8074	3.7004	5.3576	5.6147	4.7004	4.9069	5.0444	3.1699	-0.0854	0.918458	0.997144	0	0
ENSG00000120509	PDZD11	7.7004	7.5392	6.8704	7.1997	7.9425	6.585	7.3038	7.8202	-0.0855	0.820146	0.984955	0	0
ENSG00000187607	ZNF286A	8.9629	8.7846	9.9958	9.9454	9.4635	9.5622	9.9687	9.0362	-0.0855	0.825887	0.985363	0	0
ENSG00000157741	UBN2	9.1523	9.3197	10.9241	10.7863	9.5038	10.703	10.716	9.6018	-0.0856	0.886858	0.993991	0	0
ENSG00000124209	RAB22A	8.9099	9.1824	9.7797	9.8978	9.388	9.8857	9.9715	8.8673	-0.0857	0.813745	0.984264	0	0
ENSG00000136153	LMO7	7.1799	7.4094	8.5962	7.7879	7.3663	8.0389	8.1497	7.7616	-0.0858	0.817777	0.984894	0	0
ENSG00000166012	TAF1D	11.5401	11.6257	11.7334	11.4429	11.7168	11.6366	11.8094	11.5226	-0.0858	0.360944	0.760908	0	0
ENSG00000095787	WAC	11.6448	11.5517	11.8001	11.7846	11.7731	11.7678	11.8708	11.713	-0.0859	0.251936	0.743464	0	NA
ENSG00000127993	RBM48	8.4998	8.4305	8.7177	8.4959	8.5157	8.7004	8.69	8.5812	-0.0859	0.306331	0.756517	0	0
ENSG00000115085	ZAP70	10.4969	10.6689	11.8788	11.4184	11.2975	10.9218	10.6046	11.9826	-0.0859	0.851264	0.989194	0	0
ENSG00000164808	SPIDR	10.2384	10.2738	10.6466	10.5736	10.3587	10.7039	10.6961	10.3174	-0.0859	0.581058	0.914916	0	NA
ENSG00000116580	GON4L	10.0566	9.9571	11.0835	10.9758	10.2912	10.9593	11.014	10.1523	-0.0859	0.824622	0.985207	0	NA
ENSG00000204272	NBDY	8.8796	9.0417	8.2527	8.3443	8.69	8.543	8.6865	8.9425	-0.086	0.698984	0.958984	0	0
ENSG00000197756	RPL37A	14.3064	14.3765	13.0329	12.8963	14.3451	12.5701	13.3756	14.6658	-0.0861	0.894301	0.994866	0	0
ENSG00000243970	PPIEL	6.7279	6.4429	9.29	8.7748	8.0444	8.098	8.543	6.8948	-0.0862	0.917565	0.997144	0	NA
ENSG00000234753	FOXP4-AS1	4.7004	4.9542	5.1699	5.0875	5.0444	4.7549	5.2479	5.2095	-0.0862	0.591444	0.920293	0	NA
ENSG00000230789	ARHGAP26-IT1	0	0	2.8074	3.1699	0	3.3219	3	0	-0.0862	0.947689	1	0	NA
ENSG00000139233	LLPH	9.8765	9.6952	8.5925	8.5196	9.7863	8.6653	8.7616	9.8154	-0.0862	0.862299	0.991471	0	0
ENSG00000108582	CPD	8.7279	8.388	9.9084	10.1137	9.0168	9.8564	9.9233	8.6865	-0.0862	0.875232	0.99335	0	0
ENSG00000203684	IBA57-DT	3.585	2.3219	4.9542	4.4594	3.3219	4.3219	4.3219	3.7004	-0.0864	0.894939	0.994866	0	NA
ENSG00000118260	CREB1	10.543	10.5469	11.183	11.2639	10.5746	11.4548	11.2767	10.5765	-0.0864	0.785205	0.978806	0	0
ENSG00000123728	RAP2C	9.8281	9.8297	9.7632	9.96	9.9009	9.796	10.0967	9.9337	-0.0866	0.290777	0.756517	0	0
ENSG00000103591	AAGAB	9.5392	9.6055	9.3685	9.1319	9.9099	9.0715	9.5774	9.4325	-0.0866	0.685105	0.954685	0	NA
ENSG00000154222	CC2D1B	9.4858	9.3859	9.5962	9.4533	9.6165	9.8626	9.3663	9.4221	-0.0866	0.499338	0.870729	0	0
ENSG00000204149	AGAP6	6.1085	6.1699	6.8704	6.4757	6.4919	6.6439	6.4429	6.3923	-0.0866	0.652064	0.946288	0	NA
ENSG00000113580	NR3C1	9.4737	9.6935	11.0868	11.5392	9.8611	10.988	11.4767	9.8138	-0.0866	0.899469	0.995519	0	0
ENSG00000163026	WDCP	8.9944	8.6724	9.1472	9.0715	9.058	8.7415	9.4325	9	-0.0866	0.641322	0.941356	0	0
ENSG00000172809	RPL38	12.5767	12.6839	11.2697	11.1966	12.7296	10.8017	11.4564	13.0858	-0.0866	0.901466	0.995855	0	0
ENSG00000037474	NSUN2	11.937	11.7586	11.8506	11.6421	12.1662	11.4605	11.9133	11.9951	-0.0867	0.61475	0.93102	0	0
ENSG00000003393	ALS2	7.4429	7.1997	8.0334	8.0607	7.0768	7.8765	7.8826	8.2479	-0.0868	0.800061	0.983081	0	0
ENSG00000124067	SLC12A4	7.8329	7.5078	9.1111	8.9039	8.4553	8.375	8.8673	8.0056	-0.0869	0.84716	0.988832	0	0
ENSG00000252906	SCARNA3	0	0	3.585	3.4594	0	4.3923	3	0	-0.087	0.955678	1	0	NA
ENSG00000173011	TADA2B	8.9307	8.9307	9.0028	9.1215	8.9744	9.0389	9.3987	8.9218	-0.087	0.484402	0.860552	0	0
ENSG00000131471	AOC3	6.1293	6.4263	5.9773	6.1898	6.2095	5.3576	6.0444	7.4594	-0.087	0.852289	0.989531	0	0
ENSG00000197157	SND1	11.9643	11.8074	12.3875	12.4494	12.0878	12.2467	12.6546	11.9679	-0.0871	0.702422	0.959698	0	0
ENSG00000139645	ANKRD52	10.6275	10.218	11.0808	10.9491	10.8114	10.9159	10.8696	10.6275	-0.0872	0.681392	0.953764	0	0
ENSG00000186815	TPCN1	11.5241	11.7444	12.0644	11.8811	12.2058	11.6475	11.7607	11.9491	-0.0873	0.619873	0.933491	0	0
ENSG00000133059	DSTYK	8.1699	8.1085	8.9513	9.1267	8.3837	9.224	8.9337	8.1649	-0.0875	0.815256	0.984392	0	0
ENSG00000183856	IQGAP3	7.8642	7.0875	7.7616	7.9009	8.5038	6.7142	7.8948	7.8517	-0.0876	0.841346	0.98735	0	0
ENSG00000145425	RPS3A	15.765	15.5919	14.8576	15.0604	15.5948	14.8267	15.484	15.72	-0.0877	0.774791	0.978051	0	NA
ENSG00000226763	SRRM5	3.7004	4.7004	6.1898	5.8826	4.1699	6.2854	5.9773	4.3923	-0.0879	0.914605	0.996434	0	NA
ENSG00000165525	NEMF	9.8106	9.6952	10.5498	10.2808	9.9454	10.3869	10.4105	9.9454	-0.088	0.72577	0.970327	0	0
ENSG00000151327	FAM177A1	7.4594	7.6795	7.1997	7.3219	7.6073	7.4263	7.2854	7.6935	-0.088	0.546265	0.895161	0	0
ENSG00000168255	POLR2J3	6.7549	6.8455	7.1799	6.585	6.9887	6.9658	6.6439	7.1189	-0.088	0.60385	0.92524	0	NA
ENSG00000174243	DDX23	11.2831	11.2088	10.9476	10.8009	11.6515	10.5613	10.8849	11.4949	-0.088	0.76365	0.977295	0	0
ENSG00000130175	PRKCSH	11.2556	11.2761	11.0881	11.1643	11.576	10.9344	11.2402	11.3859	-0.0881	0.558176	0.902599	0	0
ENSG00000262418	PTPRC	13.2214	13.2754	13.6115	13.6491	13.4305	13.3487	13.8558	13.4756	-0.0883	0.596709	0.922026	0	NA
ENSG00000180198	RCC1	11.5915	11.1768	11.1176	11.1124	11.7694	10.84	11.3641	11.3783	-0.0884	0.705203	0.960875	0	0
ENSG00000188994	ZNF292	10.4388	10.4168	11.5821	11.6502	10.4574	11.9769	11.6344	10.3729	-0.0884	0.873732	0.99335	0	NA
ENSG00000116032	GRIN3B	7.0224	7.3576	7.9715	7.0661	6.9658	7.4594	7.4512	7.8948	-0.0884	0.770436	0.978051	0	0
ENSG00000128159	TUBGCP6	11.375	11.3977	11.5108	11.2015	11.4099	11.7578	11.2414	11.4299	-0.0885	0.50694	0.873988	0	0
ENSG00000197150	ABCB8	9.3597	9.2216	9.4778	9.1699	9.5018	9.224	9.2336	9.6239	-0.0886	0.493387	0.867768	0	0
ENSG00000069974	RAB27A	6.3219	6.4263	5.858	5.9069	6.1898	7.3038	5.4919	5.8826	-0.0888	0.837769	0.987008	0	0
ENSG00000147677	EIF3H	12.2761	12.3537	12.2119	12.2837	12.4735	11.9399	12.5488	12.5184	-0.0888	0.568174	0.907118	0	0
ENSG00000152484	USP12	9.5527	9.817	9.875	9.9758	9.7279	9.817	10.0728	9.9586	-0.0889	0.480098	0.857362	0	0
ENSG00000166272	WBP1L	9.2408	9.2784	9.5196	9.5622	9.4512	9.5098	9.7108	9.2854	-0.089	0.486769	0.862072	0	0
ENSG00000245060	LINC00847	7.3837	7.5236	7.2761	7.3663	7.1085	7.2095	7.6221	7.9658	-0.089	0.677601	0.952304	0	NA
ENSG00000092009	CMA1	1	0	3.9069	2.3219	0	2	4	1.585	-0.089	0.942326	0.999306	0	0
ENSG00000196981	WDR5B	8.1137	8.4429	8.3443	8.1293	8.2288	8.4094	8.2288	8.5196	-0.0891	0.441996	0.828054	0	0
ENSG00000130816	DNMT1	12.5118	12.5127	13.1154	13.1185	13.2699	12.4841	12.9961	12.8652	-0.0892	0.721823	0.968729	0	0
ENSG00000132801	ZSWIM3	7.4512	6.9658	7.3219	7.2288	7	7.2479	7.6511	7.4263	-0.0894	0.621733	0.933785	0	0
ENSG00000166888	STAT6	13.0173	12.7507	12.8327	12.8404	13.0634	12.3451	12.9782	13.412	-0.0894	0.710046	0.964244	0	0
ENSG00000115020	PIKFYVE	10.7698	10.9001	12.1608	11.9307	10.8416	12.5085	11.8599	10.9091	-0.0894	0.872611	0.993142	0	0
ENSG00000173960	UBXN2A	8.4757	8.4094	8.6221	8.5999	8.7381	8.3619	8.9513	8.4136	-0.0895	0.568216	0.907118	0	0
ENSG00000196405	EVL	11.4078	11.4205	11.4574	11.1072	11.3788	11.4564	11.2003	11.7155	-0.0895	0.529506	0.889675	0	0
ENSG00000183137	CEP57L1	7.6073	7.4998	8.4179	8.4717	8.1085	8.1948	8.3443	7.7074	-0.0896	0.769502	0.978051	0	0
ENSG00000228794	LINC01128	7.3129	7.0112	7.5078	7.7004	7.4094	7.2761	7.8392	7.3663	-0.0897	0.658849	0.949924	0	NA
ENSG00000111737	RAB35	10.3454	10.1202	9.8719	9.9099	10.3674	9.9263	10.0888	10.224	-0.0898	0.556502	0.901507	0	0
ENSG00000214765	SEPTIN7P2	7.6795	7.6366	8.0279	7.858	8.1649	7.7944	7.8009	7.8009	-0.0898	0.509829	0.875488	0	NA
ENSG00000164548	TRA2A	11.4257	11.2234	11.2808	10.8734	11.327	11.2234	11.2119	11.4003	-0.0898	0.5008	0.871696	0	0
ENSG00000119321	FKBP15	9.683	9.4898	10.128	9.8549	9.7279	9.8765	10.1202	9.7912	-0.09	0.594911	0.921145	0	NA
ENSG00000226200	SGMS1-AS1	4.585	5.4263	6.5546	6.5999	4.9542	6.7944	6.2854	5.4919	-0.09	0.891829	0.994577	0	NA
ENSG00000003509	NDUFAF7	9.1849	9.1824	9.7091	9.5565	9.5058	9.5118	9.6653	9.3106	-0.0902	0.574391	0.911489	0	0
ENSG00000148834	GSTO1	9.2946	9.3487	8.7074	8.7347	9.6184	8.5314	8.8978	9.3987	-0.0902	0.774158	0.978051	0	0
ENSG00000153487	ING1	9.014	9.0196	8.8517	8.9248	8.9801	8.8074	9.1241	9.2597	-0.0903	0.422735	0.816483	0	0
ENSG00000119778	ATAD2B	9.1523	9.1599	10.4757	10.3174	9.2969	10.5255	10.4346	9.2095	-0.0903	0.864059	0.991554	0	NA
ENSG00000151304	SRFBP1	8.0553	7.9773	8.8734	8.7879	8.0334	8.8009	8.9972	8.224	-0.0904	0.792855	0.980832	0	0
ENSG00000213445	SIPA1	11.221	11.3219	11.1299	11.0279	11.2149	11.2738	11.0014	11.5727	-0.0905	0.523236	0.885365	0	0
ENSG00000009830	POMT2	8.585	8.3219	8.7448	8.3837	8.8392	8.5507	8.611	8.3966	-0.0905	0.522323	0.884273	0	0
ENSG00000149548	CCDC15	3.1699	3.3219	5.2095	5.7004	3.3219	4.3219	4.3923	5.7279	-0.0906	0.914943	0.996434	0	0
ENSG00000277936	MRPL45	9.9366	9.5793	9.8218	9.7616	10.0634	9.5699	9.8978	9.9307	-0.0906	0.507559	0.874193	0	NA
ENSG00000246339	EXTL3-AS1	2	3.585	3.8074	2	3.585	2	2.585	3.585	-0.0906	0.890085	0.994577	0	NA
ENSG00000125744	RTN2	5.9069	6.8202	4.6439	6.2854	6.9069	4.7549	6.1293	6.2288	-0.0909	0.892784	0.994756	0	0
ENSG00000188167	TMPPE	4.4594	4.1699	8.0334	7.6582	4.7004	7.7142	7.9484	4.3219	-0.091	0.950479	1	0	NA
ENSG00000163781	TOPBP1	10.8564	10.4848	11.4126	11.3875	11.2143	10.9263	11.4346	10.9307	-0.0912	0.733282	0.973017	0	0
ENSG00000112365	ZBTB24	9.2923	9.2574	9.9366	10.0403	9.6917	9.697	10.0701	9.4325	-0.0912	0.722811	0.969342	0	0
ENSG00000132356	PRKAA1	9.9915	10.0647	10.1997	10.1267	9.9614	10.5831	10.2444	9.9586	-0.0912	0.57677	0.912286	0	0
ENSG00000111452	ADGRD1	3.3219	3.7004	3	4.0875	4.9069	1.585	4.5236	3.4594	-0.0913	0.910701	0.996351	0	0
ENSG00000114302	PRKAR2A	9.6528	9.3443	10.6582	10.4009	10.2503	10.0265	10.5708	9.5736	-0.0913	0.814903	0.984392	0	0
ENSG00000101220	C20orf27	10.0795	10.0389	9.611	9.7381	10.5275	9.3038	9.8392	10.1624	-0.0913	0.758328	0.977295	0	0
ENSG00000167880	EVPL	5.9307	2.8074	5.6724	7.3487	2.585	7.9189	5.4919	6.1293	-0.0914	0.952129	1	0	0
ENSG00000189045	ANKDD1B	1.585	3.4594	3.1699	4	0	5.1293	4.6439	2.8074	-0.0915	0.944972	1	0	NA
ENSG00000106299	WASL	7.5314	7.7879	8.8887	8.7448	7.7879	9.0251	8.7715	7.7347	-0.0916	0.853482	0.989798	0	0
ENSG00000230590	FTX	4.8074	4.2479	8.0224	7.6653	4.3219	8.4179	7.6147	4.7549	-0.0916	0.95018	1	0	0
ENSG00000147854	UHRF2	11.7453	12.0192	12.1991	11.9399	12.1066	12.1966	12.2372	11.7296	-0.0916	0.561838	0.903853	0	0
ENSG00000106266	SNX8	8.7549	8.5275	8.69	8.7347	9.0795	7.9484	8.8074	9.2384	-0.0916	0.764328	0.977295	0	0
ENSG00000125149	C16orf70	8.1599	8.224	8.4878	8.4429	8.5546	8.2479	8.2715	8.6073	-0.0917	0.485637	0.861547	0	0
ENSG00000123575	FAM199X	9.6018	9.4737	9.9366	9.8994	9.5177	10.0403	10.2131	9.5078	-0.0918	0.681653	0.953764	0	0
ENSG00000170852	KBTBD2	9.8842	9.8154	10.0389	10.0154	9.9054	10.1459	10.2691	9.8009	-0.0919	0.472914	0.852252	0	0
ENSG00000143498	TAF1A	8.5546	8.2808	8.8517	8.1548	8.2192	9.0553	8.683	8.2527	-0.092	0.726842	0.970611	0	0
ENSG00000220749	RPL21P28	5.9307	5.858	5.4594	5.7004	5.7814	5.2854	5.8074	6.4429	-0.0921	0.734377	0.973198	0	NA
ENSG00000110046	ATG2A	9.796	9.8138	10.5803	10.352	10.196	10.0928	10.5108	10.1111	-0.0921	0.688846	0.956425	0	0
ENSG00000091732	ZC3HC1	8.4305	8.4798	8.5812	8.4594	8.8297	8.3219	8.5353	8.633	-0.0923	0.435906	0.823728	0	0
ENSG00000101216	GMEB2	9.543	9.4388	9.4574	9.6511	10.0251	9.4115	9.4284	9.5943	-0.0923	0.563209	0.904555	0	0
ENSG00000153975	ZUP1	8.1033	8.0661	8.4346	8.3487	8.1548	8.29	8.6582	8.2192	-0.0924	0.546552	0.895161	0	0
ENSG00000155980	KIF5A	4.585	4.9069	5.1293	4.5236	5.3219	4.7004	3.585	5.9069	-0.0924	0.863928	0.991554	0	0
ENSG00000136986	DERL1	10.2784	10.1762	10.196	10.1886	10.3902	10.1561	10.4949	10.1687	-0.0926	0.327134	0.756517	0	0
ENSG00000167740	CYB5D2	7.0661	7.4998	7.2479	7.2761	7.5622	6.9069	7.3923	7.5999	-0.0928	0.62907	0.936073	0	0
ENSG00000111530	CAND1	11.4702	11.1567	12.2024	12.233	11.7039	11.9192	12.2647	11.5459	-0.0929	0.775018	0.978051	0	0
ENSG00000198793	MTOR	10.84	10.5068	11.6707	11.4954	10.9374	11.5053	11.5637	10.8781	-0.0929	0.786799	0.979732	0	0
ENSG00000088448	ANKRD10	11.3026	11.4404	11.4035	11.2294	11.3729	11.3157	11.4522	11.6069	-0.0929	0.285986	0.756517	0	0
ENSG00000166436	TRIM66	9.1111	9.0362	9.9159	9.8826	9.1724	9.7499	9.9144	9.4818	-0.0932	0.758018	0.977295	0	0
ENSG00000080815	PSEN1	9.4136	9.445	9.9189	9.8842	9.611	10.0768	10.0224	9.3242	-0.0932	0.692681	0.957021	0	0
ENSG00000165934	CPSF2	10.8313	10.375	11.4929	11.4372	11.0674	11.1254	11.6211	10.6952	-0.0932	0.785182	0.978806	0	0
ENSG00000185008	ROBO2	0	4.4594	0	2	1.585	0	1	4.2479	-0.0934	0.9488	1	0	0
ENSG00000130935	NOL11	10.7432	10.4878	10.7756	10.6519	11.0768	10.3509	10.8494	10.7549	-0.0934	0.591371	0.920293	0	0
ENSG00000213672	NCKIPSD	8.1293	7.7748	8.5392	8.3707	8.5275	7.6366	8.3264	8.697	-0.0934	0.754904	0.977295	0	0
ENSG00000082516	GEMIN5	9.9114	9.3902	10.9816	10.825	10.0265	10.4747	11.0279	9.9527	-0.0935	0.843076	0.987971	0	0
ENSG00000139631	CSAD	8.1749	8.6036	8.2095	7.8392	8.633	7.8455	7.8074	8.9159	-0.0936	0.780064	0.978471	0	0
ENSG00000146067	FAM193B	10.9226	11.1248	10.6402	10.5275	11.0519	10.9687	10.5546	11.0147	-0.0937	0.617616	0.933096	0	0
ENSG00000108523	RNF167	10.0967	9.973	9.6092	9.5565	10.2444	9.5353	9.7632	10.0674	-0.0937	0.665861	0.949924	0	0
ENSG00000135049	AGTPBP1	9.7432	9.5718	10.5127	10.5803	9.8963	10.5925	10.7074	9.5868	-0.0938	0.810853	0.984167	0	0
ENSG00000178935	ZNF552	7.1799	7.0875	9.0875	8.6511	7.4594	8.9513	8.5196	7.4512	-0.0939	0.887321	0.993991	0	0
ENSG00000166165	CKB	7.9366	8.3443	8.1396	8.9744	10.0808	6.3923	7.96	9.3376	-0.094	0.914877	0.996434	0	0
ENSG00000164292	RHOBTB3	7.0875	5.7004	7.4179	7.2761	6.3219	7.7415	7.2095	6.585	-0.094	0.859412	0.991085	0	0
ENSG00000198001	IRAK4	9.6475	9.8376	9.5661	9.4676	9.7194	9.6795	9.7211	9.7748	-0.094	0.289179	0.756517	0	0
ENSG00000134575	ACP2	7.7879	7.7415	8.2715	8.0168	8.2288	8.1948	8.0768	7.6935	-0.0941	0.605795	0.925641	0	0
ENSG00000102001	CACNA1F	5.3923	6	4.8074	5.3923	5.3576	5.2479	4.9542	6.4094	-0.0943	0.821516	0.984955	0	0
ENSG00000198522	GPN1	9.683	9.7211	9.4115	9.5038	10.0084	9.4263	9.6092	9.6528	-0.0943	0.531716	0.889675	0	0
ENSG00000185722	ANKFY1	10.6733	10.6294	11.4424	11.158	10.8895	11.207	11.3487	10.8353	-0.0944	0.698478	0.958831	0	0
ENSG00000215630	GUSBP9	3.7004	4.7549	8.1497	8.0444	4.8074	7.9773	7.9944	4.2479	-0.0944	0.952451	1	0	NA
ENSG00000164086	DUSP7	8.5118	8.1033	8.9658	8.7748	8.8392	8.6036	8.6147	8.676	-0.0945	0.644332	0.942511	0	0
ENSG00000277370	SNORD49A	3.7004	3.3219	7.0224	7.2761	3.3219	6.9773	7.5925	3.8074	-0.0945	0.95222	1	0	NA
ENSG00000198160	MIER1	9.817	9.6348	10.3531	10.4615	9.7682	10.4574	10.5488	9.8704	-0.0946	0.749932	0.977295	0	0
ENSG00000175166	PSMD2	11.6393	11.3832	11.3482	11.3404	11.8849	11.0694	11.4909	11.6443	-0.0946	0.628333	0.935773	0	0
ENSG00000234478	ACBD3-AS1	2	1.585	4.8074	4.9069	1	4.8074	4.7004	3.1699	-0.0946	0.942447	0.999306	0	NA
ENSG00000121690	DEPDC7	0	1.585	2	2.3219	0	1.585	1	3.7004	-0.0946	0.922753	0.997144	0	0
ENSG00000104147	OIP5	8.0168	7.7004	7.8642	8.1137	8.4388	7.4263	8.0389	8.1699	-0.0947	0.69802	0.958831	0	0
ENSG00000226688	ENTPD1-AS1	3.8074	3.585	5.7814	6.2095	4.585	5.7549	5.6147	3.8074	-0.0947	0.911072	0.996351	0	NA
ENSG00000099290	WASHC2A	9.545	9.3576	9.5137	9.5999	9.7715	9.3197	9.5507	9.7532	-0.0947	0.451648	0.836885	0	0
ENSG00000132780	NASP	12.2656	11.989	11.4078	11.3767	12.7663	11.0947	11.4221	12.1351	-0.0948	0.834142	0.987008	0	0
ENSG00000281917	SLC16A1	11.2515	10.599	11.464	11.4868	11.5289	11.0077	11.6439	11	-0.0948	0.735637	0.973581	0	NA
ENSG00000087470	DNM1L	10.9851	10.8803	11.3548	11.1567	11.3619	11.1867	11.3504	10.858	-0.095	0.566718	0.906868	0	0
ENSG00000164978	NUDT2	7.7279	7.6147	6.4263	6.6439	7.6724	6.6724	6.9887	7.4594	-0.0951	0.820738	0.984955	0	0
ENSG00000056736	IL17RB	6.9069	6.6724	7.6511	7.3399	6.9189	7.4512	7.6147	6.9658	-0.0951	0.745286	0.976593	0	0
ENSG00000121073	SLC35B1	8.3174	8.3264	8.224	8.1497	8.7279	8.0279	8.2715	8.3707	-0.0951	0.552464	0.899399	0	0
ENSG00000090889	KIF4A	8.817	8.1033	8.633	9.0056	9.3729	7.7415	8.7944	9.0307	-0.0951	0.82075	0.984955	0	0
ENSG00000241343	RPL36A	11.796	11.9596	9.9039	9.6812	11.9894	9.8455	9.8811	12.0056	-0.0952	0.915777	0.996742	0	NA
ENSG00000167280	ENGASE	9.9084	10.242	9.4388	9.5887	10.2336	9.3421	9.5507	10.4336	-0.0955	0.773761	0.978051	0	0
ENSG00000257802	MRS2P2	0	1.585	6.3038	6.1898	2.3219	5.7814	5.3576	1	-0.0956	0.963151	1	0	NA
ENSG00000163710	PCOLCE2	4.3219	4.1699	5.1699	3.4594	4.7549	2.585	4.9542	5.2095	-0.0956	0.895686	0.994925	0	0
ENSG00000158793	NIT1	8.9248	8.8704	8.4919	8.3837	9.0084	8.6724	8.3837	8.9887	-0.0956	0.650141	0.94543	0	0
ENSG00000134987	WDR36	10.8057	10.5392	11.7065	11.6852	10.9586	11.2992	11.8198	11.0417	-0.0957	0.798078	0.982366	0	0
ENSG00000251221	LINC01337	2.585	2.3219	3.1699	2	3	1	3.4594	3	-0.0957	0.879037	0.993678	0	NA
ENSG00000187231	SESTD1	6.5078	6.1293	7.5392	6.6865	6.2095	6.8455	7.3576	6.8329	-0.0957	0.809399	0.984167	0	0
ENSG00000137547	MRPL15	10.1189	9.8948	9.4574	9.445	10.2574	9.2046	9.7764	10.0607	-0.0957	0.747016	0.977295	0	0
ENSG00000064419	TNPO3	10.4429	10.1935	10.9174	10.8041	10.6909	10.5382	10.8918	10.6202	-0.0958	0.618855	0.933442	0	0
ENSG00000177054	ZDHHC13	8.1749	8.1497	8.1137	8.2095	8.4959	8.098	8.2143	8.224	-0.0961	0.310006	0.756517	0	0
ENSG00000168014	C2CD3	9.3354	9.1059	10.5878	10.4041	9.6202	10.4788	10.4635	9.255	-0.0961	0.848999	0.989088	0	0
ENSG00000284369	COG5	9.0875	8.7448	10.3587	10.1202	9.1059	10.2432	10.2515	9.0954	-0.0962	0.857331	0.990605	0	NA
ENSG00000007255	TRAPPC6A	9.2854	9.4778	8.4878	8.5314	9.1472	8.4471	8.8673	9.7056	-0.0962	0.80195	0.983335	0	0
ENSG00000214655	ZSWIM8	9.5018	9.4594	9.8376	9.676	9.5196	9.9129	9.6564	9.7715	-0.0964	0.454149	0.838043	0	0
ENSG00000163565	IFI16	12.6321	12.5023	12.477	12.5522	12.69	12.204	12.732	12.9233	-0.0964	0.561434	0.903853	0	0
ENSG00000145723	GIN1	7.1997	6.8455	7.5078	7.2854	7.2288	7.0875	7.6795	7.2288	-0.0966	0.626838	0.935643	0	0
ENSG00000205629	LCMT1	7.9944	8.4051	8.0768	8.0821	8.3966	7.6582	8.4305	8.4594	-0.0966	0.666747	0.949924	0	0
ENSG00000113645	WWC1	4.8074	2.3219	6.1085	4.1699	4.3923	1	5.0444	7.3576	-0.0966	0.951751	1	0	0
ENSG00000085840	ORC1	8.4553	8.0444	8.7977	8.6582	9.2644	7.8138	8.683	8.5812	-0.0967	0.785758	0.979015	0	0
ENSG00000279078	SND1-IT1	2	2	7.8392	7.4594	2.585	7.5546	7.5469	2	-0.097	0.966769	1	0	0
ENSG00000153339	TRAPPC8	10.2819	10.137	10.9491	10.9388	10.1861	11.2342	11.1026	10.1724	-0.0971	0.795191	0.981815	0	0
ENSG00000276910	GTF2H2	7.6795	7.4429	7.8392	7.9542	7.7415	7.5699	7.9542	8.0389	-0.0972	0.549388	0.897218	0	NA
ENSG00000165322	ARHGAP12	8.2574	8.3083	9.4696	9.3129	8.3354	9.5831	9.1293	8.69	-0.0974	0.82447	0.985146	0	0
ENSG00000186314	PRELID2	6.2095	6.8455	7.4512	7.2288	7.3038	7.2192	6.8202	6.7814	-0.0974	0.759042	0.977295	0	0
ENSG00000155096	AZIN1	10.7091	10.3848	10.9887	11.1098	11.0375	10.403	11.2656	10.8757	-0.0974	0.703216	0.959921	0	0
ENSG00000283510	INO80D	9.0741	9.0028	10.8849	10.8595	9.0112	11.0539	10.9513	9.1948	-0.0974	0.902622	0.995855	0	NA
ENSG00000172270	BSG	11.0708	10.8757	10.4481	10.633	11.341	10.1997	10.8281	11.0492	-0.0976	0.737598	0.974691	0	0
ENSG00000164061	BSN	4.1699	5.0875	6.9307	6.7279	4.9069	6.5078	6.2479	5.6439	-0.0976	0.901108	0.995855	0	0
ENSG00000284862	CCDC39	7.8826	8.3837	8.3487	8.388	8.0821	8.5507	8.2854	8.4757	-0.0977	0.567626	0.907118	0	NA
ENSG00000119760	SUPT7L	9.7731	9.8719	9.7515	9.545	9.9701	9.6312	9.7347	9.9972	-0.0979	0.418842	0.813168	0	0
ENSG00000139517	LNX2	8.4263	8.4179	9.1674	8.983	8.6618	9.1972	9.1874	8.3399	-0.0979	0.742757	0.975941	0	0
ENSG00000117533	VAMP4	8.7074	9.1007	8.7108	8.8074	9.0196	9.0795	8.9189	8.7004	-0.098	0.461163	0.843318	0	0
ENSG00000237298	TTN-AS1	6.4094	7.2946	9.2288	9.0471	7.2946	9.3197	8.2992	7.4594	-0.0982	0.909385	0.996351	0	NA
ENSG00000158195	WASF2	12.7011	12.585	13.5452	13.3958	12.8638	13.4368	13.5278	12.7916	-0.0982	0.760506	0.977295	0	0
ENSG00000101343	CRNKL1	9.5469	9.4798	9.7228	9.8719	10.0293	9.7682	9.7764	9.4409	-0.0983	0.535323	0.889675	0	0
ENSG00000106245	BUD31	9.2216	9.0901	8.0056	8.2095	9.3794	7.8765	8.4051	9.2597	-0.0985	0.841341	0.98735	0	0
ENSG00000175224	ATG13	10.0848	9.9527	10.3998	10.3365	10.3487	10.3565	10.4294	10.0334	-0.0985	0.499659	0.870729	0	0
ENSG00000186814	ZSCAN30	8.6795	8.8978	8.8297	8.7944	9.0196	8.9773	8.683	8.9159	-0.0986	0.30477	0.756517	0	0
ENSG00000116095	PLEKHA3	8.1033	8.2143	9.8424	9.9084	7.9129	10.4073	10.137	8.0056	-0.0986	0.909734	0.996351	0	0
ENSG00000101213	PTK6	3.1699	4.3923	5.2854	4.4594	4.3923	3.1699	4.585	5.5546	-0.0987	0.885281	0.993853	0	0
ENSG00000101132	PFDN4	9.4242	9.1948	7.4919	7.6147	9.7245	7.3663	7.8009	9.2288	-0.0988	0.900761	0.995855	0	0
ENSG00000082153	BZW1	11.6147	11.4767	11.557	11.6325	11.8803	11.4893	11.8545	11.4528	-0.099	0.441092	0.827761	0	0
ENSG00000111802	TDP2	10.2216	9.96	9.7091	9.7698	10.2969	9.5565	10.0458	10.1573	-0.099	0.634846	0.937913	0	0
ENSG00000181392	SYNE4	3.585	4.6439	5	4.3219	3.585	5.2854	4.3219	4.7549	-0.0991	0.839629	0.987019	0	0
ENSG00000213983	AP1G2	11.2946	11.346	10.5187	10.3287	11.1573	10.6839	10.5314	11.5122	-0.0992	0.783182	0.978566	0	0
ENSG00000259207	ITGB3	1.585	0	3.8074	4.9542	2.8074	2.8074	2.3219	2.8074	-0.0994	0.931994	0.99737	0	0
ENSG00000157827	FMNL2	9.0688	8.8455	10.0348	9.7566	9.4533	9.3663	9.6129	9.6707	-0.0994	0.742871	0.975941	0	0
ENSG00000176563	CNTD1	5.3923	5.7814	6.2095	5.6724	5.4919	6.1898	6.2479	5.5236	-0.0994	0.722122	0.968912	0	0
ENSG00000116898	MRPS15	9.6987	9.5294	9.0795	8.9484	9.9929	8.6036	9.255	9.8025	-0.0995	0.791199	0.980725	0	0
ENSG00000260896	ARLNC1	4.5236	7.098	7.5236	6.5078	5.9069	6.8704	8.1447	5.1293	-0.0996	0.918136	0.997144	0	NA
ENSG00000169282	KCNAB1	3.1699	4	6.1293	6.5392	3.9069	6.0444	6.2854	4	-0.0996	0.926644	0.99737	0	0
ENSG00000166479	TMX3	10.6768	10.7599	10.6742	10.7524	10.6036	10.9687	10.9121	10.7773	-0.0996	0.283153	0.756517	0	0
ENSG00000111641	NOP2	11.041	10.9091	10.7822	10.6528	11.2186	10.363	10.9636	11.2384	-0.0996	0.667258	0.949924	0	0
ENSG00000119559	C19orf25	8.7515	8.7846	8.4051	8.2336	8.8074	8.2432	8.543	8.9801	-0.0997	0.651148	0.946146	0	0
ENSG00000110721	CHKA	9.5157	9.4959	9.3465	9.4073	9.9293	9.1573	9.3531	9.7245	-0.0997	0.598063	0.92305	0	0
ENSG00000066044	ELAVL1	11.5285	11.3701	11.5142	11.4215	11.6627	11.3038	11.6662	11.6008	-0.0998	0.329836	0.756517	0	0
ENSG00000129696	TTI2	8.3576	8.1849	8.6865	8.6475	8.4878	8.7781	8.6653	8.3443	-0.0998	0.539446	0.891602	0	NA
ENSG00000101096	NFATC2	9.944	9.5999	10.9099	10.1189	10.3049	9.9307	11.0498	9.6865	-0.0998	0.814316	0.984264	0	0
ENSG00000214941	ZSWIM7	8.4553	8.2192	7.2095	7.1293	8.6546	7.1189	7.3309	8.3083	-0.0999	0.849622	0.989108	0	0
ENSG00000131116	ZNF428	10.2877	10.3696	9.1674	9.207	10.4686	9.2216	9.375	10.3663	-0.1	0.836353	0.987008	0	0
ENSG00000237819	CDK6-AS1	1	1.585	2.585	1	0	4.2479	0	2.3219	-0.1	0.93006	0.99737	0	NA
ENSG00000057294	PKP2	3	2	2.585	2.585	2	0	2	6.5699	-0.1	0.94564	1	0	0
ENSG00000049167	ERCC8	7.7814	7.4838	8.3794	8.2808	7.6795	8.2384	8.6935	7.7142	-0.1001	0.765297	0.977295	0	0
ENSG00000154620	TMSB4Y	4.858	5.7549	5.3923	6.1085	5.6439	5.585	6	5.2854	-0.1001	0.753571	0.977295	0	0
ENSG00000131148	EMC8	9.1189	9.0498	8.7781	8.7108	9.4656	8.4838	9.1344	8.9744	-0.1001	0.675284	0.951926	0	0
ENSG00000124207	CSE1L	11.6064	11.0701	12.0947	11.9322	12.2889	11.3185	12.1306	11.3663	-0.1002	0.777483	0.978051	0	0
ENSG00000132467	UTP3	9.9542	10.0238	9.5098	9.4838	10.3663	9.0901	9.5699	10.3465	-0.1003	0.779935	0.978471	0	0
ENSG00000215252	GOLGA8B	10.8773	11.2312	10.1189	9.817	11.1273	9.7211	10.1059	11.4914	-0.1003	0.856241	0.990338	0	NA
ENSG00000183527	PSMG1	9.5275	9.1624	9.2095	9.1699	9.8549	9.0028	9.2192	9.3945	-0.1005	0.634812	0.937913	0	0
ENSG00000159658	EFCAB14	9.9858	10.1189	10.6393	10.6618	10.2228	10.6156	10.7194	10.2503	-0.1006	0.657563	0.949362	0	0
ENSG00000143376	SNX27	9.0334	9.0279	10.3554	10.1586	9.3554	10.1674	10.2312	9.224	-0.1007	0.827995	0.986104	0	0
ENSG00000118454	ANKRD13C	9.1599	9.3729	9.7074	9.6795	9.4878	9.6742	9.7682	9.3923	-0.1007	0.543267	0.893837	0	0
ENSG00000103227	LMF1	8.0224	7.9658	8.9629	8.5887	8.5078	9.3945	8.3264	7.7142	-0.1008	0.818866	0.984955	0	0
ENSG00000102172	SMS	10.1085	9.7039	9.6147	9.585	10.5088	8.8734	10.0389	9.9944	-0.1009	0.79294	0.98087	0	0
ENSG00000206446	HLA-F-AS1	6	6.6582	6.1085	6.0661	5.6724	6.4094	6.2479	6.9069	-0.101	0.744816	0.97653	0	NA
ENSG00000130724	CHMP2A	9.3987	9.8122	8.8611	9.058	9.6275	8.9915	9.1699	9.7448	-0.101	0.726703	0.970611	0	0
ENSG00000280652	SCARNA5	1.585	2.585	9.2784	9.2384	0	10.6402	10.4512	2	-0.1012	0.977733	1	0	NA
ENSG00000089597	GANAB	12.1244	11.7545	11.9005	11.9751	12.3306	11.8638	12.0566	11.9084	-0.1012	0.467352	0.84784	0	0
ENSG00000154945	ANKRD40	10.1649	10.014	10.3554	10.4939	10.3663	10.2761	10.5746	10.2167	-0.1014	0.469269	0.849315	0	0
ENSG00000223768	LINC00205	7.8517	7.9366	8.0168	7.7944	7.7944	8.1447	7.6653	8.4009	-0.1014	0.581734	0.91518	0	NA
ENSG00000215421	ZNF407	8.6689	8.2527	10.6707	10.4179	8.676	10.5137	10.6715	8.5546	-0.1014	0.907398	0.996309	0	0
ENSG00000224870	MRPL20-AS1	9.3106	9.3663	8.6546	8.6618	9.4696	8.7381	8.8297	9.3619	-0.1015	0.719691	0.967911	0	0
ENSG00000138867	GUCD1	11.5536	11.4078	11.5929	11.5741	11.5211	11.8029	11.6887	11.5226	-0.1017	0.254119	0.746356	0	0
ENSG00000135297	MTO1	9.3902	9.1319	9.42	9.4998	9.3129	9.4094	9.6073	9.5196	-0.1019	0.357828	0.75824	0	0
ENSG00000214176	PLEKHM1P1	8.5887	8.69	9.8408	9.7091	8.9307	9.8826	9.4656	8.9571	-0.1019	0.807667	0.984167	0	NA
ENSG00000111229	ARPC3	11.7574	12.0399	10.4798	10.5157	12.0199	10.3421	10.8408	11.9979	-0.102	0.867845	0.992475	0	0
ENSG00000198925	ATG9A	9.6653	9.3685	9.6348	9.6294	9.7108	9.7549	9.7108	9.5294	-0.102	0.277338	0.756517	0	NA
ENSG00000145725	PPIP5K2	10.8887	10.792	11.9114	11.6582	10.8711	11.8823	11.9823	10.9226	-0.102	0.811394	0.984167	0	0
ENSG00000105556	MIER2	8.7846	8.6475	8.9278	8.4635	8.8704	8.5507	8.697	9.1137	-0.1021	0.538002	0.890692	0	0
ENSG00000078124	ACER3	7.3038	7.2854	7.8392	7.5078	7.8704	7.1396	7.8765	7.4594	-0.1024	0.657538	0.949362	0	0
ENSG00000172216	CEBPB	8.7279	8.4798	7.8704	7.8138	8.9039	7.2574	8.4471	8.6935	-0.1025	0.820298	0.984955	0	0
ENSG00000265972	TXNIP	12.1957	12.1376	11.8305	12.1405	11.908	12.0053	12.3242	12.4773	-0.1026	0.537935	0.890692	0	0
ENSG00000136636	KCTD3	8.9915	8.9715	9.2384	9.4429	9.2408	9.1137	9.5999	9.1007	-0.1027	0.548247	0.896409	0	0
ENSG00000110801	PSMD9	9.5177	9.5236	8.9278	8.6439	9.7814	8.611	9.1215	9.5098	-0.1027	0.770178	0.978051	0	0
ENSG00000102908	NFAT5	10.0389	10.2276	11.6693	11.1415	10.0334	11.5255	11.463	10.4666	-0.1028	0.853637	0.989798	0	0
ENSG00000135205	CCDC146	6.2668	6.4919	6.9425	6.4429	6.6147	6.8074	6.3923	6.7415	-0.1029	0.568005	0.907118	0	0
ENSG00000225439	BOLA3-AS1	3.4594	4.2479	6.7279	6.4094	3.585	5.9773	6.4094	5.2854	-0.1031	0.92241	0.997144	0	NA
ENSG00000103642	LACTB	7.6724	7.3399	7.1599	7.2384	7.4094	7.098	7.6221	7.6935	-0.1031	0.576957	0.912286	0	0
ENSG00000186340	THBS2	4.1699	6.3219	5.585	7.5622	5.3576	6.7279	4.858	7.1085	-0.1032	0.911459	0.996351	0	0
ENSG00000133401	PDZD2	3.8074	3.7004	6.9658	7.0224	4.2479	7.0661	6.8948	3.7004	-0.1033	0.938358	0.998718	0	0
ENSG00000183077	AFMID	8.8106	8.7616	9.1799	8.817	9.0848	8.1599	8.388	10.3498	-0.1034	0.843592	0.987971	0	0
ENSG00000084754	HADHA	11.1066	11.2456	11.3264	11.4247	11.5122	11.2715	11.4924	11.2408	-0.1034	0.332577	0.756517	0	0
ENSG00000242797	GLYCTK-AS1	3	3.1699	6.2479	5.9773	4.858	4.9069	5.0444	4	-0.1035	0.912941	0.996351	0	NA
ENSG00000268089	GABRQ	0	1	3	6.0224	0	5.0444	0	5.3923	-0.1036	0.960559	1	0	0
ENSG00000159140	SON	12.7588	12.6346	13.8835	13.771	13.018	13.6853	13.8172	12.9418	-0.1036	0.803235	0.983391	0	0
ENSG00000048471	SNX29	9.7515	9.3554	10.6627	10.6303	9.5078	11.3875	10.5245	9.3945	-0.1036	0.862064	0.991471	0	0
ENSG00000257267	ZNF271P	9.0498	9.0901	8.9915	9.0795	9.0279	9.1523	9.2854	9.1599	-0.1036	0.11919	0.561553	0	0
ENSG00000227375	DLG1-AS1	0	0	3.1699	0	0	2.585	1	0	-0.1038	0.920759	0.997144	0	NA
ENSG00000106018	VIPR2	0	0	1.585	0	1	0	0	1	-0.1038	0.839388	0.987008	0	0
ENSG00000137960	GIPC2	1.585	0	0	0	1	0	1	0	-0.1038	0.839388	0.987008	0	0
ENSG00000153823	PID1	0	1.585	0	0	1	0	0	1	-0.1038	0.839388	0.987008	0	0
ENSG00000177275	OR2AJ1	0	0	0	1.585	0	0	1	1	-0.1038	0.839388	0.987008	0	NA
ENSG00000215915	ATAD3C	0	0	1.585	0	0	1	1	0	-0.1038	0.839388	0.987008	0	0
ENSG00000224812	TMEM72-AS1	0	0	0	1.585	0	1	1	0	-0.1038	0.839388	0.987008	0	NA
ENSG00000230317	LINC01284	0	0	0	1.585	1	0	0	1	-0.1038	0.839388	0.987008	0	NA
ENSG00000260492	CISTR	0	0	1.585	0	0	1	1	0	-0.1038	0.839388	0.987008	0	NA
ENSG00000113262	GRM6	1.585	0	0	0	0	0	0	2	-0.1038	0.876141	0.99335	0	0
ENSG00000168703	WFDC12	0	0	0	1.585	0	0	0	2	-0.1038	0.876141	0.99335	0	0
ENSG00000168907	PLA2G4F	0	0	0	1.585	0	2	0	0	-0.1038	0.876141	0.99335	0	0
ENSG00000168938	PPIC	1.585	0	0	0	0	0	0	2	-0.1038	0.876141	0.99335	0	0
ENSG00000214702	COMMD4P2	0	0	0	1.585	0	2	0	0	-0.1038	0.876141	0.99335	0	NA
ENSG00000241743	XACT	0	0	1.585	0	0	0	2	0	-0.1038	0.876141	0.99335	0	NA
ENSG00000253603	CERNA3	0	0	0	1.585	2	0	0	0	-0.1038	0.876141	0.99335	0	NA
ENSG00000281830	LINC01596	0	0	0	1.585	0	0	2	0	-0.1038	0.876141	0.99335	0	NA
ENSG00000243468	INGX	0	0	1.585	1	1	1	1	0	-0.1038	0.830731	0.986626	0	0
ENSG00000212611	SNORD30	1	0	1.585	1.585	1	1.585	2	0	-0.1038	0.862159	0.991471	0	NA
ENSG00000054356	PTPRN	1.585	1	0	0	0	1	0	2	-0.1038	0.872299	0.993115	0	0
ENSG00000086717	PPEF1	0	0	1	1.585	1	0	0	2	-0.1038	0.872299	0.993115	0	0
ENSG00000120328	PCDHB12	0	1	0	1.585	0	2	0	1	-0.1038	0.872299	0.993115	0	NA
ENSG00000182836	PLCXD3	1.585	1	0	0	0	1	0	2	-0.1038	0.872299	0.993115	0	0
ENSG00000184530	C6orf58	0	1	1.585	0	0	2	1	0	-0.1038	0.872299	0.993115	0	0
ENSG00000226676	LINC02679	0	0	1.585	1	2	0	1	0	-0.1038	0.872299	0.993115	0	NA
ENSG00000123838	C4BPA	0	0	2	1.585	0	1	2	1	-0.1038	0.881043	0.993678	0	0
ENSG00000175336	APOF	1	0	2.585	0	1	2	0	1	-0.1038	0.892244	0.994577	0	0
ENSG00000064042	LIMCH1	1.585	2.585	0	1.585	0	2	1.585	2.585	-0.1038	0.897135	0.995261	0	0
ENSG00000132170	PPARG	2.585	1.585	0	1	1	0	2.585	2	-0.1038	0.899175	0.995507	0	0
ENSG00000137203	TFAP2A	1.585	1	0	0	0	0	0	3	-0.1038	0.906408	0.996225	0	0
ENSG00000198774	RASSF9	1	1.585	0	0	3	0	0	0	-0.1038	0.906408	0.996225	0	0
ENSG00000064989	CALCRL	0	2	1.585	0	0	0	1	3	-0.1038	0.910019	0.996351	0	0
ENSG00000259054	LINC02332	0	0	2	1.585	0	1	3	0	-0.1038	0.910019	0.996351	0	NA
ENSG00000174939	ASPHD1	0	1	3.1699	2.3219	1	1	3.3219	1.585	-0.1038	0.911085	0.996351	0	0
ENSG00000097096	SYDE2	1.585	0	2.585	2.3219	1.585	2	0	3.3219	-0.1038	0.911754	0.996351	0	NA
ENSG00000164649	CDCA7L	10.5167	10.4656	10.4808	10.5962	10.7151	10.6715	10.6303	10.4574	-0.1038	0.153587	0.605019	0	0
ENSG00000082641	NFE2L1	11.0119	10.5613	10.6348	10.7056	11.0668	10.585	10.9564	10.7211	-0.1039	0.507973	0.874193	0	0
ENSG00000273944	RDH13	6.9887	7.3399	8.2143	7.5699	7.858	6.7415	8.1344	7.7944	-0.1039	0.803847	0.983486	0	NA
ENSG00000063761	ADCK1	7.8704	7.8887	8.2761	7.6073	8.1293	7.9484	7.8517	8.1293	-0.104	0.52472	0.886427	0	0
ENSG00000186111	PIP5K1C	9.3287	9.3309	9.8948	9.6348	9.6847	9.5157	9.7398	9.6653	-0.1041	0.498429	0.870161	0	0
ENSG00000167657	DAPK3	9.3487	9.2715	8.5236	8.5962	9.5546	8.3399	8.9069	9.3554	-0.1042	0.773799	0.978051	0	0
ENSG00000129810	SGO1	7.8202	7.1497	7.9715	8.0821	8.0875	7.2479	8.2046	7.9009	-0.1043	0.738947	0.975075	0	0
ENSG00000254635	WAC-AS1	8.6511	9.2597	8.5236	8.6402	9.1033	8.6546	8.6257	9.1085	-0.1044	0.64281	0.941726	0	NA
ENSG00000168883	USP39	10.4717	10.1459	10.2095	10.1611	10.7211	10.0182	10.2981	10.3685	-0.1044	0.546355	0.895161	0	0
ENSG00000034693	PEX3	8.2808	8.2046	8.2384	8.4717	8.4346	8.0389	8.5622	8.5774	-0.1044	0.48102	0.85805	0	0
ENSG00000203288	TDRKH-AS1	3.4594	3.8074	4	4.3219	4.2479	3.1699	3.4594	5.1293	-0.1045	0.833258	0.986861	0	NA
ENSG00000196123	KIAA0895L	8.4594	8.3129	7.7279	7.2479	8.2854	7.4676	7.7549	8.6582	-0.1045	0.795486	0.981847	0	0
ENSG00000103056	SMPD3	6.7549	6.3219	7.4263	7.0768	6.6724	6.7549	7.2854	7.2854	-0.1046	0.728803	0.97138	0	0
ENSG00000164867	NOS3	7.1497	6.4429	7.0224	6.9658	6.9069	6.7682	7.0112	7.3129	-0.1046	0.608945	0.92801	0	0
ENSG00000263528	IKBKE	9.6147	8.8486	10	9.6582	9.7879	8.8765	10.1561	9.7194	-0.1046	0.783274	0.978566	0	0
ENSG00000157578	LCA5L	3.7004	3.9069	4.9069	5.1699	4.0875	4.9069	4.5236	4.585	-0.1047	0.802368	0.983391	0	0
ENSG00000163611	SPICE1	8.6366	8.6653	9.9425	9.7262	8.9773	10.0458	9.7665	8.5999	-0.1047	0.835107	0.987008	0	0
ENSG00000198960	ARMCX6	7.4757	7.6294	7	6.7415	7.5078	6.7279	7.2288	7.8009	-0.1047	0.745131	0.97653	0	NA
ENSG00000100426	ZBED4	10.1176	9.9571	11.1718	11.1536	10.5718	10.9099	10.9858	10.352	-0.1049	0.779782	0.978471	0	0
ENSG00000099942	CRKL	11.1261	10.8049	11.4409	11.4062	11.1453	11.2958	11.5774	11.1793	-0.1049	0.575695	0.912037	0	0
ENSG00000158019	BABAM2	8.3487	8.6935	9.2288	9.0741	8.9009	8.9278	9.2119	8.7245	-0.105	0.65288	0.946789	0	0
ENSG00000111670	GNPTAB	9.1137	8.8517	9.9513	10.1137	9.0389	10.0196	10.1536	9.2384	-0.105	0.809188	0.984167	0	0
ENSG00000188038	NRN1L	4	4.2479	4	3.7004	3.7004	4.9542	2.8074	4.9069	-0.1051	0.849114	0.989088	0	NA
ENSG00000205560	CPT1B	7.8074	7.8074	7.1599	6.5078	7.8074	6.6865	7.4676	7.7415	-0.1051	0.803147	0.983391	0	NA
ENSG00000186638	KIF24	7.5314	6.7682	8.69	8.8455	7.9944	8.0224	8.7715	7.4676	-0.1052	0.85758	0.990605	0	0
ENSG00000092978	GPATCH2	8.0875	7.8517	8.8455	8.8234	7.9484	9.0768	9.0553	7.9484	-0.1052	0.806469	0.984167	0	0
ENSG00000100354	TNRC6B	9.8611	9.9099	12.793	12.6542	9.8842	12.7926	12.733	10.23	-0.1054	0.929006	0.99737	0	0
ENSG00000171307	ZDHHC16	9.014	8.8361	9.3902	9.2621	9.4491	9.1849	9.3421	8.9484	-0.1055	0.546157	0.895161	0	0
ENSG00000249673	NOP14-AS1	6.1699	5.9542	7.6724	7.4512	6.3576	7.3129	7.5078	6.4919	-0.1056	0.847009	0.988768	0	NA
ENSG00000276340	ZNF623	8.2046	7.8948	9.3966	9.2831	8.375	9.2095	9.2597	8.3576	-0.1057	0.82371	0.984955	0	NA
ENSG00000206140	TMEM191C	2.3219	3.4594	4.5236	4.585	3.1699	4.0875	3.8074	4.2479	-0.1057	0.86235	0.991471	0	NA
ENSG00000115241	PPM1G	11.5637	11.3117	11.0954	11.1402	12.0851	10.5962	11.2402	11.6129	-0.1058	0.760474	0.977295	0	0
ENSG00000084070	SMAP2	11.0458	10.9542	10.9972	10.9851	11.0761	10.744	11.2603	11.3253	-0.1059	0.452076	0.837185	0	0
ENSG00000224383	PRR29	5.3576	5.2095	5.7004	6.1085	5.1293	5.9773	5.5236	6.1699	-0.106	0.741995	0.975941	0	0
ENSG00000143514	TP53BP2	9.2644	9.0028	9.4737	9.4939	9.3083	9.5774	9.6184	9.1548	-0.106	0.529944	0.889675	0	0
ENSG00000109084	TMEM97	9.2046	8.8234	9.4696	9.6707	9.9293	8.6475	9.568	9.4491	-0.1064	0.75559	0.977295	0	0
ENSG00000164291	ARSK	7.4346	7.1085	7.6935	7.3923	7.4346	7.3923	7.7682	7.4594	-0.1064	0.497629	0.869945	0	0
ENSG00000145439	CBR4	9.4073	9.5868	9.545	9.5098	9.5622	9.6366	9.676	9.5999	-0.1065	0.0576844	0.394772	0	0
ENSG00000145907	G3BP1	12.3685	12.0761	13.037	13.0641	12.5491	12.814	13.1633	12.4453	-0.1065	0.729623	0.971707	0	0
ENSG00000115998	C2orf42	8.1497	7.983	8.2095	8.29	8.0768	8.2621	8.611	8.1085	-0.1066	0.471057	0.850839	0	0
ENSG00000095464	PDE6C	4.6439	4.6439	5.4919	5.2479	4.9542	5.2854	5.4594	4.7549	-0.1066	0.704263	0.960344	0	0
ENSG00000228146	CASP16P	2.3219	0	4.6439	4.3219	2.8074	3.585	2.3219	3	-0.1066	0.926137	0.99737	0	NA
ENSG00000253276	CCDC71L	8.2992	8.3707	7.7004	8.2574	7.7142	8.6511	7.9887	8.7004	-0.1067	0.724778	0.970327	0	0
ENSG00000229524	BAG6	12.2723	12.144	12.4081	12.3086	12.5875	12.1731	12.4231	12.3761	-0.1067	0.332705	0.756517	0	NA
ENSG00000118520	ARG1	2	2.8074	5.858	5.6724	3.8074	5.4263	5.2095	2.3219	-0.1068	0.933058	0.99737	0	0
ENSG00000137492	THAP12	10.3231	10.3197	10.2396	10.5008	10.5999	10.1923	10.6768	10.3421	-0.107	0.426043	0.81674	0	0
ENSG00000063046	EIF4B	13.8537	13.5068	14.1415	14.132	13.9046	13.6929	14.4439	14.0205	-0.107	0.640497	0.941048	0	0
ENSG00000142784	WDTC1	9.9887	9.9744	10.2082	10.1485	9.9901	10.2324	10.1396	10.3859	-0.107	0.33157	0.756517	0	0
ENSG00000175857	GAPT	9.1649	8.8826	7.7944	8.098	7.6511	9.4635	8.6724	8.5812	-0.1071	0.834791	0.987008	0	0
ENSG00000134744	TUT4	10.0967	9.8376	10.8549	10.6582	9.9614	11.0587	10.6909	10.1649	-0.1071	0.766276	0.977295	0	0
ENSG00000267858	MZF1-AS1	7.5392	7.7415	8.5236	8.2432	7.7004	8.6294	8.2095	7.9366	-0.1071	0.734289	0.973198	0	NA
ENSG00000138363	ATIC	11.3157	11.1724	11.4419	11.3756	11.4959	11.1762	11.6582	11.4046	-0.1073	0.390009	0.789689	0	0
ENSG00000187189	TSPYL4	9.2808	9.3685	9.3923	9.5925	9.403	9.6036	9.6055	9.4512	-0.1073	0.248574	0.73999	0	0
ENSG00000164080	RAD54L2	9.6653	9.6384	11.3421	11.2906	10.0056	11.3292	11.2402	9.7912	-0.1074	0.869618	0.993071	0	0
ENSG00000132792	CTNNBL1	9.8376	9.6618	9.6275	9.4757	10.4115	9.2527	9.5755	9.7928	-0.1075	0.688671	0.956425	0	0
ENSG00000137815	RTF1	10.4929	10.1849	10.3674	10.3531	10.7607	10.2095	10.3619	10.4969	-0.1077	0.44897	0.834586	0	0
ENSG00000111907	TPD52L1	3.7004	3.7004	5.0444	3.8074	0	5.7004	4.4594	6.5236	-0.1077	0.944731	1	0	0
ENSG00000198856	OSTC	10.5953	10.6366	9.7465	9.825	10.6865	9.8455	10.1799	10.5236	-0.108	0.734966	0.973484	0	0
ENSG00000141551	CSNK1D	11.4676	11.6353	11.102	11.1286	11.592	11.2052	11.3112	11.6578	-0.1082	0.548152	0.896409	0	0
ENSG00000171823	FBXL14	9.1267	8.5546	8.9887	9.0362	8.9366	8.9542	9.3966	8.8517	-0.1083	0.562662	0.904434	0	0
ENSG00000087053	MTMR2	9.1699	9.1163	10	9.7599	9.568	9.4898	10.0471	9.375	-0.1085	0.695294	0.958447	0	0
ENSG00000152240	HAUS1	9.4878	9.3129	8.2668	8.5774	9.6671	8.3663	8.9218	9.1241	-0.1086	0.79335	0.981098	0	0
ENSG00000100578	KIAA0586	9.1241	8.9571	10.4818	10.4429	9.3663	10.2009	10.5118	9.3619	-0.1087	0.836873	0.987008	0	0
ENSG00000033100	CHPF2	9.6348	9.6671	9.5943	9.6493	9.7879	9.6987	9.7781	9.716	-0.1088	0.00698557	0.13965	0	0
ENSG00000172766	NAA16	9.2668	9.2479	9.733	9.5906	9.8549	9.5469	9.7347	9.137	-0.1088	0.60245	0.924492	0	0
ENSG00000048405	ZNF800	9.1033	9.1874	10.421	10.2831	9.4325	10.2715	10.5661	9.1599	-0.1088	0.82957	0.986239	0	0
ENSG00000122557	HERPUD2	8.8138	8.983	9.1749	9.0307	8.9658	9.2264	9.4157	8.8297	-0.1088	0.497661	0.869945	0	0
ENSG00000104299	INTS9	8.9687	8.6653	9.3794	9.1447	9.2715	9.0056	9.3219	8.9944	-0.1088	0.553443	0.900307	0	0
ENSG00000231607	DLEU2	8.9189	8.6366	10.0795	10.0941	9.3332	10.2095	9.9396	8.683	-0.109	0.838232	0.987008	0	NA
ENSG00000182973	CNOT10	9.3923	9.1497	9.5584	9.611	9.5236	9.4939	9.7211	9.4094	-0.1091	0.409078	0.807363	0	0
ENSG00000284238	TOP3A	9.9189	9.5906	10.4717	10.3987	10.3231	10.1472	10.5038	9.8424	-0.1091	0.679222	0.953277	0	NA
ENSG00000281404	LINC01176	5.2854	5.4919	5.6724	5.1293	4.3219	6.5699	5.9542	5.1699	-0.1092	0.834752	0.987008	0	NA
ENSG00000219200	RNASEK	8.5275	8.8857	7.5999	7.3923	8.697	7.6294	7.6865	8.8297	-0.1093	0.82802	0.986104	0	0
ENSG00000109390	NDUFC1	8.2192	8.1799	7.7347	7.3309	8.3309	7.4757	7.7074	8.388	-0.1093	0.735487	0.973581	0	0
ENSG00000255153	TOLLIP-AS1	4.858	4.585	3.1699	4.0875	4.2479	4.5236	3.4594	4.9069	-0.1094	0.827758	0.986104	0	NA
ENSG00000177189	RPS6KA3	9.9986	9.8057	10.4939	10.5699	10.3106	10.3151	10.5177	10.1624	-0.1094	0.604647	0.925389	0	0
ENSG00000123374	CDK2	9.9498	9.5831	9.3309	9.4388	10.4798	8.7415	9.4898	10.0307	-0.1098	0.791781	0.980725	0	0
ENSG00000070495	JMJD6	8.8486	8.2715	8.3443	8.1189	8.4998	8.5275	8.4717	8.5236	-0.1098	0.514562	0.879031	0	0
ENSG00000131097	HIGD1B	2.3219	1.585	5.8826	4.9069	3	5.1699	4.6439	2.3219	-0.1098	0.931474	0.99737	0	0
ENSG00000149273	RPS3	15.4255	15.4064	14.6913	14.7692	15.5432	14.4776	15.0752	15.6359	-0.1099	0.751461	0.977295	0	0
ENSG00000109929	SC5D	8.6475	8.5622	9.255	9.224	8.5546	9.3219	9.5018	8.7515	-0.1103	0.718009	0.967097	0	0
ENSG00000163728	TTC14	10.7074	10.8226	11.0348	10.8329	10.5245	11.4168	11.06	10.8376	-0.1103	0.600633	0.924231	0	0
ENSG00000110013	SIAE	6.4919	6.8202	7.0224	6.5236	6.3399	6.8455	6.9542	7.1599	-0.1104	0.62666	0.935612	0	0
ENSG00000274137	MYOM2	5.8329	6.4429	5.585	5.585	5.9773	5.3923	5.6724	6.8455	-0.1104	0.77786	0.978193	0	NA
ENSG00000113163	CERT1	9.5641	9.4409	10.1344	9.9337	9.5661	10.1357	10.1163	9.697	-0.1105	0.628387	0.935773	0	0
ENSG00000203497	PDCD4-AS1	8.5584	8.7004	8.1699	7.9715	8.5392	8.2336	8.4221	8.6475	-0.1105	0.583229	0.915943	0	NA
ENSG00000126214	KLC1	10.4533	10.2831	10.9076	10.5353	10.792	10.6221	10.744	10.4635	-0.1106	0.491196	0.865459	0	0
ENSG00000213585	VDAC1	12.2524	12.0119	12.2405	11.9701	12.5591	11.8861	12.2568	12.2152	-0.1106	0.506176	0.873865	0	0
ENSG00000099364	FBXL19	10.4409	10.0444	10.4512	10.3869	10.3332	10.6402	10.4605	10.332	-0.1106	0.395456	0.794831	0	NA
ENSG00000113368	LMNB1	11.599	11.1911	11.5137	11.5579	12.2174	10.6891	11.7249	11.6729	-0.1106	0.751242	0.977295	0	0
ENSG00000186787	SPIN2B	6.2479	6.6724	6.3219	5.5546	6.3923	6.1497	6.3399	6.3576	-0.1106	0.661306	0.949924	0	NA
ENSG00000143643	TTC13	9.0389	8.8517	8.9944	8.8455	9.1548	8.8704	9.0875	9.0607	-0.1107	0.20784	0.686109	0	0
ENSG00000104907	TRMT1	10.744	10.4553	10.0126	9.9484	10.6484	9.8486	10.1523	10.9542	-0.1108	0.733929	0.973198	0	0
ENSG00000182518	FAM104B	7.7347	7.5774	7.3219	7.0444	7.7279	6.9189	7.5622	7.9129	-0.1109	0.688888	0.956425	0	0
ENSG00000186141	POLR3C	9.8626	9.858	10.1046	9.9958	10.0688	9.9658	10.1849	10.0458	-0.1111	0.186568	0.655409	0	0
ENSG00000119682	AREL1	10.7748	10.697	11.3276	11.3966	11.0908	11.5732	11.2796	10.697	-0.1112	0.682193	0.953764	0	NA
ENSG00000173818	ENDOV	8.1085	8.3174	7.9069	7.7415	8.2808	7.8074	7.8765	8.5546	-0.1112	0.624424	0.934863	0	0
ENSG00000242335	CFB	2.8074	2	6.6439	6.8948	2.8074	6.3219	6.3399	3.3219	-0.1113	0.946383	1	0	NA
ENSG00000163806	SPDYA	5.4919	5.8074	6.5236	5.9069	5.5546	6.9425	6.3923	5.2854	-0.1113	0.807966	0.984167	0	0
ENSG00000132326	PER2	8.2761	8	9.3376	9.5603	8.9039	8.4798	9.4284	8.8074	-0.1113	0.805514	0.983922	0	0
ENSG00000125962	ARMCX5	6.9542	7.7415	7.5469	7.8517	7.6511	7.5157	7.7879	7.585	-0.1113	0.612112	0.929983	0	0
ENSG00000227533	SLC2A1-AS1	3.585	4.1699	4.2479	4.3923	3.1699	4.5236	4.7549	4.3923	-0.1114	0.788261	0.980323	0	NA
ENSG00000173226	IQCB1	10.3597	10.1176	10.0768	10.0888	10.4645	10.0512	10.3117	10.2621	-0.1117	0.343014	0.756517	0	0
ENSG00000100504	PYGL	4.0875	2	3.585	4.1699	2.8074	2.3219	4.7004	4.4594	-0.1117	0.890461	0.994577	0	0
ENSG00000215126	CBWD6	6.6724	6.9307	6.5546	6.4757	6.9658	6.2854	6.8074	7.0224	-0.1119	0.587249	0.918971	0	NA
ENSG00000253251	SHLD3	6.0875	6.2668	6.2479	5.9307	6.7004	5.9069	6.4429	5.9307	-0.112	0.614388	0.93102	0	NA
ENSG00000235919	ASH1L-AS1	6.4594	6.4094	6.9189	6.7682	6.585	6.7814	7.2288	6.4094	-0.1122	0.620191	0.933565	0	NA
ENSG00000133985	TTC9	7.8642	7.9773	7.7279	8.0444	8.1085	7.5999	8.0056	8.3487	-0.1123	0.535482	0.889675	0	0
ENSG00000156970	BUB1B	10.2095	9.5078	10.1059	10.2046	10.7936	9.0498	10.3761	10.2574	-0.1123	0.793589	0.981098	0	NA
ENSG00000089682	RBM41	8.9801	8.9629	9.4594	9.0607	8.9248	9.4157	9.3197	9.2527	-0.1124	0.503097	0.872409	0	0
ENSG00000234171	RNASEH1-AS1	7.8887	7.6073	6.6724	6.7279	8.4179	6.0661	7.0875	7.7748	-0.1124	0.855127	0.990286	0	NA
ENSG00000122550	KLHL7	8.5353	8.2432	8.5887	8.6257	8.5546	8.4878	8.6724	8.7279	-0.1125	0.315597	0.756517	0	0
ENSG00000139899	CBLN3	9.0928	9.3966	8.4553	8.2336	9.0661	8.6073	8.7977	9.1573	-0.1125	0.71936	0.967772	0	0
ENSG00000182253	SYNM	3.3219	6.0224	3.8074	2.585	2.8074	5.2095	2	6.1699	-0.1125	0.930087	0.99737	0	0
ENSG00000224429	LINC00539	4.1699	3.1699	4.9542	5.0875	3	5.1699	5.4919	4.1699	-0.1125	0.879926	0.993678	0	NA
ENSG00000136827	TOR1A	9.2808	8.9425	8.6724	8.6618	9.3554	8.6475	8.8887	9.1163	-0.1126	0.611809	0.929983	0	0
ENSG00000170448	NFXL1	8.1447	7.7748	9.1447	8.7977	8.3619	8.7177	9.2216	8.0112	-0.1127	0.78942	0.980323	0	0
ENSG00000180616	SSTR2	3.8074	3.8074	5.8329	6.375	4.3923	5.4263	5.7549	4.7004	-0.1128	0.884191	0.993853	0	0
ENSG00000178761	FAM219B	7.858	7.8009	7.5469	7.2192	7.8948	7.3038	7.7004	7.9773	-0.1128	0.608962	0.92801	0	0
ENSG00000096746	HNRNPH3	12.0372	11.8619	11.3208	10.8963	12.3323	11.0341	11.1046	12.097	-0.113	0.798702	0.982747	0	0
ENSG00000068654	POLR1A	11.3859	10.9211	12.5541	12.4615	11.5622	12.1784	12.5701	11.464	-0.113	0.821794	0.984955	0	0
ENSG00000274047	SYNRG	11.2732	11.1762	12.0614	11.813	11.1293	12.1605	12.1147	11.3718	-0.1131	0.748313	0.977295	0	NA
ENSG00000188895	MSL1	11.4949	11.2831	11.1331	10.9887	11.5023	11.1261	11.3236	11.4003	-0.1131	0.431868	0.820786	0	0
ENSG00000219545	UMAD1	7.6935	7.5157	7.6073	7.3309	7.4757	7.6724	7.8009	7.6511	-0.1132	0.311726	0.756517	0	NA
ENSG00000113621	TXNDC15	9.0389	9.0056	8.9189	9.0112	9.1923	9.1523	9.4073	8.676	-0.1133	0.495992	0.869143	0	0
ENSG00000225880	LINC00115	5.3576	5.2095	6.0224	5.7004	5.4263	5.8074	5.7549	5.7549	-0.1134	0.594434	0.921145	0	NA
ENSG00000122482	ZNF644	10.6147	10.3987	11.5157	11.5483	10.5546	11.5878	11.7928	10.5962	-0.1135	0.805804	0.983922	0	0
ENSG00000114948	ADAM23	7.8074	8.1948	8.0112	8.5546	7.2479	8.5314	8.7347	8.5078	-0.1135	0.772367	0.978051	0	0
ENSG00000157540	DYRK1A	10.774	10.6733	11.6698	11.6795	10.7789	11.8884	11.8325	10.7507	-0.1135	0.795826	0.981847	0	0
ENSG00000236843	NRM	8.3663	8.585	8.0334	8.1033	9.014	8	8.0768	8.4512	-0.1135	0.682074	0.953764	0	NA
ENSG00000288167	SEPTIN7P9	1.585	1.585	4.3923	2.3219	0	4.1699	3.1699	3	-0.1139	0.922142	0.997144	0	NA
ENSG00000229723	LINC01054	0	0	2.3219	2.8074	0	3	1.585	1	-0.1139	0.910806	0.996351	0	NA
ENSG00000111707	SUDS3	10.5236	10.224	10.6036	10.5353	10.7177	10.374	10.7048	10.5469	-0.1142	0.365557	0.764793	0	0
ENSG00000097046	CDC7	9.1699	8.5314	9.0526	8.983	9.8796	7.8826	8.9218	9.5098	-0.1142	0.811186	0.984167	0	0
ENSG00000087299	L2HGDH	7.9715	8.0334	8.6653	8.4136	8.6402	8.2095	8.4919	8.1997	-0.1143	0.582023	0.915309	0	NA
ENSG00000179523	EIF3J-DT	7.3129	7.1599	6.7814	6.9425	7.2668	7.1497	6.8202	7.4179	-0.1145	0.532245	0.889675	0	NA
ENSG00000206602	SNORD58A	4.4594	3.9069	4.0875	4.7549	4.0875	4.585	4.9069	4.0875	-0.1145	0.693126	0.957337	0	NA
ENSG00000100299	ARSA	9.3354	9.7074	8.8826	8.4798	9.4979	9.0526	8.6221	9.6917	-0.1148	0.759676	0.977295	0	0
ENSG00000198839	ZNF277	8.6511	8.5661	8.8234	9.1033	8.4009	9.0634	9.3837	8.7549	-0.1148	0.651322	0.94619	0	0
ENSG00000163870	TPRA1	8.8978	8.8948	8.697	8.6724	9.1674	8.2527	9.0848	9.1163	-0.1148	0.630599	0.936428	0	0
ENSG00000198515	CNGA1	0	0	3	2	0	2	3.4594	0	-0.1149	0.922208	0.997144	0	0
ENSG00000235478	LINC01664	0	0	3.1699	3	1.585	3.4594	1.585	0	-0.1149	0.922884	0.997144	0	NA
ENSG00000187815	ZFP69	7.6294	7.5469	7.8704	7.9009	7.8826	7.7748	8.0224	7.7279	-0.1151	0.33353	0.756517	0	0
ENSG00000135932	CAB39	10.6636	10.5507	10.8819	10.8834	10.8673	10.888	11.0875	10.5971	-0.1151	0.411401	0.8085	0	0
ENSG00000005007	UPF1	11.9207	11.6493	11.9748	11.821	12.2009	11.6257	12.0293	11.9701	-0.1151	0.443341	0.829339	0	0
ENSG00000178974	FBXO34	8.5392	8.3576	9.1293	9.1898	8.817	8.9278	9.1241	8.8074	-0.1151	0.622023	0.934069	0	0
ENSG00000078140	UBE2K	10.973	10.7814	11.0788	11.0993	11.4278	10.8978	11.1599	10.9076	-0.1152	0.457362	0.840304	0	0
ENSG00000130254	SAFB2	10.9241	10.9293	10.5048	10.0954	11.0217	10.3387	10.4273	11.1267	-0.1152	0.698396	0.958831	0	0
ENSG00000226800	CACTIN-AS1	4.5236	5.2479	5.1699	5.0444	4.9069	4.7004	5.2854	5.5546	-0.1154	0.662069	0.949924	0	NA
ENSG00000169062	UPF3A	11.1618	11.2992	10.5699	10.5613	11.4833	10.8734	10.4838	11.2131	-0.1154	0.704907	0.960773	0	0
ENSG00000072401	UBE2D1	8.4757	8.3923	8.1033	8.0334	8.4346	8.3083	8.3794	8.3443	-0.1155	0.339006	0.756517	0	0
ENSG00000127526	SLC35E1	9.4656	9.0768	9.6402	9.7715	9.7177	9.29	9.9129	9.4959	-0.1156	0.588752	0.919318	0	0
ENSG00000159216	RUNX1	7.9944	8.3663	9.4388	9.5699	8.5157	9.3923	9.3242	8.5999	-0.1157	0.807505	0.984167	0	0
ENSG00000101966	XIAP	9.9986	9.9801	10.6366	10.5746	9.9484	10.8572	10.8665	9.9816	-0.1159	0.725076	0.970327	0	0
ENSG00000166562	SEC11C	8.5118	8.7912	7.0553	6.9307	8.8265	6.8202	7.1997	8.9069	-0.1161	0.87816	0.993678	0	0
ENSG00000274437	DERL3	6.0224	5.1293	5.9069	6.0224	6.4263	5.6439	6.1898	5.2854	-0.1161	0.741957	0.975941	0	NA
ENSG00000138439	FAM117B	9.2784	9.2691	10.6129	10.4284	9.3487	10.5708	10.6339	9.4998	-0.1161	0.823288	0.984955	0	0
ENSG00000108433	GOSR2	9.9009	9.8329	10.446	10.2946	10.151	10.3276	10.4635	9.9972	-0.1162	0.543835	0.894179	0	0
ENSG00000188811	NHLRC3	8.4263	8.5196	8.8918	8.4553	8.5584	8.9337	8.6257	8.6402	-0.1163	0.426614	0.81674	0	0
ENSG00000197619	ZNF615	7.1189	6.7142	7.3837	7.6073	6.858	7.8642	7.8392	6.7279	-0.1163	0.75891	0.977295	0	0
ENSG00000164983	TMEM65	7.5157	7.3309	8.3487	8.1599	7.6366	8.3794	8.0498	7.7549	-0.1164	0.708373	0.96304	0	0
ENSG00000185838	GNB1L	8.7715	8.3038	8.5736	8.2574	8.7515	8.8041	8.4676	8.3487	-0.1164	0.50226	0.872112	0	0
ENSG00000114744	COMMD2	9.5216	9.3129	9.1421	9.5236	9.7022	9.2877	9.5372	9.4388	-0.1164	0.393323	0.792989	0	0
ENSG00000001167	NFYA	9.7944	9.8994	10.3421	10.2155	9.9643	10.2216	10.444	10.0875	-0.1165	0.506542	0.873939	0	0
ENSG00000280498	SNORA16A	5.0444	4.7004	6.9658	6.4429	5.585	6.2479	6.5392	5.2479	-0.1166	0.856914	0.990587	0	NA
ENSG00000135482	ZC3H10	8.224	7.8642	8.9069	8.9039	8.3531	8.9248	9.0112	8.0768	-0.1168	0.745474	0.976768	0	0
ENSG00000215039	CD27-AS1	7.9658	8.0334	7.1396	6.7944	8.0875	7.0768	7.8265	7.4094	-0.1168	0.768663	0.977945	0	NA
ENSG00000245888	NSMCE1-DT	1.585	1	2.585	3.1699	3	2	2.8074	1	-0.1169	0.866721	0.992447	0	NA
ENSG00000144320	LNPK	8.5118	8.4998	9.5177	9.5018	8.8297	9.2644	9.633	8.7715	-0.1169	0.752007	0.977295	0	0
ENSG00000163644	PPM1K	11.4294	11.3038	11.6817	11.412	11.4798	11.3421	11.888	11.585	-0.117	0.438097	0.82426	0	0
ENSG00000198901	PRC1	9.9114	9.5507	9.5177	9.716	10.4491	8.7142	9.6935	10.3072	-0.1171	0.782139	0.978566	0	0
ENSG00000104886	PLEKHJ1	10.3805	10.6294	9.2923	9.3576	10.6573	9.3106	9.5275	10.633	-0.1172	0.821112	0.984955	0	0
ENSG00000057468	MSH4	3.585	3.585	5.7549	5.3923	1	6.8202	6.3219	4.6439	-0.1172	0.937721	0.998597	0	0
ENSG00000158467	AHCYL2	8.3038	8.1799	8.7482	8.6257	8.2992	8.8202	8.7649	8.4429	-0.1174	0.545319	0.894603	0	0
ENSG00000140682	TGFB1I1	3.4594	3.1699	4.1699	4.0875	3	4.2479	3.585	4.5236	-0.1174	0.788961	0.980323	0	0
ENSG00000214413	BBIP1	7.3129	7.1898	7.8009	7.8265	7.1699	8.2095	7.9542	7.2668	-0.1176	0.71209	0.965368	0	0
ENSG00000135457	TFCP2	9.4778	9.4676	9.8265	9.5774	9.6129	9.5962	9.9189	9.6917	-0.1176	0.333306	0.756517	0	0
ENSG00000166881	NEMP1	9.8826	9.6073	10.3934	10.1536	10.3049	9.6184	10.3945	10.1898	-0.1177	0.646114	0.943311	0	0
ENSG00000280080	TBC1D22A-AS1	2	3.4594	7.5546	7.2574	2.585	7.4429	7.1293	3.585	-0.1177	0.951406	1	0	NA
ENSG00000090061	CCNK	7.9715	7.7616	8.2854	8.3309	8.2761	7.7748	8.4798	8.29	-0.1178	0.581446	0.915173	0	0
ENSG00000183808	RBM12B	9.6439	9.3707	10.7347	10.6055	9.6073	10.8065	10.6375	9.7748	-0.1179	0.804439	0.98352	0	0
ENSG00000088930	XRN2	11.1357	10.8416	11.3208	11.2814	11.6133	11.1421	11.3509	10.9454	-0.1181	0.535471	0.889675	0	0
ENSG00000122008	POLK	9.058	8.9484	9.7682	9.8154	9.3987	9.8842	9.8517	8.9278	-0.1181	0.725564	0.970327	0	0
ENSG00000105397	TYK2	11.5221	11.6055	11.4522	11.4221	11.6852	11.29	11.5622	11.9374	-0.1182	0.432555	0.82098	0	0
ENSG00000283034	ZNF445	9.4409	9.3966	10.9535	10.6812	9.8933	10.6742	10.5689	9.809	-0.1183	0.807757	0.984167	0	NA
ENSG00000108830	RND2	1.585	2	3.7004	4	2.3219	2.8074	3.1699	3.4594	-0.1183	0.861801	0.991471	0	0
ENSG00000263862	LINC01543	0	1.585	2	1.585	2.3219	1	2.3219	0	-0.1185	0.874101	0.99335	0	NA
ENSG00000282301	CYP3A7-CYP3A51P	0	0	1.585	2.585	0	2.3219	2.3219	0	-0.1185	0.902126	0.995855	0	NA
ENSG00000178718	RPP25	8.1033	7.7944	7.5774	7.6294	8.7682	6.3576	8.224	8.2288	-0.1185	0.833906	0.987008	0	0
ENSG00000196227	FAM217B	8.9307	8.7279	9.1421	9.1241	9.2923	8.7177	9.4553	8.9337	-0.1185	0.562972	0.904555	0	0
ENSG00000090060	PAPOLA	12.255	12.1923	12.679	12.6823	12.4157	12.6804	12.8412	12.3457	-0.1186	0.525053	0.886529	0	0
ENSG00000181904	C5orf24	10.5098	10.4818	10.6777	10.6996	10.5594	10.7423	11.014	10.5275	-0.1186	0.379191	0.778601	0	0
ENSG00000169895	SYAP1	9.6239	9.7074	9.8933	9.7056	9.7599	9.543	10.1497	9.9527	-0.1188	0.434632	0.822916	0	0
ENSG00000010292	NCAPD2	11.4757	10.9894	11.9333	12.0492	12.0098	11.0987	12.0868	11.7279	-0.1189	0.730751	0.971853	0	0
ENSG00000113441	LNPEP	10.944	10.9636	12.8767	12.8655	11.0244	12.7661	13.0522	11.2831	-0.119	0.879852	0.993678	0	0
ENSG00000100883	SRP54	9.7482	9.7279	9.5718	9.7245	10.0539	9.4798	9.8329	9.8826	-0.1192	0.384962	0.78469	0	0
ENSG00000112983	BRD8	10.6653	10.4263	10.3783	10.1098	10.7389	10.2432	10.4878	10.5868	-0.1193	0.468817	0.848975	0	0
ENSG00000065802	ASB1	9.4939	9.2784	9.8486	9.5925	9.7582	9.3685	9.8564	9.7074	-0.1193	0.48099	0.85805	0	0
ENSG00000080802	CNOT4	8.2192	8.2621	9.6202	9.5565	8.375	9.6546	9.6421	8.4635	-0.1193	0.828432	0.986143	0	0
ENSG00000283741	SMCR8	9.716	9.4737	10.6027	10.5333	9.9744	10.3287	10.5915	9.9084	-0.1193	0.727839	0.971019	0	NA
ENSG00000172671	ZFAND4	7.6935	7.6653	8.4798	8.4676	7.7004	8.3707	8.7879	7.9248	-0.1194	0.73225	0.972592	0	0
ENSG00000069248	NUP133	10.3891	10.1408	10.9381	10.888	10.5555	10.8033	10.9873	10.4888	-0.1197	0.614553	0.93102	0	0
ENSG00000136891	TEX10	10.3761	10.1059	11.0654	11.0888	10.6193	10.891	11.1861	10.4189	-0.1198	0.702133	0.959375	0	0
ENSG00000133313	CNDP2	11.6239	11.713	11.0688	11.1954	11.8082	10.9315	11.4818	11.8588	-0.1198	0.667561	0.949924	0	0
ENSG00000149503	INCENP	9.9944	9.545	10.4179	10.4838	10.7245	9.5392	10.352	10.3049	-0.1199	0.729048	0.971497	0	0
ENSG00000162642	C1orf52	9.0526	8.8978	8.7039	8.4512	8.9887	8.7846	8.7649	9.0471	-0.1199	0.448787	0.834481	0	0
ENSG00000196459	TRAPPC2	9.0661	9.3966	9.7381	9.6147	9.4429	9.7993	9.7381	9.3151	-0.12	0.545976	0.8951	0	0
ENSG00000004766	VPS50	8.5622	8.2715	8.9629	8.9858	8.5196	9.2046	9.0954	8.4429	-0.12	0.660259	0.949924	0	0
ENSG00000234616	JRK	10.0728	9.5294	10.8202	10.7541	10.5411	10.1886	10.5793	10.3476	-0.12	0.719595	0.967905	0	0
ENSG00000115419	GLS	12.8445	12.513	12.9936	12.8673	12.7622	13.0333	13.2261	12.6775	-0.1202	0.487291	0.862577	0	0
ENSG00000138100	TRIM54	1	2.3219	3.3219	3.4594	2	3	3	2.585	-0.1204	0.851358	0.98924	0	0
ENSG00000167004	PDIA3	12.0224	11.9972	11.3907	11.4737	12.325	11.0868	11.7669	12.1874	-0.1205	0.723294	0.969704	0	0
ENSG00000214293	APTR	7.8202	8.0279	7.3837	7.2479	8.0498	7.5392	7.6865	7.6865	-0.1206	0.591331	0.920293	0	NA
ENSG00000156515	HK1	9.9816	9.6165	10.5641	10.5167	10.3197	9.8009	10.5028	10.5382	-0.1207	0.685218	0.954685	0	0
ENSG00000084073	ZMPSTE24	9.6952	9.3151	9.5196	9.5962	9.8041	9.5699	9.973	9.2621	-0.1207	0.513542	0.878131	0	0
ENSG00000114331	ACAP2	10.3945	10.4325	11.275	11.3208	10.5661	11.4057	11.4147	10.5196	-0.1208	0.747189	0.977295	0	0
ENSG00000075539	FRYL	10.4325	10.014	11.8206	11.6768	10.3015	11.9465	11.8384	10.341	-0.1209	0.856227	0.990338	0	0
ENSG00000175155	YPEL2	8.0389	8.4009	8.611	8.6618	8.2668	9.1137	8.7715	8.0444	-0.121	0.681195	0.953764	0	0
ENSG00000151292	CSNK1G3	9.3242	9.1293	10.0485	10.0251	9.3038	10.2819	10.4115	9.014	-0.121	0.783887	0.978566	0	0
ENSG00000182134	TDRKH	6.5078	6.2854	7.4179	7.4594	6.9658	6.6294	7.4512	7.1085	-0.1211	0.740256	0.975838	0	0
ENSG00000104976	SNAPC2	7.7211	7.3219	7.3487	7.8642	7.8887	7.2668	7.6724	7.9129	-0.1212	0.569836	0.908261	0	0
ENSG00000080824	HSP90AA1	14.6975	14.0513	14.1474	14.0246	14.5712	13.7067	14.6535	14.4757	-0.1216	0.667552	0.949924	0	0
ENSG00000197013	ZNF429	8.2095	8.098	8.683	8.4221	8.0715	8.7142	8.7039	8.4094	-0.1216	0.563874	0.904555	0	0
ENSG00000277276	OTUB2	3.1699	2.585	6.4919	6.3038	3.7004	5.9069	5.5236	3.9069	-0.1218	0.920238	0.997144	0	NA
ENSG00000075303	SLC25A40	9.2312	8.9629	9.3197	9.5718	9.5661	9.1137	9.6018	9.2923	-0.1221	0.502123	0.872112	0	0
ENSG00000108219	TSPAN14	11.5416	11.286	11.9958	11.8584	11.5294	12.4533	11.7334	11.4543	-0.1222	0.675976	0.951926	0	NA
ENSG00000139537	CCDC65	5.0444	4.3923	6.6439	5.7004	3.585	6.6582	6.1699	5.858	-0.1225	0.887965	0.993998	0	0
ENSG00000138802	SEC24B	9.1799	8.96	10	9.9174	9.1267	10.1699	10.1636	9.0875	-0.1226	0.770772	0.978051	0	0
ENSG00000231663	COA6-AS1	4.4594	4.858	3.7004	4.3219	4.8074	3.9069	3.9069	5.2095	-0.1227	0.773126	0.978051	0	NA
ENSG00000278175	GLIDR	7.3309	7.3923	7.4757	6.9069	7.1898	6.858	7.5546	7.9944	-0.1227	0.671109	0.950131	0	NA
ENSG00000169905	TOR1AIP2	9.7125	9.5962	11.1954	11.0614	9.66	11.2906	11.3696	9.7364	-0.1228	0.85334	0.989798	0	0
ENSG00000205744	DENND1C	9.5469	9.9571	9.6348	9.2691	9.8903	9.1997	9.5546	10.255	-0.1229	0.661279	0.949924	0	0
ENSG00000087074	PPP1R15A	8.8673	9.1241	8.3966	8.5661	8.7682	8.8918	8.7415	9.0444	-0.1229	0.509725	0.875488	0	0
ENSG00000282961	PRNCR1	2.585	1	0	3	2.3219	1.585	1.585	1.585	-0.123	0.870298	0.993115	0	NA
ENSG00000160471	COX6B2	0	0	3	2	1.585	2.3219	0	1.585	-0.123	0.895289	0.994866	0	0
ENSG00000100075	SLC25A1	9.098	9.0417	9.3945	9.1824	9.3772	8.9801	9.2946	9.5565	-0.123	0.423293	0.816592	0	0
ENSG00000086200	IPO11	8.5078	7.6147	9.9454	9.7698	8.5546	9.545	9.8595	8.3707	-0.123	0.858532	0.991085	0	0
ENSG00000158545	ZC3H18	10.6421	10.3966	10.5058	10.23	10.9694	10.2058	10.421	10.6707	-0.1231	0.532868	0.889675	0	0
ENSG00000136699	SMPD4	10.6733	10.4828	10.7339	10.796	11.2877	10.3354	10.7237	10.8321	-0.1232	0.573911	0.91103	0	NA
ENSG00000136982	DSCC1	8.5236	7.8642	7.9542	8.0334	9.058	7.2288	8.3576	8.224	-0.1232	0.770929	0.978051	0	0
ENSG00000104983	CCDC61	8.2761	8.3531	8.5118	8.3619	8.7944	8.2715	8.4959	8.4346	-0.1233	0.343018	0.756517	0	0
ENSG00000160051	IQCC	6.2854	6.585	7.3576	7.2946	7.2761	7.1396	6.6582	6.9425	-0.1235	0.691784	0.957	0	0
ENSG00000121454	LHX4	6.3038	6.2854	8.543	8.4594	6.7814	8.4471	8.1293	6.7279	-0.1235	0.87919	0.993678	0	0
ENSG00000275947	TMEM251	7.6147	7.4838	7.1799	7.2668	7.5774	7.1396	7.6865	7.6366	-0.1237	0.468955	0.848975	0	NA
ENSG00000140598	EFL1	8.9629	8.3531	9.445	9.3487	9.0498	9.2969	9.4635	8.7944	-0.1237	0.682094	0.953764	0	0
ENSG00000175220	ARHGAP1	9.2192	9.3859	9.7879	9.783	9.6294	9.6457	9.8471	9.5488	-0.1237	0.460312	0.84252	0	0
ENSG00000121101	TEX14	0	2.3219	3.4594	3.7004	1.585	2.585	3.8074	2	-0.1239	0.902937	0.995855	0	0
ENSG00000215458	AATBC	4	3.8074	7.5622	7.2761	4.0875	7.0444	7.0553	4.9542	-0.1239	0.925139	0.997144	0	NA
ENSG00000274734	ARHGAP11B	8.3083	7.9773	8.9571	9.0334	8.8978	8.4051	8.7074	8.7616	-0.1239	0.669159	0.949924	0	NA
ENSG00000244558	KCNK15-AS1	2.585	1.585	3.7004	2.585	2.585	2.585	3.4594	2.3219	-0.124	0.811848	0.984167	0	NA
ENSG00000113356	POLR3G	8.4676	8.0875	8.4051	8.0553	8.7381	7.7347	8.543	8.4959	-0.124	0.630694	0.936428	0	0
ENSG00000212719	LINC02693	7.6073	7.0112	7.2854	6.3576	7.4346	5.9069	7.0768	8.3399	-0.1242	0.834533	0.987008	0	NA
ENSG00000101624	CEP76	8.0715	7.5236	8.4051	8.5157	8.29	8.4635	8.4263	7.8329	-0.1242	0.656787	0.948842	0	0
ENSG00000172531	PPP1CA	11.7351	11.6944	11.1137	11.1904	12.0549	10.8001	11.4522	11.9233	-0.1242	0.71743	0.967063	0	0
ENSG00000084623	EIF3I	11.4838	11.3354	10.9951	11.0334	11.5812	10.7356	11.3259	11.7022	-0.1243	0.630682	0.936428	0	0
ENSG00000176896	TCEANC	6.6439	6.4594	7.0553	7.0768	6.1699	7.3129	7.3309	6.9189	-0.1243	0.70399	0.960213	0	0
ENSG00000174574	AKIRIN1	11.2825	11.1306	11.0334	10.9993	11.3197	10.813	11.3129	11.4979	-0.1244	0.467463	0.847871	0	0
ENSG00000102699	PARP4	10.2761	9.9322	11.1799	11.0741	10.3891	10.9054	11.265	10.4009	-0.1245	0.748642	0.977295	0	0
ENSG00000167182	SP2	9.058	9.137	9.2143	9.0526	9.6366	8.9189	9.058	9.3465	-0.1245	0.47619	0.854462	0	0
ENSG00000100258	LMF2	9.7432	9.7748	8.8887	8.9248	10.2621	8.7715	9.0279	9.7682	-0.1245	0.777307	0.978051	0	0
ENSG00000037241	RPL26L1	8.7074	8.5236	7.3837	7.3129	9.0715	6.7814	7.7279	8.8455	-0.1247	0.853235	0.989798	0	NA
ENSG00000134504	KCTD1	6.6582	6.3399	7.3399	7.5774	6.3038	7.3399	7.7482	7.0224	-0.1247	0.776556	0.978051	0	0
ENSG00000065526	SPEN	11.0077	10.5575	12.4252	12.2949	11.432	11.9278	12.2064	11.2186	-0.1249	0.817273	0.984677	0	0
ENSG00000206527	HACD2	9.1724	8.5078	9.014	9.2621	9.2831	8.7715	9.3487	9.0526	-0.1249	0.579297	0.913463	0	0
ENSG00000169609	C15orf40	9.0084	9.1472	9.3174	9.0607	9.255	9.2021	9.1189	9.4574	-0.1249	0.253015	0.745325	0	0
ENSG00000076053	RBM7	9.3772	9.0954	9.3242	9.3597	9.3106	9.4898	9.5774	9.2784	-0.125	0.245367	0.736635	0	0
ENSG00000135801	TAF5L	9.1699	9.0251	9.0389	9.0634	9.3597	9.137	9.403	8.8978	-0.1251	0.340245	0.756517	0	0
ENSG00000170471	RALGAPB	10.3608	10.268	11.236	11.1972	10.8611	11.1254	11.1491	10.4273	-0.1252	0.700663	0.958984	0	0
ENSG00000126215	XRCC3	10.0334	9.8642	10.1408	9.8186	10.4808	9.7895	10.0168	10.0715	-0.1254	0.468954	0.848975	0	0
ENSG00000277278	HERC2	11.5382	11.5694	12.8759	12.5978	11.6092	12.5708	12.7119	12.1914	-0.1255	0.777763	0.978193	0	NA
ENSG00000135473	PAN2	10.8788	11.0049	10.8361	10.722	11.2396	10.611	10.6609	11.4325	-0.1256	0.579213	0.91344	0	0
ENSG00000169223	LMAN2	10.2396	10.0485	9.4094	9.4998	10.4676	9.5018	9.7177	10.0126	-0.1256	0.681907	0.953764	0	0
ENSG00000136444	RSAD1	9.4737	9.5098	9.0848	8.8826	9.7381	8.5999	9.2312	9.8842	-0.1256	0.714953	0.966325	0	0
ENSG00000167566	NCKAP5L	9.0607	9.0112	9.9469	9.66	9.1319	9.7499	9.8361	9.4635	-0.1256	0.668563	0.949924	0	NA
ENSG00000139946	PELI2	9.1319	9.4574	10.2009	10.3641	9.2336	10.8564	10.5333	9.0334	-0.1256	0.825061	0.985234	0	0
ENSG00000123810	B9D2	6.4919	6.8948	7.4919	7.4676	7.1085	7.5078	7.4512	6.7814	-0.1257	0.684422	0.954417	0	0
ENSG00000198105	ZNF248	8.9571	8.9687	9.66	9.1189	9.0928	9.3859	9.4959	9.2336	-0.1258	0.526897	0.888475	0	0
ENSG00000196455	PIK3R4	9.1599	8.676	10.1228	10.1599	9.3685	10.0098	10.032	9.2119	-0.1259	0.776655	0.978051	0	0
ENSG00000170540	ARL6IP1	11.4062	11.0091	10.8178	11.056	11.42	10.6751	11.3332	11.3647	-0.1259	0.577547	0.912595	0	0
ENSG00000100721	TCL1A	14.8419	14.8321	13.731	14.3283	14.7971	14.053	14.354	15.0334	-0.126	0.725748	0.970327	0	0
ENSG00000130783	CCDC62	5.0444	5.6724	6.3219	6.1699	4.9542	6.8074	6.4919	5.4594	-0.126	0.816848	0.984392	0	0
ENSG00000230675	HLA-DQB2	5.4919	5	5.0444	4.7549	5.2095	5.7279	5	4.858	-0.1261	0.624877	0.935164	0	NA
ENSG00000113790	EHHADH	4.0875	3	4.5236	3.585	3.3219	3.4594	3.4594	5.4594	-0.1261	0.842749	0.987971	0	0
ENSG00000159917	ZNF235	7.2384	7	8.1649	7.9887	7.3399	8.2336	7.8074	7.5157	-0.1261	0.726318	0.97048	0	0
ENSG00000152558	TMEM123	12.3775	12.2128	12.2282	12.5314	12.5548	12.4265	12.6733	12.2	-0.1262	0.354469	0.756517	0	0
ENSG00000235437	LINC01278	7.1997	7.0768	7.7415	7.1293	7.3923	7.375	7.4009	7.4838	-0.1262	0.448078	0.833986	0	0
ENSG00000166126	AMN	13.1423	12.9082	12.769	12.856	13.154	12.9114	13.0768	13.0389	-0.1264	0.229573	0.71371	0	0
ENSG00000110274	CEP164	9.1997	9.1674	9.5981	9.2831	9.5372	9.1724	9.5314	9.5137	-0.1266	0.376479	0.776176	0	0
ENSG00000104064	GABPB1	9.2715	9.0224	9.4179	9.4284	9.0334	9.9542	9.6312	9.0279	-0.1267	0.628268	0.935773	0	0
ENSG00000066136	NFYC	10.007	10.0993	10.0224	9.8009	10.2715	9.9129	10.0993	10.1536	-0.1269	0.243858	0.735613	0	0
ENSG00000174326	SLC16A11	7.9009	9.0741	7.2668	8.1749	8.8826	8.1898	7.0875	8.7649	-0.127	0.82683	0.985715	0	0
ENSG00000275568	ARHGAP11A	9.4179	8.8392	9.5018	9.7108	10.1293	8.543	9.7228	9.5831	-0.1271	0.752944	0.977295	0	NA
ENSG00000254911	SCARNA9	4.0875	4.6439	8.1396	7.8517	4.4594	8.6475	8.3174	3.8074	-0.1273	0.940926	0.999306	0	NA
ENSG00000151532	VTI1A	9.1059	9.2336	10.1176	10.0265	9.4574	10.1699	10.1059	9.2597	-0.1273	0.727227	0.97077	0	NA
ENSG00000118707	TGIF2	10.2467	10	10.375	10.3365	10.5859	10.2703	10.4252	10.1874	-0.1276	0.33523	0.756517	0	0
ENSG00000221539	SNORD99	4.4594	4.3923	3.8074	4.7549	4.7004	3.4594	4.9069	4.858	-0.1277	0.758399	0.977295	0	NA
ENSG00000100888	CHD8	11.1555	10.744	12.1257	11.952	11.2639	11.9304	12.1115	11.1824	-0.1277	0.76164	0.977295	0	0
ENSG00000172568	FNDC9	2.8074	0	8.6935	8.2621	3.1699	8.5736	7.5314	1	-0.128	0.964739	1	0	NA
ENSG00000143369	ECM1	5.9542	5.8329	5.7004	4.8074	5.7549	5.2854	5.3576	6.4094	-0.1281	0.738571	0.974741	0	0
ENSG00000107140	TESK1	8.6402	8.3399	9.2715	9.0848	9.0334	9.1189	8.5774	9.1189	-0.1281	0.624032	0.934863	0	0
ENSG00000139131	YARS2	9.4346	9.1319	9.4157	9.3399	9.5294	9.0307	9.6935	9.5812	-0.1282	0.459671	0.842023	0	0
ENSG00000171863	RPS7	14.2756	14.1312	13.4649	13.6319	14.2835	13.3151	14.0659	14.3519	-0.1282	0.690761	0.957	0	NA
ENSG00000205643	CDPF1	7.4838	7.1599	6.9658	6.7142	7.6294	6.7142	6.9307	7.5622	-0.1282	0.662989	0.949924	0	0
ENSG00000137770	CTDSPL2	10.2252	10.0168	10.6909	10.8049	10.5382	10.7838	10.8178	10.1111	-0.1283	0.623875	0.934863	0	0
ENSG00000156374	PCGF6	7.6935	7.6935	7.8826	7.8642	8.6147	7.3309	7.9069	7.7944	-0.1283	0.652059	0.946288	0	NA
ENSG00000147471	PLPBP	9.9129	9.8154	9.4998	9.4778	10.0539	9.3554	9.7549	10.0553	-0.1284	0.542658	0.893779	0	0
ENSG00000126067	PSMB2	10.6466	10.5999	10.5008	10.5755	11.144	10.1886	10.6221	10.8819	-0.1284	0.555731	0.900882	0	0
ENSG00000260630	SNAI3-AS1	6.3219	5.858	7.1997	6.4757	5.9542	6.8948	7.0444	6.4757	-0.1285	0.74051	0.97587	0	0
ENSG00000198182	ZNF607	7.8704	7.8826	8.6366	8.69	7.6582	8.6689	8.8486	8.4179	-0.1285	0.723877	0.970327	0	0
ENSG00000108107	RPL28	14.1046	14.2808	14.0462	13.9221	14.3095	13.6325	14.2459	14.6798	-0.1285	0.595685	0.921472	0	0
ENSG00000281089	ATG16L1	9.1824	9.1396	9.3332	9.1007	9.1674	9.6257	9.4491	9.0279	-0.1286	0.407048	0.805718	0	NA
ENSG00000202252	SNORD14C	0	0	2.8074	2.585	1	1.585	3.3219	0	-0.1286	0.906096	0.996225	0	NA
ENSG00000183682	BMP8A	6	5.4919	8.1799	7.8074	6.9773	7.5236	7.5157	5.9773	-0.1287	0.870243	0.993115	0	0
ENSG00000243323	PTPRVP	7.1599	7.3399	8.5236	8.6257	8.1293	8.1293	7.5392	8.3663	-0.1288	0.771232	0.978051	0	NA
ENSG00000139187	KLRG1	6.0444	5.5546	6.7415	5.9069	6.1699	5.9307	6.3219	6.3399	-0.1288	0.645831	0.943244	0	0
ENSG00000080839	RBL1	8.8796	8.4512	9.7499	9.8218	9.8963	8.7846	9.9454	8.7912	-0.1288	0.79265	0.980725	0	0
ENSG00000110713	NUP98	10.9651	10.585	11.8471	11.7305	11.1954	11.633	11.9181	10.8971	-0.129	0.745175	0.97653	0	0
ENSG00000118655	DCLRE1B	7.9658	7.4009	8.0334	8.2384	8.6402	7.5314	8	7.983	-0.129	0.67197	0.950562	0	0
ENSG00000110367	DDX6	11.4481	11.3707	12.5196	12.6711	11.4517	12.5589	12.8232	11.6922	-0.1291	0.795964	0.981847	0	0
ENSG00000109016	DHRS7B	6.8329	6.5236	6.7004	6.7004	7.2854	6.2479	6.858	6.8826	-0.1292	0.583795	0.916438	0	0
ENSG00000125977	EIF2S2	11.8134	11.5957	10.9076	10.8471	12.2981	10.5147	11.1331	11.7347	-0.1292	0.785868	0.979015	0	0
ENSG00000140367	UBE2Q2	8.8265	8.7482	8.9915	9.207	9.0928	9.2946	9.0954	8.8074	-0.1292	0.399909	0.798688	0	0
ENSG00000113812	ACTR8	9.3815	9.1033	10.1357	10.0126	9.716	9.8376	10.1396	9.4574	-0.1293	0.666533	0.949924	0	0
ENSG00000101152	DNAJC5	10.7056	10.5411	10.7356	10.8162	11.1724	10.568	10.8978	10.6777	-0.1294	0.407909	0.806014	0	0
ENSG00000148835	TAF5	8.0661	7.9189	8.4471	8.2715	8.5236	7.8202	8.6582	8.2192	-0.1294	0.576227	0.912037	0	0
ENSG00000146143	PRIM2	7.7748	7.6582	8.5736	8.3038	8.0607	8.0389	8.6147	8.1137	-0.1294	0.631857	0.937004	0	0
ENSG00000272333	KMT2B	10.8178	10.9218	11.5915	11.2627	11.218	11.3095	11.3778	11.2064	-0.1294	0.499598	0.870729	0	0
ENSG00000116478	HDAC1	11.5897	11.7048	11.1917	11.163	11.8727	10.9226	11.4299	11.9418	-0.1295	0.651902	0.946283	0	0
ENSG00000008128	CDK11A	9.1241	9.4346	8.3794	7.8704	9.388	8.2946	8.2095	9.4346	-0.1296	0.799575	0.983015	0	NA
ENSG00000152430	BOLL	0	0	6.0661	2.3219	0	3.3219	3.585	2	-0.1297	0.939878	0.999188	0	0
ENSG00000170271	FAXDC2	4	3.7004	8.3083	8.0768	4.3219	8.2384	8.0444	4	-0.1298	0.941764	0.999306	0	0
ENSG00000065615	CYB5R4	10.6411	10.8057	11.268	11.2258	10.5934	11.6909	11.3504	10.8258	-0.1299	0.67312	0.950811	0	0
ENSG00000104290	FZD3	8.8978	8.9248	10.3387	10.0403	8.9571	10.388	10.5661	8.8106	-0.13	0.834181	0.987008	0	0
ENSG00000223705	NSUN5P1	10.6573	10.7549	9.9929	9.5157	10.7151	9.8918	9.8842	10.9506	-0.1302	0.757381	0.977295	0	0
ENSG00000139437	TCHP	9.2574	9	9.2479	9.0196	9.8025	8.8424	8.9542	9.4471	-0.1303	0.597591	0.922691	0	0
ENSG00000185728	YTHDF3	10.2597	10.0808	10.8471	10.7649	10.1573	10.8258	11.0634	10.4273	-0.1303	0.65337	0.947129	0	0
ENSG00000137857	DUOX1	4.3219	5.6147	7.3837	7.2668	5.2479	7	6.9542	5.9069	-0.1305	0.882399	0.993678	0	0
ENSG00000253710	ALG11	6.3219	6.1085	7.3309	7.4838	6.5236	7.4346	7.3663	6.4429	-0.1306	0.7757	0.978051	0	NA
ENSG00000204138	PHACTR4	8.9571	9.058	9.6952	9.5755	9.4263	9.6184	9.5565	9.207	-0.1306	0.548211	0.896409	0	0
ENSG00000149658	YTHDF1	10.5421	10.341	10.4838	10.3608	11.144	10.032	10.5594	10.5147	-0.1306	0.594968	0.921145	0	0
ENSG00000124160	NCOA5	10.5498	10.3587	10.4242	10.3038	11.1013	10.2312	10.2912	10.5353	-0.1307	0.548108	0.896409	0	0
ENSG00000132855	ANGPTL3	0	1	4.6439	5.2479	1	5.2854	5.1293	0	-0.1307	0.94726	1	0	0
ENSG00000131018	SYNE1	9.3354	9.1874	10.7228	10.6847	9.0389	10.8494	10.891	9.6742	-0.1308	0.839424	0.987008	0	0
ENSG00000133624	ZNF767P	9.0334	8.9571	9.4676	9.1472	9.2969	9.4094	9.1447	9.2784	-0.131	0.334345	0.756517	0	0
ENSG00000170615	SLC26A5	1.585	2.8074	3.9069	3.585	1	4.0875	4.3219	3	-0.1313	0.890819	0.994577	0	NA
ENSG00000236353	PBX2	11.2137	11.178	10.9001	10.9151	11.4009	10.9506	10.9816	11.3993	-0.1313	0.417168	0.812262	0	NA
ENSG00000119718	EIF2B2	9.3685	9.1649	9.4115	9.2738	9.796	9.2691	9.4263	9.2527	-0.1313	0.376625	0.776303	0	0
ENSG00000160392	C19orf47	7.9887	7.3923	8.3264	8.2854	8.5774	7.8948	8.0875	7.96	-0.1317	0.637016	0.939009	0	0
ENSG00000109184	DCUN1D4	9.3465	9.224	9.4491	9.2192	9.2668	9.375	9.5058	9.6184	-0.1318	0.211709	0.690471	0	0
ENSG00000178093	TSSK6	5.3923	5.5236	4.858	5.6724	5.7814	5.3219	5.585	5.2854	-0.1318	0.557617	0.902361	0	0
ENSG00000237765	FAM200B	8.1997	8.4512	7.9944	8.375	8.543	7.9248	8.2761	8.8041	-0.132	0.559658	0.903253	0	NA
ENSG00000160949	TONSL	9.8057	9.3794	9.7715	9.5793	10.2773	9.1824	9.6883	9.9159	-0.132	0.615773	0.932177	0	0
ENSG00000166889	PATL1	9.7616	9.3815	10.1536	9.9337	10.0279	9.8719	9.9715	9.8872	-0.1321	0.459631	0.842023	0	0
ENSG00000196284	SUPT3H	6.9425	6.6294	7.5392	7.1396	6.6439	7.5546	7.6147	6.9658	-0.1321	0.677475	0.952304	0	0
ENSG00000196535	MYO18A	11.265	11.1687	11.9259	11.7553	11.2497	12.6129	11.4939	11.2871	-0.1322	0.733828	0.973198	0	NA
ENSG00000105875	WDR91	7.9069	8.2574	8.1396	8.0928	8.4635	7.858	8.1699	8.4346	-0.1324	0.436073	0.82382	0	0
ENSG00000090339	ICAM1	9.224	9.4221	10.1163	9.9844	9.4858	9.3685	10.2107	10.2119	-0.1325	0.687204	0.955718	0	0
ENSG00000062725	APPBP2	9.4471	9.2574	9.96	9.8313	9.4115	10.0914	10.0993	9.4242	-0.1327	0.621606	0.933785	0	0
ENSG00000280787	HERC2P2	11.9377	11.8925	11.8576	11.2125	11.8997	11.5483	11.5713	12.4118	-0.1327	0.633889	0.937331	0	NA
ENSG00000153214	TMEM87B	9.1007	8.9972	9.5641	9.4115	9.2503	9.2597	9.8948	9.1997	-0.1328	0.553296	0.900307	0	0
ENSG00000035403	VCL	8.0056	7.7279	8.8009	8.7279	8.3129	8.4136	8.8826	8.1849	-0.1329	0.679332	0.953277	0	0
ENSG00000146232	NFKBIE	8.7649	8.4919	8.4838	8.4676	8.5999	8.4676	8.9513	8.7211	-0.1329	0.328366	0.756517	0	0
ENSG00000005022	SLC25A5	12.6337	12.705	12.0563	12.3149	12.9504	11.7557	12.5639	12.9721	-0.1331	0.693193	0.957337	0	0
ENSG00000101421	CHMP4B	10.6211	10.5536	9.4838	9.5038	11.1935	9.2336	9.6421	10.6257	-0.1331	0.816289	0.984392	0	0
ENSG00000062650	WAPL	9.8202	9.5831	10.7474	10.5821	10.8353	8.6653	11.1466	10.6184	-0.1332	0.839257	0.987008	0	0
ENSG00000189129	PLAC9	3.1699	2	5.3576	4.9069	3	4.8074	4.7004	3.4594	-0.1332	0.887115	0.993991	0	0
ENSG00000143368	SF3B4	9.9278	9.8994	9.5137	9.5831	10.4325	9.2923	9.6582	10.0741	-0.1333	0.638629	0.939998	0	0
ENSG00000167005	NUDT21	11.6179	11.1396	11.5551	11.7224	12.042	11.0954	11.8769	11.5541	-0.1334	0.605172	0.92548	0	0
ENSG00000138443	ABI2	9.7415	9.4998	10.2912	10.3641	10.2715	9.7863	10.5353	9.8376	-0.1335	0.646352	0.943475	0	0
ENSG00000105193	RPS16	14.1188	14.3257	13.4625	13.4718	14.4533	13.0668	13.7347	14.6593	-0.1338	0.763715	0.977295	0	0
ENSG00000075856	SART3	10.7381	10.5008	10.6564	10.6119	11.0914	10.375	10.7389	10.8376	-0.1339	0.424923	0.81674	0	0
ENSG00000062282	DGAT2	6.2854	6.6724	5.3576	5.3923	6.2095	4.3923	6.375	7.2668	-0.134	0.851685	0.989378	0	0
ENSG00000179820	MYADM	10.3542	10.4707	10.9694	10.9794	10.6573	11.1755	10.825	10.6519	-0.134	0.537225	0.889946	0	0
ENSG00000204147	ASAH2B	3.9069	4.858	4.9069	4.4594	5.3923	2	5.3923	5.8826	-0.134	0.889641	0.994458	0	0
ENSG00000132680	KHDC4	10.6564	10.7903	10.7855	10.4367	10.9233	10.5421	10.7245	11.0154	-0.1341	0.356377	0.7567	0	0
ENSG00000169203	NPIPB12	4.8074	5.9542	6.8826	6.4429	5.2854	6.6147	6.1699	6.5546	-0.1344	0.812467	0.984167	0	NA
ENSG00000032742	IFT88	7.2854	7.3837	7.9425	7.9248	7.5392	7.983	7.8517	7.7004	-0.1345	0.523893	0.885872	0	0
ENSG00000170779	CDCA4	9.7863	9.2691	9.2143	9.3576	10.2538	8.6546	9.4676	9.7895	-0.1346	0.722056	0.968899	0	0
ENSG00000096384	HSP90AB1	14.9862	14.6773	14.8283	14.7895	15.1122	14.4645	15.0909	15.1526	-0.1347	0.4732	0.852252	0	0
ENSG00000154917	RAB6B	2.585	2.3219	5.0875	5.4594	2.3219	4.7549	4.3923	4.5236	-0.1347	0.896676	0.995261	0	0
ENSG00000197323	TRIM33	10.4491	10.3432	11.1898	11.1699	10.6865	11.3191	11.3202	10.3652	-0.1347	0.696657	0.958704	0	0
ENSG00000275549	STPG3-AS1	3.4594	3.7004	2.585	3.9069	4.585	2.3219	2.585	4.7004	-0.1351	0.852892	0.989721	0	NA
ENSG00000171848	RRM2	11.2174	10.8704	11.0021	11.2668	12.0918	10.1737	11.3934	11.2384	-0.1352	0.751169	0.977295	0	0
ENSG00000233325	MIPEPP3	5.0444	5.2095	5.585	5.4919	5.5546	6	5.4594	4.858	-0.1353	0.629253	0.936109	0	NA
ENSG00000113615	SEC24A	8.6221	8.4798	9.69	9.6777	8.9189	9.6257	9.6689	8.7977	-0.1354	0.746822	0.977295	0	0
ENSG00000165506	DNAAF2	9.6073	9.2808	9.3129	9.2192	9.4409	9.2831	9.4696	9.7682	-0.1354	0.348083	0.756517	0	0
ENSG00000114544	SLC41A3	8.9069	8.9658	8.7415	8.9099	9.2192	8.9189	8.9887	8.9396	-0.1356	0.159308	0.615777	0	0
ENSG00000139579	NABP2	9.4615	9.2432	8.7515	8.8517	9.8376	8.4594	9.1396	9.4136	-0.1356	0.698583	0.958831	0	0
ENSG00000145241	CENPC	9.5118	9.3794	10.8226	10.5651	9.66	11.0728	10.733	9.3554	-0.1356	0.814014	0.984264	0	0
ENSG00000198755	RPL10A	14.6115	14.5804	13.7311	13.6982	14.6738	13.5022	14.1494	14.8382	-0.1356	0.742669	0.975941	0	NA
ENSG00000115459	ELMOD3	7.8202	8.0168	7.983	7.7482	8.0334	7.8887	7.96	8.2288	-0.1357	0.213369	0.692198	0	0
ENSG00000197891	SLC22A12	0	0	3.8074	3.3219	0	4.0875	2.585	1	-0.1358	0.924234	0.997144	0	0
ENSG00000156853	ZNF689	8.3619	8.2992	8.6689	8.5661	8.7279	8.5887	8.6511	8.4717	-0.1358	0.231183	0.716759	0	0
ENSG00000166016	ABTB2	6.8948	6.9069	8.1699	7.7142	6.3399	8.5962	7.6935	7.5999	-0.1359	0.81651	0.984392	0	0
ENSG00000265590	CFAP298-TCP10L	3.9069	2.3219	4	3.585	2.3219	3.7004	4.0875	4.2479	-0.136	0.823812	0.984969	0	NA
ENSG00000207475	SNORA80E	2	0	4.3923	3	1	2.8074	3.8074	2.3219	-0.1361	0.904942	0.996225	0	NA
ENSG00000176402	GJC3	1.585	3	2.3219	1	2.3219	0	3.3219	2.8074	-0.1361	0.878447	0.993678	0	NA
ENSG00000156304	SCAF4	10.7211	10.4676	11.2342	11.0217	10.9751	10.8162	11.1812	11.0168	-0.1362	0.487535	0.862662	0	0
ENSG00000154920	EME1	7.0553	6.6582	7.0444	6.858	7.4179	6.6582	6.8948	7.1898	-0.1362	0.502266	0.872112	0	0
ENSG00000284228	TMEM102	8.3219	8.1396	8.0389	8.0768	8.0875	8.2336	8.3966	8.4051	-0.1364	0.214167	0.693648	0	NA
ENSG00000130227	XPO7	10.5028	10.1434	11.0355	10.8963	10.8865	10.6036	10.9844	10.6493	-0.1364	0.560572	0.903853	0	NA
ENSG00000103657	HERC1	10.4969	9.9901	12.1991	11.914	10.5812	11.9524	12.1472	10.4656	-0.1366	0.850888	0.989194	0	0
ENSG00000164463	CREBRF	8.4878	8.8704	9.3772	9.3287	8.4919	9.7381	9.5507	8.8297	-0.1366	0.718772	0.967123	0	0
ENSG00000136518	ACTL6A	10.6609	10.5088	10.0566	10.0914	11.0478	9.7125	10.2877	10.8162	-0.1366	0.69618	0.958704	0	0
ENSG00000125691	RPL23	14.6574	14.5386	13.5059	13.4537	14.6577	13.1217	13.99	14.9332	-0.1368	0.800313	0.983081	0	0
ENSG00000143156	NME7	7.4263	7.4594	7.5622	7.4009	7.7004	7.3837	7.5774	7.7347	-0.1369	0.166275	0.626758	0	0
ENSG00000198783	ZNF830	8.9337	8.8297	8.2143	8.29	9.0795	8.2432	8.4429	9.0498	-0.1369	0.643037	0.941951	0	0
ENSG00000251474	RPL32P3	7.585	7.7944	8.4305	8.224	7.7879	8.5038	8.3083	7.983	-0.1373	0.604758	0.925389	0	NA
ENSG00000149600	COMMD7	9.0661	9.1137	8.2761	8.4919	9.568	8.3129	8.3923	9.224	-0.1373	0.72569	0.970327	0	0
ENSG00000198843	SELENOT	10.5028	10.3421	9.8041	10.0928	10.568	10	10.4073	10.3163	-0.1374	0.504873	0.87318	0	0
ENSG00000283100	SIRT2	9.5196	9.9009	9.2992	9.3465	9.4898	9.9322	9.6184	9.5755	-0.1374	0.442607	0.828438	0	NA
ENSG00000162063	CCNF	9.8673	9.69	10.4868	10.6698	10.5411	9.9054	10.4988	10.3185	-0.1375	0.637974	0.939716	0	0
ENSG00000198171	DDRGK1	8.6795	8.7108	8.69	8.3707	9.3576	8.4094	8.6795	8.5546	-0.1375	0.563338	0.904555	0	0
ENSG00000101247	NDUFAF5	7.5699	7.5622	8.1085	7.9069	8.2288	7.6865	8.1749	7.6073	-0.1375	0.5364	0.889675	0	0
ENSG00000123124	WWP1	8.7482	8.9069	9.6671	9.7465	8.9189	9.7912	9.7846	9.1241	-0.1375	0.700918	0.958984	0	0
ENSG00000149930	TAOK2	10.2597	10.1662	10.4242	10.2408	10.4325	10.3998	10.5187	10.29	-0.1375	0.104851	0.531153	0	0
ENSG00000285134	ITFG2-AS1	4.8074	4.858	6.7142	6.1085	5.3576	6.0661	5.8074	5.8074	-0.1376	0.790309	0.980334	0	NA
ENSG00000163686	ABHD6	6.6582	6.1898	6.8329	6.4594	6.5699	6.585	6.7549	6.7814	-0.1377	0.390462	0.789927	0	0
ENSG00000136522	MRPL47	9.5118	9.2574	8.8517	9.0417	9.7364	8.7814	9.3987	9.2969	-0.1377	0.592123	0.920424	0	0
ENSG00000120688	WBP4	8.5584	8.6036	7.4676	7.7279	8.7482	7.8948	7.8074	8.4594	-0.1381	0.719528	0.967905	0	0
ENSG00000147144	CCDC120	7.5078	7.8642	8.4346	7.9944	7.9189	8.1497	8.0607	8.224	-0.1381	0.520462	0.883097	0	0
ENSG00000152154	TMEM178A	2.3219	3.9069	1.585	0	2.3219	1.585	1	3.4594	-0.1381	0.891348	0.994577	0	0
ENSG00000164414	SLC35A1	9.2691	9.1293	8.7415	8.7177	9	9.3443	9.0607	9.0056	-0.1383	0.423197	0.816592	0	NA
ENSG00000111912	NCOA7	10.1548	9.733	10.3794	10.3231	10.2761	10.1611	10.5536	10.1536	-0.1385	0.455048	0.838658	0	0
ENSG00000106462	EZH2	10.6609	10.5167	10.4767	10.3197	11.2503	9.9571	10.6008	10.7202	-0.1386	0.631819	0.937004	0	0
ENSG00000143157	POGK	10.0795	9.5641	10.4584	10.3587	10.2009	10.1787	10.4988	10.137	-0.1387	0.546062	0.895161	0	0
ENSG00000123607	TTC21B	8.1497	7.9715	9.2216	9.1573	8.5157	9.1948	9.1497	8.1948	-0.1387	0.746395	0.977295	0	0
ENSG00000164494	PDSS2	7.8887	7.6935	8.3923	8.4512	8.2143	8.0279	8.6402	8.098	-0.1387	0.571411	0.909472	0	0
ENSG00000261286	ATP2C2-AS1	3.3219	4.7004	5.4919	4.8074	3.4594	5.1699	5	5.2479	-0.1389	0.830425	0.986626	0	NA
ENSG00000154914	USP43	7.0553	7.8392	7.2854	7.4594	7.4179	7.4919	7.2854	8	-0.1389	0.563852	0.904555	0	0
ENSG00000179562	GCC1	8.5925	8.4094	8.5925	8.8887	8.6618	8.6402	8.9687	8.7682	-0.139	0.306696	0.756517	0	0
ENSG00000086827	ZW10	8.6402	8.2854	8.96	8.9687	9.1033	8.5314	9.0307	8.7448	-0.139	0.530706	0.889675	0	0
ENSG00000188394	GPR21	0	0	6.6582	5.3219	0	6.4919	6.0444	0	-0.139	0.957783	1	0	0
ENSG00000178149	DALRD3	8.5038	8.3264	8.6546	8.5353	8.543	8.7177	8.7846	8.5314	-0.1391	0.184332	0.652019	0	0
ENSG00000285344	TRIM17	3.585	3.3219	7.0112	7.1699	3	7.3576	6.8948	4.3923	-0.1392	0.927919	0.99737	0	NA
ENSG00000230514	AGER	8.2574	7.9307	8.0715	7.7074	7.9484	8.2192	7.96	8.3966	-0.1393	0.41399	0.810065	0	NA
ENSG00000196922	ZNF252P	8.2192	7.8948	9.0251	8.7004	8.4717	8.4388	8.8796	8.6073	-0.1395	0.624082	0.934863	0	0
ENSG00000047188	YTHDC2	10.1948	10.0417	11.0196	10.8956	10.5255	10.8033	11.0112	10.3696	-0.1395	0.640886	0.941074	0	0
ENSG00000161847	RAVER1	11.1886	11.058	11.5073	11.5098	11.7969	11.1033	11.4299	11.4919	-0.1396	0.473321	0.852252	0	NA
ENSG00000197275	RAD54B	7.0334	6.2288	7.0875	7.3129	7.7482	6.3576	7.6073	6.5078	-0.1396	0.757851	0.977295	0	NA
ENSG00000141452	RMC1	9.0821	9.1447	9.3421	9.1674	9.2288	9.2479	9.4939	9.3242	-0.1396	0.139913	0.586706	0	0
ENSG00000171840	NINJ2	4.8074	5.3219	4.7549	5.0444	4.8074	5.2095	5.4263	5.0444	-0.1397	0.476652	0.854994	0	0
ENSG00000100109	TFIP11	9.5736	9.3987	9.7764	9.7211	9.7781	9.6402	9.9614	9.6493	-0.1398	0.262355	0.755934	0	0
ENSG00000197024	ZNF398	8.3487	7.9189	9.3421	9.4737	8.6366	9.2831	9.42	8.3038	-0.14	0.772261	0.978051	0	0
ENSG00000124214	STAU1	10.5127	10.242	10.6211	10.3977	11.0914	10.2527	10.5915	10.3987	-0.1402	0.509838	0.875488	0	0
ENSG00000150867	PIP4K2A	9.4242	9.4717	10.0607	10.0512	9.4512	10.1799	10.42	9.5177	-0.1403	0.65471	0.947462	0	0
ENSG00000145715	RASA1	9.2738	9.0112	10.5999	10.3837	9.2992	10.6627	10.5018	9.3663	-0.1403	0.802402	0.983391	0	0
ENSG00000087191	PSMC5	10.7202	10.6768	9.8734	9.8392	11.0928	9.6812	9.9787	10.9189	-0.1405	0.751454	0.977295	0	0
ENSG00000213341	CHUK	9.3815	9.2216	9.8657	9.6742	9.733	9.676	9.9084	9.388	-0.1406	0.465538	0.846568	0	0
ENSG00000141568	FOXK2	10.697	10.5469	11.1105	11.1215	10.9344	11.0492	11.2866	10.7682	-0.1406	0.469165	0.849272	0	0
ENSG00000168016	TRANK1	12.1677	11.9833	13.464	13.4611	12.0286	13.2902	13.7156	12.6046	-0.1407	0.805992	0.984011	0	NA
ENSG00000143207	COP1	9.9248	9.6636	10.6618	10.6284	9.8857	10.7532	10.8734	9.9293	-0.1408	0.712118	0.965368	0	0
ENSG00000090863	GLG1	10.5216	10.2923	11.4757	11.592	10.7814	11.5703	11.6357	10.4574	-0.1408	0.759938	0.977295	0	0
ENSG00000105767	CADM4	6.3576	6.6865	6.5392	7	7.1189	6.4757	6.2854	7.2668	-0.1409	0.627219	0.935773	0	0
ENSG00000156531	PHF6	10.4051	9.9672	10.6582	10.6257	10.5343	10.3663	10.6874	10.6321	-0.1409	0.449028	0.834589	0	0
ENSG00000110218	PANX1	7.6653	7.1189	8.3219	8.4717	7.3219	8.7582	8.375	7.6865	-0.141	0.765102	0.977295	0	0
ENSG00000112339	HBS1L	10.1472	10.0715	10.6475	10.8392	10.3487	11.1098	10.8178	9.9929	-0.141	0.66588	0.949924	0	0
ENSG00000186106	ANKRD46	9.3083	9.0688	8.9425	9.0362	9.3815	8.9629	9.5812	8.9944	-0.141	0.437938	0.824222	0	0
ENSG00000233448	PMS2P9	4	2.3219	6.5078	5.9773	3.7004	6.7944	6.5546	2.3219	-0.1411	0.925965	0.99737	0	NA
ENSG00000131931	THAP1	7.8265	7.7142	7.4263	7.6439	7.6865	7.5925	7.9425	7.9542	-0.1412	0.299161	0.756517	0	0
ENSG00000100023	PPIL2	10.1176	10.275	10.4959	10.2408	10.5187	10.1787	10.4336	10.5632	-0.1412	0.271347	0.756517	0	0
ENSG00000145555	MYO10	5	4.2479	4.3923	4.2479	3.1699	3.9069	4.2479	7.1293	-0.1415	0.878458	0.993678	0	0
ENSG00000197372	ZNF675	7.9009	7.8765	8.3794	8.3531	8.0928	8.3576	8.5275	8.098	-0.1415	0.447428	0.833907	0	0
ENSG00000236200	KDM4A-AS1	4.858	4.7004	6.9307	6.4594	5.3923	6.3038	6.3923	5.4263	-0.1415	0.828241	0.986118	0	NA
ENSG00000167461	RAB8A	10.4848	10.4115	10.3332	10.4471	10.7928	10.0848	10.5048	10.8603	-0.1415	0.459924	0.842119	0	0
ENSG00000164253	WDR41	9.5177	9.3619	9.7381	9.2715	9.5925	9.3619	10.098	9.403	-0.1416	0.500407	0.871343	0	0
ENSG00000249241	LINC02265	0	1.585	1.585	1.585	0	2	3.3219	0	-0.1418	0.880727	0.993678	0	NA
ENSG00000146587	RBAK	8.8138	8.9189	9.568	9.5078	9.1137	9.3837	9.6493	9.2288	-0.1418	0.555545	0.900882	0	0
ENSG00000113719	ERGIC1	11.4818	11.6555	11.568	11.6742	11.6106	12.2243	11.6161	11.4959	-0.1418	0.437867	0.824222	0	0
ENSG00000110344	UBE4A	10.2107	10.3805	11.0627	11.1111	10.4778	10.9651	11.168	10.722	-0.142	0.624651	0.935012	0	0
ENSG00000147174	GCNA	6.7415	6.5392	7.0444	6.7279	5.8329	7.7814	7.1997	6.8074	-0.1421	0.748251	0.977295	0	0
ENSG00000188033	ZNF490	7.5392	7.2668	9.1948	8.9887	7.4594	9.2808	9.3264	7.4919	-0.1423	0.850263	0.98913	0	0
ENSG00000180667	YOD1	8.7448	8.7313	9.5584	9.6165	9.1447	9.4838	9.7879	8.8041	-0.1423	0.676429	0.952133	0	0
ENSG00000034533	ASTE1	7.1898	7.0875	7.7074	7.7211	7.5774	7.5392	7.7074	7.4512	-0.1424	0.448851	0.834515	0	0
ENSG00000156599	ZDHHC5	10.2348	9.8517	10.4757	10.4788	10.3531	10.3772	10.6537	10.2264	-0.1424	0.441895	0.828054	0	0
ENSG00000275126	H4C13	0	0	9.3987	9.6475	0	9.2597	10.3565	0	-0.1425	0.972414	1	0	NA
ENSG00000137563	GGH	6.9189	6.9658	6	6.4757	7.8202	4.8074	6.9542	7.3487	-0.1425	0.846022	0.988543	0	0
ENSG00000115750	TAF1B	8.6653	8.5546	9.585	9.5275	9.1674	9.1421	9.6275	8.9658	-0.1426	0.660228	0.949924	0	0
ENSG00000131002	TXLNGY	10.7356	11.0244	11.0855	10.7347	10.9061	11.2264	10.9986	11.0196	-0.1426	0.261467	0.755231	0	0
ENSG00000130119	GNL3L	10.8963	10.8384	12.5457	12.3009	11.0895	12.158	12.6957	11.2088	-0.1426	0.818271	0.984955	0	0
ENSG00000005075	POLR2J	9.1972	9.1599	8	7.9069	9.4136	8.1344	8.1344	9.1523	-0.1427	0.779874	0.978471	0	NA
ENSG00000139613	SMARCC2	11.411	11.314	11.8757	11.713	11.7266	11.7495	11.7432	11.6653	-0.1427	0.320914	0.756517	0	0
ENSG00000115970	THADA	9.568	9.4533	11.2556	10.8826	9.7682	11.0231	11.1222	9.817	-0.1427	0.81631	0.984392	0	0
ENSG00000226009	KCNIP2-AS1	1.585	1	5.1293	3.9069	2.585	3.7004	2.585	3.3219	-0.1428	0.892249	0.994577	0	NA
ENSG00000215193	PEX26	10.3354	10.3185	11.5003	11.2222	10.7499	11.3146	11.3934	10.4909	-0.1431	0.715667	0.966325	0	0
ENSG00000176092	CRYBG2	4.3923	4.3923	5.8329	5.5236	4	6.8948	5.4263	4.3923	-0.1431	0.854629	0.990286	0	0
ENSG00000227124	ZNF717	7.4998	7.4838	9.5527	9.1189	7.7004	9.2574	9.4512	7.8202	-0.1435	0.846671	0.988665	0	NA
ENSG00000163312	HELQ	8.5999	8.5999	8.9801	9.0417	8.7211	9.1674	9.3376	8.5699	-0.1436	0.532782	0.889675	0	0
ENSG00000277778	PGM5P2	3.1699	3.8074	6.4919	6.5392	4.1699	6.3576	5.8074	4.2479	-0.1436	0.894891	0.994866	0	NA
ENSG00000277614	SCG5	1.585	1.585	4.2479	3.7004	1	3	4.5236	3.1699	-0.1438	0.891196	0.994577	0	NA
ENSG00000122705	CLTA	10.8903	10.6777	10.268	10.2691	11.2761	9.8186	10.6384	10.9476	-0.1439	0.694086	0.957708	0	0
ENSG00000112144	CILK1	8.8265	8.8297	9.6546	9.8009	8.9337	9.9858	9.6917	9.0768	-0.1441	0.704041	0.960213	0	0
ENSG00000126391	FRMD8	9.8471	9.783	9.676	9.8009	9.809	9.9929	9.9672	9.9144	-0.1442	0.0382653	0.31975	0	0
ENSG00000132357	CARD6	5.8329	6.9773	7.375	6.3923	6.9773	7.1898	7.1293	5.858	-0.1442	0.76479	0.977295	0	0
ENSG00000170325	PRDM10	8.4553	8.6294	9.4073	9.0251	8.6073	9.1948	9.3945	8.8978	-0.1443	0.616748	0.932645	0	0
ENSG00000183801	OLFML1	3	1.585	6.0875	5.0875	2.585	6.1085	5.6439	2	-0.1444	0.924309	0.997144	0	0
ENSG00000275744	SLC2A11	8.2715	8.2336	8.1396	7.8202	8.5118	7.375	8.2946	8.8611	-0.1444	0.680162	0.953764	0	NA
ENSG00000285372	TNKS	10.0526	10.0417	11.4757	11.3032	10.5196	11.2639	11.4752	10.1923	-0.1445	0.779504	0.978441	0	NA
ENSG00000254901	BORCS8	7.1396	7.4179	7.5546	6.9425	7.7814	7.2095	7.2668	7.375	-0.1445	0.472513	0.851992	0	NA
ENSG00000144233	AMMECR1L	9.4979	9.2969	9.6724	9.6812	9.6636	9.7108	9.8486	9.5038	-0.1446	0.255747	0.747803	0	0
ENSG00000142208	AKT1	10.8494	10.6184	10.5187	10.6073	11.2738	10.2167	10.6917	10.9901	-0.1447	0.56349	0.904555	0	0
ENSG00000117000	RLF	9.1573	8.8234	10.2204	10.1712	9.2574	10.1824	10.2107	9.3015	-0.1449	0.754552	0.977295	0	0
ENSG00000149925	ALDOA	9.3597	9.2854	9.3264	9.5887	9.8502	9.1111	9.4696	9.7091	-0.1449	0.440105	0.82623	0	0
ENSG00000186026	ZNF284	5.2854	5.2479	5.3219	6.4919	4.7004	6.1699	6.1497	5.9069	-0.145	0.764062	0.977295	0	NA
ENSG00000162222	TTC9C	9.0848	8.6935	8.5078	8.1997	8.9159	8.5812	8.6439	8.9248	-0.145	0.507186	0.873988	0	0
ENSG00000166471	TMEM41B	8.633	8.7482	8.9159	8.9715	8.9069	9.0279	9.2143	8.7004	-0.1452	0.316147	0.756517	0	0
ENSG00000165548	TMEM63C	7.96	7.5546	8.6036	8.7177	9.1111	7.8392	8.2621	8.2046	-0.1453	0.718535	0.967123	0	0
ENSG00000163935	SFMBT1	7.6865	7.7482	8.4878	8.3219	8.2992	8.1799	8.3923	7.9542	-0.1453	0.538548	0.891165	0	0
ENSG00000219451	RPL23P8	3.1699	2.8074	4.4594	2.8074	3.4594	3.4594	3.3219	3.585	-0.1454	0.725982	0.970327	0	NA
ENSG00000131943	C19orf12	8.9773	9.0661	8.9159	9.0168	9.098	9.5925	9.0471	8.8202	-0.1454	0.413877	0.810065	0	0
ENSG00000282665	ERICH1	9.5314	9.2216	9.6457	9.1624	9.3219	9.7846	9.4838	9.5527	-0.1455	0.374517	0.774066	0	NA
ENSG00000074621	SLC24A1	7.3487	7.3309	8.8611	8.7279	7.4919	8.9542	8.8734	7.5314	-0.1456	0.811549	0.984167	0	0
ENSG00000158716	DUSP23	5.6724	6.1699	4.3923	4	5.4594	3.9069	3.3219	8.1293	-0.1457	0.906624	0.996309	0	0
ENSG00000162236	STX5	9.0417	9.0715	8.8265	8.7912	9.1874	9.0112	9.0279	9.0875	-0.1458	0.127206	0.578991	0	NA
ENSG00000166971	AKTIP	6.585	6.6439	6.7944	7.1497	7.0875	6.8704	6.7004	7.098	-0.1458	0.393236	0.792901	0	0
ENSG00000163352	LENEP	2	1	4.9542	4.9542	1	5.1699	4	3.3219	-0.1459	0.917135	0.997144	0	NA
ENSG00000274853	MRM1	8.9307	8.697	8.5962	8.2574	9.2831	8.0112	8.7211	9.0498	-0.146	0.654445	0.947462	0	NA
ENSG00000145216	FIP1L1	10.2796	10.23	10.4584	10.3309	10.5603	10.6266	10.5187	10.1774	-0.146	0.238782	0.728876	0	0
ENSG00000244005	NFS1	8.8857	8.676	8.858	8.5157	9.4429	8.0056	8.8329	9.2384	-0.1461	0.672797	0.950811	0	0
ENSG00000139970	RTN1	0	0	1	1	1	0	0	1.585	-0.1462	0.773919	0.978051	0	0
ENSG00000177992	SPATA31E1	0	1	1	0	0	0	1	1.585	-0.1462	0.773919	0.978051	0	0
ENSG00000197467	COL13A1	1	0	1	0	0	0	1	1.585	-0.1462	0.773919	0.978051	0	0
ENSG00000198576	ARC	0	1	1	0	0	0	1.585	1	-0.1462	0.773919	0.978051	0	0
ENSG00000283022	HYDIN	0	1	1	0	0	0	1.585	1	-0.1462	0.773919	0.978051	0	NA
ENSG00000120471	TP53AIP1	0	1	1	1	0	1.585	0	2	-0.1462	0.809632	0.984167	0	0
ENSG00000265366	GLUD1P2	0	2	0	1	1.585	0	1	1	-0.1462	0.809632	0.984167	0	NA
ENSG00000080224	EPHA6	1	0	1	2	0	2	1.585	1	-0.1462	0.81422	0.984264	0	0
ENSG00000123096	SSPN	2	1	0	1.585	0	2	1.585	1.585	-0.1462	0.821112	0.984955	0	0
ENSG00000128805	ARHGAP22	0	0	0	2	0	1	0	1.585	-0.1462	0.825561	0.985234	0	0
ENSG00000251072	LMNB1-DT	0	0	0	2	0	0	1.585	1	-0.1462	0.825561	0.985234	0	NA
ENSG00000233684	LINC01865	0	2	0	1.585	1	1.585	0	1.585	-0.1462	0.82789	0.986104	0	NA
ENSG00000143107	FNDC7	0	2.585	2	0	1.585	1	1	1.585	-0.1462	0.839931	0.987048	0	0
ENSG00000231407	GORAB-AS1	0	1	2.585	1	1.585	1.585	2	0	-0.1462	0.839931	0.987048	0	NA
ENSG00000165633	VSTM4	0	0	2	1	0	0	2	1.585	-0.1462	0.843622	0.987971	0	0
ENSG00000074590	NUAK1	1	2	0	1	0	0	2	2.585	-0.1462	0.858653	0.991085	0	0
ENSG00000250033	SLC7A11-AS1	0	0	0	2	0	2.585	0	0	-0.1462	0.863845	0.991554	0	NA
ENSG00000027644	INSRR	0	0	1.585	3	1.585	0	1	2.585	-0.1462	0.876561	0.993381	0	0
ENSG00000239195	SNORD5	1.585	0	2	0	0	1	3.1699	0	-0.1462	0.877985	0.993678	0	NA
ENSG00000135447	PPP1R1A	0	0	0	3	0	1.585	2	0	-0.1462	0.878278	0.993678	0	0
ENSG00000238099	LINC01625	0	2	1	2	2.585	0	3	0	-0.1462	0.881641	0.993678	0	NA
ENSG00000106789	CORO2A	2	0	2.585	0	1	1	0	3.1699	-0.1462	0.882507	0.993678	0	0
ENSG00000235244	DANT2	0	0	3.8074	1	0	0	2.8074	2.585	-0.1462	0.906259	0.996225	0	NA
ENSG00000249628	LINC00942	0	0	2.585	3	0	3.585	2.585	0	-0.1462	0.908602	0.996351	0	NA
ENSG00000007350	TKTL1	1	0	0	0	0	0	0	1.585	-0.1462	0.7655	0.977295	0	0
ENSG00000061492	WNT8A	0	0	1	0	0	0	0	1.585	-0.1462	0.7655	0.977295	0	0
ENSG00000120210	INSL6	0	0	0	1	0	0	0	1.585	-0.1462	0.7655	0.977295	0	0
ENSG00000125965	GDF5	0	0	0	1	0	0	1.585	0	-0.1462	0.7655	0.977295	0	0
ENSG00000128276	RFPL3	0	0	1	0	1.585	0	0	0	-0.1462	0.7655	0.977295	0	NA
ENSG00000130208	APOC1	1	0	0	0	0	0	1.585	0	-0.1462	0.7655	0.977295	0	0
ENSG00000131095	GFAP	0	0	1	0	0	0	1.585	0	-0.1462	0.7655	0.977295	0	0
ENSG00000132972	RNF17	0	0	0	1	0	1.585	0	0	-0.1462	0.7655	0.977295	0	0
ENSG00000134539	KLRD1	0	1	0	0	0	0	1.585	0	-0.1462	0.7655	0.977295	0	0
ENSG00000135472	FAIM2	0	1	0	0	0	0	0	1.585	-0.1462	0.7655	0.977295	0	0
ENSG00000152580	IGSF10	0	0	1	0	0	0	1.585	0	-0.1462	0.7655	0.977295	0	0
ENSG00000164100	NDST3	0	0	1	0	0	1.585	0	0	-0.1462	0.7655	0.977295	0	0
ENSG00000164647	STEAP1	0	1	0	0	0	0	1.585	0	-0.1462	0.7655	0.977295	0	0
ENSG00000165105	RASEF	0	1	0	0	0	0	1.585	0	-0.1462	0.7655	0.977295	0	0
ENSG00000175520	UBQLN3	0	0	1	0	0	1.585	0	0	-0.1462	0.7655	0.977295	0	0
ENSG00000177551	NHLH2	0	1	0	0	0	0	0	1.585	-0.1462	0.7655	0.977295	0	0
ENSG00000178031	ADAMTSL1	0	1	0	0	0	0	1.585	0	-0.1462	0.7655	0.977295	0	0
ENSG00000179817	MRGPRX4	0	0	1	0	1.585	0	0	0	-0.1462	0.7655	0.977295	0	NA
ENSG00000180432	CYP8B1	0	0	0	1	0	1.585	0	0	-0.1462	0.7655	0.977295	0	0
ENSG00000182035	ADIG	0	0	0	1	0	1.585	0	0	-0.1462	0.7655	0.977295	0	0
ENSG00000182393	IFNL1	0	0	1	0	0	1.585	0	0	-0.1462	0.7655	0.977295	0	0
ENSG00000187758	ADH1A	0	0	1	0	0	1.585	0	0	-0.1462	0.7655	0.977295	0	0
ENSG00000188056	TREML4	0	1	0	0	0	0	0	1.585	-0.1462	0.7655	0.977295	0	0
ENSG00000204278	TMEM235	0	1	0	0	1.585	0	0	0	-0.1462	0.7655	0.977295	0	NA
ENSG00000204967	PCDHA4	0	0	1	0	0	0	1.585	0	-0.1462	0.7655	0.977295	0	0
ENSG00000206557	TRIM71	1	0	0	0	0	0	0	1.585	-0.1462	0.7655	0.977295	0	0
ENSG00000212587	SNORA40C	0	1	0	0	0	1.585	0	0	-0.1462	0.7655	0.977295	0	NA
ENSG00000213512	GBP7	0	0	0	1	0	1.585	0	0	-0.1462	0.7655	0.977295	0	NA
ENSG00000214652	ZNF727	1	0	0	0	0	1.585	0	0	-0.1462	0.7655	0.977295	0	NA
ENSG00000215186	GOLGA6B	1	0	0	0	0	0	0	1.585	-0.1462	0.7655	0.977295	0	NA
ENSG00000223855	HRAT92	0	1	0	0	0	0	0	1.585	-0.1462	0.7655	0.977295	0	NA
ENSG00000223956	LINC01767	0	0	1	0	1.585	0	0	0	-0.1462	0.7655	0.977295	0	NA
ENSG00000224189	HAGLR	0	1	0	0	0	0	0	1.585	-0.1462	0.7655	0.977295	0	NA
ENSG00000229335	DANT1	0	0	1	0	0	0	1.585	0	-0.1462	0.7655	0.977295	0	NA
ENSG00000229688	CRPPA-AS1	0	0	1	0	0	1.585	0	0	-0.1462	0.7655	0.977295	0	NA
ENSG00000233247	UBE2E4P	0	0	1	0	0	0	0	1.585	-0.1462	0.7655	0.977295	0	NA
ENSG00000254233	LINC02365	0	0	1	0	0	1.585	0	0	-0.1462	0.7655	0.977295	0	NA
ENSG00000259462	CPEB1-AS1	0	1	0	0	0	0	0	1.585	-0.1462	0.7655	0.977295	0	NA
ENSG00000262607	IQSEC3	0	0	0	1	1.585	0	0	0	-0.1462	0.7655	0.977295	0	NA
ENSG00000276971	TRPV6	0	0	1	0	0	0	1.585	0	-0.1462	0.7655	0.977295	0	NA
ENSG00000278338	VWA8-AS1	0	1	0	0	0	0	1.585	0	-0.1462	0.7655	0.977295	0	NA
ENSG00000281690	ADAMTS12	1	0	0	0	0	0	0	1.585	-0.1462	0.7655	0.977295	0	NA
ENSG00000228224	NACA4P	1	0	2.3219	0	0	2.3219	1.585	0	-0.1462	0.861331	0.991471	0	NA
ENSG00000110002	VWA5A	1	1.585	0	0	0	0	0	3.1699	-0.1462	0.874041	0.99335	0	0
ENSG00000170485	NPAS2	1	1.585	0	1.585	1.585	0	1.585	1.585	-0.1462	0.797346	0.982008	0	0
ENSG00000221491	SNORA2C	1.585	0	4	1.585	1.585	3.1699	2	1	-0.1462	0.881993	0.993678	0	0
ENSG00000248846	LINC02065	0	0	2.3219	2	0	1.585	3.3219	0	-0.1462	0.889653	0.994458	0	NA
ENSG00000281491	DNAJB5-DT	0	0	2	2.3219	0	3.3219	1.585	0	-0.1462	0.889653	0.994458	0	NA
ENSG00000283644	ETDC	0	0	3	2.3219	0	3.3219	2.585	0	-0.1462	0.904259	0.996225	0	NA
ENSG00000242412	DBIL5P2	0	0	3.585	2.3219	0	3.3219	3.1699	0	-0.1462	0.913652	0.996351	0	NA
ENSG00000147127	RAB41	2	2.3219	3.8074	3	3.3219	3.8074	3	1.585	-0.1462	0.822255	0.984955	0	NA
ENSG00000111713	GYS2	2.3219	1	3	2.585	0	3.3219	3.585	2.585	-0.1462	0.879671	0.993678	0	0
ENSG00000060982	BCAT1	11.5221	11.1319	12.5536	12.2621	11.6852	11.8815	12.7482	11.7398	-0.1462	0.734133	0.973198	0	0
ENSG00000100360	IFT27	8.3174	8.2946	8.0821	7.8074	8.5236	7.8009	8.1447	8.6184	-0.1465	0.533341	0.889675	0	0
ENSG00000141380	SS18	10.8337	10.9672	10.7607	10.6821	11.0828	10.7773	11.0126	10.9571	-0.1465	0.151249	0.600685	0	0
ENSG00000185269	NOTUM	6.0875	5.4594	6.4919	5.858	8.3619	4.9069	6.4594	4.7549	-0.1466	0.871389	0.993115	0	0
ENSG00000102580	DNAJC3	8.4635	8.2946	9.1344	9.2479	8.7004	9.0848	9.5887	8.3531	-0.1467	0.694945	0.958234	0	0
ENSG00000116819	TFAP2E	5.2854	5.6147	5.4263	5.6147	5.6439	5.3923	5.585	5.9069	-0.1467	0.312219	0.756517	0	0
ENSG00000163596	ICA1L	6.9887	7.2946	8.5196	8.2992	7.6439	8.2527	8.5353	7.2574	-0.1468	0.766769	0.977445	0	0
ENSG00000124549	BTN2A3P	6.0224	6.1293	6.4757	6.585	6.1699	6.7004	6.7004	6.2288	-0.1468	0.486661	0.862066	0	0
ENSG00000124587	PEX6	10.6961	10.3026	10.5265	10.102	10.5878	10.3848	10.6046	10.6375	-0.1469	0.340105	0.756517	0	0
ENSG00000171612	SLC25A33	9.1344	9.1523	9.0417	9.1033	9.4009	8.8673	9.4919	9.2597	-0.147	0.333719	0.756517	0	NA
ENSG00000167863	ATP5PD	9.7074	9.9929	9.0795	8.9801	10.2131	8.6184	9.3309	10.1861	-0.1471	0.75685	0.977295	0	0
ENSG00000168795	ZBTB5	9.2456	9.375	9.817	9.8887	9.6493	9.8796	9.9352	9.4512	-0.1472	0.477785	0.855518	0	0
ENSG00000121274	TENT4B	8.96	8.7448	9.6312	9.4284	9.3509	9.3837	9.825	8.7944	-0.1474	0.633977	0.937331	0	0
ENSG00000031823	RANBP3	10.3987	10.3619	10.29	10.3004	10.9787	10.2204	10.3685	10.374	-0.1476	0.419111	0.813442	0	0
ENSG00000183255	PTTG1IP	10	9.8719	9.4284	9.4009	9.9009	9.6883	9.783	9.9204	-0.1478	0.397191	0.796398	0	0
ENSG00000214367	HAUS3	8.9715	8.8918	9.3465	9.2046	9.1293	9.3354	9.5411	9	-0.1478	0.38631	0.786056	0	0
ENSG00000166140	ZFYVE19	8.983	8.8392	8.6546	8.5353	9.1163	8.7682	8.7515	8.9687	-0.1482	0.303793	0.756517	0	0
ENSG00000090621	PABPC4	12.0032	11.8017	12.3134	12.2052	12.3415	11.7768	12.4263	12.3723	-0.1484	0.463035	0.844481	0	0
ENSG00000140743	CDR2	8.3354	7.8455	8.1033	8.4717	8.4512	7.9307	8.4635	8.5038	-0.1484	0.471991	0.851852	0	0
ENSG00000140443	IGF1R	8.7381	9.2046	11.1338	10.7879	8.5353	11.9436	10.4419	9.5372	-0.1484	0.878605	0.993678	0	0
ENSG00000185164	NOMO2	8.2574	7.4998	8.9513	8.8611	8.2046	8.8796	8.9248	8.1548	-0.1485	0.719728	0.967911	0	NA
ENSG00000236375	POU5F1P5	0	0	6.3576	5.3576	1	5.7549	5.5546	0	-0.1486	0.949962	1	0	NA
ENSG00000144381	HSPD1	14.0843	13.6786	13.4694	13.286	14.2007	13.0802	13.81	14.0227	-0.1488	0.637439	0.93933	0	0
ENSG00000176619	LMNB2	11.7241	11.0748	11.4528	11.3231	12.2073	10.8305	11.4969	11.6353	-0.1488	0.651738	0.946283	0	0
ENSG00000162069	BICDL2	0	0	4.1699	3.9069	0	4.585	4.0875	0	-0.1489	0.933613	0.99737	0	0
ENSG00000164031	DNAJB14	9.825	9.7142	10.1434	10.1046	9.7698	10.5028	10.4273	9.683	-0.1489	0.55587	0.900882	0	0
ENSG00000095319	NUP188	10.9084	10.4888	11.7686	11.5503	11.3912	11.1586	11.6271	11.1351	-0.149	0.653463	0.94714	0	0
ENSG00000188152	NUTM2G	4.585	4.3923	8.6184	8.1548	4.9069	8.0334	7.8517	5.5546	-0.149	0.917601	0.997144	0	NA
ENSG00000121964	GTDC1	8.9396	8.9571	9.8057	9.7482	8.9218	10.1033	9.9396	9.0821	-0.1491	0.710081	0.964244	0	0
ENSG00000160352	ZNF714	7.6511	7.6935	8.8106	9.0084	8.4136	8.9248	8.388	8.0334	-0.1491	0.72454	0.970327	0	NA
ENSG00000187522	HSPA14	10.218	9.9801	10.4828	10.3083	10.5971	10.2131	10.5421	10.2348	-0.1495	0.342682	0.756517	0	0
ENSG00000137962	ARHGAP29	5	5.2095	3.8074	3.9069	3.8074	5.3923	4	5.3219	-0.1495	0.797252	0.982008	0	0
ENSG00000205339	IPO7	12.1415	11.6083	12.7046	12.6119	12.3185	12.4473	12.8994	11.9989	-0.1495	0.650182	0.94543	0	NA
ENSG00000281649	EBLN3P	12.3401	12.4868	12.431	12.374	12.3977	12.3496	12.8777	12.6052	-0.1496	0.274981	0.756517	0	NA
ENSG00000117593	DARS2	9.2574	8.9425	9.8872	9.9039	9.6935	9.1948	10.1357	9.5661	-0.1498	0.643554	0.942063	0	0
ENSG00000184402	SS18L1	9.3309	9.3945	9.5411	9.2021	9.9084	9.1111	9.4115	9.6366	-0.1498	0.444968	0.830588	0	0
ENSG00000112039	FANCE	7.6366	7.2574	7.8138	7.4429	8.543	6.9542	7.3219	7.9307	-0.1498	0.699054	0.958984	0	0
ENSG00000157999	ANKRD61	4.3219	4	7.2192	6.7814	4.585	6.9069	6.4757	4.9542	-0.1498	0.886105	0.993853	0	NA
ENSG00000283060	ID3	11.4574	11.0795	10.676	10.2216	11.6348	10.8994	10.3432	11.1567	-0.1499	0.705437	0.960936	0	NA
ENSG00000269821	KCNQ1OT1	8.0279	8.4798	12.9326	12.5061	9.0307	12.444	11.9633	9.1085	-0.15	0.927586	0.99737	0	0
ENSG00000267432	DNAH17-AS1	2.585	1.585	4.6439	3.585	3.7004	1.585	3.9069	3.8074	-0.1502	0.867234	0.992447	0	NA
ENSG00000115548	KDM3A	10.5401	10.2562	11.0238	11.06	10.3955	11.4512	11.1491	10.4858	-0.1504	0.656877	0.948894	0	0
ENSG00000180423	HARBI1	5.7814	5.5236	6.3923	5.8329	5.9773	5.8329	6.7682	5.5546	-0.1507	0.652379	0.946445	0	0
ENSG00000136828	RALGPS1	8.1799	8.2668	8.7781	8.8041	8.5699	8.8887	8.8424	8.3309	-0.1507	0.499559	0.870729	0	0
ENSG00000198538	ZNF28	8.5925	8.2046	9.098	9.2946	8.3264	9.236	9.5196	8.7108	-0.1508	0.69247	0.957006	0	NA
ENSG00000180370	PAK2	11.7515	11.6289	12.2568	12.2741	12.0324	12.3004	12.3778	11.8041	-0.1508	0.505538	0.873326	0	0
ENSG00000167325	RRM1	10.4939	10.0154	10.4522	10.5699	11.3055	9.5831	10.7515	10.4949	-0.1509	0.705237	0.960875	0	0
ENSG00000221164	SNORA11F	3.585	3.8074	5.4594	4.9542	4.858	5.0444	4.7004	3.8074	-0.1511	0.784161	0.978566	0	NA
ENSG00000173681	BCLAF3	7.4594	7.9658	8.4305	8.0768	7.8826	8.1599	8.4553	8.0389	-0.1511	0.54317	0.893837	0	0
ENSG00000167548	KMT2D	11.9095	11.851	13.5861	13.3304	12.2273	13.5023	13.4211	12.1306	-0.1511	0.806451	0.984167	0	NA
ENSG00000285032	MTMR9	8.6257	8.6618	9.5661	9.4491	8.96	9.5507	9.4717	8.9248	-0.1511	0.632525	0.937317	0	NA
ENSG00000069667	RORA	4.1699	3.7004	8.1241	7.7748	3.4594	7.8455	7.5157	5.5546	-0.1515	0.925038	0.997144	0	0
ENSG00000198707	CEP290	9.1293	9.1033	9.7515	9.3707	9.5275	9.5774	9.6384	9.2192	-0.1519	0.423204	0.816592	0	0
ENSG00000105443	CYTH2	9.9873	10.2456	9.7211	9.4939	10.1874	9.4136	9.8642	10.5906	-0.152	0.627902	0.935773	0	0
ENSG00000181555	SETD2	11.0168	10.9136	12.1727	11.9819	11.2779	12.1049	12.1523	11.1586	-0.1521	0.728391	0.971189	0	0
ENSG00000021574	SPAST	9.5736	9.3576	9.9701	10.0741	9.6055	10.0566	10.3542	9.568	-0.1522	0.568979	0.907859	0	0
ENSG00000164332	UBLCP1	9.3966	9.4757	9.1997	9.2384	9.7108	9.1033	9.5098	9.5962	-0.1524	0.340897	0.756517	0	0
ENSG00000114779	ABHD14B	10.0674	9.633	9.8533	9.7928	9.9144	9.6493	9.8106	10.5821	-0.1525	0.521327	0.883743	0	0
ENSG00000185798	WDR53	7.3663	7.5392	7.1189	7.1085	7.8948	7.2095	7.0768	7.5622	-0.1526	0.497714	0.869945	0	0
ENSG00000092758	COL9A3	8.5038	10.0821	6.7814	8.1344	10.5536	6.0444	8.0553	9.4594	-0.1527	0.901767	0.995855	0	0
ENSG00000112079	STK38	11.9061	11.7977	12.2152	12.0081	11.8657	12.6232	12.1513	11.8978	-0.1527	0.465939	0.846723	0	0
ENSG00000168556	ING2	7.1396	7.2095	6.2479	5.9069	7.3663	5.8826	6.2668	7.5999	-0.153	0.781907	0.978566	0	0
ENSG00000198478	SH3BGRL2	4.0875	4.3923	4.5236	4.0875	4.1699	4.2479	3.7004	5.585	-0.1531	0.727703	0.971019	0	0
ENSG00000239213	NCK1-DT	5.9307	6.2479	6.2288	6.2095	6.3399	5.9069	6.4757	6.5078	-0.1533	0.367598	0.766788	0	NA
ENSG00000100266	PACSIN2	10.1434	9.8138	9.7731	9.7797	10.4615	9.6493	9.9801	10.0334	-0.1536	0.447612	0.833986	0	0
ENSG00000091127	PUS7	10.021	9.5527	10.6564	10.5177	10.5878	9.8439	10.6671	10.2633	-0.1536	0.641687	0.941511	0	0
ENSG00000070882	OSBPL3	8.8329	8.611	9.3923	9.8439	9.4325	8.9773	9.69	9.1948	-0.1536	0.646036	0.943311	0	0
ENSG00000165675	ENOX2	8.0279	7.8948	8.3443	8.3443	8.0607	8.3619	8.6036	8.1997	-0.1537	0.382139	0.782278	0	0
ENSG00000132510	KDM6B	11.3619	11.2963	12.1286	11.937	11.279	11.9841	12.1447	11.9311	-0.1537	0.604908	0.925458	0	0
ENSG00000170092	SPDYE5	4.6439	5.0875	8.6653	8.1749	5.3576	8.4263	8.0112	5.3923	-0.1539	0.911212	0.996351	0	NA
ENSG00000134779	TPGS2	9.6935	9.5774	9.7698	10.062	10.1737	9.6092	9.9571	9.9787	-0.154	0.362898	0.763104	0	0
ENSG00000236409	NRADDP	2.8074	1.585	4.3219	4.0875	2	4.2479	4.585	2.585	-0.154	0.868576	0.992639	0	NA
ENSG00000165006	UBAP1	9.5216	9.4179	9.236	9.3332	9.7074	9.1599	9.5906	9.6671	-0.1541	0.313364	0.756517	0	0
ENSG00000185345	PRKN	0	0	2.3219	2.585	0	0	1	4.5236	-0.1542	0.90859	0.996351	0	0
ENSG00000159259	CHAF1B	8.098	7.6865	8.0821	7.7482	9.1849	7.0661	8.0444	7.9366	-0.1543	0.742372	0.975941	0	0
ENSG00000129292	PHF20L1	10.8431	10.7903	11.2137	11.0654	10.8106	11.2998	11.5348	10.8849	-0.1544	0.465651	0.846604	0	0
ENSG00000158669	GPAT4	10.3859	10.3365	10.2784	10.1886	10.5793	10.4305	10.2574	10.5401	-0.1545	0.114151	0.55025	0	0
ENSG00000285112	SLC52A2	9.236	8.9687	8.1085	8.1447	9.2143	8.2288	8.676	8.9571	-0.1546	0.679482	0.953277	0	NA
ENSG00000101181	MTG2	9.1997	9.0417	8.8948	8.7846	9.66	8.9099	8.9307	9.0389	-0.1547	0.466277	0.84687	0	0
ENSG00000174444	RPL4	15.8075	15.7217	15.0803	15.1838	15.8986	14.7661	15.5966	16.1508	-0.1547	0.676649	0.952133	0	0
ENSG00000126062	TMEM115	8.388	8.1749	8.4512	8.5078	8.3619	8.6689	8.7616	8.3487	-0.1548	0.27292	0.756517	0	0
ENSG00000088035	ALG6	8.8329	9.0471	9.2192	9.2621	9.137	9.1573	9.3376	9.3487	-0.1549	0.219236	0.699843	0	0
ENSG00000276291	FRG1HP	7.6221	7.9484	8.3576	8.2621	8.1085	8.4959	8.3354	7.8704	-0.155	0.49846	0.870161	0	NA
ENSG00000177853	ZNF518A	10.1072	10.2703	11.3044	11.0674	10.4419	11.346	11.3832	10.1984	-0.155	0.727121	0.97077	0	0
ENSG00000144736	SHQ1	8.9801	8.5699	9.2992	9.0028	9.0334	9.0224	9.2923	9.1241	-0.1551	0.376364	0.776176	0	0
ENSG00000183397	C19orf71	7.9715	8.0056	8.3707	7.9715	8.4136	8.1599	7.9484	8.4179	-0.1551	0.338319	0.756517	0	NA
ENSG00000158623	COPG2	8.2621	8.2854	8.7347	8.7482	8.6618	8.6036	8.6439	8.7415	-0.1551	0.304654	0.756517	0	0
ENSG00000133961	NUMB	9.7515	10.0782	10.1163	9.8903	10.0112	10.4115	10.1948	9.8392	-0.1551	0.339202	0.756517	0	0
ENSG00000137076	TLN1	12.0751	11.8106	13.102	13.0989	12.2417	12.9882	13.1259	12.3515	-0.1552	0.714855	0.966325	0	0
ENSG00000204604	ZNF468	8.0334	8.0112	8.3707	8.7211	8.3264	8.388	8.543	8.4998	-0.1552	0.408063	0.806231	0	0
ENSG00000010072	SPRTN	8.1447	8.1997	8.6935	8.6439	8.3794	8.7649	8.7879	8.3707	-0.1553	0.433377	0.821652	0	0
ENSG00000120802	TMPO	12.5425	12.0289	12.4479	12.6477	12.9016	12.0338	12.749	12.6041	-0.1554	0.529607	0.889675	0	0
ENSG00000176102	CSTF3	9.9248	9.783	9.9484	9.7245	10.196	9.7879	9.9337	10.0848	-0.1554	0.18656	0.655409	0	0
ENSG00000100393	EP300	11.0828	10.9498	12.6495	12.5132	11.3961	12.3945	12.5399	11.4878	-0.1557	0.783777	0.978566	0	0
ENSG00000182841	RRP7BP	9.7415	9.5622	10.5118	10.0553	10.1611	10.0279	10.3106	9.9944	-0.1558	0.505602	0.873326	0	NA
ENSG00000167261	DPEP2	8.4051	9.1085	8.5157	8.2946	8.9248	8.8918	8.1649	8.9658	-0.1558	0.576119	0.912037	0	0
ENSG00000080166	DCT	2.3219	1	3.9069	3.1699	0	3.7004	4	3.3219	-0.1559	0.89375	0.994866	0	0
ENSG00000013375	PGM3	8.676	8.5314	9.0954	9.0307	8.9484	9.0389	9.137	8.8329	-0.1559	0.341847	0.756517	0	0
ENSG00000153827	TRIP12	11.341	11.1079	12.4022	12.3253	11.3537	12.4929	12.5824	11.3718	-0.1561	0.753846	0.977295	0	0
ENSG00000276725	CEP170	10.3185	10.1599	11.1189	11.0189	10.3106	11.4336	11.286	10.2119	-0.1565	0.709818	0.964102	0	NA
ENSG00000101695	RNF125	6.8948	6.7415	6.858	7.3923	5.8329	8.9744	7.3837	6.3219	-0.1566	0.832775	0.986782	0	0
ENSG00000169599	NFU1	7.8642	7.9887	6.9069	6.8948	8	7.0224	7.4009	7.858	-0.1567	0.687919	0.955838	0	0
ENSG00000158417	EIF5B	11.6847	11.3658	11.183	10.9484	12.0185	10.9263	11.062	11.8017	-0.1567	0.632474	0.937317	0	0
ENSG00000119471	HSDL2	8.5999	8.6366	8.817	8.817	8.8265	8.585	9.0389	9.0471	-0.1568	0.251448	0.743058	0	0
ENSG00000116679	IVNS1ABP	10.9432	10.5421	10.676	10.4409	10.9651	10.6961	10.8826	10.6856	-0.1568	0.269868	0.756517	0	0
ENSG00000140526	ABHD2	8.6221	8.6582	9.9352	9.817	8.9337	9.8765	9.9189	8.9307	-0.1568	0.741264	0.975941	0	0
ENSG00000158859	ADAMTS4	1	3.7004	4.1699	4.585	2	3.8074	4.9542	3.3219	-0.157	0.881968	0.993678	0	0
ENSG00000168936	TMEM129	9.9972	9.7228	9.8626	9.6777	10.255	10.1033	9.8074	9.7245	-0.1575	0.315837	0.756517	0	0
ENSG00000155906	RMND1	8.388	8.4717	9.0028	8.9425	8.5118	8.9218	9.207	8.7944	-0.1575	0.48959	0.86409	0	0
ENSG00000132964	CDK8	9.1319	8.7381	9.2923	9.1396	9.3487	9.1267	9.4878	8.9687	-0.1575	0.377224	0.776924	0	0
ENSG00000198858	R3HDM4	10.3783	10.4788	9.7313	9.7566	10.3652	9.6847	9.9801	10.9454	-0.1577	0.656459	0.948594	0	0
ENSG00000160818	GPATCH4	10.137	10.1124	9.1396	9.137	10.7993	8.6935	9.1007	10.5632	-0.1577	0.800329	0.983081	0	0
ENSG00000102054	RBBP7	11.4818	11.1991	10.9506	10.8963	12.1386	10.0914	11.1504	11.7781	-0.1577	0.747705	0.977295	0	0
ENSG00000165113	GKAP1	7.2384	6.858	7.1997	6.6724	7.1497	6.7004	7.2574	7.4919	-0.1577	0.49072	0.865039	0	0
ENSG00000179627	ZBTB42	6.2095	5.0444	7.6439	7.6147	6.9189	7.0661	6.8202	6.3399	-0.1581	0.814352	0.984264	0	0
ENSG00000171204	TMEM126B	9.4094	9.0928	8.7482	8.5038	9.4838	8.5622	9.1293	9.2119	-0.1583	0.588461	0.919037	0	0
ENSG00000104915	STX10	9.3061	9.2456	8.1599	8.5507	9.4919	8.1497	8.5622	9.6917	-0.1583	0.743325	0.975998	0	0
ENSG00000127870	RNF6	9.9801	9.9513	10.0914	10.0967	10.1319	10.1548	10.314	10.1523	-0.1584	0.0310682	0.293508	0	0
ENSG00000281691	RBM5-AS1	7.8265	7.7211	9.1573	8.633	7.8642	9.3332	8.7415	8.0334	-0.1586	0.7528	0.977295	0	NA
ENSG00000101464	PIGU	8.3354	8.0821	8.4717	8.3309	9.2312	8.1241	8.3443	8.1548	-0.1586	0.582209	0.915448	0	0
ENSG00000111796	KLRB1	1.585	1.585	6.0661	5.6147	2	5.6147	5.2854	2.585	-0.1586	0.921262	0.997144	0	0
ENSG00000007168	PAFAH1B1	11.2021	10.927	11.6698	11.6502	11.3482	11.6987	11.7822	11.2544	-0.1586	0.50243	0.872112	0	0
ENSG00000232455	LARS2-AS1	0	0	5.7279	5.1293	1.585	4.9069	5	0	-0.1587	0.939489	0.999188	0	NA
ENSG00000288408	UBL7	9.5372	9.4263	9.1874	9.2408	9.6402	9.3354	9.543	9.5078	-0.1587	0.174895	0.637036	0	NA
ENSG00000119403	PHF19	9.3509	8.9218	9.1007	9.1421	9.8106	8.4635	9.1724	9.7039	-0.1587	0.63801	0.939716	0	0
ENSG00000064726	BTBD1	10.9873	10.8619	10.7887	10.9708	11.03	10.7364	11.2703	11.207	-0.1588	0.262576	0.755934	0	0
ENSG00000012232	EXTL3	8.3794	8.2715	8.4512	8.6653	8.6618	8.4757	9.0362	8.2288	-0.1588	0.433856	0.82187	0	0
ENSG00000066827	ZFAT	7.9129	7.6366	9.0875	8.8138	8.1599	8.9571	8.8978	8.0715	-0.1589	0.718627	0.967123	0	0
ENSG00000274544	SNORD28	4.8074	5.0444	6.0444	5.4263	5.8329	5.2854	5.2854	5.5546	-0.159	0.615181	0.931499	0	NA
ENSG00000138764	CCNG2	11.3415	11.3421	11.3032	11.3696	11.1059	11.5058	11.8041	11.5765	-0.159	0.318076	0.756517	0	0
ENSG00000219481	NBPF1	8.4221	8.3923	9.2992	8.8486	8.5699	9.0334	8.9513	9.0444	-0.1592	0.53338	0.889675	0	0
ENSG00000168263	KCNV2	3.4594	3.7004	7.2192	6.375	4.1699	7.0661	6.5699	3.585	-0.1592	0.905125	0.996225	0	0
ENSG00000173976	RAX2	0	0	3.585	3.585	1	2.8074	3	1	-0.1594	0.896328	0.995241	0	0
ENSG00000186205	MTARC1	1.585	1.585	1	0	0	0	2	2.8074	-0.1594	0.849655	0.989108	0	0
ENSG00000250295	RDH10-AS1	2.3219	2.585	4.7549	4.4594	2	4.3923	5.0444	3.3219	-0.1594	0.867396	0.992447	0	NA
ENSG00000288325	GPS2	10.0112	9.7432	9.6439	9.4263	10.2288	9.2715	9.6582	10.3038	-0.1594	0.580932	0.914858	0	NA
ENSG00000175203	DCTN2	10.2935	10.2348	9.8186	9.9887	10.5546	9.8281	10.0928	10.4979	-0.1594	0.465651	0.846604	0	0
ENSG00000196652	ZKSCAN5	8.4878	8.2668	8.9278	8.8361	8.8517	8.6724	8.9248	8.7074	-0.1595	0.370571	0.770174	0	0
ENSG00000109189	USP46	8.2046	8.4051	8.4676	8.7004	8.4635	8.8918	8.9571	8.1033	-0.1595	0.50354	0.872638	0	0
ENSG00000163539	CLASP2	10.0348	9.9986	11.0119	10.8918	10.3038	10.8773	11.2354	10.1586	-0.1595	0.681031	0.953764	0	0
ENSG00000167658	EEF2	16.4663	16.2615	16.7444	16.8211	16.424	16.5482	17.2292	16.7301	-0.1595	0.493609	0.867783	0	0
ENSG00000033178	UBA6	10.611	10.4564	11.3015	11.1561	10.6202	11.5304	11.6022	10.4105	-0.1596	0.680582	0.953764	0	0
ENSG00000126070	AGO3	9.6165	9.5812	11.1561	10.8742	9.7977	11.1267	10.988	9.9542	-0.1596	0.776404	0.978051	0	0
ENSG00000133619	KRBA1	7.7347	7.9658	8.3219	8.4878	8.3264	8.2854	8.1497	8.388	-0.1598	0.402919	0.801622	0	0
ENSG00000243927	MRPS6	10.0403	10.0403	8.9972	8.96	10.5275	8.7482	9.5469	9.8549	-0.1599	0.750234	0.977295	0	0
ENSG00000117713	ARID1A	11.7814	11.4126	12.9333	12.8132	11.9513	12.8545	12.9183	11.856	-0.1599	0.746434	0.977295	0	0
ENSG00000229266	POM121L8P	1.585	0	4.3923	3.4594	1.585	3.9069	3.585	1	-0.16	0.899624	0.99557	0	NA
ENSG00000275517	PRB1	0	0	3.9069	4.3219	0	5.2854	3.585	0	-0.1604	0.931236	0.99737	0	NA
ENSG00000135837	CEP350	10.2491	9.9972	11.8025	11.8281	10.3934	11.9065	11.8922	10.3264	-0.1604	0.816783	0.984392	0	0
ENSG00000275331	ABCC6	2	3	6.4757	5.3576	3.4594	5.5236	5.1699	3.3219	-0.1604	0.89629	0.995241	0	NA
ENSG00000076604	TRAF4	11.4691	11.3231	10.4686	10.6466	11.2819	10.29	10.9894	11.988	-0.1605	0.721521	0.968729	0	0
ENSG00000224957	LINC01266	4.5236	4.3923	4.7549	3.585	1	6.3399	4.7004	5.858	-0.1606	0.900736	0.995855	0	NA
ENSG00000079974	RABL2B	8.9278	8.8424	8.6439	8.3354	8.9887	8.4998	8.5999	9.3038	-0.1607	0.505361	0.873326	0	0
ENSG00000169217	CD2BP2	10.7339	10.5727	10.2456	10.236	11.0566	10.224	10.5459	10.6046	-0.1607	0.47563	0.853776	0	0
ENSG00000145386	CCNA2	10.1911	9.6671	9.716	10.0098	10.8657	9.0553	10.1687	10.1383	-0.161	0.696886	0.958704	0	0
ENSG00000163681	SLMAP	9.9586	9.5098	10.7607	10.4605	10.1898	10.4645	10.7142	9.9658	-0.1612	0.632764	0.937317	0	0
ENSG00000103995	CEP152	9.0875	8.697	9.6384	9.3685	9.6092	9.1241	9.5058	9.1972	-0.1612	0.514904	0.879147	0	0
ENSG00000188827	SLX4	8.8265	8.9307	9.6202	9.4051	9.5196	8.676	9.7091	9.5236	-0.1614	0.60873	0.927888	0	0
ENSG00000226634	DDAH2	7.7549	7.4919	6.2668	6.5999	7.098	7.6511	6.1898	7.8202	-0.1614	0.762479	0.977295	0	NA
ENSG00000127578	WFIKKN1	4.7004	3.1699	6.5392	6.4757	4.4594	6.4263	6.4757	4.1699	-0.1615	0.878947	0.993678	0	0
ENSG00000075415	SLC25A3	12.7969	12.7793	12.4587	12.5606	13.1098	12.4165	12.7818	12.9339	-0.1617	0.376397	0.776176	0	NA
ENSG00000185669	SNAI3	5.6724	5	6.7279	6.2479	5	6.3576	6.7682	6.1699	-0.1618	0.771115	0.978051	0	0
ENSG00000285221	CPNE6	0	0	5.2854	5.4594	2	4.3923	5	0	-0.1619	0.935906	0.997931	0	NA
ENSG00000106290	TAF6	9.0954	9.014	9.2668	9.0768	9.5255	8.9801	9.2095	9.3859	-0.162	0.257663	0.751221	0	0
ENSG00000280610	KIF15	9.4878	8.6511	9.3509	9.5078	10.0251	8.676	9.7448	9.1997	-0.162	0.669535	0.949924	0	NA
ENSG00000164187	LMBRD2	8.9858	8.6653	9.6184	9.8361	9.098	9.7448	9.9454	8.9658	-0.1621	0.67053	0.949974	0	0
ENSG00000233840	PCDH9-AS4	0	1.585	6.2479	5.2095	0	6.858	5.2479	1.585	-0.1621	0.942809	0.999428	0	NA
ENSG00000225855	RUSC1-AS1	7.3576	7.3663	7.7415	7.4919	7.7074	7.6439	7.4094	7.8455	-0.1622	0.250792	0.742107	0	0
ENSG00000143442	POGZ	10.8549	10.8941	11.6865	11.388	11.102	11.5651	11.5255	11.2802	-0.1623	0.504162	0.873076	0	0
ENSG00000120903	CHRNA2	0	1	4.0875	4.7549	0	3.9069	4.585	2	-0.1624	0.920029	0.997144	0	0
ENSG00000140463	BBS4	7.858	7.858	8.1799	8.224	8.3309	7.9009	8.2992	8.2384	-0.1624	0.29183	0.756517	0	0
ENSG00000129675	ARHGEF6	10.9527	10.8533	11.3376	11.3794	10.8986	11.6636	11.5622	11.0485	-0.1625	0.507622	0.874193	0	0
ENSG00000138002	IFT172	9.3151	8.7211	10.2082	9.8842	9.5098	9.8234	9.7262	9.7194	-0.1625	0.643755	0.942172	0	0
ENSG00000151779	NBAS	9.1824	8.633	10.888	10.8297	9.1396	11.0334	10.8329	9.1774	-0.1625	0.839963	0.987048	0	0
ENSG00000137500	CCDC90B	9.3174	9.5196	9.3219	9.2738	9.4073	9.4491	9.7549	9.4717	-0.1626	0.142554	0.591745	0	0
ENSG00000258704	SRP54-AS1	4	4.7549	5.9307	5.6439	4.6439	5.5546	5.7814	5	-0.1626	0.760602	0.977295	0	NA
ENSG00000198855	FICD	5.858	6.1699	6.9887	6.9425	6.6439	6.9887	7.1189	5.858	-0.1626	0.698295	0.958831	0	0
ENSG00000013392	RWDD2A	6.2668	6.3038	5.5546	6.0444	6.2854	5.8074	6.2854	6.4429	-0.1629	0.488261	0.86329	0	0
ENSG00000165891	E2F7	7.8704	7.4998	8.1948	8.611	8.8734	7.7211	8.4388	7.7944	-0.1629	0.668649	0.949924	0	0
ENSG00000206435	HLA-C	13.9739	14.0042	12.7791	13.0002	13.9171	13.2117	13.2326	14.0487	-0.1632	0.689908	0.957	0	NA
ENSG00000187790	FANCM	8.0768	7.9366	9.3772	9.3707	8.098	9.5294	9.5157	8.2715	-0.1633	0.778112	0.978249	0	0
ENSG00000108854	SMURF2	8.6221	8.543	9.2384	9.1215	8.5157	9.5488	9.3859	8.7279	-0.1633	0.611777	0.929983	0	0
ENSG00000223959	AFG3L1P	9.1674	9.1215	9.1674	8.7582	9.6092	8.9218	8.9425	9.3945	-0.1634	0.438648	0.824701	0	0
ENSG00000221923	ZNF880	6.3923	6.4757	7.0553	7.3923	6.8948	7.5157	6.9887	6.5699	-0.1634	0.616051	0.932274	0	NA
ENSG00000110042	DTX4	4.9542	6.1497	4.4594	5.4594	4.4594	4.5236	5.585	7.1085	-0.1634	0.827295	0.985948	0	NA
ENSG00000134243	SORT1	9.7039	8.633	9.783	9.6618	9.4656	10.5333	10.4605	7.9773	-0.1637	0.810971	0.984167	0	0
ENSG00000283050	GTF2IP12	4.0875	4.0875	5.2854	5.6147	4.858	5.0875	5.3923	4.3923	-0.1638	0.729127	0.971531	0	NA
ENSG00000167553	TUBA1C	10.8361	10.6018	10.2854	10.4429	11.1917	9.7262	10.8517	11.0526	-0.164	0.65938	0.949924	0	0
ENSG00000147202	DIAPH2	8.0607	7.8392	9.7194	9.3061	8.4798	9.4696	9.7748	7.858	-0.1642	0.805865	0.983922	0	0
ENSG00000156261	CCT8	12.9706	12.8958	12.6968	12.6948	13.3207	12.3032	13.0997	13.192	-0.1644	0.519317	0.882393	0	0
ENSG00000101639	CEP192	9.8154	9.5118	11.2167	11.1189	10.1111	10.9359	11.2456	10.0279	-0.1644	0.768114	0.977726	0	0
ENSG00000186280	KDM4D	4.3923	4.8074	5.0444	4.7549	5.3576	4.8074	4.585	4.9069	-0.1645	0.465408	0.846541	0	0
ENSG00000151576	QTRT2	10.1241	10.363	10.2396	10.2796	10.5803	10.0607	10.5498	10.4737	-0.1645	0.253903	0.746356	0	0
ENSG00000137154	RPS6	15.7418	15.7793	15.0205	14.9629	15.8031	14.8336	15.5257	16.0008	-0.1647	0.643746	0.942172	0	0
ENSG00000166856	GPR182	1.585	0	4.3219	4.2479	0	4.9069	3.9069	2	-0.1647	0.916985	0.997144	0	0
ENSG00000125995	ROMO1	9.403	9.1674	8.3219	8.29	9.8611	8.0553	8.6582	9.2668	-0.1647	0.744808	0.97653	0	0
ENSG00000136240	KDELR2	9.7022	9.4263	9.5177	9.5372	9.8313	9.6036	9.817	9.5906	-0.1648	0.10782	0.537475	0	0
ENSG00000229809	ZNF688	7.7074	7.7549	7.2946	7.2095	7.8642	7.6935	7.2288	7.8392	-0.1648	0.448027	0.833986	0	0
ENSG00000103174	NAGPA	7.585	7.6439	7.0768	7.3663	8.0715	7.0553	7.3038	7.9009	-0.1649	0.567975	0.907118	0	0
ENSG00000182796	TMEM198B	8.7715	8.8765	8.8704	8.585	8.8424	8.9915	8.4094	9.5196	-0.1649	0.515963	0.879724	0	NA
ENSG00000283447	NDUFS1	10.7022	10.3376	11.4984	11.412	11.0244	11.3723	11.6595	10.5536	-0.1649	0.669765	0.949924	0	NA
ENSG00000164466	SFXN1	10.5962	10.1849	10.7574	10.7364	10.7912	10.668	10.6733	10.8025	-0.165	0.276169	0.756517	0	0
ENSG00000134072	CAMK1	6.9069	7.5392	9.0196	8.5469	7.7944	8.2479	8.543	8.0875	-0.1651	0.754035	0.977295	0	0
ENSG00000106948	AKNA	11.6711	11.819	12.3292	12.3788	11.8009	12.3904	12.585	12.0825	-0.1652	0.530647	0.889675	0	0
ENSG00000151849	CENPJ	8.9773	8.4179	8.9425	8.8297	9.4305	8.3487	9.0389	9.0112	-0.1655	0.545783	0.894865	0	0
ENSG00000126787	DLGAP5	9.3287	8.5275	8.7549	9.0795	9.7482	7.9366	9.2216	9.4471	-0.1657	0.716981	0.966852	0	0
ENSG00000170242	USP47	9.9887	10.0042	10.6284	10.4998	10.2761	10.7607	10.66	10.0875	-0.1658	0.497547	0.869945	0	0
ENSG00000278615	C11orf98	8.4919	8.6036	5.8074	5.7814	8.7879	5.8074	6.1898	8.5622	-0.1658	0.886414	0.993853	0	0
ENSG00000182718	ANXA2	9.783	8.7108	7.7814	8.0224	9.545	7.4919	9.1724	8.7515	-0.1658	0.802074	0.983335	0	0
ENSG00000136933	RABEPK	9.2668	9.0901	8.8978	8.543	9.6457	8.4798	8.8642	9.4717	-0.1659	0.613374	0.930693	0	0
ENSG00000277957	SENP3-EIF4A1	4.7004	4.7004	5.9069	5.3923	5.6724	5.1293	5.1699	5.3923	-0.166	0.621331	0.933785	0	NA
ENSG00000228060	PABPC4-AS1	2.8074	3.1699	6.1699	5.9069	3	6.1293	6.2668	3.3219	-0.166	0.898537	0.995273	0	NA
ENSG00000179841	AKAP5	5.2095	4.4594	7.4094	7.0661	5.2854	7.1997	6.9658	5.3576	-0.166	0.856245	0.990338	0	0
ENSG00000276163	LAIR1	8	8.224	7.5999	8.676	6.6582	10.978	7.1497	8.3794	-0.1664	0.872282	0.993115	0	NA
ENSG00000137496	IL18BP	5.7279	5.9773	8.0056	7.4838	6.4094	7.6724	7.3038	6.4757	-0.1667	0.803154	0.983391	0	0
ENSG00000143450	OAZ3	3.1699	2.8074	4.3219	4.7004	3.3219	4.1699	4.0875	4.0875	-0.1668	0.747285	0.977295	0	NA
ENSG00000135821	GLUL	11.1131	10.7781	10.9106	11.0914	11.1904	11.4346	10.8971	11.0382	-0.1668	0.277628	0.756517	0	0
ENSG00000263482	ANTXRLP1	7.2761	7	9.2831	9.1497	7.2479	9.7895	9.0444	7.2946	-0.1669	0.855513	0.990286	0	NA
ENSG00000179364	PACS2	9.6475	9.5275	10.2155	10.29	9.6018	10.2143	9.8549	10.6777	-0.167	0.602197	0.924261	0	0
ENSG00000156735	BAG4	8.3309	8.1997	9.3487	9.5943	8.683	9.3421	9.6493	8.4676	-0.1671	0.722172	0.968912	0	0
ENSG00000231002	TRIM26	10.5255	10.4105	10.3487	10.2715	10.6211	10.2574	10.7108	10.6357	-0.1672	0.19562	0.668593	0	NA
ENSG00000152348	ATG10	6.0224	6.0444	6.9773	6.8202	6.6147	6.3038	7	6.6147	-0.1672	0.584374	0.917031	0	0
ENSG00000051596	THOC3	9.973	9.7022	9.2046	9.2408	10.2312	9.1824	9.5603	9.817	-0.1676	0.582407	0.915448	0	NA
ENSG00000143322	ABL2	8.8361	8.5622	10.6239	10.3998	9.1421	10.3707	10.5245	9.0553	-0.1677	0.807171	0.984167	0	0
ENSG00000169972	PUSL1	7.9009	7.4676	8.2046	8	8.697	7.1396	8.3966	8.0112	-0.1678	0.667505	0.949924	0	0
ENSG00000113073	SLC4A9	3.1699	1	4.585	4.7549	0	6.1699	5.4263	2.585	-0.1678	0.922642	0.997144	0	0
ENSG00000175348	TMEM9B	8.5314	8.3837	7.9069	7.8202	8.4676	8.0661	8.2761	8.5038	-0.1679	0.43756	0.824222	0	0
ENSG00000110076	NRXN2	9.6457	9.7698	10.6221	10.0485	9.9527	11.5236	9.7698	9.5118	-0.168	0.749841	0.977295	0	0
ENSG00000122507	BBS9	6.9307	6.7279	8.4998	8.4553	7.1699	8.2384	8.4346	7.4429	-0.168	0.776914	0.978051	0	0
ENSG00000181444	ZNF467	4.0875	3.9069	3.8074	4.6439	3.4594	3.8074	3.4594	6.3923	-0.1682	0.826122	0.985382	0	0
ENSG00000171174	RBKS	4.1699	3.8074	4.1699	4.3219	4.4594	3.7004	4.4594	4.5236	-0.1684	0.48083	0.857879	0	0
ENSG00000172732	MUS81	9.9614	10.0014	9.5216	9.4346	10.3174	9.3729	9.8138	10.0888	-0.1684	0.52637	0.887912	0	0
ENSG00000185658	BRWD1	10.9708	11.2491	12.858	12.6718	11.0987	13.1189	12.8164	11.3896	-0.1685	0.817395	0.984713	0	0
ENSG00000132670	PTPRA	9.9293	9.7549	10.1137	9.9614	10.5098	9.8595	10.23	9.8345	-0.1686	0.378709	0.778225	0	0
ENSG00000138757	G3BP2	11.388	10.9901	11.463	11.577	11.643	11.3982	11.7258	11.3259	-0.1687	0.330838	0.756517	0	0
ENSG00000154309	DISP1	6.6582	6.4429	6.8826	6.7142	6.4594	7.4179	6.7549	6.7415	-0.1689	0.476678	0.854994	0	0
ENSG00000205790	DPP9-AS1	5.2479	6.0224	7.1396	6.5236	6.2668	6.5078	6.375	6.4594	-0.1689	0.690124	0.957	0	NA
ENSG00000127952	STYXL1	8.5622	8.4919	8.6257	8.1344	8.5887	8.375	8.7515	8.7748	-0.169	0.283492	0.756517	0	0
ENSG00000172795	DCP2	11.0654	10.973	12.3979	12.4679	11.0196	12.6647	12.8347	11.0614	-0.169	0.801064	0.983335	0	0
ENSG00000198081	ZBTB14	8.9307	8.8361	8.5157	8.7313	9.2046	8.5812	8.9218	8.983	-0.1692	0.321966	0.756517	0	0
ENSG00000181544	FANCB	6.6147	6.0661	8.3083	8.3966	7.2095	7.5236	8.4471	6.8826	-0.1692	0.812008	0.984167	0	0
ENSG00000254978	ALG1L9P	2	3.9069	5.6439	5.1699	4.3923	5.0875	4.4594	3.4594	-0.1695	0.853682	0.989798	0	NA
ENSG00000061938	TNK2	11.5971	12.0812	11.8138	11.5358	12.6357	11.2662	11.5793	12.2246	-0.1695	0.628971	0.936073	0	0
ENSG00000236444	UBE2L5	2.8074	2.3219	2.8074	2.585	1	3.8074	2.585	3.8074	-0.1695	0.810225	0.984167	0	NA
ENSG00000141485	SLC13A5	2.3219	0	2.8074	2.3219	0	3.8074	2	2.3219	-0.1695	0.871749	0.993115	0	0
ENSG00000197702	PARVA	2.3219	0	1.585	0	2	1	0	1.585	-0.1695	0.823401	0.984955	0	0
ENSG00000187017	ESPN	0	0	0	2.3219	0	1	1	1	-0.1695	0.797518	0.982008	0	0
ENSG00000275127	SNORD116-22	0	0	2.3219	0	0	2	1	0	-0.1695	0.829224	0.986211	0	NA
ENSG00000265491	RNF115	9.3443	9.5137	9.697	9.6653	9.6036	9.8345	9.8313	9.6294	-0.1696	0.148413	0.598751	0	0
ENSG00000186132	C2orf76	5.5546	5.7004	5.2479	5.585	5.4594	5.2854	6.0444	5.9773	-0.1696	0.453144	0.837626	0	0
ENSG00000111011	RSRC2	10.7151	10.9256	10.1923	9.9873	10.9226	10.2656	10.3443	10.9665	-0.1697	0.576213	0.912037	0	0
ENSG00000275911	NDE1	8.9454	8.7879	9.4325	9.2923	9.2456	9.3794	9.3399	9.1724	-0.1697	0.31991	0.756517	0	NA
ENSG00000133265	HSPBP1	9.4409	9.2854	8.4676	8.7582	9.8154	8.3309	8.9972	9.4878	-0.1698	0.681951	0.953764	0	0
ENSG00000166004	CEP295	9.0028	8.6724	10.4388	10.1072	9.0901	10.3253	10.4471	9.0389	-0.17	0.776257	0.978051	0	0
ENSG00000074696	HACD3	10.1357	9.6528	9.9233	9.9307	10.7557	9.7731	10.0647	9.7296	-0.1702	0.53223	0.889675	0	0
ENSG00000167333	TRIM68	7.6439	7.5314	7.0112	7.585	7.7211	7.4757	7.3309	7.9248	-0.1703	0.41886	0.813168	0	0
ENSG00000127511	SIN3B	10.352	10.8041	10.643	10.5147	10.6935	10.8819	10.5821	10.8376	-0.1703	0.198733	0.673498	0	0
ENSG00000250959	GLUD1P3	4.858	5.4594	6.3576	5.9069	5.7814	6	5.7814	5.7004	-0.1703	0.620659	0.933777	0	NA
ENSG00000140043	PTGR2	7.0334	7.2946	7.4512	6.7814	7.4346	7.1497	6.858	7.8009	-0.1707	0.519567	0.882563	0	0
ENSG00000196470	SIAH1	8.3487	8.7245	8.5314	8.7177	9.1007	8.5314	8.5887	8.7846	-0.1708	0.31686	0.756517	0	0
ENSG00000186104	CYP2R1	8.1497	8.1497	7.5469	7.7879	8.4878	7.8265	7.9484	8.0553	-0.1709	0.438835	0.824969	0	0
ENSG00000197982	C1orf122	8.4471	8.3443	7.3663	7.6865	8.6865	7.3663	8.1137	8.3619	-0.1711	0.67068	0.950049	0	0
ENSG00000276184	UPK3B	2	2.585	2.8074	3.585	2.585	3.3219	2.585	3.1699	-0.1711	0.668791	0.949924	0	NA
ENSG00000286106	NOTCH2NLR	0	0	2	2.8074	0	3.1699	2.3219	0	-0.1711	0.879329	0.993678	0	NA
ENSG00000111786	SRSF9	11.7682	11.7499	10.6812	10.7731	12.144	10.5953	11.0091	11.9088	-0.1712	0.729644	0.971707	0	0
ENSG00000140534	TICRR	8.3129	7.5622	9.3354	9.375	9.0715	8.4798	9.3399	8.3794	-0.1712	0.741014	0.975941	0	0
ENSG00000116641	DOCK7	8.0498	7.8074	9.224	9.1293	8.4919	9.3531	9.6165	7.4346	-0.1714	0.788938	0.980323	0	0
ENSG00000149927	DOC2A	3.585	3.8074	4.7004	5.5236	3.9069	3.8074	4.7549	5.8329	-0.1714	0.799816	0.983081	0	0
ENSG00000110060	PUS3	8.1137	7.6582	7.6724	7.6795	7.9366	7.6935	8.0928	8.0875	-0.1716	0.282038	0.756517	0	0
ENSG00000169567	HINT1	11.6307	11.2485	10.4105	10.421	11.7805	10.1396	10.9204	11.557	-0.1717	0.732068	0.972538	0	0
ENSG00000285482	DGAT1	8.8673	9.058	9.2216	8.9425	9.3707	9.0954	9.1033	9.207	-0.1718	0.137668	0.583179	0	NA
ENSG00000225484	NUTM2B-AS1	8.2715	8.0821	10.062	9.4717	8.4878	9.5755	9.8673	8.6439	-0.1718	0.779005	0.978441	0	NA
ENSG00000196860	TOMM20L	2.3219	3.8074	4.2479	4.7004	2.585	5.2854	5.0875	2.8074	-0.1719	0.852719	0.989721	0	NA
ENSG00000162664	ZNF326	10.0888	10.2644	10.623	10.4979	10.4757	10.8978	10.5226	10.2656	-0.1719	0.370286	0.769757	0	0
ENSG00000198221	AFDN-DT	2	4	2.585	4	3.4594	4.1699	3.3219	2.3219	-0.1721	0.79521	0.981815	0	NA
ENSG00000160803	UBQLN4	10.4798	10.3129	10.3848	10.0861	10.6874	10.2586	10.3443	10.6618	-0.1721	0.257986	0.751221	0	0
ENSG00000142528	ZNF473	8.0875	8.1137	8.4263	8.4959	8.5736	8.3663	8.5962	8.2761	-0.1722	0.237217	0.726726	0	0
ENSG00000196367	TRRAP	11.3912	10.8803	13.1897	12.9434	11.5078	12.7783	13.1957	11.6124	-0.1724	0.815792	0.984392	0	0
ENSG00000133704	IPO8	10.0755	9.6724	10.6466	10.7566	10.2095	10.5727	10.9061	10.1523	-0.1724	0.596419	0.921901	0	0
ENSG00000055130	CUL1	10.8978	10.623	10.9285	10.6987	11.1144	10.7871	10.9293	11.007	-0.1724	0.140639	0.588747	0	0
ENSG00000167637	ZNF283	6.3576	6.1085	8.0661	7.7211	6.4094	8.0334	8.1085	6.3923	-0.1726	0.809632	0.984167	0	NA
ENSG00000254618	TMED10P1	4.858	3.9069	6.9542	6.7279	4.858	6.3219	6.8704	5.0875	-0.1727	0.851236	0.989194	0	NA
ENSG00000182628	SKA2	8.8392	8.4009	8.8424	8.9571	9.6184	8.1396	9.1497	8.8234	-0.1729	0.623323	0.934755	0	0
ENSG00000244687	UBE2V1	7.858	7.7682	9.058	8.6795	8.3663	8.7814	8.6366	8.2715	-0.173	0.625291	0.935186	0	NA
ENSG00000148204	CRB2	5.3923	5.2479	6.5392	6.375	5.8329	6.1699	5.9773	6.2668	-0.1731	0.63389	0.937331	0	0
ENSG00000127083	OMD	1	1	7.4919	7.1699	1	7.0875	7.2668	2	-0.1731	0.946279	1	0	0
ENSG00000148690	FRA10AC1	8.5196	8.683	8.5314	8.2192	8.7912	8.5999	8.5507	8.7039	-0.1731	0.16982	0.628457	0	0
ENSG00000173065	FAM222B	7.8887	7.6865	8.8642	8.5584	7.9366	8.8106	8.8297	8.1137	-0.1732	0.64881	0.945173	0	0
ENSG00000185298	CCDC137	9.9263	9.8963	9.1033	8.7108	10.1699	9.0334	9.1319	9.9944	-0.1732	0.693593	0.957466	0	NA
ENSG00000184661	CDCA2	8.1344	7.4594	8.5699	8.8549	8.8765	7.5469	9.2167	8.0715	-0.1733	0.733615	0.973198	0	0
ENSG00000142731	PLK4	9.1163	8.4998	8.8549	8.9396	9.7022	7.9189	9.3309	9.1523	-0.1734	0.685354	0.954685	0	0
ENSG00000119396	RAB14	10.6909	10.4367	10.6457	10.7356	10.6129	11.014	11.1202	10.4553	-0.1734	0.352003	0.756517	0	0
ENSG00000119969	HELLS	9.2831	8.5812	10.9816	10.7944	9.8009	10.0168	11.1706	9.3465	-0.1736	0.812662	0.984167	0	0
ENSG00000110330	BIRC2	9.9293	9.9337	9.8424	9.9233	9.9715	10.0375	10.2348	10.0795	-0.1737	0.0275002	0.277311	0	0
ENSG00000221994	ZNF630	6.375	6.8455	6.9887	6.585	6.3923	7.2192	7.1497	6.7279	-0.1737	0.490465	0.864757	0	0
ENSG00000027075	PRKCH	4.585	4.7004	5.3219	5.0444	4.3923	5.6147	4.1699	6.1699	-0.1738	0.744542	0.97653	0	0
ENSG00000151229	SLC2A13	6.3219	5.6147	7.1085	6.3923	6.3038	6.0661	7.3038	6.4594	-0.1739	0.684126	0.954351	0	0
ENSG00000070731	ST6GALNAC2	3.9069	3.4594	6.4429	6.3923	3.9069	6.1699	6.0661	4.7549	-0.1741	0.862577	0.991471	0	NA
ENSG00000136144	RCBTB1	10.5555	10.6092	10.5236	10.5108	10.7805	10.5641	10.8494	10.7013	-0.1741	0.0367	0.316312	0	0
ENSG00000167874	TMEM88	5.4919	5.5236	6.1699	6.0224	5.585	6.0444	6.2095	6.0661	-0.1743	0.457289	0.840291	0	0
ENSG00000110583	NAA40	9.8408	9.9844	9.6987	9.6036	10.3685	9.2336	9.8154	10.4073	-0.1743	0.5678	0.907118	0	0
ENSG00000278780	ZNF430	8.4594	8.5812	8.9944	9.0795	8.6366	9.1649	9.1649	8.8455	-0.1744	0.416537	0.812187	0	NA
ENSG00000189410	SH2D5	3.4594	1.585	3.7004	2.3219	3	1.585	2.3219	4.858	-0.1745	0.845644	0.988543	0	NA
ENSG00000153767	GTF2E1	8.6582	8.3083	8.3038	8.5699	8.5661	8.7279	8.8392	8.4051	-0.1745	0.231874	0.717558	0	NA
ENSG00000137103	TMEM8B	6.8455	7.0224	7.5469	7.1997	7.1189	7.5622	7.5546	7.0768	-0.1745	0.417277	0.812262	0	0
ENSG00000089775	ZBTB25	9.5314	9.5118	10.6384	10.3432	9.7863	10.5058	10.6448	9.7863	-0.1746	0.651016	0.946122	0	0
ENSG00000203666	EFCAB2	6.3399	6.6147	6.5392	6.2854	7.098	6.8074	6.1293	6.4429	-0.1746	0.468028	0.848307	0	0
ENSG00000183530	PRR14L	10.1984	9.9972	11.9625	11.8677	10.3387	11.8198	11.983	10.5831	-0.1747	0.804051	0.98352	0	0
ENSG00000141219	C17orf80	9.5831	9.4737	9.4594	9.4919	9.6475	9.6147	9.6952	9.7499	-0.1748	0.00500561	0.116981	0	0
ENSG00000115464	USP34	11.8086	11.5703	13.3298	13.16	11.792	13.2461	13.4211	12.1089	-0.1749	0.783462	0.978566	0	0
ENSG00000204084	INPP5B	9.3443	9.2574	9.9614	9.7993	9.4939	9.8903	10.0307	9.6475	-0.175	0.435509	0.823544	0	0
ENSG00000165417	GTF2A1	10.1357	9.9024	10.6027	10.8265	10.4378	10.5401	10.9593	10.23	-0.175	0.527817	0.888737	0	0
ENSG00000143333	RGS16	12.263	11.4773	11.1762	11.2923	11.4783	11.7545	11.7249	11.9509	-0.175	0.531195	0.889675	0	0
ENSG00000113966	ARL6	7.2479	7.1293	7.4838	7.8074	7.0768	8.0768	7.9773	7.2384	-0.1752	0.573816	0.91103	0	0
ENSG00000221821	C6orf226	5.3576	6.0875	5.1293	5.7279	6.3576	5.7549	5.6439	5.2479	-0.1755	0.593579	0.921028	0	0
ENSG00000088256	GNA11	9.5392	9.4409	9.4284	9.6618	9.9527	9.676	9.611	9.5333	-0.1757	0.148746	0.598751	0	0
ENSG00000230262	LINC02603	5.8329	5.7279	8.2574	7.8704	6.1293	8.1447	7.8887	6.2288	-0.1757	0.843394	0.987971	0	NA
ENSG00000099840	IZUMO4	8.6475	8.5236	7.2761	7	8.7682	7.2384	7.4998	8.6439	-0.1758	0.770223	0.978051	0	0
ENSG00000032219	ARID4A	9.5981	9.4818	10.0835	9.8719	9.6812	10.2009	10.1699	9.6865	-0.1758	0.409814	0.808029	0	0
ENSG00000198055	GRK6	9.6239	9.6689	9.9024	9.9929	9.8765	10.4574	9.6493	9.9084	-0.1759	0.398202	0.796928	0	0
ENSG00000171159	C9orf16	9.0498	9.255	8.2479	8.3663	8.9744	8.4221	8.7649	9.4615	-0.1759	0.613536	0.930861	0	0
ENSG00000163125	RPRD2	9.8673	9.7262	10.9106	10.8353	10.2491	10.7657	10.8978	10.1306	-0.176	0.646847	0.943726	0	0
ENSG00000141258	SGSM2	10.6493	10.6018	10.242	10.1762	10.9794	10.007	10.3095	11.0775	-0.1761	0.56135	0.903853	0	0
ENSG00000252277	SNORD116-30	0	0	3.1699	2.585	0	3.4594	3	0	-0.1761	0.893222	0.994866	0	NA
ENSG00000122435	TRMT13	9.3576	9.3619	9.2167	9.207	9.5565	9.2216	9.4798	9.5906	-0.1763	0.109118	0.539149	0	0
ENSG00000139132	FGD4	8.7313	8.5812	10.2033	9.9715	9.2046	9.2384	10.6466	9.1033	-0.1764	0.761704	0.977295	0	0
ENSG00000124172	ATP5F1E	11.2119	11.1241	9.6421	9.6147	11.6257	9.5546	9.8842	11.2348	-0.1766	0.801706	0.983335	0	NA
ENSG00000212304	SNORD12	3.3219	3.4594	6.3923	6.1293	4.2479	5.8074	5.9542	4	-0.1766	0.86222	0.991471	0	NA
ENSG00000008324	SS18L2	9.1573	9.1948	8.4959	8.3663	9.6546	8.0444	8.9484	9.2738	-0.1767	0.678863	0.953124	0	0
ENSG00000176542	USF3	9.1344	9.42	11.4067	11.4136	9.5774	11.4041	11.3896	9.7108	-0.1768	0.832332	0.986782	0	0
ENSG00000277126	LINC02878	2.8074	3	4.3923	4.3923	3.1699	4	4.3219	3.8074	-0.1768	0.73324	0.973017	0	NA
ENSG00000066697	MSANTD3	6.4919	6.7682	6.0224	6.4263	7.5469	5.4919	6.5699	6.8074	-0.1768	0.709228	0.963658	0	0
ENSG00000213033	AURKAP1	4.7549	4.4594	7.0553	6.3923	4.858	6.5999	6.7415	5.1699	-0.1768	0.83094	0.986697	0	NA
ENSG00000048392	RRM2B	10.3531	10.2228	10.4315	10.7271	10.4666	10.2372	10.9951	10.7432	-0.1769	0.402367	0.801222	0	0
ENSG00000078401	EDN1	4	4.9542	2.585	2	3.3219	3.1699	3.1699	4.585	-0.1769	0.822163	0.984955	0	0
ENSG00000149311	ATM	12.6195	12.7536	14.1863	13.9139	12.7791	14.3786	13.9717	13.0521	-0.177	0.757901	0.977295	0	0
ENSG00000283985	C17orf97	6.4429	6.5699	6.2854	6.3576	6.8329	6.2288	6.5078	6.7944	-0.177	0.2927	0.756517	0	NA
ENSG00000151348	EXT2	8.4959	8.4594	9.2384	8.8857	8.9129	8.9396	9.2992	8.6366	-0.1772	0.467249	0.847802	0	0
ENSG00000282972	GNG4	1.585	3.7004	2.8074	3	2.585	2.8074	2.3219	4.0875	-0.1772	0.773718	0.978051	0	NA
ENSG00000174721	FGFBP3	5.0444	5.7814	5.4919	5.4263	5.8074	5.4919	5.4263	5.7279	-0.1774	0.35521	0.756517	0	0
ENSG00000175931	UBE2O	10.7649	10.5078	11.1749	11.0861	11.1929	10.891	11.4194	10.7406	-0.1776	0.441992	0.828054	0	0
ENSG00000130844	ZNF331	5.8329	6.7814	7.375	8.4221	7.0875	6.0444	7.1699	8.8202	-0.1777	0.829421	0.986239	0	0
ENSG00000160953	PWWP3A	9.9571	9.8549	10.0741	9.8595	10.2538	9.9758	9.9322	10.2958	-0.178	0.146381	0.598751	0	0
ENSG00000124574	ABCC10	8.9915	8.7781	10.4502	9.9614	9.4136	9.9701	10.043	9.4676	-0.1783	0.692379	0.957006	0	0
ENSG00000250317	SMIM20	8.7682	8.7616	7.6439	7.6366	8.8361	7.4676	8.3219	8.8978	-0.1783	0.713672	0.96603	0	NA
ENSG00000140497	SCAMP2	9.5236	9.3129	9.2808	9.2668	9.6795	9.3554	9.5275	9.5353	-0.1784	0.0930097	0.499886	0	0
ENSG00000166435	XRRA1	7.3129	7.0112	9.6636	9.2192	7.6221	9.3106	9.2946	7.6935	-0.1785	0.834693	0.987008	0	NA
ENSG00000136877	FPGS	10.8603	10.9687	10.6064	10.5527	11.1504	10.9106	10.744	10.8971	-0.1785	0.220045	0.700552	0	0
ENSG00000183943	PRKX	10.4136	9.8486	10.8122	10.5699	10.5488	10.3531	10.7607	10.6961	-0.1786	0.455067	0.838658	0	0
ENSG00000177084	POLE	10.9679	10.8226	11.4838	11.4538	11.7474	11.3432	11.318	11.0341	-0.1786	0.454207	0.838043	0	0
ENSG00000173914	RBM4B	8.5507	8.4594	8.3576	8.6724	8.8074	8.3174	8.4676	9.1624	-0.1787	0.405675	0.804386	0	0
ENSG00000129484	PARP2	8.8642	8.8948	8.3619	8.2384	9.4263	8.1085	8.3923	9.1472	-0.1787	0.630852	0.936504	0	0
ENSG00000179163	FUCA1	8.3174	8.0553	7.7347	7.9773	8.1948	8.4838	8.0444	8.0768	-0.1788	0.296073	0.756517	0	0
ENSG00000180964	TCEAL8	8.0444	7.8517	7.5546	7.2761	8.0279	6.8202	7.6724	8.9218	-0.1789	0.714704	0.966325	0	0
ENSG00000100697	DICER1	10.9844	10.9751	12.1124	12.0941	11.4299	12.5241	12.2095	10.7185	-0.179	0.7421	0.975941	0	0
ENSG00000167468	GPX4	9.7279	9.6073	9.0715	8.9773	10.0674	8.4919	9.2143	10.3264	-0.179	0.709882	0.964117	0	0
ENSG00000165997	ARL5B	9.8313	9.7846	10.4707	10.6493	10.0634	10.7134	10.7698	9.9054	-0.179	0.587217	0.918971	0	0
ENSG00000133030	MPRIP	11.9982	11.9858	12.674	12.5653	12.2831	13.0802	12.5413	12.0351	-0.1791	0.557909	0.902504	0	0
ENSG00000149636	DSN1	8.8734	8.6618	8.5157	8.5157	10.0901	7.585	8.6221	8.9858	-0.1791	0.744034	0.976472	0	0
ENSG00000241549	GUSBP2	3.585	3.7004	6.585	6.4263	4.3923	5.585	6.1293	4.9069	-0.1792	0.85051	0.98913	0	NA
ENSG00000136238	RAC1	11.3032	11.1466	11.041	11.0403	11.7528	10.7657	11.2796	11.4502	-0.1793	0.437935	0.824222	0	0
ENSG00000203896	LIME1	8.7279	8.6221	8.3837	7.9069	9.1085	8.1497	8.1085	8.9915	-0.1794	0.599132	0.923375	0	NA
ENSG00000175376	EIF1AD	8.6865	8.4594	9.0362	8.9744	8.8041	8.9801	9.2264	8.8642	-0.1796	0.313009	0.756517	0	NA
ENSG00000135314	KHDC1	6.8329	6.4757	7	6.7004	7.1997	6.2095	7.1189	7.1997	-0.1797	0.524147	0.886162	0	0
ENSG00000267493	CIRBP-AS1	6.1085	6.4594	7.375	6.9773	6.9887	6.7682	7.2384	6.6439	-0.1797	0.58135	0.915119	0	0
ENSG00000175054	ATR	10.1812	10.0028	11.6622	11.3821	10.3487	11.6834	11.7309	10.1849	-0.1799	0.771044	0.978051	0	0
ENSG00000173575	CHD2	11.4666	11.4914	12.3205	12.1737	11.6887	12.3168	12.3006	11.8657	-0.1799	0.535396	0.889675	0	NA
ENSG00000159164	SV2A	2.3219	4.2479	4.8074	4.0875	4.5236	3.9069	4.1699	3.585	-0.1802	0.76386	0.977295	0	0
ENSG00000184307	ZDHHC23	10.0634	11.2685	10.2095	10.5971	10.5118	11.0748	10.9285	10.3443	-0.1802	0.593033	0.921028	0	0
ENSG00000166747	AP1G1	10.3487	10.3264	11.1299	11.1222	10.7237	11.0828	11.2246	10.6175	-0.1803	0.528219	0.888737	0	0
ENSG00000159147	DONSON	8.633	8.4676	8.611	8.6439	9.3966	8.2432	8.8041	8.633	-0.1804	0.486489	0.862066	0	0
ENSG00000153201	RANBP2	11.3365	10.8895	12.5452	12.5209	11.5948	12.3966	12.6531	11.3691	-0.1804	0.741231	0.975941	0	0
ENSG00000277044	OPRL1	7.6582	7.0661	7.2854	6.8455	7.9887	7.0334	6.7415	7.8138	-0.1805	0.621596	0.933785	0	NA
ENSG00000084652	TXLNA	10.7855	10.4491	11.1039	10.8773	11.041	10.8834	11.1053	10.9084	-0.1805	0.262085	0.755841	0	0
ENSG00000204044	SLC12A5-AS1	0	1	2	3.3219	1	1.585	1	3.4594	-0.1806	0.850553	0.98913	0	NA
ENSG00000183066	WBP2NL	4.5236	4.9542	5.6439	4.858	4.8074	5.8074	5	5.0875	-0.1806	0.594067	0.921145	0	0
ENSG00000232995	RGS5	5.6147	5.6147	6.8455	6.6147	5.8826	6.7142	6.4757	6.3399	-0.1807	0.642085	0.941511	0	NA
ENSG00000159588	CCDC17	5.5236	6.5392	8.0056	7.8138	6.6865	8.1599	7.6511	6.1085	-0.181	0.815805	0.984392	0	0
ENSG00000166340	TPP1	10.0154	9.8673	9.9454	9.9396	10.0715	10.1636	10.0293	10.2276	-0.1811	0.0153886	0.209294	0	0
ENSG00000081014	AP4E1	8.7549	8.5887	9.7039	9.7364	9.1699	9.4115	9.7448	9.1824	-0.1812	0.605971	0.925641	0	0
ENSG00000160256	FAM207A	9.3815	9.0875	8.543	8.1997	9.9571	8.2288	8.5314	9.2192	-0.1812	0.711809	0.965368	0	0
ENSG00000259577	CERNA1	3.3219	3.9069	4.3923	3.7004	3.585	4.2479	4.7549	3.4594	-0.1814	0.646165	0.943311	0	NA
ENSG00000148429	USP6NL	9.0417	8.9915	10.2432	10.2668	9.4818	10.4398	10.032	9.3151	-0.1814	0.695065	0.958327	0	0
ENSG00000117592	PRDX6	11.0362	10.9658	10.7549	10.7781	11.3934	10.611	11.1046	11.1523	-0.1816	0.347377	0.756517	0	0
ENSG00000213397	HAUS7	8.5236	8.3966	8.2808	8.1898	9.0928	7.8202	8.5392	8.6653	-0.1817	0.532114	0.889675	0	NA
ENSG00000078674	PCM1	11.1254	10.7004	12.1254	12.0063	11.2837	12.1997	12.1075	11.0934	-0.1817	0.697493	0.958704	0	0
ENSG00000166246	C16orf71	4.2479	4.3219	6.6582	6.4094	4	6.7944	6.3219	5.2479	-0.1817	0.846692	0.988665	0	0
ENSG00000152700	SAR1B	8.5887	8.7142	9.0444	8.9129	8.9425	8.8734	9.2854	8.8857	-0.1817	0.243898	0.735613	0	0
ENSG00000085449	WDFY1	8.3309	8.3923	8.1948	8.5353	8.5275	8.3663	8.96	8.3264	-0.1817	0.302818	0.756517	0	0
ENSG00000122483	CCDC18	8.7846	8.6865	9.3038	8.9129	9.014	9.0498	9.3287	9.0224	-0.1818	0.285373	0.756517	0	0
ENSG00000262024	TCF20	9.9233	9.3332	11.163	10.8595	10.3219	10.5038	11.1118	10.0688	-0.1818	0.71594	0.966325	0	NA
ENSG00000119326	CTNNAL1	8.2095	7.8202	8.0334	8.1344	9.0251	7.4838	8.4798	7.9366	-0.182	0.616176	0.932274	0	0
ENSG00000105771	SMG9	9.3509	9.4533	9.6546	9.4115	9.585	9.5793	9.7616	9.6724	-0.182	0.0598155	0.40236	0	0
ENSG00000173120	KDM2A	11.2378	11.1497	11.7108	11.6371	11.6211	11.6271	11.7678	11.4481	-0.1822	0.284579	0.756517	0	0
ENSG00000184378	ACTRT3	4	3.4594	4.2479	4.2479	4.6439	3.1699	5.1699	3.7004	-0.1822	0.721784	0.968729	0	0
ENSG00000058673	ZC3H11A	12.4318	12.4367	12.5957	12.5379	12.5333	12.6202	12.8204	12.7572	-0.1822	0.0542909	0.382446	0	NA
ENSG00000185950	IRS2	7.7279	7.5392	8.6366	8.8978	7.6582	9.3015	8.9129	7.6582	-0.1823	0.747598	0.977295	0	0
ENSG00000196821	ILRUN	10.0154	9.8455	9.8486	9.9396	10.2467	9.783	10.2119	10.137	-0.1824	0.160464	0.618696	0	0
ENSG00000114316	USP4	10.4168	10.255	10.5897	10.3542	10.4168	10.8242	10.6865	10.4179	-0.1824	0.190163	0.66099	0	0
ENSG00000135480	KRT7	4.1699	3	4.0875	3.1699	4.858	3.585	2.8074	3.9069	-0.1825	0.738585	0.974741	0	0
ENSG00000135317	SNX14	9.5353	9.6073	10.0307	10.058	9.7022	10.3354	10.2854	9.6384	-0.1825	0.459294	0.842023	0	0
ENSG00000162543	UBXN10	5.4263	5.0875	6	6.6865	6.2668	5.9307	5.2095	6.5236	-0.1826	0.700005	0.958984	0	0
ENSG00000101365	IDH3B	10.6138	10.7091	10.0914	10.0265	11.3219	9.7993	10.2527	10.7977	-0.1827	0.642584	0.94159	0	0
ENSG00000116690	PRG4	3	3.7004	5.4263	4.3219	3.9069	5.1699	4.6439	3.4594	-0.1829	0.784652	0.978806	0	NA
ENSG00000243667	WDR92	8.633	8.4998	8.3443	8.4676	8.9687	8.3576	8.5622	8.7879	-0.1829	0.255868	0.747814	0	NA
ENSG00000198824	CHAMP1	10.0279	9.7125	10.5008	10.5999	10.4919	10.3185	10.6555	10.1072	-0.183	0.472215	0.851992	0	0
ENSG00000107771	CCSER2	8.2992	8.375	9.3487	9.4263	8.4094	9.6129	9.6239	8.5353	-0.183	0.698326	0.958831	0	0
ENSG00000248092	NNT-AS1	8.0112	7.6366	7.9484	7.7682	8.1293	7.6582	8.1749	8.1344	-0.1831	0.265927	0.756517	0	NA
ENSG00000108256	NUFIP2	11.5873	11.4666	12.7795	12.5519	11.716	12.6454	12.823	11.9337	-0.1832	0.683484	0.95418	0	0
ENSG00000205784	ARRDC5	4.4594	5.2479	6.4263	6.7004	5.4263	7.2384	5.858	5.0444	-0.1832	0.804512	0.98352	0	NA
ENSG00000107669	ATE1	9.236	8.9972	9.9129	10.0293	9.4757	9.9129	10.1241	9.3966	-0.1835	0.571729	0.909544	0	0
ENSG00000165995	CACNB2	6.7944	6.9069	8.9629	8.3837	7.0553	8.7715	8.6618	7.2946	-0.1838	0.802098	0.983335	0	0
ENSG00000196505	GDAP2	7.4594	7.585	9.6742	9.5177	7.9425	9.6092	9.6129	7.8074	-0.1839	0.821949	0.984955	0	0
ENSG00000100711	ZFYVE21	7.0768	7.3576	7.4094	6.5236	7.4594	7.1293	7.2479	7.2668	-0.184	0.423285	0.816592	0	0
ENSG00000144635	DYNC1LI1	9.5157	9.2877	9.3242	9.4221	9.7415	9.4221	9.5774	9.545	-0.1841	0.0695386	0.435541	0	NA
ENSG00000167900	TK1	9.2527	8.8734	8.3038	8.4998	9.9873	7.3923	8.5774	9.7091	-0.1841	0.779486	0.978441	0	0
ENSG00000228705	LINC00659	0	1.585	2.585	2.3219	1	1.585	2.3219	2.3219	-0.1842	0.790529	0.98048	0	NA
ENSG00000181585	TMIE	1	0	1.585	1	0	0	2.3219	2	-0.1842	0.803476	0.983391	0	0
ENSG00000101850	GPR143	0	0	1	2.585	1	2.3219	1	0	-0.1842	0.819793	0.984955	0	0
ENSG00000171595	DNAI2	0	2	1.585	0	0	0	2	2.3219	-0.1842	0.829181	0.986211	0	0
ENSG00000163817	SLC6A20	0	1	3.1699	3	2	3.585	2.3219	0	-0.1842	0.869285	0.992947	0	0
ENSG00000282084	UBE2Q2P2	0	0	3.9069	3.1699	0	3.1699	2.3219	2.3219	-0.1842	0.886471	0.993853	0	NA
ENSG00000166831	RBPMS2	0	0	1.585	0	0	0	0	2.3219	-0.1842	0.801979	0.983335	0	0
ENSG00000173679	OR1L1	0	0	0	1.585	0	2.3219	0	0	-0.1842	0.801979	0.983335	0	NA
ENSG00000196639	HRH1	0	0	1.585	0	0	0	0	2.3219	-0.1842	0.801979	0.983335	0	0
ENSG00000250056	LINC01018	1.585	0	0	0	0	0	0	2.3219	-0.1842	0.801979	0.983335	0	NA
ENSG00000130287	NCAN	1.585	0	1	0	0	0	1	2.3219	-0.1842	0.794164	0.981223	0	0
ENSG00000148584	A1CF	1.585	0	1.585	0	0	0	2.3219	1.585	-0.1842	0.81208	0.984167	0	0
ENSG00000197083	ZNF300P1	1.585	0	1.585	0	0	1.585	0	2.3219	-0.1842	0.81208	0.984167	0	NA
ENSG00000014914	MTMR11	1	0	2.585	1.585	0	1.585	2.3219	2	-0.1842	0.813361	0.984167	0	0
ENSG00000273274	ZBTB8B	0	0	1.585	1	0	0	3.3219	0	-0.1842	0.847604	0.988924	0	0
ENSG00000169105	CHST14	7.4009	7.0553	7.1189	7.098	7.9484	6.9189	6.9887	7.5546	-0.1843	0.499624	0.870729	0	0
ENSG00000011405	PIK3C2A	8.9396	9.1472	10.1923	9.9744	9.4136	10.1548	10.218	9.2046	-0.1844	0.661109	0.949924	0	0
ENSG00000168899	VAMP5	6.2854	6.3923	6.1898	5.6724	6.0661	6.9307	5.9069	6.375	-0.1847	0.52889	0.889269	0	0
ENSG00000115484	CCT4	12.2061	11.9189	12.0454	12.0014	12.4059	11.8325	12.4189	12.2533	-0.1847	0.263403	0.755946	0	0
ENSG00000153250	RBMS1	9.6073	9.6457	9.3772	9.4553	9.8074	10.0755	9.8626	9.0795	-0.1849	0.444261	0.830039	0	0
ENSG00000167604	NFKBID	9.611	9.8074	9.858	9.8455	9.9293	9.3945	10.3287	10.2095	-0.185	0.424066	0.81674	0	0
ENSG00000163126	ANKRD23	6	6.375	7.4094	7.1799	6.2095	7.5469	7.2761	6.6724	-0.1851	0.693768	0.957537	0	0
ENSG00000146282	RARS2	9.0251	8.9069	9.5962	9.4676	9.2715	9.7364	9.8234	8.9069	-0.1856	0.519391	0.882393	0	0
ENSG00000167283	ATP5MG	11.4126	11.4681	9.8642	9.7313	11.6407	9.7532	10.4083	11.4173	-0.1858	0.78405	0.978566	0	0
ENSG00000267348	GEMIN7-AS1	4.7004	4.3219	6.4263	6.0661	5.2854	6.2668	6.2479	4.4594	-0.1862	0.790765	0.980505	0	NA
ENSG00000092841	MYL6	11.9388	11.7142	9.809	9.8704	11.9144	9.8918	10.4263	11.8451	-0.1863	0.816471	0.984392	0	0
ENSG00000282379	DTX2	7.7549	7.8765	8.3837	8.2527	8.2479	8.3354	8.3264	8.1033	-0.1863	0.285497	0.756517	0	NA
ENSG00000113456	RAD1	9.0112	9.0056	9.2312	9.3685	9.6618	8.8857	9.4179	9.3966	-0.1863	0.354257	0.756517	0	0
ENSG00000250802	ZBED3-AS1	2.8074	3.585	5.1699	4.0875	4.1699	4.2479	4.3923	3.585	-0.1864	0.735153	0.973504	0	NA
ENSG00000122642	FKBP9	3.8074	3.9069	5.9307	5.7279	4.3923	5.8074	5.4594	4.4594	-0.1864	0.791106	0.980725	0	NA
ENSG00000135829	DHX9	12.5696	12.0172	12.7383	12.6915	12.7448	12.5483	12.9989	12.4702	-0.1864	0.395543	0.794918	0	0
ENSG00000117016	RIMS3	11.7292	10.9285	12.3012	12.4651	12.1415	12.8895	12.3151	10.8242	-0.1866	0.749321	0.977295	0	0
ENSG00000151748	SAV1	10.4189	10.2562	10.2384	10.1267	10.23	11.1098	10.5147	9.9322	-0.1866	0.496844	0.869621	0	0
ENSG00000065621	GSTO2	4.1699	3.7004	4.4594	4.3923	4	4.8074	3.9069	4.7549	-0.1868	0.549986	0.89747	0	0
ENSG00000100442	FKBP3	10.4481	10.2527	9.1649	9.0334	10.6653	9.1997	9.6036	10.1787	-0.187	0.713611	0.966018	0	0
ENSG00000235336	SLC44A4	0	0	3.3219	2.3219	0	2.8074	2.585	1	-0.1871	0.867275	0.992447	0	NA
ENSG00000147883	CDKN2B	2.3219	3.1699	7.3309	6.9887	3.1699	7.3309	6.5999	3.4594	-0.1872	0.914501	0.996434	0	0
ENSG00000085998	POMGNT1	8.9366	8.8734	8.4919	8.2046	9.014	8.6184	8.6546	8.9687	-0.1873	0.385582	0.785452	0	0
ENSG00000038382	TRIO	11.2414	11.0471	12.2915	12.1624	11.3565	12.3309	12.1447	11.66	-0.1874	0.645162	0.942738	0	0
ENSG00000282977	PCBP2-OT1	1.585	2.585	6.7944	6.1085	2.8074	6.0224	5.6724	3.3219	-0.1878	0.905727	0.996225	0	NA
ENSG00000136937	NCBP1	10.6046	10.29	11.3009	11.1215	10.9009	11.0647	11.4057	10.6978	-0.188	0.521953	0.883983	0	0
ENSG00000229739	PDC-AS1	0	2.3219	4	3	0	4.4594	2.8074	2.8074	-0.1881	0.885928	0.993853	0	NA
ENSG00000067560	RHOA	13.0208	13.0751	12.8114	12.9669	13.3514	12.9522	13.1687	13.1547	-0.1882	0.107306	0.536738	0	0
ENSG00000162607	USP1	10.865	10.5517	10.7764	11.0868	11.4424	10.4481	11.1861	10.9564	-0.1883	0.46024	0.842473	0	0
ENSG00000171475	WIPF2	9.3597	9.1972	9.7074	9.7279	9.6257	9.8313	9.7731	9.5157	-0.1884	0.253926	0.746356	0	0
ENSG00000162231	NXF1	10.8186	10.8368	10.5708	10.3174	10.9396	10.6573	10.633	11.0674	-0.1884	0.289904	0.756517	0	0
ENSG00000075945	KIFAP3	8.3794	8.3443	8.7814	8.7715	8.585	8.5925	9.0715	8.7814	-0.1884	0.298311	0.756517	0	0
ENSG00000252112	SNORD63	1	3.7004	5.2479	4.7549	1.585	4.6439	5.3219	3.9069	-0.1886	0.884945	0.993853	0	NA
ENSG00000200084	SNORD68	0	2	2	0	0	1.585	3.1699	0	-0.1887	0.849628	0.989108	0	NA
ENSG00000252712	SCARNA14	0	0	3	1	0	1.585	3.1699	0	-0.1887	0.861605	0.991471	0	NA
ENSG00000174099	MSRB3	1	1	1.585	2	1.585	0	0	4.7549	-0.1887	0.874711	0.99335	0	0
ENSG00000164902	PHAX	9.4635	9.4656	9.2119	9.0224	9.8106	8.9218	9.3641	9.8218	-0.1887	0.461076	0.843243	0	0
ENSG00000270316	BORCS7-ASMT	2.8074	3.7004	2.8074	3.4594	3.3219	2.8074	3.7004	3.7004	-0.1889	0.566169	0.906612	0	NA
ENSG00000124228	DDX27	11.0389	10.8106	10.3542	10.0795	11.6152	9.9396	10.3619	11.1222	-0.1889	0.678492	0.952775	0	0
ENSG00000141627	DYM	10.4696	10.5108	11.5507	11.5915	10.5689	11.8803	11.7768	10.6528	-0.1891	0.702005	0.95934	0	0
ENSG00000120253	NUP43	10.0593	10.1137	10.5459	10.4378	10.4553	10.4988	10.817	10.1421	-0.1891	0.340347	0.756517	0	0
ENSG00000213699	SLC35F6	7.7549	7.4512	8.5275	8.5507	8.0928	8.5622	8.8392	7.5469	-0.1892	0.650078	0.94543	0	0
ENSG00000182224	CYB5D1	8.4838	8.5736	9.1396	8.7682	9.0362	8.585	9.0224	9.0795	-0.1894	0.347604	0.756517	0	0
ENSG00000207523	SNORA66	5.3219	3.7004	5.2095	4.5236	4.9069	5.1699	5.0444	4.3923	-0.1895	0.660826	0.949924	0	NA
ENSG00000006016	CRLF1	1.585	1	4.7004	3.9069	2.3219	4.1699	4.4594	1	-0.1897	0.880337	0.993678	0	0
ENSG00000114416	FXR1	11.0084	10.8074	11.1867	11.0133	10.9622	11.3371	11.3691	11.1066	-0.1898	0.17698	0.641047	0	0
ENSG00000139977	NAA30	9.2715	9.137	9.8673	9.8704	9.4073	10.0688	10.0307	9.3987	-0.1898	0.507152	0.873988	0	0
ENSG00000197563	PIGN	9.1163	8.9129	10.1331	9.8872	9.2021	9.9929	10.4168	9.1972	-0.1899	0.668943	0.949924	0	0
ENSG00000165240	ATP7A	7.8517	7.6865	8.8704	9.0471	8.0498	8.9513	9.0444	8.1699	-0.1899	0.675919	0.951926	0	0
ENSG00000232131	NCOA7-AS1	0	0	4.9542	4.3219	0	5.3923	4.6439	0	-0.19	0.926772	0.99737	0	NA
ENSG00000188185	LINC00265	7.6582	7.9715	8.2046	8.0334	8.1189	8.4838	8.3531	7.6724	-0.1901	0.403675	0.801989	0	NA
ENSG00000143452	HORMAD1	3.4594	3.1699	4.9542	4.4594	3.3219	5.3219	4.7004	3.4594	-0.1902	0.776706	0.978051	0	0
ENSG00000183340	JRKL	8.7912	8.6795	8.4998	8.3443	8.5999	8.6546	8.7074	9.1137	-0.1902	0.260053	0.753924	0	0
ENSG00000156471	PTDSS1	11.043	10.7039	11.1849	11.1267	11.1183	11.1849	11.6073	10.9091	-0.1903	0.335359	0.756517	0	0
ENSG00000134996	OSTF1	9.5333	9.6689	8.4998	8.7846	9.676	8.8734	9.0471	9.6528	-0.1907	0.606781	0.926388	0	0
ENSG00000107897	ACBD5	9.4009	9.3923	9.5565	9.6724	9.5255	9.7814	10.0042	9.4737	-0.1907	0.221949	0.703033	0	0
ENSG00000129128	SPCS3	11.3264	11.3021	11.6777	11.8361	11.73	11.5211	12.0928	11.5613	-0.1907	0.343219	0.756517	0	0
ENSG00000156136	DCK	11.3095	11.2009	11.0126	11.1007	11.5236	10.9737	11.3767	11.5127	-0.1908	0.232865	0.718992	0	0
ENSG00000254772	EEF1G	15.3898	15.2665	14.8406	14.9581	15.4478	14.769	15.3709	15.6305	-0.1908	0.432099	0.82093	0	0
ENSG00000150456	EEF1AKMT1	6.9773	6.8948	6.7279	6.0444	6.9887	6.7142	6.7279	6.9773	-0.1909	0.428895	0.818404	0	0
ENSG00000125991	ERGIC3	10.7764	10.703	10.3376	10.7254	11.4242	10.3487	10.6926	10.8424	-0.1914	0.465829	0.846723	0	0
ENSG00000133665	DYDC2	0	2.3219	1	0	0	0	0	4.0875	-0.1914	0.874434	0.99335	0	0
ENSG00000119685	TTLL5	8.7211	8.5469	9.8009	9.825	9.1497	9.7682	9.8408	8.9009	-0.1914	0.659276	0.949924	0	0
ENSG00000163939	PBRM1	11.2131	10.7773	12.2174	12.1951	11.4599	12.1186	12.2961	11.294	-0.1915	0.675899	0.951926	0	0
ENSG00000126453	BCL2L12	9.4242	9.3309	8.7313	8.5774	9.9069	8.5038	8.8549	9.5641	-0.1915	0.636304	0.938573	0	0
ENSG00000136807	CDK9	10.6083	10.733	10.3276	10.2264	10.7347	10.7541	10.4294	10.7432	-0.1915	0.226345	0.710324	0	0
ENSG00000137309	HMGA1	14.3296	13.8688	14.2845	14.2571	14.7131	13.6458	14.4893	14.659	-0.1918	0.504401	0.873134	0	0
ENSG00000281706	LINC01012	4.9542	4.5236	5.7279	5	4.8074	5.6439	5.1293	5.3923	-0.1918	0.555687	0.900882	0	NA
ENSG00000166347	CYB5A	7.4094	7.585	6.3576	6.6865	7.6653	6.0661	7.2668	7.8074	-0.1918	0.709722	0.964044	0	0
ENSG00000101407	TTI1	9.3264	8.7549	10.1033	9.8704	10.1787	9.4009	10.0042	9.2384	-0.1918	0.629502	0.936327	0	0
ENSG00000198468	FLVCR1-DT	3.9069	4	4.2479	3.3219	3.4594	3.8074	4.585	4.3923	-0.1918	0.577221	0.912447	0	NA
ENSG00000146966	DENND2A	5.1699	5.2479	5.4919	5.2095	5.4594	7.1699	4.1699	5.0875	-0.1919	0.771575	0.978051	0	0
ENSG00000285281	SGPP1	9.0741	9.0954	8.4998	8.7004	9.2432	8.1137	9.1421	9.6384	-0.1919	0.609477	0.928562	0	NA
ENSG00000175073	VCPIP1	9.2691	9.3309	10.941	11.0674	9.445	10.8895	11.294	9.7482	-0.1921	0.781866	0.978566	0	0
ENSG00000158161	EYA3	9.543	9.2167	10.7237	10.2467	9.9159	10.2155	10.749	9.6184	-0.1922	0.661158	0.949924	0	0
ENSG00000156469	MTERF3	9.0417	8.7715	8.5078	8.4221	9.1059	8.5038	8.9773	8.9248	-0.1922	0.353847	0.756517	0	0
ENSG00000183155	RABIF	8.0279	8.1085	7.9366	8.0112	8.3399	7.8329	8.4051	8.2761	-0.1924	0.201851	0.678361	0	0
ENSG00000163607	GTPBP8	8	7.8265	8.3264	8.0334	8.4009	8.1344	8.3083	8.1137	-0.1927	0.173245	0.635073	0	0
ENSG00000117399	CDC20	10.1202	9.5699	9.4512	9.7482	10.7356	8.7313	9.796	10.3977	-0.1928	0.691905	0.957	0	0
ENSG00000148950	IMMP1L	6.2854	5.858	6.9887	6.8074	6.4757	6.7279	7.1497	6.3576	-0.1929	0.557698	0.902402	0	0
ENSG00000225697	SLC26A6	8.0224	8.0334	7.9307	7.9715	8.6257	7.7482	7.9944	8.3619	-0.193	0.361976	0.762115	0	0
ENSG00000134815	DHX34	9.9787	9.7515	10.4717	9.9454	10.2252	10.0553	10.4009	10.2384	-0.1931	0.296287	0.756517	0	0
ENSG00000232351	HLA-DQB1-AS1	5.2479	5.6724	5.8826	6.2095	5.4263	6.8826	6.2668	5.2095	-0.1932	0.673144	0.950811	0	NA
ENSG00000156574	NODAL	1.585	2.8074	3.9069	3.585	2	4.2479	4.0875	2.3219	-0.1933	0.812443	0.984167	0	0
ENSG00000172009	THOP1	11.5976	11.4136	11.2378	11.2837	12.2113	11.1911	11.5132	11.3907	-0.1934	0.443712	0.829609	0	0
ENSG00000167107	ACSF2	7.1085	7.2479	6.3399	6.5392	7.2761	6.5546	6.4919	7.6865	-0.1934	0.613126	0.930471	0	0
ENSG00000100796	PPP4R3A	11.2668	11.0701	11.3799	11.3912	11.4793	11.3443	11.6018	11.4564	-0.1934	0.0784101	0.458993	0	0
ENSG00000186812	ZNF397	9.6366	9.8657	10.0861	9.8595	10.0768	9.9929	10.0795	10.0728	-0.1935	0.0855282	0.478411	0	NA
ENSG00000136754	ABI1	11.6004	11.6452	11.6316	11.5632	11.8049	11.6944	11.8166	11.8997	-0.1938	0.00557563	0.123545	0	0
ENSG00000115685	PPP1R7	9.6618	9.5718	8.9189	8.9944	9.7649	8.7781	9.5527	9.8265	-0.1939	0.552886	0.899865	0	0
ENSG00000120137	PANK3	10.7582	10.3826	11.9737	11.9035	10.93	11.7969	12.1415	10.9256	-0.194	0.715417	0.966325	0	0
ENSG00000069399	BCL3	8.3923	8.3966	7.1396	7.6865	8.1033	7.3038	8.4221	8.5622	-0.1941	0.656301	0.948487	0	0
ENSG00000101474	APMAP	9.5661	9.2264	9.1649	9.0875	10.0607	9.3129	9.2143	9.2336	-0.1942	0.428425	0.818169	0	0
ENSG00000150990	DHX37	10.8657	10.6724	11.062	10.9571	11.4372	10.7091	11.2586	10.93	-0.1944	0.328818	0.756517	0	0
ENSG00000160766	GBAP1	7.2668	6.6724	7.4263	6.5392	7.1997	6.8455	7.1293	7.5078	-0.1944	0.477939	0.855518	0	NA
ENSG00000205358	MT1H	2.8074	0	0	0	2.585	1	0	0	-0.1944	0.841347	0.98735	0	0
ENSG00000248643	RBM14-RBM4	2.8074	2.585	1	2.8074	3	2.8074	2.585	1.585	-0.1944	0.730284	0.971853	0	NA
ENSG00000215187	FAM166B	2.8074	0	3	1	3	1	1.585	2	-0.1944	0.824245	0.985014	0	0
ENSG00000126259	KIRREL2	1.585	1.585	1	2.8074	0	2.585	1	4.1699	-0.1944	0.850865	0.989194	0	0
ENSG00000225830	ERCC6	7.6795	7.8138	9.3641	9.3399	8.0056	9.2021	9.4009	8.3663	-0.1944	0.745185	0.97653	0	0
ENSG00000163961	RNF168	8.9454	8.8265	9.7415	9.8297	9.4919	9.6018	9.9454	9.0821	-0.1945	0.561085	0.903853	0	0
ENSG00000162461	SLC25A34	5.8329	6.375	6.1898	5.7279	5.8074	6.7814	5.8074	6.5078	-0.1945	0.528039	0.888737	0	0
ENSG00000070367	EXOC5	10.4533	10.2935	10.6147	10.8025	10.6724	10.7855	10.96	10.5245	-0.1946	0.22142	0.702332	0	0
ENSG00000175198	PCCA	6.5999	6.1293	7.1898	7.1189	6.375	7.2574	7.0661	7.1189	-0.1949	0.561007	0.903853	0	0
ENSG00000277785	SNORD116-21	2.585	3.3219	8.0334	7.9542	3	8.0821	8.4221	3.1699	-0.1949	0.928759	0.99737	0	NA
ENSG00000080298	RFX3	9.1972	9.0334	10.3674	10.2252	8.8948	11.1923	10.683	8.8329	-0.1949	0.789482	0.980323	0	0
ENSG00000077380	DYNC1I2	10.2877	9.7879	10.0417	10.0444	10.0634	10.4136	10.4019	10.0634	-0.1952	0.219791	0.700273	0	0
ENSG00000131914	LIN28A	0	0	2	3	0	3.4594	2.3219	0	-0.1953	0.870228	0.993115	0	0
ENSG00000100612	DHRS7	7.4919	7.4009	7.5157	7.5622	7.9248	7.1497	7.8074	7.8704	-0.1954	0.329566	0.756517	0	0
ENSG00000288475	CASP8AP2	9.4512	8.9337	9.941	9.8719	9.9054	9.7004	9.8781	9.4959	-0.1955	0.46504	0.846234	0	NA
ENSG00000115652	UXS1	10.9837	10.9159	10.8933	10.9607	10.7211	12.0011	10.9758	10.8376	-0.1955	0.531346	0.889675	0	0
ENSG00000284832	POLR2A	11.7364	11.5536	12.6669	12.6441	11.917	12.5897	12.7349	12.1418	-0.1956	0.597037	0.922234	0	NA
ENSG00000182324	KCNJ14	5.9773	6.3219	7.0661	6.8826	6.1293	7.1085	7.0112	6.7814	-0.1956	0.579527	0.913746	0	0
ENSG00000120925	RNF170	8.3663	8.3966	8.3487	8.1799	8.5469	8.7715	8.5661	8.1898	-0.1957	0.183657	0.651191	0	0
ENSG00000207468	SNORA19	0	0	5.1293	4.7549	0	4.4594	5.2095	1	-0.1962	0.921793	0.997144	0	NA
ENSG00000196967	ZNF585A	7.3219	7.4676	7.9484	7.8887	6.9069	8.4471	8.4959	7.5622	-0.1964	0.650171	0.94543	0	0
ENSG00000131051	RBM39	12.8659	12.8106	12.702	12.3606	13.3159	12.6344	12.7415	12.8329	-0.1964	0.337308	0.756517	0	0
ENSG00000277495	OR13A1	10.6689	11.577	10.8353	10.668	11.5531	11.0279	10.7482	11.2058	-0.1965	0.501214	0.87192	0	NA
ENSG00000162757	C1orf74	7.3837	6.9658	7.4094	7.2574	7.4757	6.9069	7.4094	8.0112	-0.1967	0.457299	0.840291	0	0
ENSG00000102886	GDPD3	6.1898	6.4594	6.7004	5.8074	6.585	6.585	5.9542	6.8202	-0.1968	0.488554	0.863557	0	0
ENSG00000198130	HIBCH	8.0821	7.9248	8.5157	8.1649	8.0607	8.585	8.4717	8.3576	-0.1968	0.286433	0.756517	0	0
ENSG00000180376	CCDC66	8.8549	8.8361	9.7482	9.1293	9.3576	9.3729	9.6402	8.9858	-0.197	0.463633	0.845124	0	0
ENSG00000110318	CEP126	7.9425	8.4471	8.7515	8.7381	7.9307	9.0471	8.9858	8.7039	-0.1971	0.559127	0.903148	0	0
ENSG00000119596	YLPM1	10.8049	10.5469	12.1706	11.9348	11.2491	12.0954	11.9363	10.9651	-0.1972	0.699091	0.958984	0	NA
ENSG00000189079	ARID2	9.4346	9.388	11.1415	11.3236	9.9366	11.4414	11.2288	9.4696	-0.1972	0.791877	0.980725	0	0
ENSG00000147121	KRBOX4	7.585	7.7279	7.5314	7.3129	7.6366	7.9129	7.5699	7.8265	-0.1972	0.144594	0.596796	0	0
ENSG00000137265	IRF4	10.5774	9.9425	10.817	11.1183	10.0553	11.4105	11.6362	10.1421	-0.1972	0.697597	0.958704	0	0
ENSG00000179941	BBS10	8.6865	8.5999	8.5812	8.4878	8.5812	8.8106	8.9039	8.8486	-0.1972	0.0525028	0.376642	0	0
ENSG00000039523	RIPOR1	11.6452	11.9016	12.4747	12.164	12.1548	12.3772	12.2857	12.1567	-0.1972	0.329296	0.756517	0	0
ENSG00000155090	KLF10	8.5236	7.7142	8.2432	8.4998	8.1241	7.9484	8.7649	8.9337	-0.1976	0.540907	0.892724	0	0
ENSG00000281614	INPP5D	11.7744	11.6375	12.2049	12.1633	11.7185	12.7574	12.1453	11.9502	-0.1978	0.481323	0.858172	0	NA
ENSG00000140612	SEC11A	9.3421	9.1774	8.6582	8.6511	9.6165	8.5887	9.0795	9.3354	-0.1978	0.508671	0.874884	0	0
ENSG00000104879	CKM	1	1	3.8074	3.7004	0	3.8074	3.3219	3.1699	-0.1979	0.87213	0.993115	0	0
ENSG00000023330	ALAS1	9.2923	8.8826	9.207	9.2456	9.4656	9.0741	9.4594	9.42	-0.1979	0.18545	0.653695	0	0
ENSG00000023516	AKAP11	11.1241	11.0478	12.2691	12.137	11.1824	12.3799	12.595	11.2125	-0.1979	0.703414	0.959976	0	NA
ENSG00000255559	ZNF252P-AS1	4.585	5.4919	5.1293	4	4.3219	5.4594	5.1293	5.0875	-0.198	0.642293	0.941511	0	NA
ENSG00000121769	FABP3	3.9069	3	5.7279	6.0224	4.2479	5.5236	5.2854	4.3923	-0.198	0.811001	0.984167	0	0
ENSG00000148634	HERC4	10.3287	10.2046	11.1013	10.7507	10.2958	11.0056	11.2509	10.6257	-0.1982	0.524749	0.886427	0	0
ENSG00000142252	GEMIN7	9.7313	9.1874	9.0334	8.7515	9.7245	9.0607	9.1267	9.585	-0.1983	0.480793	0.857879	0	0
ENSG00000092820	EZR	13.7149	13.6144	13.4721	13.5891	14.1814	13.4484	13.8145	13.74	-0.1985	0.257995	0.751221	0	0
ENSG00000103994	ZNF106	11.8929	12.2568	13.0531	13.4353	12.7247	12.1189	13.8336	12.7551	-0.1986	0.706519	0.961696	0	0
ENSG00000175895	PLEKHF2	9.7398	9.3399	8.9425	9.3531	9.6421	9.1548	9.4798	9.8933	-0.1987	0.410378	0.808422	0	0
ENSG00000106268	NUDT1	9.9498	9.9972	9.0526	9.3663	10.3208	9.4959	9.2668	10.0782	-0.1989	0.576047	0.912037	0	0
ENSG00000187109	NAP1L1	14.1035	14.0839	14.0109	14.1356	14.4305	13.8873	14.4479	14.3644	-0.199	0.192412	0.662999	0	0
ENSG00000206053	JPT2	10.6384	9.9498	10.2819	10.3977	11.1892	9.7912	10.5038	10.5803	-0.1991	0.55661	0.901522	0	0
ENSG00000178803	ADORA2A-AS1	4.3219	4.1699	6.7142	6	5.3923	5.7814	6.1293	4.7004	-0.1993	0.784873	0.978806	0	NA
ENSG00000109163	GNRHR	3.9069	4.585	8.69	8.1396	4.9069	9.0444	8.0821	4.0875	-0.1999	0.91077	0.996351	0	0
ENSG00000089009	RPL6	15.0714	14.96	13.6382	13.5651	15.166	13.4102	14.1216	15.3368	-0.2	0.754635	0.977295	0	NA
ENSG00000176095	IP6K1	9.9658	9.8549	10.3619	10.3365	10.3242	10.5421	10.4502	10.0028	-0.2	0.295432	0.756517	0	0
ENSG00000163738	MTHFD2L	9.2597	9.1649	9.3987	9.1319	9.1472	9.7056	9.6618	9.2408	-0.2	0.244183	0.735613	0	0
ENSG00000083937	CHMP2B	8.5699	8.4051	7.9887	8.3038	8.6221	8.0661	8.5546	8.8265	-0.2005	0.36008	0.760141	0	0
ENSG00000197779	ZNF81	7.6865	7.8265	9.4051	9.445	7.7279	9.5236	9.4959	8.4179	-0.2005	0.768768	0.977945	0	0
ENSG00000127418	FGFRL1	7.5774	7.3487	8.2574	7.7211	7.8202	7.9129	7.6073	8.3663	-0.2005	0.454127	0.838043	0	0
ENSG00000005302	MSL3	10.403	10.3332	10.1189	10.1202	10.5206	9.8057	10.5971	10.8556	-0.2009	0.427826	0.817834	0	0
ENSG00000232162	USP12-AS1	0	0	5.1293	4.9069	0	5.5546	5.2854	0	-0.201	0.928023	0.99737	0	NA
ENSG00000080819	CPOX	8.5887	8.2143	7.8642	7.8009	8.9542	7.6653	7.9773	8.676	-0.2012	0.586443	0.918778	0	NA
ENSG00000115091	ACTR3	12.2773	12.0868	11.8781	11.8622	12.4147	11.6636	12.4075	12.4236	-0.2013	0.379177	0.778601	0	0
ENSG00000051180	RAD51	8.4221	8.2432	8.3619	8.3083	9.4157	7.5925	8.4635	8.6689	-0.2013	0.612518	0.930016	0	0
ENSG00000234487	HLA-F	11.1039	11.3476	9.7944	9.6883	10.7748	10.9484	10.1874	10.8297	-0.2015	0.679357	0.953277	0	NA
ENSG00000179743	FLJ37453	7.6073	7.7142	7.7004	8.0444	8.0607	8.2143	8.0056	7.5925	-0.2017	0.263915	0.756198	0	NA
ENSG00000147065	MSN	12.0549	11.6533	11.6618	11.8754	11.8661	11.9816	12.1684	12.0365	-0.2018	0.12918	0.580387	0	0
ENSG00000136867	SLC31A2	3	0	2.585	2.3219	2.3219	2	2.8074	1.585	-0.2018	0.789016	0.980323	0	0
ENSG00000187498	COL4A1	3.1699	3.9069	3	1	4.3923	2.585	2.3219	2.585	-0.2018	0.805459	0.983922	0	0
ENSG00000154608	CEP170P1	0	1	1	2	0	2	2.8074	0	-0.2018	0.814165	0.984264	0	NA
ENSG00000100557	CCDC198	0	0	1	1	0	2.8074	0	0	-0.2018	0.799168	0.982747	0	0
ENSG00000154342	WNT3A	0	0	1	1	0	2.8074	0	0	-0.2018	0.799168	0.982747	0	NA
ENSG00000264743	DPRXP4	0	0	4.3219	1.585	0	3.9069	2.8074	0	-0.2018	0.891946	0.994577	0	NA
ENSG00000138061	CYP1B1	1	2.3219	3	2	2	2.8074	3.3219	1	-0.2018	0.7686	0.977945	0	0
ENSG00000156931	VPS8	8.9887	8.96	10.1849	9.8657	9.1898	10.0238	10.1774	9.4157	-0.2019	0.62368	0.934863	0	0
ENSG00000260442	ATP2A1-AS1	5.7549	5.5236	5.3219	4.7004	6.1898	4.7549	4.9542	6.2095	-0.2019	0.670298	0.949924	0	NA
ENSG00000138686	BBS7	8.2808	8.1849	8.2574	8.29	8.3531	8.3531	8.6147	8.4998	-0.2019	0.0246001	0.265524	0	0
ENSG00000155304	HSPA13	9.2456	8.69	9.3332	9.4898	9.3197	9.4346	9.7549	9.058	-0.2022	0.405821	0.804397	0	0
ENSG00000147050	KDM6A	9.014	8.8297	10.0914	10.0375	9.2021	10.2609	10.2633	9.0553	-0.2022	0.680269	0.953764	0	0
ENSG00000214439	FAM185BP	5.4919	4.585	7.7004	7.1799	5.8074	7.5236	7.3487	5.0875	-0.2025	0.836138	0.987008	0	NA
ENSG00000137996	RTCA	9.2691	9.3685	9.1824	9.0661	9.6457	9.1923	9.4115	9.4471	-0.2026	0.122986	0.571762	0	0
ENSG00000277541	ZNF630-AS1	0	2.585	4.7549	4.2479	1	4.6439	4.7549	2	-0.2027	0.891831	0.994577	0	NA
ENSG00000121410	A1BG	7.8517	8.1699	7.6366	7.9307	7.9425	8.5392	7.858	8.0607	-0.2028	0.321633	0.756517	0	0
ENSG00000148572	NRBF2	8.8486	8.9687	8.1649	8.4429	8.8857	8.4959	8.858	8.9972	-0.2029	0.381196	0.781071	0	0
ENSG00000138613	APH1B	8.7448	8.7977	8.7108	8.9944	9.0196	8.9972	9.3354	8.7074	-0.203	0.205965	0.684048	0	0
ENSG00000257365	FNTB	2.8074	3.4594	5	4.858	3.8074	3.8074	5	4.3219	-0.203	0.749038	0.977295	0	NA
ENSG00000278644	PCGF2	7.4094	6.3219	6.5699	7.2854	7.4009	5.6439	7.1396	8.2143	-0.203	0.746214	0.977295	0	NA
ENSG00000159882	ZNF230	6.1898	6.1898	6.3923	6.5999	6.2095	6.4919	6.7279	6.7549	-0.2031	0.252152	0.743775	0	0
ENSG00000175470	PPP2R2D	8.9454	8.8297	9.2479	9.1599	9.2761	9.2527	9.2167	9.2503	-0.2032	0.0805258	0.464378	0	0
ENSG00000093000	NUP50	11.2627	11.0272	11.7215	11.6773	11.5603	11.577	11.9873	11.3772	-0.2033	0.372992	0.77239	0	0
ENSG00000157778	PSMG3	9.058	8.8734	8.0224	7.6724	9.3923	7.4009	8.5887	9.058	-0.2034	0.723256	0.969704	0	0
ENSG00000184716	SERINC4	7.4919	7.4263	8.1447	7.8517	7.7879	8.0444	7.8202	8.0768	-0.2037	0.308674	0.756517	0	NA
ENSG00000154265	ABCA5	6.8202	6.9887	7.7748	7.4429	6.8948	7.4346	7.5236	7.9887	-0.2038	0.538048	0.890692	0	0
ENSG00000092148	HECTD1	11.3225	11.0485	12.5314	12.3731	11.5406	12.5784	12.6418	11.3304	-0.2039	0.700281	0.958984	0	0
ENSG00000122121	XPNPEP2	3.585	3.1699	4.0875	3.7004	4.3923	3.4594	3.7004	3.8074	-0.2042	0.483677	0.860217	0	0
ENSG00000107362	ABHD17B	9.683	9.5098	9.6653	9.6528	9.817	10.1836	10.0348	9.2923	-0.2042	0.344439	0.756517	0	0
ENSG00000282176	FLJ13224	3.1699	2.8074	8.3083	8.1396	4.1699	8.0661	7.5469	3.4594	-0.2043	0.918339	0.997144	0	NA
ENSG00000027697	IFNGR1	8.5584	8.2808	8.0661	8.4878	8.6366	8.7682	8.4757	8.3309	-0.2046	0.211165	0.690248	0	NA
ENSG00000236305	SLC12A9-AS1	4	4.1699	4.0875	4.0875	4.5236	3.585	3.8074	5.2479	-0.2047	0.607787	0.927225	0	NA
ENSG00000091527	CDV3	12.4929	12.3639	12.8271	12.6764	12.8162	12.561	13.0343	12.768	-0.2048	0.195647	0.668593	0	0
ENSG00000158850	B4GALT3	9.6384	9.6055	9.224	9.2946	9.9248	9.1472	9.66	9.8502	-0.2049	0.355512	0.756517	0	0
ENSG00000164411	GJB7	0	1	4.5236	4.858	0	5.2479	4.9542	1	-0.2051	0.91402	0.996351	0	NA
ENSG00000235191	NUCB1-AS1	1	2	3.585	4.5236	2.3219	4.3219	3.7004	1.585	-0.2052	0.845248	0.988543	0	NA
ENSG00000065613	SLK	9.2167	9.098	9.5118	9.8202	9.6689	9.5699	9.6935	9.5353	-0.2052	0.262624	0.755934	0	0
ENSG00000123191	ATP7B	4.7004	5.0444	6.0875	6.375	4.858	5.9542	6.1085	6.1085	-0.2055	0.697328	0.958704	0	0
ENSG00000183307	TMEM121B	2.8074	2.3219	4.585	3.585	4.1699	3.1699	3.3219	3.4594	-0.2055	0.717306	0.967063	0	0
ENSG00000156787	TBC1D31	7.6935	7.6511	8.6147	8.6036	8.2095	8.3923	8.9069	7.8765	-0.2056	0.57385	0.91103	0	0
ENSG00000187609	EXD3	7.5469	7.8329	8.1898	8.0279	8.0928	8.1497	7.6582	8.5196	-0.2057	0.394272	0.793675	0	0
ENSG00000172830	SSH3	7.8826	8.0553	7.9189	7.4838	7.6073	8.8978	7.8704	7.7879	-0.2057	0.538899	0.891425	0	0
ENSG00000100221	JOSD1	9.5546	9.2877	9.1573	9.3421	10.2324	8.5699	9.5038	9.8595	-0.206	0.593817	0.921028	0	0
ENSG00000136856	SLC2A8	6.7279	6.8455	6.7142	6.9425	7.6724	6.1293	7.0334	7.2192	-0.206	0.553409	0.900307	0	0
ENSG00000149346	SLX4IP	8.2761	8.6294	9.4073	8.983	8.8297	9.2969	9.4737	8.5196	-0.2061	0.550175	0.89747	0	0
ENSG00000198689	SLC9A6	7.9189	7.7748	7.9715	8.3443	8.1033	8.0715	8.3923	8.2668	-0.2061	0.19824	0.673157	0	0
ENSG00000189114	BLOC1S3	7.4676	7.4094	7.5157	7.7549	7.6221	7.7211	7.9425	7.6865	-0.2061	0.0920713	0.497332	0	0
ENSG00000281601	ZNF780B	8.9129	9.1824	10.1599	9.9556	9.2621	10.3432	10.0126	9.4179	-0.2062	0.617905	0.93332	0	NA
ENSG00000168916	ZNF608	9.7846	10.5803	11.1286	11.5906	11.2402	10.6275	11.5608	10.4818	-0.2066	0.67198	0.950562	0	0
ENSG00000249715	FER1L5	0	1.585	5.5236	5	0	5.4919	4.858	2.585	-0.2066	0.91359	0.996351	0	NA
ENSG00000288701	PRRC2B	12.6296	12.3379	13.7666	13.5039	12.8599	13.6509	13.8126	12.7419	-0.2068	0.652614	0.946625	0	NA
ENSG00000154889	MPPE1	7.4179	7.7482	7.6935	7.6724	7.8074	7.9189	8.0112	7.6221	-0.2069	0.112628	0.547161	0	0
ENSG00000155034	FBXL18	8.6511	8.1548	9.5177	9.3966	8.8765	9.2992	9.4388	8.9337	-0.207	0.575588	0.912037	0	0
ENSG00000185100	ADSS1	0	0	3.9069	1.585	1	0	2.3219	3	-0.2075	0.861726	0.991471	0	0
ENSG00000197748	CFAP43	0	3.1699	3	3.3219	1	4	2.3219	3	-0.2075	0.844468	0.98828	0	0
ENSG00000131788	PIAS3	8.4136	8.4051	8.4094	8.3129	8.6935	8.1649	8.4388	9.0741	-0.2076	0.327756	0.756517	0	0
ENSG00000233838	DPH3P1	5.2854	5.7279	5.0875	5.6147	6.4594	5.1293	5.2854	5.6724	-0.2078	0.554128	0.900776	0	NA
ENSG00000116455	WDR77	11.1434	11.1561	10.9129	10.8619	11.5826	10.6751	11.1706	11.4773	-0.2078	0.376004	0.7759	0	0
ENSG00000257122	RRN3P3	8.0607	8.4346	9.3597	9.1573	8.29	9.2574	9.3399	8.9571	-0.208	0.609985	0.929103	0	NA
ENSG00000184208	C22orf46	7.3576	7.1085	6.3399	6.5999	7.585	6.4919	6.4263	7.7347	-0.208	0.636942	0.939001	0	0
ENSG00000141499	WRAP53	8.6935	8.4959	8.3354	8.2288	9.098	8.2143	8.4919	8.7814	-0.208	0.371068	0.770328	0	0
ENSG00000285084	SLC35G5	2	2.3219	3.7004	3.8074	2.585	3.9069	4.1699	2	-0.208	0.775788	0.978051	0	NA
ENSG00000232803	SLCO4A1-AS1	4.0875	2	4.858	4.3219	4.3923	3	4.2479	4.4594	-0.2081	0.780881	0.978566	0	0
ENSG00000134108	ARL8B	10.1189	10.0154	10.1033	10.2192	10.3061	10.2276	10.5343	10.2216	-0.2082	0.0484424	0.363941	0	0
ENSG00000267065	LINC02080	3.1699	1.585	4.4594	4.0875	2.3219	4	4.6439	3.1699	-0.2085	0.806644	0.984167	0	NA
ENSG00000101442	ACTR5	8.4798	8.5196	8.2621	8.1799	8.9129	8.2288	8.4512	8.683	-0.2086	0.263164	0.755946	0	0
ENSG00000288516	PRKACA	9.3794	9.3219	9.0471	9.0875	9.7944	8.8704	9.1749	9.8313	-0.2088	0.436866	0.823897	0	NA
ENSG00000272767	JMJD1C-AS1	2	0	5.9307	5.8074	0	5.9773	5.4263	3.1699	-0.2088	0.920104	0.997144	0	NA
ENSG00000281357	ARRDC3-AS1	4.858	5	6.7549	6.6147	5.2095	6.5546	7.1699	5.1293	-0.2089	0.780437	0.978566	0	NA
ENSG00000066933	MYO9A	9.3772	9.0848	10.7846	10.6312	9.5546	10.8106	10.8933	9.4553	-0.209	0.731631	0.972383	0	0
ENSG00000131470	PSMC3IP	7.2384	6.8704	6.8826	6.6724	7.5469	6.585	7.0553	7.3129	-0.209	0.412418	0.808796	0	0
ENSG00000160179	ABCG1	8.5392	9.1997	8.9571	9.2336	8.8074	9.6275	10.1561	8.1749	-0.2091	0.669591	0.949924	0	0
ENSG00000197565	COL4A6	0	1	2.8074	1.585	0	2.3219	2.3219	1.585	-0.2091	0.803011	0.983391	0	0
ENSG00000168350	DEGS2	3.9069	4.4594	7.1898	6.7549	3.4594	7.0224	6.0224	6.6439	-0.2092	0.861135	0.991386	0	0
ENSG00000180479	ZNF571	6	5.9542	6.8329	7.0224	5.6439	7.3576	7.2192	6.4263	-0.2093	0.680353	0.953764	0	0
ENSG00000185338	SOCS1	6.8202	7.0661	6.8329	6.2854	6.7682	6.8948	6.7279	7.4512	-0.2094	0.407566	0.805773	0	0
ENSG00000158636	EMSY	8.8329	8.6511	9.9084	9.4818	9.0848	9.809	9.7022	9.1163	-0.2095	0.568865	0.907837	0	0
ENSG00000160551	TAOK1	10.1687	10.0485	11.8254	11.7099	10.4221	11.9758	11.8549	10.3387	-0.2098	0.7593	0.977295	0	0
ENSG00000040199	PHLPP2	7.9425	8.4512	8.8857	8.7748	8.7582	8.6475	9.3083	8.1799	-0.2099	0.528314	0.888737	0	0
ENSG00000155657	TTN	8.8826	10.115	12.7192	12.3004	9.8595	12.7903	12.1	10.1085	-0.2103	0.862494	0.991471	0	0
ENSG00000187860	CCDC157	5.7004	5.585	5.7004	5.8826	5.8826	5.7004	5.9773	6.1497	-0.2104	0.109677	0.540597	0	0
ENSG00000250853	RNF138P1	2	0	5.7814	5.3923	0	6.4919	5.5236	2	-0.2104	0.921763	0.997144	0	NA
ENSG00000023608	SNAPC1	8.7748	8.5736	8.3923	8.3264	8.7814	8.6036	8.9278	8.5962	-0.2104	0.151712	0.601575	0	0
ENSG00000180257	ZNF816	6.9189	6.9542	7.2192	7.3309	6.7549	7.5925	7.7682	7.1497	-0.2105	0.43049	0.819921	0	0
ENSG00000197451	HNRNPAB	12.7149	12.4971	12.0289	11.9058	13.3508	11.4742	12.2082	12.9556	-0.2106	0.661336	0.949924	0	0
ENSG00000225578	NCBP2-AS1	4.5236	5.6439	6.5078	6.2668	5.5236	6.1497	6.2288	5.8826	-0.2107	0.670204	0.949924	0	NA
ENSG00000117054	ACADM	11.463	11.3236	10.4126	10.3038	11.4278	10.7185	10.6511	11.5488	-0.2108	0.600088	0.923975	0	0
ENSG00000148481	MINDY3	8.5887	8.5925	9.2384	9.1033	8.7582	9.4346	9.3707	8.8041	-0.2112	0.426249	0.81674	0	0
ENSG00000103249	CLCN7	11.9222	11.1898	11.2568	11.6027	11.7495	11.8368	11.0189	12.2113	-0.2112	0.509707	0.875488	0	0
ENSG00000172992	DCAKD	9.0279	9.0196	9.4491	9.0307	9.5661	8.8978	9.4512	9.4574	-0.2113	0.29495	0.756517	0	0
ENSG00000226686	LINC01535	5.1293	5.7549	6.3923	6.9773	5.2479	7.0112	7.2854	5.5546	-0.2113	0.755599	0.977295	0	NA
ENSG00000139734	DIAPH3	7.858	6.8704	8.5925	8.8265	8.5157	7.9366	8.8202	7.7211	-0.2116	0.691641	0.957	0	0
ENSG00000197296	FITM2	6.9069	6.9542	7.2095	7.3663	7.5157	6.9189	7.4998	7.3487	-0.2116	0.275647	0.756517	0	0
ENSG00000121892	PDS5A	11.6887	11.4393	12.4574	12.3183	12.0858	12.2125	12.6048	11.8471	-0.2116	0.495336	0.868814	0	0
ENSG00000164754	RAD21	12.1523	11.9665	11.9901	12.1328	12.5788	11.7895	12.3915	12.3287	-0.2117	0.27441	0.756517	0	0
ENSG00000163995	ABLIM2	9.1774	10.2009	10.2738	10.3542	10.021	10.5127	10.0251	10.2946	-0.2118	0.507855	0.874193	0	0
ENSG00000286172	RNVU1-8	0	0	3.3219	3	0	3	2.585	1.585	-0.212	0.857654	0.990605	0	NA
ENSG00000206811	SNORA10	2.585	2.3219	0	1	1.585	1.585	2.585	1	-0.212	0.767793	0.977704	0	NA
ENSG00000183718	TRIM52	8.9425	9.0362	8.9307	8.6402	8.9773	8.9858	8.9858	9.4491	-0.2121	0.192969	0.664041	0	0
ENSG00000117523	PRRC2C	11.9933	11.6715	13.3501	13.1707	12.4468	13.0544	13.2866	12.2467	-0.2122	0.677521	0.952304	0	0
ENSG00000230565	ZNF32-AS2	5.7549	5.6147	5.7549	4.7004	6.0224	5.8074	5.3219	5.5236	-0.2126	0.501407	0.87192	0	NA
ENSG00000178966	RMI1	9.2336	9.0848	9.2854	9.4615	9.9527	8.8361	9.7091	9.4179	-0.2126	0.432599	0.82098	0	0
ENSG00000172785	CBWD1	8.388	8.1749	8.0715	8.375	8.7074	7.9773	8.5038	8.6724	-0.2129	0.29507	0.756517	0	NA
ENSG00000101470	TNNC2	4	5.3219	3	3.7004	5.8074	3.4594	3.7004	3.9069	-0.2129	0.778805	0.97837	0	0
ENSG00000234776	C11orf94	2.8074	3.4594	5.0444	4.3923	3	5.4263	5.1293	3	-0.213	0.804908	0.983741	0	NA
ENSG00000137075	RNF38	9.4878	9.6689	10.3026	10.0954	9.9425	10.4615	10.2842	9.7194	-0.2132	0.428591	0.818183	0	0
ENSG00000131979	GCH1	8.2192	8.2288	8.3129	7.6582	8.7879	7.4757	8.4388	8.5699	-0.2133	0.537815	0.890681	0	0
ENSG00000039560	RAI14	4.585	4.7004	3.1699	4	2.8074	5.858	4	4.6439	-0.2135	0.778736	0.978352	0	0
ENSG00000136111	TBC1D4	9.0901	6.1699	9.3219	7.5774	7.7074	6.9307	9.7944	8.5812	-0.2136	0.830778	0.986626	0	0
ENSG00000105784	RUNDC3B	0	1.585	4.5236	4.6439	0	4.7004	5.3219	1.585	-0.2137	0.904333	0.996225	0	0
ENSG00000122966	CIT	8.4051	7.9248	9.7074	9.6546	9.137	8.7142	9.6439	9.0526	-0.2139	0.676461	0.952133	0	0
ENSG00000100804	PSMB5	10.4584	9.9816	9.7074	9.5906	10.5343	9.5411	10.1111	10.4073	-0.214	0.493244	0.867768	0	0
ENSG00000186810	CXCR3	0	0	3.7004	4.0875	0	4.3219	4.3219	0	-0.214	0.902874	0.995855	0	0
ENSG00000102043	MTMR8	5	3.8074	7.4998	7.1189	5.2479	7.1898	7.3219	4.5236	-0.2143	0.854885	0.990286	0	0
ENSG00000167114	SLC27A4	8.7142	8.2946	8.4594	8.3619	8.9542	8.3794	8.5275	8.8265	-0.2143	0.231811	0.717486	0	0
ENSG00000100580	TMED8	11.0147	10.7855	11.7842	11.774	11.3437	11.158	12.2113	11.5033	-0.2145	0.557841	0.902504	0	0
ENSG00000144596	GRIP2	0	1	5.7004	5.585	1	5.858	5.2854	1	-0.2145	0.918104	0.997144	0	0
ENSG00000131791	PRKAB2	8.4136	8.5507	8.7448	8.8041	8.9009	8.7177	8.8918	8.8611	-0.2145	0.0740742	0.448965	0	0
ENSG00000119777	TMEM214	9.4115	9.0362	9.2119	9.0848	9.7566	8.983	9.4409	9.4221	-0.2145	0.277549	0.756517	0	NA
ENSG00000103472	RRN3P2	6.5392	6.6865	8.4388	8.1548	7.5546	7.6294	8.0928	7.4009	-0.2146	0.690072	0.957	0	NA
ENSG00000163918	RFC4	9.5372	9.4594	9.2992	9.1624	10.5078	8.4388	9.3987	9.9715	-0.2147	0.650445	0.945608	0	0
ENSG00000122406	RPL5	14.9365	14.8903	13.7883	13.8568	15.1104	13.6439	14.3373	15.2396	-0.2148	0.674542	0.951448	0	0
ENSG00000135587	SMPD2	8.0553	8.0553	7.3487	7.4998	8.2761	7.7004	7.9715	7.8704	-0.2148	0.368103	0.767146	0	0
ENSG00000127081	ZNF484	6.7549	6.3923	8.4305	8.5038	6.8202	8.633	8.6689	6.8202	-0.2152	0.787694	0.980293	0	NA
ENSG00000006634	DBF4	9.4798	9.1421	9.4512	9.5118	9.9571	9.1874	9.7797	9.5216	-0.2152	0.295631	0.756517	0	0
ENSG00000198752	CDC42BPB	11.8626	11.7727	11.7138	11.817	12.2799	11.9278	11.8619	11.9589	-0.2156	0.0710299	0.439619	0	0
ENSG00000197429	IPP	6.375	5.9307	7.5469	7.5999	6.2854	7.6221	7.6935	6.7142	-0.2157	0.705593	0.960992	0	NA
ENSG00000100890	PRORP	9.545	9.3083	9.941	9.8564	9.7698	10.0782	10.0458	9.6202	-0.2158	0.282363	0.756517	0	0
ENSG00000121579	NAA50	11.7809	11.6198	11.7661	11.8746	12.3915	11.3794	12.0898	12.0441	-0.2158	0.363952	0.764112	0	0
ENSG00000140025	EFCAB11	6.1293	5.6724	6.5078	6.1699	6.5236	5.8826	6.8074	6.1293	-0.2159	0.450559	0.836059	0	0
ENSG00000275326	NOSTRIN	3.9069	3.4594	5.8826	5.7279	5.1293	5.3219	5.8074	3.585	-0.2167	0.791659	0.980725	0	NA
ENSG00000166913	YWHAB	12.4702	12.327	12.2978	12.2467	13.0828	11.8734	12.6303	12.6218	-0.2167	0.428204	0.818043	0	0
ENSG00000181019	NQO1	5.6724	5.6147	5.8329	5.858	5.6147	6.0224	6.375	5.8329	-0.2168	0.253949	0.746356	0	0
ENSG00000233122	CTAGE7P	5.3219	5.9773	7.2574	6.7814	6.0875	6.8826	7.1699	6.0661	-0.217	0.686486	0.955302	0	NA
ENSG00000188825	LINC00910	6.0875	7.1898	7.6582	7.6653	6.9425	8.0224	7.8765	6.6294	-0.2175	0.682125	0.953764	0	NA
ENSG00000196730	DAPK1	5.585	3	6.1085	4.7004	1.585	10.6511	1.585	6.4429	-0.2175	0.927404	0.99737	0	0
ENSG00000160097	FNDC5	5.4594	5.2095	5.0875	5.2479	5	5.858	5.2095	5.8074	-0.2176	0.377121	0.7768	0	0
ENSG00000068831	RASGRP2	12.3619	12.3451	11.6271	11.2621	12.4757	11.9091	11.4569	12.6257	-0.2178	0.590122	0.919725	0	0
ENSG00000215241	LINC02449	3.7004	4.858	6.0444	4.7549	5.4594	5.8329	3.8074	5.1293	-0.2178	0.74937	0.977295	0	NA
ENSG00000059145	UNKL	9.3174	9.6402	10.1163	9.8297	9.7142	10.5392	9.8074	9.7142	-0.2178	0.43551	0.823544	0	0
ENSG00000082146	STRADB	7.0768	7.1599	6.4429	6.7814	7.2854	6.6724	6.8826	7.4919	-0.2178	0.41226	0.808745	0	NA
ENSG00000138413	IDH1	8.3923	8.2479	8.5392	8.3219	8.5353	8.6795	8.5887	8.5699	-0.218	0.0198855	0.237475	0	0
ENSG00000139574	NPFF	5.5546	6.1898	5.585	5.8826	6.2854	6.2095	5.2854	6.3038	-0.218	0.476969	0.855028	0	0
ENSG00000233450	KIFC1	9.9469	9.2167	9.3151	9.5622	10.6742	8.3354	9.8202	10.0835	-0.218	0.69145	0.957	0	NA
ENSG00000169016	E2F6	7.7814	7.8765	7.7279	7.7616	8.1898	7.8074	8.0056	8.0168	-0.2181	0.041617	0.335215	0	NA
ENSG00000165494	PCF11	11.1299	10.8971	11.5943	11.3625	10.9965	11.7095	11.7932	11.357	-0.2181	0.391227	0.791036	0	0
ENSG00000288596	C8orf44	7.2668	7.8329	8.1948	8.0821	7.9189	8.3038	8.2715	7.7549	-0.2181	0.41063	0.808422	0	0
ENSG00000179041	RRS1	9.9039	9.8502	8.9915	8.9687	10.3498	8.611	9.6221	10.0042	-0.2182	0.649611	0.94533	0	0
ENSG00000138180	CEP55	8.7381	8.2432	8.0444	8.1699	9.1624	7.5774	8.4136	8.9159	-0.2184	0.587734	0.918971	0	0
ENSG00000261963	CCDC92B	2	1.585	3.9069	3.3219	1	3.3219	3.4594	3.9069	-0.2186	0.805833	0.983922	0	NA
ENSG00000124508	BTN2A2	8.9629	9.2644	8.8106	8.7515	8.8297	9.7499	9.0875	8.9972	-0.2187	0.382457	0.782492	0	0
ENSG00000275619	GON7	8.585	8.4429	7.5392	7.5774	8.9887	7.2479	8.0112	8.7715	-0.2187	0.666778	0.949924	0	NA
ENSG00000168439	STIP1	11.8765	11.6032	11.2544	10.9972	12.1833	10.9744	11.4873	11.9618	-0.2189	0.532553	0.889675	0	0
ENSG00000183735	TBK1	9.1699	9.0362	9.2264	9.0196	9.4737	9.1241	9.4594	9.2715	-0.2192	0.0655136	0.420744	0	0
ENSG00000159210	SNF8	9.6384	9.7262	9.4429	9.4242	10.1046	9.4594	9.6184	9.9263	-0.2192	0.228963	0.71371	0	0
ENSG00000104164	BLOC1S6	10.5868	10.5294	10.5196	10.9256	10.9396	10.6184	11.0444	10.8361	-0.2192	0.148834	0.598751	0	0
ENSG00000164023	SGMS2	2.8074	0	2.8074	2	1.585	2.3219	3	1.585	-0.2193	0.778315	0.978249	0	0
ENSG00000126860	EVI2A	8.5925	8.1948	7.6865	8.2095	8.29	8.6147	8.9484	7.7074	-0.2193	0.52256	0.884436	0	0
ENSG00000084774	CAD	11.8784	11.3348	12.5367	12.3295	12.2393	12.0074	12.6733	12.0369	-0.2193	0.502599	0.872112	0	0
ENSG00000122824	NUDT10	3.1699	0	4.7549	5.2095	2.8074	1	4.3219	5.8826	-0.2194	0.893733	0.994866	0	0
ENSG00000117616	RSRP1	11.8506	12.0327	11.568	10.9708	11.7104	11.6202	11.6055	12.3644	-0.2196	0.484104	0.860336	0	0
ENSG00000137818	RPLP1	14.7393	15.0531	13.7993	14.121	15.0771	13.8543	14.3483	15.3113	-0.2196	0.635321	0.938102	0	0
ENSG00000096433	ITPR3	11.0539	10.9084	11.6693	11.3842	11.8341	11.0573	11.628	11.375	-0.2196	0.393645	0.793201	0	0
ENSG00000018699	TTC27	8.5661	8.3487	9.1293	9.0084	9.1573	8.7814	9.2143	8.7781	-0.2197	0.352969	0.756517	0	0
ENSG00000254999	BRK1	11.1687	11.1163	9.9396	9.8218	11.5088	9.7125	10.3163	11.388	-0.2198	0.711234	0.965019	0	0
ENSG00000163166	IWS1	10.1849	10.0224	10.1724	9.8408	10.4727	10.1267	10.1331	10.3674	-0.2199	0.111929	0.545218	0	0
ENSG00000101391	CDK5RAP1	9.3465	9.3354	9.2095	9.2288	10.1163	9.0168	9.4157	9.4512	-0.22	0.376874	0.776629	0	0
ENSG00000144354	CDCA7	11.544	11.0708	11.1812	11.3619	12.0711	10.6653	11.5474	11.7541	-0.22	0.515805	0.879611	0	0
ENSG00000175390	EIF3F	12.2494	12.2553	12.1886	12.2966	12.5214	12.1886	12.5167	12.6436	-0.2201	0.0701005	0.43683	0	0
ENSG00000104312	RIPK2	8.1749	8.0498	8.1599	8.0875	8.3083	8.1085	8.6689	8.2668	-0.2201	0.121302	0.567094	0	0
ENSG00000174177	CTU2	8.7142	8.0715	8.3174	8.1948	8.7039	8.2808	8.6439	8.5507	-0.2203	0.236988	0.726381	0	0
ENSG00000281766	RYBP	9.611	9.5157	9.5333	9.733	9.4263	10.6751	9.9278	9.2456	-0.2204	0.521305	0.883743	0	NA
ENSG00000147485	PXDNL	1.585	2	3.7004	1.585	0	4	2.585	3.1699	-0.2211	0.832239	0.986782	0	0
ENSG00000142230	SAE1	11.0901	10.7532	10.4818	10.3729	11.7069	9.9263	10.888	11.062	-0.2213	0.601224	0.924261	0	0
ENSG00000227456	LINC00310	0	3.3219	4.9069	4.3219	2.585	4.4594	4.3923	2	-0.2215	0.866538	0.992447	0	NA
ENSG00000116161	CACYBP	11.363	10.9226	10.6357	10.5584	11.4868	10.7202	11.0021	11.1567	-0.2215	0.39571	0.795066	0	0
ENSG00000165512	ZNF22	11.2113	11.0007	10.6591	10.703	11.4702	10.8329	11.0396	11.1176	-0.2215	0.278575	0.756517	0	0
ENSG00000167523	SPATA33	7.0661	6.6294	7.2192	6.7142	7.3219	7.1898	6.8948	7.1085	-0.2216	0.231946	0.71766	0	0
ENSG00000288291	LINC02361	3.585	5.0444	3.585	3.8074	4.4594	3.7004	2.3219	6.4263	-0.2216	0.81866	0.984955	0	NA
ENSG00000143363	PRUNE1	8.6221	8.2192	8.5736	8.6073	8.7347	8.4305	8.8948	8.8486	-0.2216	0.169323	0.627764	0	0
ENSG00000178234	GALNT11	5.1699	5.2479	7.1085	6.7682	5.2095	6.6724	6.9773	6.3219	-0.2216	0.738999	0.975075	0	0
ENSG00000114999	TTL	9.2216	8.9513	9.585	9.4778	9.6457	9.2854	9.7649	9.4263	-0.2217	0.258999	0.752446	0	0
ENSG00000100934	SEC23A	9.7142	9.098	9.817	9.9715	9.7665	9.8657	10.1874	9.6689	-0.2219	0.35627	0.7567	0	0
ENSG00000188070	C11orf95	9.8842	9.9024	9.8811	9.8903	10.1059	10.0154	10.102	10.2228	-0.222	0.00204419	0.0797382	0	NA
ENSG00000261008	LINC01572	4.585	5.6439	6.7142	6.7682	5.2854	6.1497	7.2574	5.9069	-0.222	0.74833	0.977295	0	NA
ENSG00000076662	ICAM3	10.697	10.6211	10.0251	10.0875	10.7134	10.1176	10.5127	10.9751	-0.222	0.411648	0.8085	0	0
ENSG00000196663	TECPR2	8.29	8.1997	9.1267	8.7582	8.6439	8.9801	9.1472	8.4919	-0.2221	0.430747	0.820037	0	0
ENSG00000201512	SNORA71C	4.3219	4.3923	7.1293	6.4919	5.2095	6.1898	6.8704	4.9542	-0.2221	0.80166	0.983335	0	NA
ENSG00000285501	AGBL2	4.3219	5.2479	5.7279	5.0444	5	5.3219	5.2095	5.7004	-0.2224	0.521681	0.883894	0	NA
ENSG00000087157	PGS1	9.0715	8.8265	8.7977	8.7381	9.2738	8.9715	8.983	9.0954	-0.2225	0.0707977	0.438778	0	0
ENSG00000175106	TVP23C	6.4429	6.3399	8.3038	8.1241	7.2384	8.5962	8.3354	5.9307	-0.2225	0.791444	0.980725	0	NA
ENSG00000113658	SMAD5	9.9787	9.9174	10.7969	10.8424	10.3454	10.7004	11.1222	10.2574	-0.2225	0.512573	0.877179	0	0
ENSG00000282870	FRG1DP	3.3219	4	4.858	5.2095	4.0875	5	5.2854	3.9069	-0.2226	0.696372	0.958704	0	NA
ENSG00000181450	ZNF678	7.8948	7.8202	9.0526	8.7748	7.7415	9.3242	9.2691	8.098	-0.2226	0.677584	0.952304	0	0
ENSG00000100815	TRIP11	9.4778	9.2288	10.42	10.1357	9.6129	10.5324	10.4491	9.5584	-0.2226	0.581163	0.914916	0	0
ENSG00000147576	ADHFE1	4.3219	4.3923	4.6439	4.3219	4.585	4.7004	4	5.2854	-0.2227	0.44788	0.833986	0	0
ENSG00000006459	KDM7A	9.7879	9.3663	10.7134	10.9024	9.8202	10.7855	10.8611	10.1948	-0.2229	0.633185	0.937317	0	NA
ENSG00000228677	TTC3-AS1	1	0	5	5.0444	0	5.1293	4.8074	2	-0.2231	0.905267	0.996225	0	NA
ENSG00000126804	ZBTB1	10.5584	10.2691	10.3707	10.4305	10.5392	10.5147	10.7797	10.6874	-0.2231	0.0428621	0.339745	0	0
ENSG00000078237	TIGAR	9.4115	8.8734	9.3061	9.3038	9.1293	9.3197	9.8549	9.4838	-0.2232	0.29581	0.756517	0	0
ENSG00000234665	LERFS	5.7004	5.8826	5.8074	5.7549	6	5.9069	6.0875	6.0444	-0.2234	0.00651695	0.133889	0	NA
ENSG00000212163	SNORD91A	0	1.585	4.2479	4.0875	1.585	3.3219	4.3219	1.585	-0.2234	0.861921	0.991471	0	NA
ENSG00000146535	GNA12	9.8872	9.6312	10.0389	10.1059	10.1923	10.1396	10.3443	9.8811	-0.2235	0.168517	0.626758	0	0
ENSG00000276880	IFI27L1	6.4429	6.9425	5.4263	5.858	6.7682	5.8074	6	6.9887	-0.2236	0.628807	0.936073	0	NA
ENSG00000241058	NSUN6	8.5038	8.6546	9.5507	9.1523	8.858	9.1421	9.543	9.2143	-0.224	0.450579	0.836059	0	0
ENSG00000273033	LINC02035	6.3399	6.4429	7.0444	7.0224	6.4757	7.7074	6.6439	6.9189	-0.2241	0.522981	0.885068	0	0
ENSG00000169435	RASSF6	11.5367	12.5727	12.0721	12.3086	12.973	10.5915	12.6837	13.1386	-0.2241	0.735073	0.973484	0	0
ENSG00000225091	SNORA71A	4.4594	3.3219	6.9307	6.6582	4.9542	6.2095	6.7814	4.3219	-0.2242	0.83618	0.987008	0	NA
ENSG00000257596	SCAT2	4.7004	5.0444	6.6294	5.9542	4.9542	6.3219	6.5236	5.4263	-0.2244	0.709314	0.963704	0	NA
ENSG00000268041	ERFL	6.5236	6.3219	6.9542	6.4429	6.4094	6.2854	6.8455	7.5999	-0.2244	0.518575	0.881863	0	NA
ENSG00000184162	NR2C2AP	8.5962	8.5118	7.4594	7.5236	8.858	7.6724	8.0279	8.4305	-0.2245	0.594979	0.921145	0	0
ENSG00000136044	APPL2	8.5546	8.8074	9.7582	9.5488	8.7482	10.314	9.7465	8.7582	-0.2245	0.658038	0.949653	0	0
ENSG00000164096	C4orf3	10.9226	11.0914	10.3826	10.6202	11.3783	10.3794	10.9484	11.2088	-0.2245	0.43654	0.823864	0	0
ENSG00000114648	KLHL18	9.2992	8.7879	9.7846	9.3129	9.4094	9.5718	9.7731	9.3287	-0.2246	0.358692	0.758966	0	0
ENSG00000196865	NHLRC2	9.5275	9.4919	10.9679	10.7457	9.8345	10.9174	10.7805	10.0993	-0.2247	0.650229	0.94543	0	0
ENSG00000164306	PRIMPOL	7.3399	7.2479	7.1997	7.1699	7.3923	7.6366	7.5699	7.2574	-0.2247	0.0534684	0.380025	0	NA
ENSG00000177885	GRB2	11.3208	11.196	10.8384	10.9527	11.7624	10.5641	11.2808	11.6004	-0.2249	0.463728	0.845159	0	0
ENSG00000204634	TBC1D8	5.9307	5.7814	9.1724	8.3966	6.1898	8.6147	8.4838	6.8948	-0.2255	0.836713	0.987008	0	0
ENSG00000055609	KMT2C	10.6618	10.4062	13.1189	12.849	10.9951	12.7095	13.0201	11.2137	-0.2256	0.80571	0.983922	0	0
ENSG00000206190	ATP10A	4.7004	2.3219	7.2854	6.8329	5	5.9307	6.3576	4.7549	-0.2256	0.856911	0.990587	0	0
ENSG00000172428	COPS9	9.0307	8.9801	7.3399	7.2288	9.375	6.9887	7.8329	9.2854	-0.2256	0.777842	0.978193	0	0
ENSG00000135956	TMEM127	9.0417	8.9858	9.4998	9.5962	9.3987	9.7177	9.796	9.1137	-0.2257	0.346536	0.756517	0	0
ENSG00000149308	NPAT	9.3554	9.2668	10.8353	10.7313	9.733	11	10.9322	9.4263	-0.2257	0.714318	0.966325	0	0
ENSG00000117174	ZNHIT6	9.8486	9.5216	10.1787	9.9687	9.9144	10.1267	10.3587	10.021	-0.2258	0.225118	0.707934	0	0
ENSG00000183762	KREMEN1	10.9844	10.9922	11.4543	11.6303	11.741	11.8826	11.7495	10.5915	-0.2259	0.53499	0.889675	0	0
ENSG00000186714	CCDC73	4.5236	4.3923	5.2095	5.1293	5.1699	5.4263	5.3923	4.1699	-0.226	0.554585	0.900776	0	NA
ENSG00000136021	SCYL2	9.2738	9.4491	9.858	9.8948	9.4615	10.1459	10.2372	9.5353	-0.226	0.406176	0.804769	0	0
ENSG00000125531	FNDC11	2.3219	3.4594	4.9542	3.8074	4.2479	3.585	3.8074	3.8074	-0.2262	0.700057	0.958984	0	0
ENSG00000263956	NBPF11	5.1293	5.3576	6.4094	6.2095	5.6724	6.4757	6.2479	5.6147	-0.2263	0.572545	0.910258	0	NA
ENSG00000107833	NPM3	9.4533	9	8.5622	8.3794	9.7245	7.6147	9.2644	9.697	-0.2264	0.696338	0.958704	0	0
ENSG00000118894	EEF2KMT	7.0334	7.098	7.4998	7.2095	7.7347	6.9189	7.5699	7.5236	-0.2266	0.313896	0.756517	0	0
ENSG00000104870	FCGRT	8.2288	8.5925	8.0661	8.6475	8.9159	8.4798	8.4094	8.6366	-0.2267	0.254994	0.746905	0	0
ENSG00000000419	DPM1	9.6165	9.3264	8.8486	8.8796	10.1636	8.8486	9.1649	9.4009	-0.2267	0.524823	0.886427	0	0
ENSG00000032444	PNPLA6	10.2288	9.8673	10.1687	10.2252	10.4828	10.2866	10.446	10.1824	-0.227	0.0870882	0.483328	0	0
ENSG00000262664	OVCA2	6.1293	6.7004	6.0661	6.0875	6.9658	5.8074	6.2479	6.8704	-0.227	0.494915	0.868677	0	NA
ENSG00000120693	SMAD9	6.0875	5.6147	6.0444	5.6147	5.4263	6.1898	6.7004	5.9542	-0.2274	0.470088	0.849509	0	0
ENSG00000169826	CSGALNACT2	9.1923	9.3015	9.1548	9.4471	9.5137	9.4388	9.545	9.5078	-0.2274	0.0167793	0.218402	0	0
ENSG00000114904	NEK4	8.96	8.3966	9.5661	9.5507	9.2119	9.4594	9.7091	9.0028	-0.2275	0.501382	0.87192	0	0
ENSG00000143367	TUFT1	3.3219	3.7004	2.8074	3.3219	3.9069	3.585	2.3219	4.2479	-0.2275	0.637384	0.939326	0	0
ENSG00000067900	ROCK1	11.3559	11.3106	11.9883	11.9425	11.5736	12.2871	12.1649	11.4828	-0.2278	0.437445	0.824222	0	0
ENSG00000162413	KLHL21	10.2192	9.9629	10.3015	10.3117	10.9159	10.668	10.7895	9.3332	-0.2278	0.567658	0.907118	0	0
ENSG00000287736	PTCSC1	1	0	3.585	4.2479	0	3.7004	4.4594	1.585	-0.228	0.879059	0.993678	0	NA
ENSG00000251503	CENPS-CORT	3.8074	3.3219	4.6439	4.3219	4.8074	3.8074	3.8074	4.585	-0.228	0.580359	0.914585	0	0
ENSG00000109743	BST1	2.3219	2.3219	2	4.0875	3	3	2.3219	3.3219	-0.2281	0.675601	0.951926	0	0
ENSG00000144031	ANKRD53	1	1.585	4.6439	4.0875	2.3219	4	3.585	2.3219	-0.2281	0.827251	0.985948	0	0
ENSG00000241701	HCG17	2.585	0	4.0875	3.8074	1.585	3.8074	4	2	-0.2281	0.845013	0.988543	0	NA
ENSG00000001460	STPG1	6.9307	6.7415	6.5999	6.3219	7.3663	6.3038	6.7814	7.0553	-0.2282	0.412574	0.808956	0	0
ENSG00000102781	KATNAL1	8.0112	8.2046	8.9972	9.1724	8.2621	9.4136	9.2264	8.3966	-0.2283	0.595876	0.921533	0	0
ENSG00000230562	FAM133DP	3.585	2.585	4.0875	5.585	3	5.2095	4.4594	4.0875	-0.2285	0.778337	0.978249	0	NA
ENSG00000171777	RASGRP4	2.3219	4.6439	3.9069	4.1699	2.3219	4	3.9069	5.7279	-0.2285	0.799044	0.982747	0	0
ENSG00000168939	SPRY3	1	0	4	4.7004	2	3.8074	3.8074	1	-0.2286	0.869706	0.993071	0	0
ENSG00000239306	RBM14	10.6511	10.332	11.5122	11.0861	11.0519	11.1196	11.4035	10.9211	-0.2287	0.44014	0.82623	0	0
ENSG00000154803	FLCN	9.1497	9.2831	9.4818	9.3531	9.403	9.9248	9.5196	9.3354	-0.2288	0.17572	0.638562	0	0
ENSG00000235700	CYCSP52	0	0	2.8074	3.3219	0	3.4594	2	1.585	-0.2288	0.847592	0.988924	0	NA
ENSG00000136824	SMC2	10.2761	9.6883	10.4757	10.5584	10.8634	9.9571	10.8431	10.2503	-0.2289	0.471981	0.851852	0	0
ENSG00000171819	ANGPTL7	0	0	6.4919	5.9542	0	6.3399	6.0224	1	-0.229	0.928395	0.99737	0	0
ENSG00000090615	GOLGA3	10.9658	10.7846	11.8321	11.6564	11.2521	11.8738	11.9001	11.1293	-0.2291	0.509275	0.8754	0	0
ENSG00000205559	CHKB-DT	4.4594	5.5546	5.5236	5.1699	4.8074	5.0444	6.0444	5.7279	-0.2291	0.5734	0.910966	0	0
ENSG00000284017	PLCL2	10.0498	9.7977	10.5304	10.8049	10.196	10.2515	11.3415	10.3106	-0.2292	0.543241	0.893837	0	NA
ENSG00000165288	BRWD3	9.8074	9.6348	11.2538	11.1072	9.875	11.2767	11.4051	10.1636	-0.2293	0.703305	0.95997	0	0
ENSG00000164543	STK17A	9.2761	8.9858	9.6475	9.7004	9.5137	9.5118	10.0444	9.4574	-0.2293	0.332141	0.756517	0	0
ENSG00000134077	THUMPD3	9.1241	9.0112	9.7245	9.6439	9.5736	9.5018	9.7313	9.6147	-0.2294	0.264633	0.756282	0	0
ENSG00000135476	ESPL1	9.716	9.2167	9.8361	10.2444	10.7682	9.0362	10.2167	9.9099	-0.2295	0.603982	0.92524	0	0
ENSG00000119801	YPEL5	10.6627	11.2497	10.2432	10.5304	10.8017	11.1202	10.8773	10.8049	-0.2296	0.346236	0.756517	0	0
ENSG00000102871	TRADD	8.4959	8.7448	7.1799	7.3663	8.6184	7.4263	7.9009	8.7616	-0.23	0.663713	0.949924	0	0
ENSG00000175643	RMI2	8.7245	8.4009	7.6439	7.8455	9.4388	6.8202	8.2761	9	-0.2301	0.725505	0.970327	0	0
ENSG00000128563	PRKRIP1	6.5236	6.4263	6.3923	6.6294	6.8704	6.7142	6.8826	6.4263	-0.2305	0.100473	0.519647	0	0
ENSG00000180385	EMC3-AS1	7.7211	7.6073	8.3966	8.1898	8.0279	7.9009	8.4998	8.4094	-0.2308	0.368414	0.767614	0	NA
ENSG00000151665	PIGF	7.983	7.4009	7.9484	7.8826	7.7142	8.2432	8.2621	7.9189	-0.2309	0.269787	0.756517	0	0
ENSG00000153933	DGKE	8.9542	8.9972	9.4998	9.5118	9.1548	10.0835	9.9513	8.697	-0.2309	0.548905	0.89692	0	NA
ENSG00000128881	TTBK2	9.1085	9.1972	10.2119	10.0634	9.375	10.5651	10.218	9.3465	-0.2309	0.601583	0.924261	0	0
ENSG00000117153	KLHL12	9.7364	9.5098	9.8517	9.825	10.1007	9.6636	10.0701	10.0126	-0.231	0.119839	0.563625	0	0
ENSG00000280529	TAF4	9.1447	9.2621	9.6402	9.5392	10.0375	9.3174	9.6636	9.4919	-0.2311	0.275544	0.756517	0	NA
ENSG00000163879	DNALI1	0	0	5.8826	5.3923	1	5.6147	4.585	1	-0.2312	0.912863	0.996351	0	0
ENSG00000134121	CHL1	2.585	3.7004	4.1699	5.0875	4.1699	0	6.1898	6.1085	-0.2314	0.885513	0.993853	0	0
ENSG00000139053	PDE6H	0	0	2.3219	1	0	4.2479	0	0	-0.2315	0.852911	0.989721	0	0
ENSG00000123485	HJURP	9.2574	8.6036	8.8202	8.8673	9.9069	7.8009	9.1724	9.5943	-0.2315	0.649235	0.945306	0	0
ENSG00000177406	NINJ2-AS1	6.3219	6.9307	6.4429	6.6439	6.9307	7.375	6.375	6.585	-0.2316	0.400388	0.799025	0	NA
ENSG00000070669	ASNS	7.0661	7.0224	7.2095	7.1293	7.4594	6.9189	7.4676	7.5078	-0.2316	0.163787	0.62358	0	0
ENSG00000160688	FLAD1	9.585	9.4838	9.3083	9.2384	9.9009	9.3531	9.6036	9.6847	-0.2317	0.144681	0.596908	0	0
ENSG00000236423	LINC01134	5.4594	5.585	6.7142	5.6724	6.6294	5.2095	5.7004	6.8202	-0.2321	0.645123	0.942738	0	0
ENSG00000125772	GPCPD1	9.1396	9.7582	9.8842	9.7797	10.0808	10.062	9.8642	9.4838	-0.2323	0.329052	0.756517	0	0
ENSG00000222004	LINC02860	0	0	2.8074	1.585	0	1	2.3219	2	-0.2324	0.796097	0.981847	0	NA
ENSG00000081041	CXCL2	2.8074	0	0	1.585	0	3.3219	1	1	-0.2324	0.820433	0.984955	0	0
ENSG00000258315	C17orf49	6.0444	6.1293	5.585	5.4594	6.3576	5.4594	5.8074	6.5236	-0.2325	0.463093	0.844481	0	NA
ENSG00000070010	UFD1	8.8234	8.8978	8.1948	8.2621	9.4491	7.983	8.5699	9.1059	-0.2325	0.552412	0.899399	0	0
ENSG00000246067	RAB30-DT	6.8074	6.6582	8.0498	7.6795	7.2946	8.1396	7.9366	6.7549	-0.2327	0.63196	0.937005	0	NA
ENSG00000163507	CIP2A	8.7977	8.224	9.2312	9.0715	9.4009	8.611	9.5603	8.683	-0.2327	0.505694	0.873326	0	0
ENSG00000100439	ABHD4	5.0444	4.5236	3.8074	4	5.0444	3.7004	3.8074	5.7549	-0.2329	0.696856	0.958704	0	0
ENSG00000040275	SPDL1	9.4221	9.0848	8.9513	8.9366	9.9174	8.5353	9.2095	9.6653	-0.2332	0.498255	0.870161	0	0
ENSG00000130173	ANGPTL8	2	1.585	3.4594	3.585	2	4.8074	4.7549	0	-0.2332	0.86045	0.991085	0	0
ENSG00000167981	ZNF597	6.1898	6.2288	6.7415	6.7415	6.4594	6.7142	7.5546	6.1085	-0.2338	0.522318	0.884273	0	0
ENSG00000070718	AP3M2	8.9159	8.8202	9.1699	9.0553	9.058	9.6294	9.3174	8.8918	-0.2338	0.237915	0.72765	0	0
ENSG00000065485	PDIA5	9.0251	8.9858	9.2288	9.3729	9.2992	9.1111	9.5603	9.5774	-0.2339	0.155261	0.608826	0	0
ENSG00000141873	SLC39A3	8.9248	8.8948	8.8234	8.676	9.5793	8.5469	9.0279	9.1007	-0.234	0.325322	0.756517	0	0
ENSG00000084693	AGBL5	8.8611	8.6618	9.2691	9.3376	9.3174	9.3729	9.3309	9.0444	-0.234	0.238345	0.728201	0	0
ENSG00000166788	SAAL1	8.6366	8.6073	8.5392	8.4998	9.1421	8.3354	8.7142	9.0279	-0.2342	0.248937	0.740137	0	0
ENSG00000160703	NLRX1	6.7549	6.585	6.8704	6.9189	7.375	6.0661	7.3487	7.2761	-0.2342	0.499533	0.870729	0	0
ENSG00000160410	SHKBP1	10.4747	10.5565	10.1737	10.3498	10.7039	10.4481	10.4919	10.8478	-0.2342	0.110597	0.542202	0	0
ENSG00000130695	CEP85	9.543	9.3902	9.7944	9.4471	9.9571	9.4471	9.8796	9.8281	-0.2343	0.155781	0.609759	0	0
ENSG00000155903	RASA2	9.4676	9.2854	9.9858	9.7846	9.207	10.6627	10.2609	9.3309	-0.2345	0.567747	0.907118	0	0
ENSG00000131797	CLUHP3	7.0661	7.1599	8	7.9773	7.4179	7.9129	8.1898	7.6221	-0.2348	0.469906	0.849425	0	0
ENSG00000173276	ZBTB21	9.1599	8.96	9.716	9.8297	9.5906	9.4157	10.196	9.403	-0.2349	0.436193	0.82382	0	0
ENSG00000258667	HIF1A-AS3	3	4.0875	7.2946	7.1599	3.9069	7.3487	7.1396	4.0875	-0.2352	0.875303	0.99335	0	NA
ENSG00000128923	MINDY2	8.4594	8.0661	9.0307	9.1599	8.4676	9.0741	9.3837	8.7313	-0.2352	0.49492	0.868677	0	0
ENSG00000176732	PFN4	3.3219	2.585	5.6439	5.8329	3.7004	5.9307	4.5236	4.1699	-0.2353	0.812541	0.984167	0	0
ENSG00000141179	PCTP	8.5353	8.4959	7.9425	8.5774	9.1267	8.0928	8.7649	8.5078	-0.2353	0.407053	0.805718	0	0
ENSG00000115361	ACADL	1	1.585	3.3219	3.9069	2.585	3	2.585	2.585	-0.2353	0.747876	0.977295	0	0
ENSG00000140265	ZSCAN29	9.9527	9.825	10.3998	10.2408	10.2854	10.3476	10.5088	10.218	-0.2354	0.156413	0.610504	0	0
ENSG00000162542	TMCO4	7.5999	7.8202	8.2479	8.0056	8.4305	8.4094	8.5661	7.2095	-0.2354	0.520812	0.883445	0	0
ENSG00000177732	SOX12	11.6684	11.3587	11.6904	11.5868	12.1917	11.7777	11.933	11.3449	-0.2357	0.267906	0.756517	0	0
ENSG00000123595	RAB9A	8.3487	8.3174	7.8074	7.983	8.2046	8.2808	8.4635	8.4512	-0.2359	0.157927	0.613948	0	0
ENSG00000141449	GREB1L	1.585	3.1699	7.1085	7.0224	2.3219	7.6865	7.4998	2.3219	-0.2361	0.91259	0.996351	0	0
ENSG00000138380	CARF	8.0498	8.3966	8.4471	8.585	8.4051	8.6511	8.7781	8.5887	-0.2361	0.137289	0.583179	0	0
ENSG00000253729	PRKDC	12.9741	12.363	14.6715	14.5244	13.467	14.1392	14.7991	13.0721	-0.2361	0.742594	0.975941	0	0
ENSG00000132640	BTBD3	8.1898	8.5812	9.0389	9.0279	9.3531	9.5372	6.8074	10.0848	-0.2362	0.765708	0.977295	0	0
ENSG00000205609	EIF3CL	6.0875	5.2479	5.5236	5.0444	6.1085	5.4263	5.2479	6.0661	-0.2364	0.482006	0.858897	0	NA
ENSG00000162521	RBBP4	12.196	12.0631	12.5653	12.6193	12.588	12.4645	12.9166	12.4207	-0.2366	0.229491	0.71371	0	0
ENSG00000275895	U2AF1L5	5.2479	4.585	6.1497	4.858	5.2095	5.8329	5.4594	5.2854	-0.2366	0.544652	0.894537	0	0
ENSG00000227695	DNMBP-AS1	0	0	6.1898	5.5546	0	5.9773	5.1293	1.585	-0.2368	0.918418	0.997144	0	NA
ENSG00000189369	GSPT2	8.7177	8.5736	8.4305	8.5236	8.5999	8.7004	8.69	9.2021	-0.2368	0.163444	0.623259	0	0
ENSG00000126432	PRDX5	9.8345	9.6348	8.4553	8.2808	10.0512	7.8642	8.7039	10.5333	-0.2368	0.756823	0.977295	0	0
ENSG00000005243	COPZ2	2	2.8074	1	0	2.585	0	1.585	2.585	-0.2369	0.79271	0.980725	0	0
ENSG00000197540	GZMM	1.585	1.585	2	2.8074	1.585	3.1699	1	3.1699	-0.2369	0.717859	0.967097	0	0
ENSG00000196204	RNF216P1	8.0279	7.7279	7.9773	7.8765	7.8704	8.2621	8.3219	8.1033	-0.237	0.0969779	0.509833	0	NA
ENSG00000197959	DNM3	3.7004	3.8074	5.9542	5.4919	3	5.7549	5.9773	5.1699	-0.2371	0.79925	0.982748	0	0
ENSG00000272645	GTF2IP20	7.4676	7.5469	7.7482	7.2668	7.8887	7.5157	7.5236	8.0498	-0.2371	0.205236	0.682947	0	NA
ENSG00000271852	SNORD11B	0	0	4.585	4.2479	1	3	3.4594	2.3219	-0.2371	0.869645	0.993071	0	NA
ENSG00000274746	ZNF100	8.4919	8.6475	9.388	9.388	8.7415	9.716	9.7347	8.6724	-0.2373	0.55404	0.900776	0	NA
ENSG00000038532	CLEC16A	9.4263	9.3619	10.5536	10.2143	9.6742	10.5812	10.3859	9.8642	-0.2373	0.538193	0.89073	0	0
ENSG00000180879	SSR4	10.2384	10.3641	9.4388	9.4594	10.5048	9.6917	9.9658	10.2877	-0.2373	0.466292	0.84687	0	0
ENSG00000176894	PXMP2	7.8392	7.6073	7.4429	7.4594	8.7415	7.1293	7.4676	7.96	-0.2374	0.536137	0.889675	0	NA
ENSG00000177051	FBXO46	9.4094	9.2761	9.5216	9.2992	9.8657	9.1007	9.7582	9.7313	-0.2374	0.241014	0.731215	0	0
ENSG00000135913	USP37	7.7814	7.5774	9.6707	9.375	8.4553	9.2854	9.6366	7.9773	-0.2375	0.730285	0.971853	0	0
ENSG00000166133	RPUSD2	8.5196	8.1189	8.0334	8.0553	8.9513	7.8642	8.3354	8.5275	-0.2378	0.382998	0.783336	0	0
ENSG00000172315	TP53RK	9.5584	9.2264	9.7142	9.6384	10.0112	9.5774	9.9513	9.5488	-0.2378	0.192922	0.664003	0	0
ENSG00000100991	TRPC4AP	10.6865	10.444	10.6202	10.5018	11.1039	10.7846	10.7474	10.568	-0.2378	0.104405	0.530216	0	0
ENSG00000237854	LINC00674	8.4919	8.5962	8.9069	9.0389	9.0928	8.4878	9.3287	9.0768	-0.2381	0.321572	0.756517	0	NA
ENSG00000144026	ZNF514	8.4676	8.8138	8.8202	8.2946	9.1396	8.4594	8.6618	9.0901	-0.2387	0.300993	0.756517	0	0
ENSG00000198242	RPL23A	13.9708	14.1202	13.1314	13.1624	14.3566	12.8682	13.5968	14.518	-0.2387	0.623076	0.93469	0	NA
ENSG00000124786	SLC35B3	8.6475	8.8918	8.5887	8.6653	8.6653	9.0307	9.1163	8.9366	-0.2389	0.0898833	0.491477	0	0
ENSG00000135185	TMEM243	11.3009	11.3934	10.9651	10.8549	11.2258	11.4046	11.412	11.4284	-0.2391	0.13388	0.580387	0	0
ENSG00000224490	TTC21B-AS1	0	1	4.0875	4.585	1	4.4594	4.1699	1	-0.2392	0.877088	0.993583	0	NA
ENSG00000144843	ADPRH	7.4346	6.9189	7.2192	8.0928	8.4594	6.0661	8.5812	7.5157	-0.2393	0.71805	0.967097	0	0
ENSG00000268751	SCGB1B2P	4.9069	4.7004	5.9542	5.4919	5.4594	5.7004	5.4594	5.3923	-0.2396	0.444459	0.83028	0	NA
ENSG00000154646	TMPRSS15	8.1344	8.2143	8.8009	8.5736	8.1293	10.0526	8.7515	7.7482	-0.2396	0.666285	0.949924	0	0
ENSG00000132388	UBE2G1	11.0921	11.3089	11.543	11.7809	11.842	11.1267	11.988	11.7271	-0.2397	0.357376	0.75794	0	0
ENSG00000166851	PLK1	10.0375	9.4512	9.4656	9.9144	10.8788	8.3966	10.0028	10.5498	-0.2398	0.689143	0.956593	0	0
ENSG00000243709	LEFTY1	1.585	0	1.585	1	2.3219	0	0	2.8074	-0.2398	0.783667	0.978566	0	0
ENSG00000127481	UBR4	11.7283	11.2814	13.289	13.1937	11.883	13.2541	13.3666	11.948	-0.2398	0.724905	0.970327	0	0
ENSG00000104866	PPP1R37	9.1085	9.2384	8.7482	8.8392	9.4429	9.4998	8.9454	9.0056	-0.2399	0.24003	0.730519	0	NA
ENSG00000106144	CASP2	10.2574	10.0154	11.0941	10.9758	10.6275	10.9129	11.2119	10.5507	-0.2401	0.46095	0.843181	0	0
ENSG00000072364	AFF4	10.3174	10.3432	11.6715	11.628	10.5546	11.6917	11.933	10.7415	-0.2402	0.655526	0.947846	0	0
ENSG00000159461	AMFR	10.1228	10.1319	10.9571	10.7993	10.4696	10.7168	11.3376	10.4481	-0.2403	0.456118	0.839283	0	0
ENSG00000086061	DNAJA1	12.4494	11.9933	11.6161	11.2889	12.3134	11.7694	11.9669	12.2594	-0.2404	0.424468	0.81674	0	0
ENSG00000109685	NSD2	11.585	10.952	12.1991	12.1344	12.3509	11.4752	12.2309	11.7752	-0.2405	0.522415	0.884273	0	0
ENSG00000105708	ZNF14	6.9069	6.6439	7.5236	7.4094	6.9069	7.7347	7.585	7.2192	-0.2405	0.421965	0.81564	0	0
ENSG00000165209	STRBP	11.5083	11.4727	11.9399	11.8396	11.8162	11.8364	12.0345	12.0358	-0.2406	0.118049	0.55863	0	0
ENSG00000053108	FSTL4	3	4.3219	3.8074	3.4594	2.8074	5.1293	2.8074	4.8074	-0.2407	0.737926	0.974731	0	0
ENSG00000163719	MTMR14	10.007	9.9278	9.941	10.098	10.1459	10.2761	10.2703	10.2444	-0.2407	0.00275215	0.0892226	0	0
ENSG00000164941	INTS8	9.9469	10.0835	10.6055	10.2119	10.3015	10.6312	10.6421	10.236	-0.2407	0.224386	0.706372	0	0
ENSG00000137513	NARS2	9.6564	9.5118	9.9099	9.6384	9.9381	10.0084	10.0607	9.6724	-0.2408	0.0914964	0.495694	0	0
ENSG00000121481	RNF2	8.8234	8.7616	9.0741	9.0741	9.098	9.3038	9.3061	8.9887	-0.2408	0.0788628	0.46002	0	0
ENSG00000101349	PAK5	2	2.3219	1	2	2	1	1.585	3.7004	-0.2409	0.722705	0.96929	0	0
ENSG00000097007	ABL1	10.1636	9.716	10.6248	10.6193	10.6555	10.4666	10.7125	10.255	-0.2415	0.354107	0.756517	0	0
ENSG00000033867	SLC4A7	10.4919	10.5708	11.6991	11.3168	10.7432	11.7566	11.8549	10.6909	-0.2417	0.594632	0.921145	0	0
ENSG00000209582	SNORA48	3.7004	3.4594	5.3923	5.585	4.1699	5.4263	5.7004	3.8074	-0.2417	0.74954	0.977295	0	NA
ENSG00000121966	CXCR4	12.4964	12.4014	11.9705	12.3891	12.7239	12.3021	12.4284	12.7703	-0.2418	0.188819	0.658321	0	0
ENSG00000166359	WDR88	4.7549	5.4263	6.0444	6.2479	5.5236	5.9773	6.1085	5.8329	-0.2422	0.525448	0.886997	0	0
ENSG00000198189	HSD17B11	9.3129	9.0688	8.7912	9.0821	9.4242	9.403	9.4574	8.9396	-0.2423	0.186796	0.655694	0	0
ENSG00000167554	ZNF610	5.3923	6.375	5.858	6.1699	4.4594	6.9542	7.0112	6.3399	-0.2424	0.715454	0.966325	0	0
ENSG00000184494	NEU1	7.9658	7.8392	7.7682	7.6366	7.983	8.0928	8.098	8.0056	-0.2424	0.0176981	0.224168	0	NA
ENSG00000129235	TXNDC17	8.7912	8.5546	7.2192	7.7347	9.1267	7.4512	8.0553	8.6366	-0.2425	0.653514	0.94714	0	0
ENSG00000138801	PAPSS1	9.7682	9.6184	9.4656	9.5118	9.9174	9.3174	9.8202	10.2796	-0.2427	0.290765	0.756517	0	0
ENSG00000131236	CAP1	10.7039	10.4009	10.4747	10.5546	10.8887	10.4231	11.0348	10.7582	-0.2427	0.147026	0.598751	0	0
ENSG00000100036	SLC35E4	2.3219	3.1699	3	2.3219	2	2.8074	3.1699	3.8074	-0.2427	0.599569	0.923641	0	0
ENSG00000087085	ACHE	2.3219	1	2.585	2.3219	2.8074	2	1.585	2.8074	-0.2427	0.624147	0.934863	0	0
ENSG00000169169	CPT1C	2.585	1.585	3.3219	4.3219	4.585	2.8074	2.8074	2.585	-0.2427	0.754964	0.977295	0	0
ENSG00000109667	SLC2A9	2.585	4.0875	4.5236	5.8074	6.3399	2	5.7279	3.9069	-0.2428	0.844149	0.988114	0	0
ENSG00000259448	LINC02352	4.8074	4.9069	7.9189	7.3219	6.0224	5.9069	7.3399	6.6582	-0.2431	0.789829	0.980323	0	NA
ENSG00000140326	CDAN1	8.8826	8.9307	9.5507	9.2384	9.0056	9.7665	9.7532	9.0498	-0.2432	0.389507	0.789689	0	0
ENSG00000100814	CCNB1IP1	9.7432	9.8025	9.236	9.1624	10.0888	9.2167	9.6528	9.9586	-0.2432	0.378039	0.777735	0	0
ENSG00000158615	PPP1R15B	10.7566	10.5008	11.3778	11.363	10.9665	11.4533	11.6502	10.9016	-0.2433	0.428467	0.818169	0	0
ENSG00000157036	EXOG	8.0661	8.4136	8.9658	8.8392	8.9099	8.8424	9.1267	8.3794	-0.2434	0.38338	0.783514	0	0
ENSG00000180817	PPA1	11.9058	11.5182	11.7377	11.7258	12.3174	11.0355	12.4186	12.0901	-0.2436	0.484839	0.860576	0	0
ENSG00000091428	RAPGEF4	3	4.0875	4.9069	4.1699	3.3219	5.2095	4.7004	3.9069	-0.2436	0.685926	0.955033	0	0
ENSG00000143443	C1orf56	5.5236	5.0444	5.9069	5.6439	5.585	5.9542	6	5.5546	-0.2438	0.301567	0.756517	0	0
ENSG00000245148	ARAP1-AS2	4.1699	2.585	7.3399	6.5699	3.4594	6.9773	7.0334	4.1699	-0.2439	0.870832	0.993115	0	NA
ENSG00000185189	NRBP2	7.3129	8.1599	7.2479	7.5699	8.1649	7.3576	7.1293	8.6147	-0.244	0.568077	0.907118	0	NA
ENSG00000103404	USP31	8.4757	8.2432	10.0112	9.8455	8.5962	10.0154	10.3674	8.5736	-0.2443	0.721952	0.968831	0	0
ENSG00000129173	E2F8	8.3219	8.0607	8.9189	8.5078	9.4242	7.8202	8.8041	8.7381	-0.2443	0.540509	0.892341	0	0
ENSG00000149531	FRG1BP	8.4179	8.3219	8.4757	8.4263	8.8734	8.6439	8.6475	8.4553	-0.2446	0.0366867	0.316312	0	NA
ENSG00000120662	MTRF1	8.6653	9.1997	8.9278	8.9009	9.4471	8.7039	9.1293	9.3923	-0.2447	0.270741	0.756517	0	0
ENSG00000136830	NIBAN2	4.8074	4.3219	4.7549	4.7004	5.0875	4.585	4.2479	5.6439	-0.2449	0.478138	0.855628	0	0
ENSG00000162702	ZNF281	9.2021	8.9248	9.8611	9.69	9.3197	9.8297	10.043	9.4656	-0.245	0.402795	0.801462	0	0
ENSG00000124198	ARFGEF2	10.4533	10.2842	11.4752	11.4843	11.0182	11.3794	11.6883	10.5925	-0.2453	0.561985	0.903853	0	0
ENSG00000164654	MIOS	9.1898	9.0028	9.7313	9.6564	9.568	9.7056	9.9218	9.3663	-0.2453	0.291901	0.756517	0	0
ENSG00000260903	XKR7	1.585	3	2.585	3	2.3219	2.3219	2.8074	3.7004	-0.2454	0.617232	0.932893	0	0
ENSG00000101868	POLA1	9.568	8.7977	10.4136	10.4315	10.2095	9.8918	10.6036	9.4878	-0.2455	0.610514	0.929289	0	0
ENSG00000134686	PHC2	10.4429	10.3815	10.2095	10.1948	10.792	10.5098	10.6275	10.2819	-0.2456	0.0946613	0.503719	0	0
ENSG00000082805	ERC1	10.1408	9.7698	11.0224	11.062	10.1396	11.7228	11.3032	9.8122	-0.2457	0.675927	0.951926	0	0
ENSG00000151240	DIP2C	7.585	7.6439	7.6724	7.8826	7.4594	7.9425	7.5774	8.7879	-0.2458	0.453927	0.838043	0	0
ENSG00000153574	RPIA	10.1408	9.9629	9.6493	9.6724	10.8688	9.1137	10.0279	10.3987	-0.246	0.551734	0.898869	0	0
ENSG00000137098	SPAG8	3.3219	4.5236	3.585	3.3219	3.9069	3.3219	4.8074	3.7004	-0.2461	0.583847	0.916441	0	0
ENSG00000134086	VHL	11.3869	11.3343	11.332	11.3382	11.8368	11.1529	11.7004	11.6856	-0.2461	0.155336	0.608935	0	0
ENSG00000185896	LAMP1	10.0028	9.8313	9.9009	10.0553	10.4625	10.1331	10.1459	10.0334	-0.2462	0.0588379	0.399371	0	NA
ENSG00000154957	ZNF18	7.8074	7.5999	7.9542	8.1033	8.0661	8.0928	8.0821	8.2095	-0.2464	0.0705487	0.438111	0	NA
ENSG00000177398	UMODL1	9.388	8.6618	10.6698	10.4858	9.6865	10.1536	10.3399	10.0112	-0.2464	0.635191	0.938026	0	0
ENSG00000138767	CNOT6L	10.6457	10.3554	11.8865	11.8277	10.8242	12.0904	12.2612	10.5255	-0.2465	0.691257	0.957	0	0
ENSG00000169692	AGPAT2	8.4553	8.0224	7.6366	7.7004	8.4998	7.585	8.2946	8.4221	-0.2467	0.413762	0.809952	0	0
ENSG00000171497	PPID	9.5962	9.2784	9.1293	8.8138	9.8329	8.7879	9.3509	9.8329	-0.2467	0.43794	0.824222	0	0
ENSG00000198417	MT1F	5.2854	5.8329	3.8074	5.0444	6.0875	3.585	4.585	6.7004	-0.2469	0.775464	0.978051	0	0
ENSG00000092853	CLSPN	8.9715	8.3663	9.7004	9.5275	9.9484	8.5546	9.8439	9.207	-0.247	0.596162	0.921662	0	0
ENSG00000105538	RASIP1	4.4594	5.3576	4.6439	5.2095	5.4263	4.6439	5.1293	5.4594	-0.2471	0.422915	0.816592	0	0
ENSG00000201302	SNORA65	3.3219	3.9069	5.5546	5.1293	3.585	5.6439	5.585	4.0875	-0.2471	0.749118	0.977295	0	NA
ENSG00000172086	KRCC1	9.5469	9.4798	8.2854	8.4388	9.3923	8.7549	8.9218	9.6707	-0.2472	0.554479	0.900776	0	0
ENSG00000163590	PPM1L	7.4179	7.1699	9.8009	9.6511	7.3219	9.66	9.6987	8.3487	-0.2474	0.794308	0.98128	0	0
ENSG00000138032	PPM1B	10.0848	9.9715	9.5565	9.6742	10.1548	9.8994	10.1111	10.1124	-0.2477	0.119522	0.562535	0	0
ENSG00000074219	TEAD2	9.3174	9.5098	9.2831	9.0168	9.9513	9.7142	9.4471	9.0056	-0.2478	0.316321	0.756517	0	0
ENSG00000122432	SPATA1	3	2.585	5.7279	4.8074	2.8074	6.1497	5.8329	2.3219	-0.2479	0.848519	0.989023	0	0
ENSG00000108950	FAM20A	0	1.585	6.8704	6.3219	0	6.6582	6.3038	2.8074	-0.248	0.918526	0.997144	0	0
ENSG00000166682	TMPRSS5	3.4594	4.2479	5.2095	5.0444	4.3219	5.5546	4.7549	4.3219	-0.248	0.635218	0.938026	0	0
ENSG00000156976	EIF4A2	13.5012	13.3906	13.0212	12.3915	13.3906	13.0025	13.2953	13.6093	-0.2483	0.409445	0.807585	0	0
ENSG00000166352	IFTAP	6.2288	6.9773	7.2288	7.7004	6.8074	7.9069	7.9069	6.5078	-0.2484	0.621756	0.933785	0	0
ENSG00000113231	PDE8B	4.2479	5.2854	5.6147	4.7549	4.585	5.7814	5.6724	4.858	-0.2485	0.577484	0.912575	0	NA
ENSG00000102098	SCML2	8.9715	8.9159	9.6275	9.3083	9.5736	10.6073	7.9248	9.7125	-0.2488	0.684438	0.954417	0	NA
ENSG00000113048	MRPS27	10.8765	10.6339	11.021	11.0168	11.1818	10.8611	11.3902	11.1105	-0.2488	0.130228	0.580387	0	0
ENSG00000187555	USP7	12.3584	12.1709	12.821	12.5803	12.7264	12.537	12.9814	12.681	-0.2488	0.189528	0.659537	0	0
ENSG00000135404	CD63	9.137	8.7682	7.9484	8.0224	9.2668	7.7211	8.5157	9.3685	-0.249	0.622474	0.934403	0	0
ENSG00000124789	NUP153	11.0028	10.5498	11.927	11.9177	11.4599	11.6834	12.1111	11.1402	-0.2493	0.555552	0.900882	0	0
ENSG00000177156	TALDO1	10.2946	10.1383	9.8424	9.7814	10.8819	9.7056	10	10.4676	-0.2496	0.416523	0.812187	0	0
ENSG00000230295	GTF2IP23	5.4263	6.0444	7.9129	7.4346	6.2288	7.4594	7.4009	6.7279	-0.2497	0.714756	0.966325	0	NA
ENSG00000056050	HPF1	7.8009	7.6795	7.2854	7.1497	8.2761	7.1599	7.5078	7.9715	-0.25	0.424333	0.81674	0	0
ENSG00000004848	ARX	0	0	0	1.585	0	0	1.585	1	-0.25	0.669418	0.949924	0	0
ENSG00000125508	SRMS	1.585	0	0	0	0	1	0	1.585	-0.25	0.669418	0.949924	0	0
ENSG00000148357	HMCN2	0	0	0	1.585	0	1.585	0	1	-0.25	0.669418	0.949924	0	NA
ENSG00000162398	LEXM	0	0	0	1.585	0	1	0	1.585	-0.25	0.669418	0.949924	0	0
ENSG00000168348	INSM2	0	0	0	1.585	0	1.585	1	0	-0.25	0.669418	0.949924	0	0
ENSG00000182771	GRID1	0	0	1.585	0	1.585	0	0	1	-0.25	0.669418	0.949924	0	0
ENSG00000233093	LINC00892	0	0	1.585	0	0	1.585	1	0	-0.25	0.669418	0.949924	0	NA
ENSG00000264672	SEPTIN4-AS1	0	1.585	0	0	1.585	0	1	0	-0.25	0.669418	0.949924	0	NA
ENSG00000154162	CDH12	0	0	0	1.585	0	2.585	0	0	-0.25	0.752764	0.977295	0	0
ENSG00000164949	GEM	0	1.585	0	0	0	0	0	2.585	-0.25	0.752764	0.977295	0	0
ENSG00000212993	POU5F1B	0	1.585	0	0	0	0	0	2.585	-0.25	0.752764	0.977295	0	NA
ENSG00000006042	TMEM98	0	0	0	0	0	0	0	1	-0.25	0.355918	0.756517	0	0
ENSG00000006611	USH1C	0	0	0	0	0	0	0	1	-0.25	0.355918	0.756517	0	0
ENSG00000060140	STYK1	0	0	0	0	0	1	0	0	-0.25	0.355918	0.756517	0	0
ENSG00000061455	PRDM6	0	0	0	0	0	0	0	1	-0.25	0.355918	0.756517	0	NA
ENSG00000069206	ADAM7	0	0	0	0	0	0	0	1	-0.25	0.355918	0.756517	0	0
ENSG00000070748	CHAT	0	0	0	0	0	0	1	0	-0.25	0.355918	0.756517	0	0
ENSG00000073737	DHRS9	0	0	0	0	1	0	0	0	-0.25	0.355918	0.756517	0	0
ENSG00000077327	SPAG6	0	0	0	0	0	0	0	1	-0.25	0.355918	0.756517	0	0
ENSG00000081818	PCDHB4	0	0	0	0	0	1	0	0	-0.25	0.355918	0.756517	0	0
ENSG00000084734	GCKR	0	0	0	0	0	0	0	1	-0.25	0.355918	0.756517	0	0
ENSG00000088827	SIGLEC1	0	0	0	0	0	0	0	1	-0.25	0.355918	0.756517	0	0
ENSG00000089116	LHX5	0	0	0	0	0	0	0	1	-0.25	0.355918	0.756517	0	0
ENSG00000089250	NOS1	0	0	0	0	1	0	0	0	-0.25	0.355918	0.756517	0	0
ENSG00000095970	TREM2	0	0	0	0	0	0	1	0	-0.25	0.355918	0.756517	0	0
ENSG00000100079	LGALS2	0	0	0	0	0	0	0	1	-0.25	0.355918	0.756517	0	0
ENSG00000100453	GZMB	0	0	0	0	0	1	0	0	-0.25	0.355918	0.756517	0	0
ENSG00000101890	GUCY2F	0	0	0	0	0	1	0	0	-0.25	0.355918	0.756517	0	0
ENSG00000101981	F9	0	0	0	0	0	0	0	1	-0.25	0.355918	0.756517	0	0
ENSG00000102468	HTR2A	0	0	0	0	0	1	0	0	-0.25	0.355918	0.756517	0	0
ENSG00000103175	WFDC1	0	0	0	0	0	0	0	1	-0.25	0.355918	0.756517	0	0
ENSG00000104313	EYA1	0	0	0	0	0	0	0	1	-0.25	0.355918	0.756517	0	0
ENSG00000105278	ZFR2	0	0	0	0	0	0	0	1	-0.25	0.355918	0.756517	0	NA
ENSG00000105383	CD33	0	0	0	0	0	0	0	1	-0.25	0.355918	0.756517	0	0
ENSG00000106536	POU6F2	0	0	0	0	0	0	1	0	-0.25	0.355918	0.756517	0	0
ENSG00000111049	MYF5	0	0	0	0	0	0	1	0	-0.25	0.355918	0.756517	0	NA
ENSG00000111181	SLC6A12	0	0	0	0	0	0	1	0	-0.25	0.355918	0.756517	0	NA
ENSG00000111241	FGF6	0	0	0	0	0	1	0	0	-0.25	0.355918	0.756517	0	0
ENSG00000111245	MYL2	0	0	0	0	0	0	1	0	-0.25	0.355918	0.756517	0	0
ENSG00000113600	C9	0	0	0	0	0	0	0	1	-0.25	0.355918	0.756517	0	0
ENSG00000114349	GNAT1	0	0	0	0	1	0	0	0	-0.25	0.355918	0.756517	0	0
ENSG00000115290	GRB14	0	0	0	0	0	0	0	1	-0.25	0.355918	0.756517	0	0
ENSG00000115604	IL18R1	0	0	0	0	0	0	0	1	-0.25	0.355918	0.756517	0	0
ENSG00000117154	IGSF21	0	0	0	0	0	0	0	1	-0.25	0.355918	0.756517	0	0
ENSG00000117594	HSD11B1	0	0	0	0	0	1	0	0	-0.25	0.355918	0.756517	0	0
ENSG00000117971	CHRNB4	0	0	0	0	0	0	0	1	-0.25	0.355918	0.756517	0	NA
ENSG00000120068	HOXB8	0	0	0	0	0	0	0	1	-0.25	0.355918	0.756517	0	0
ENSG00000120322	PCDHB8	0	0	0	0	0	0	1	0	-0.25	0.355918	0.756517	0	0
ENSG00000120664	SPART-AS1	0	0	0	0	0	0	0	1	-0.25	0.355918	0.756517	0	NA
ENSG00000121068	TBX2	0	0	0	0	0	0	0	1	-0.25	0.355918	0.756517	0	0
ENSG00000121446	RGSL1	0	0	0	0	0	1	0	0	-0.25	0.355918	0.756517	0	NA
ENSG00000122025	FLT3	0	0	0	0	1	0	0	0	-0.25	0.355918	0.756517	0	0
ENSG00000123569	H2BW1	0	0	0	0	0	0	0	1	-0.25	0.355918	0.756517	0	NA
ENSG00000123843	C4BPB	0	0	0	0	0	1	0	0	-0.25	0.355918	0.756517	0	0
ENSG00000124302	CHST8	0	0	0	0	0	1	0	0	-0.25	0.355918	0.756517	0	0
ENSG00000125084	WNT1	0	0	0	0	1	0	0	0	-0.25	0.355918	0.756517	0	0
ENSG00000126251	GPR42	0	0	0	0	0	0	1	0	-0.25	0.355918	0.756517	0	NA
ENSG00000127318	IL22	0	0	0	0	0	0	1	0	-0.25	0.355918	0.756517	0	0
ENSG00000128040	SPINK2	0	0	0	0	0	0	0	1	-0.25	0.355918	0.756517	0	NA
ENSG00000128510	CPA4	0	0	0	0	1	0	0	0	-0.25	0.355918	0.756517	0	NA
ENSG00000128645	HOXD1	0	0	0	0	0	0	0	1	-0.25	0.355918	0.756517	0	0
ENSG00000130234	ACE2	0	0	0	0	0	0	0	1	-0.25	0.355918	0.756517	0	NA
ENSG00000133048	CHI3L1	0	0	0	0	0	0	1	0	-0.25	0.355918	0.756517	0	0
ENSG00000134376	CRB1	0	0	0	0	1	0	0	0	-0.25	0.355918	0.756517	0	0
ENSG00000134545	KLRC1	0	0	0	0	1	0	0	0	-0.25	0.355918	0.756517	0	0
ENSG00000134755	DSC2	0	0	0	0	1	0	0	0	-0.25	0.355918	0.756517	0	0
ENSG00000134762	DSC3	0	0	0	0	1	0	0	0	-0.25	0.355918	0.756517	0	0
ENSG00000135324	MRAP2	0	0	0	0	0	0	0	1	-0.25	0.355918	0.756517	0	0
ENSG00000136689	IL1RN	0	0	0	0	0	0	1	0	-0.25	0.355918	0.756517	0	0
ENSG00000136929	HEMGN	0	0	0	0	0	0	0	1	-0.25	0.355918	0.756517	0	0
ENSG00000137648	TMPRSS4	0	0	0	0	0	0	0	1	-0.25	0.355918	0.756517	0	0
ENSG00000138308	PLA2G12B	0	0	0	0	0	1	0	0	-0.25	0.355918	0.756517	0	0
ENSG00000138347	MYPN	0	0	0	0	0	1	0	0	-0.25	0.355918	0.756517	0	0
ENSG00000139287	TPH2	0	0	0	0	0	0	0	1	-0.25	0.355918	0.756517	0	0
ENSG00000141668	CBLN2	0	0	0	0	1	0	0	0	-0.25	0.355918	0.756517	0	0
ENSG00000142661	MYOM3	0	0	0	0	0	1	0	0	-0.25	0.355918	0.756517	0	0
ENSG00000143032	BARHL2	0	0	0	0	0	0	0	1	-0.25	0.355918	0.756517	0	NA
ENSG00000143196	DPT	0	0	0	0	0	0	0	1	-0.25	0.355918	0.756517	0	0
ENSG00000143278	F13B	0	0	0	0	0	1	0	0	-0.25	0.355918	0.756517	0	0
ENSG00000143340	FAM163A	0	0	0	0	0	0	0	1	-0.25	0.355918	0.756517	0	0
ENSG00000143416	SELENBP1	0	0	0	0	0	1	0	0	-0.25	0.355918	0.756517	0	0
ENSG00000143595	AQP10	0	0	0	0	0	1	0	0	-0.25	0.355918	0.756517	0	0
ENSG00000143839	REN	0	0	0	0	0	0	1	0	-0.25	0.355918	0.756517	0	0
ENSG00000143867	OSR1	0	0	0	0	1	0	0	0	-0.25	0.355918	0.756517	0	0
ENSG00000145826	LECT2	0	0	0	0	0	0	0	1	-0.25	0.355918	0.756517	0	0
ENSG00000145832	SLC25A48	0	0	0	0	0	0	0	1	-0.25	0.355918	0.756517	0	0
ENSG00000146122	DAAM2	0	0	0	0	0	0	0	1	-0.25	0.355918	0.756517	0	0
ENSG00000146383	TAAR6	0	0	0	0	1	0	0	0	-0.25	0.355918	0.756517	0	NA
ENSG00000147255	IGSF1	0	0	0	0	0	0	0	1	-0.25	0.355918	0.756517	0	0
ENSG00000147588	PMP2	0	0	0	0	1	0	0	0	-0.25	0.355918	0.756517	0	0
ENSG00000148513	ANKRD30A	0	0	0	0	0	1	0	0	-0.25	0.355918	0.756517	0	0
ENSG00000148680	HTR7	0	0	0	0	0	0	1	0	-0.25	0.355918	0.756517	0	0
ENSG00000148702	HABP2	0	0	0	0	0	0	0	1	-0.25	0.355918	0.756517	0	0
ENSG00000149090	PAMR1	0	0	0	0	0	1	0	0	-0.25	0.355918	0.756517	0	0
ENSG00000151364	KCTD14	0	0	0	0	0	0	1	0	-0.25	0.355918	0.756517	0	0
ENSG00000152315	KCNK13	0	0	0	0	0	0	0	1	-0.25	0.355918	0.756517	0	0
ENSG00000152377	SPOCK1	0	0	0	0	1	0	0	0	-0.25	0.355918	0.756517	0	0
ENSG00000158352	SHROOM4	0	0	0	0	0	0	0	1	-0.25	0.355918	0.756517	0	0
ENSG00000158901	WFDC8	0	0	0	0	0	0	0	1	-0.25	0.355918	0.756517	0	0
ENSG00000159184	HOXB13	0	0	0	0	0	0	0	1	-0.25	0.355918	0.756517	0	0
ENSG00000159307	SCUBE1	0	0	0	0	0	1	0	0	-0.25	0.355918	0.756517	0	0
ENSG00000159337	PLA2G4D	0	0	0	0	0	0	0	1	-0.25	0.355918	0.756517	0	NA
ENSG00000160181	TFF2	0	0	0	0	0	0	0	1	-0.25	0.355918	0.756517	0	0
ENSG00000161944	ASGR2	0	0	0	0	0	0	0	1	-0.25	0.355918	0.756517	0	0
ENSG00000162460	TMEM82	0	0	0	0	0	0	1	0	-0.25	0.355918	0.756517	0	NA
ENSG00000162706	CADM3	0	0	0	0	0	0	0	1	-0.25	0.355918	0.756517	0	0
ENSG00000162761	LMX1A	0	0	0	0	0	1	0	0	-0.25	0.355918	0.756517	0	0
ENSG00000162771	FAM71A	0	0	0	0	0	1	0	0	-0.25	0.355918	0.756517	0	0
ENSG00000162989	KCNJ3	0	0	0	0	1	0	0	0	-0.25	0.355918	0.756517	0	0
ENSG00000163600	ICOS	0	0	0	0	0	1	0	0	-0.25	0.355918	0.756517	0	0
ENSG00000164113	ADAD1	0	0	0	0	0	0	1	0	-0.25	0.355918	0.756517	0	0
ENSG00000164509	IL31RA	0	0	0	0	0	0	0	1	-0.25	0.355918	0.756517	0	0
ENSG00000164616	FBXL21P	0	0	0	0	0	0	0	1	-0.25	0.355918	0.756517	0	NA
ENSG00000165164	CFAP47	0	0	0	0	0	1	0	0	-0.25	0.355918	0.756517	0	0
ENSG00000165443	PHYHIPL	0	0	0	0	1	0	0	0	-0.25	0.355918	0.756517	0	0
ENSG00000165556	CDX2	0	0	0	0	0	0	0	1	-0.25	0.355918	0.756517	0	0
ENSG00000165685	TMEM52B	0	0	0	0	0	0	1	0	-0.25	0.355918	0.756517	0	0
ENSG00000165973	NELL1	0	0	0	0	0	0	0	1	-0.25	0.355918	0.756517	0	0
ENSG00000166105	GLB1L3	0	0	0	0	0	1	0	0	-0.25	0.355918	0.756517	0	0
ENSG00000166984	TCP10L2	0	0	0	0	0	1	0	0	-0.25	0.355918	0.756517	0	NA
ENSG00000167080	B4GALNT2	0	0	0	0	0	0	0	1	-0.25	0.355918	0.756517	0	0
ENSG00000167311	ART5	0	0	0	0	0	0	0	1	-0.25	0.355918	0.756517	0	0
ENSG00000167850	CD300C	0	0	0	0	0	0	0	1	-0.25	0.355918	0.756517	0	0
ENSG00000168481	LGI3	0	0	0	0	0	0	0	1	-0.25	0.355918	0.756517	0	0
ENSG00000168828	OR13J1	0	0	0	0	0	0	1	0	-0.25	0.355918	0.756517	0	NA
ENSG00000169385	RNASE2	0	0	0	0	0	1	0	0	-0.25	0.355918	0.756517	0	0
ENSG00000169618	PROKR1	0	0	0	0	0	0	0	1	-0.25	0.355918	0.756517	0	NA
ENSG00000170477	KRT4	0	0	0	0	1	0	0	0	-0.25	0.355918	0.756517	0	0
ENSG00000170782	OR10A4	0	0	0	0	0	0	1	0	-0.25	0.355918	0.756517	0	0
ENSG00000170956	CEACAM3	0	0	0	0	0	0	0	1	-0.25	0.355918	0.756517	0	0
ENSG00000170983	LINC00208	0	0	0	0	0	1	0	0	-0.25	0.355918	0.756517	0	NA
ENSG00000171101	SIGLEC17P	0	0	0	0	0	0	0	1	-0.25	0.355918	0.756517	0	0
ENSG00000171446	KRT27	0	0	0	0	0	0	0	1	-0.25	0.355918	0.756517	0	0
ENSG00000171450	CDK5R2	0	0	0	0	0	1	0	0	-0.25	0.355918	0.756517	0	0
ENSG00000171564	FGB	0	0	0	0	0	1	0	0	-0.25	0.355918	0.756517	0	0
ENSG00000171631	P2RY6	0	0	0	0	0	0	0	1	-0.25	0.355918	0.756517	0	0
ENSG00000171671	SHANK2-AS3	0	0	0	0	0	1	0	0	-0.25	0.355918	0.756517	0	0
ENSG00000171855	IFNB1	0	0	0	0	0	1	0	0	-0.25	0.355918	0.756517	0	0
ENSG00000172365	OR5B2	0	0	0	0	0	0	0	1	-0.25	0.355918	0.756517	0	NA
ENSG00000172689	MS4A10	0	0	0	0	0	1	0	0	-0.25	0.355918	0.756517	0	NA
ENSG00000173210	ABLIM3	0	0	0	0	1	0	0	0	-0.25	0.355918	0.756517	0	0
ENSG00000173227	SYT12	0	0	0	0	0	1	0	0	-0.25	0.355918	0.756517	0	0
ENSG00000173762	CD7	0	0	0	0	0	0	0	1	-0.25	0.355918	0.756517	0	0
ENSG00000174348	PODN	0	0	0	0	0	0	0	1	-0.25	0.355918	0.756517	0	0
ENSG00000174482	LINGO2	0	0	0	0	0	0	0	1	-0.25	0.355918	0.756517	0	0
ENSG00000175065	DSG4	0	0	0	0	0	0	0	1	-0.25	0.355918	0.756517	0	0
ENSG00000175967	LINC02880	0	0	0	0	0	0	1	0	-0.25	0.355918	0.756517	0	NA
ENSG00000177369	FLJ40194	0	0	0	0	0	0	0	1	-0.25	0.355918	0.756517	0	NA
ENSG00000177494	ZBED2	0	0	0	0	0	0	1	0	-0.25	0.355918	0.756517	0	0
ENSG00000177558	FAM187B	0	0	0	0	0	1	0	0	-0.25	0.355918	0.756517	0	0
ENSG00000178125	PPP1R42	0	0	0	0	1	0	0	0	-0.25	0.355918	0.756517	0	NA
ENSG00000178358	OR2D3	0	0	0	0	0	0	1	0	-0.25	0.355918	0.756517	0	NA
ENSG00000179284	DAND5	0	0	0	0	0	0	0	1	-0.25	0.355918	0.756517	0	0
ENSG00000180697	C3orf22	0	0	0	0	0	0	0	1	-0.25	0.355918	0.756517	0	0
ENSG00000180818	HOXC10	0	0	0	0	0	1	0	0	-0.25	0.355918	0.756517	0	0
ENSG00000180919	OR56B4	0	0	0	0	0	0	1	0	-0.25	0.355918	0.756517	0	NA
ENSG00000180988	OR52N2	0	0	0	0	0	0	0	1	-0.25	0.355918	0.756517	0	NA
ENSG00000181995	LINC00301	0	0	0	0	0	0	1	0	-0.25	0.355918	0.756517	0	0
ENSG00000182177	ASB18	0	0	0	0	0	0	0	1	-0.25	0.355918	0.756517	0	NA
ENSG00000182508	LHFPL1	0	0	0	0	0	0	1	0	-0.25	0.355918	0.756517	0	0
ENSG00000183251	OR51B4	0	0	0	0	0	0	1	0	-0.25	0.355918	0.756517	0	0
ENSG00000183578	TNFAIP8L3	0	0	0	0	0	1	0	0	-0.25	0.355918	0.756517	0	NA
ENSG00000184224	C11orf72	0	0	0	0	0	0	1	0	-0.25	0.355918	0.756517	0	NA
ENSG00000184345	IQCF2	0	0	0	0	0	0	1	0	-0.25	0.355918	0.756517	0	0
ENSG00000184905	TCEAL2	0	0	0	0	0	0	0	1	-0.25	0.355918	0.756517	0	0
ENSG00000184954	OR6C70	0	0	0	0	0	0	1	0	-0.25	0.355918	0.756517	0	NA
ENSG00000185823	NPAP1	0	0	0	0	0	0	0	1	-0.25	0.355918	0.756517	0	0
ENSG00000186188	FFAR4	0	0	0	0	0	0	1	0	-0.25	0.355918	0.756517	0	0
ENSG00000186226	LCE1E	0	0	0	0	0	0	0	1	-0.25	0.355918	0.756517	0	0
ENSG00000186407	CD300E	0	0	0	0	0	0	0	1	-0.25	0.355918	0.756517	0	NA
ENSG00000186452	TMPRSS12	0	0	0	0	0	1	0	0	-0.25	0.355918	0.756517	0	0
ENSG00000186466	AQP7P1	0	0	0	0	0	1	0	0	-0.25	0.355918	0.756517	0	NA
ENSG00000186487	MYT1L	0	0	0	0	0	1	0	0	-0.25	0.355918	0.756517	0	0
ENSG00000186684	CYP27C1	0	0	0	0	0	0	0	1	-0.25	0.355918	0.756517	0	0
ENSG00000187783	TMEM72	0	0	0	0	0	1	0	0	-0.25	0.355918	0.756517	0	0
ENSG00000188076	SCGB1C1	0	0	0	0	0	1	0	0	-0.25	0.355918	0.756517	0	NA
ENSG00000188086	PRSS45P	0	0	0	0	0	1	0	0	-0.25	0.355918	0.756517	0	NA
ENSG00000188175	HEPACAM2	0	0	0	0	1	0	0	0	-0.25	0.355918	0.756517	0	0
ENSG00000189132	FAM47B	0	0	0	0	0	0	0	1	-0.25	0.355918	0.756517	0	0
ENSG00000189398	OR7E12P	0	0	0	0	0	0	1	0	-0.25	0.355918	0.756517	0	NA
ENSG00000189431	RASSF10	0	0	0	0	0	0	1	0	-0.25	0.355918	0.756517	0	0
ENSG00000196196	HRCT1	0	0	0	0	0	0	0	1	-0.25	0.355918	0.756517	0	0
ENSG00000196734	LCE1B	0	0	0	0	0	0	0	1	-0.25	0.355918	0.756517	0	0
ENSG00000196946	ZNF705A	0	0	0	0	1	0	0	0	-0.25	0.355918	0.756517	0	NA
ENSG00000197532	OR6Y1	0	0	0	0	0	0	1	0	-0.25	0.355918	0.756517	0	NA
ENSG00000197595	ATP11AUN	0	0	0	0	1	0	0	0	-0.25	0.355918	0.756517	0	NA
ENSG00000197753	LHFPL5	0	0	0	0	0	0	1	0	-0.25	0.355918	0.756517	0	0
ENSG00000197838	CYP2A13	0	0	0	0	0	0	0	1	-0.25	0.355918	0.756517	0	0
ENSG00000198049	AVPR1B	0	0	0	0	0	0	1	0	-0.25	0.355918	0.756517	0	0
ENSG00000198758	EPS8L3	0	0	0	0	0	0	0	1	-0.25	0.355918	0.756517	0	0
ENSG00000198908	BHLHB9	0	0	0	0	0	1	0	0	-0.25	0.355918	0.756517	0	NA
ENSG00000198930	CSAG1	0	0	0	0	0	0	0	1	-0.25	0.355918	0.756517	0	NA
ENSG00000198967	OR10Z1	0	0	0	0	0	1	0	0	-0.25	0.355918	0.756517	0	NA
ENSG00000203795	FAM24A	0	0	0	0	0	1	0	0	-0.25	0.355918	0.756517	0	0
ENSG00000204779	FOXD4L5	0	0	0	0	0	0	1	0	-0.25	0.355918	0.756517	0	NA
ENSG00000204962	PCDHA8	0	0	0	0	0	0	0	1	-0.25	0.355918	0.756517	0	NA
ENSG00000205086	C2orf91	0	0	0	0	0	0	0	1	-0.25	0.355918	0.756517	0	NA
ENSG00000207268	SNORA70C	0	0	0	0	0	0	1	0	-0.25	0.355918	0.756517	0	NA
ENSG00000207630	MIR7-3	0	0	0	0	0	0	1	0	-0.25	0.355918	0.756517	0	NA
ENSG00000214043	LINC02347	0	0	0	0	0	1	0	0	-0.25	0.355918	0.756517	0	NA
ENSG00000214313	AZGP1P1	0	0	0	0	0	0	0	1	-0.25	0.355918	0.756517	0	NA
ENSG00000214336	FOXI3	0	0	0	0	0	0	0	1	-0.25	0.355918	0.756517	0	NA
ENSG00000214717	ZBED1	0	0	0	0	1	0	0	0	-0.25	0.355918	0.756517	0	0
ENSG00000215148	PRSS41	0	0	0	0	0	0	0	1	-0.25	0.355918	0.756517	0	NA
ENSG00000215174	NLRP2B	0	0	0	0	0	0	1	0	-0.25	0.355918	0.756517	0	NA
ENSG00000215475	SIAH3	0	0	0	0	0	0	0	1	-0.25	0.355918	0.756517	0	0
ENSG00000215906	LACTBL1	0	0	0	0	1	0	0	0	-0.25	0.355918	0.756517	0	NA
ENSG00000221888	OR1C1	0	0	0	0	0	0	0	1	-0.25	0.355918	0.756517	0	0
ENSG00000224209	LINC00466	0	0	0	0	0	0	0	1	-0.25	0.355918	0.756517	0	NA
ENSG00000224257	VWC2L-IT1	0	0	0	0	0	1	0	0	-0.25	0.355918	0.756517	0	NA
ENSG00000224577	LINC01117	0	0	0	0	0	0	1	0	-0.25	0.355918	0.756517	0	NA
ENSG00000225064	LINC01802	0	0	0	0	0	0	1	0	-0.25	0.355918	0.756517	0	NA
ENSG00000225083	GRTP1-AS1	0	0	0	0	0	0	1	0	-0.25	0.355918	0.756517	0	NA
ENSG00000225336	HMGB3P1	0	0	0	0	0	1	0	0	-0.25	0.355918	0.756517	0	NA
ENSG00000225431	LINC01671	0	0	0	0	0	0	0	1	-0.25	0.355918	0.756517	0	NA
ENSG00000225446	LINC01763	0	0	0	0	0	1	0	0	-0.25	0.355918	0.756517	0	NA
ENSG00000225684	FAM225B	0	0	0	0	1	0	0	0	-0.25	0.355918	0.756517	0	NA
ENSG00000225950	NTF4	0	0	0	0	0	1	0	0	-0.25	0.355918	0.756517	0	0
ENSG00000226067	LINC00623	0	0	0	0	0	0	0	1	-0.25	0.355918	0.756517	0	NA
ENSG00000226813	LINC01941	0	0	0	0	0	0	1	0	-0.25	0.355918	0.756517	0	NA
ENSG00000226983	LINC01692	0	0	0	0	0	1	0	0	-0.25	0.355918	0.756517	0	NA
ENSG00000227336	LINC00434	0	0	0	0	0	0	0	1	-0.25	0.355918	0.756517	0	NA
ENSG00000227685	LINC02088	0	0	0	0	0	0	0	1	-0.25	0.355918	0.756517	0	NA
ENSG00000227877	MRLN	0	0	0	0	0	0	1	0	-0.25	0.355918	0.756517	0	NA
ENSG00000228283	KATNBL1P6	0	0	0	0	0	0	1	0	-0.25	0.355918	0.756517	0	NA
ENSG00000229314	ORM1	0	0	0	0	0	0	1	0	-0.25	0.355918	0.756517	0	0
ENSG00000229828	PDE4DIPP1	0	0	0	0	1	0	0	0	-0.25	0.355918	0.756517	0	NA
ENSG00000229941	PDE11A-AS1	0	0	0	0	0	0	0	1	-0.25	0.355918	0.756517	0	NA
ENSG00000230023	LINC02800	0	0	0	0	0	0	1	0	-0.25	0.355918	0.756517	0	NA
ENSG00000230417	LINC00856	0	0	0	0	0	1	0	0	-0.25	0.355918	0.756517	0	NA
ENSG00000230528	NOS2P3	0	0	0	0	0	0	0	1	-0.25	0.355918	0.756517	0	NA
ENSG00000230550	ERLNC1	0	0	0	0	0	0	0	1	-0.25	0.355918	0.756517	0	NA
ENSG00000230838	LINC01614	0	0	0	0	0	1	0	0	-0.25	0.355918	0.756517	0	NA
ENSG00000231216	GS1-600G8.3	0	0	0	0	0	0	0	1	-0.25	0.355918	0.756517	0	NA
ENSG00000231782	LINC00575	0	0	0	0	0	0	0	1	-0.25	0.355918	0.756517	0	NA
ENSG00000232044	SILC1	0	0	0	0	0	0	1	0	-0.25	0.355918	0.756517	0	NA
ENSG00000232132	NDFIP2-AS1	0	0	0	0	0	0	0	1	-0.25	0.355918	0.756517	0	NA
ENSG00000232237	ASCL5	0	0	0	0	1	0	0	0	-0.25	0.355918	0.756517	0	NA
ENSG00000232354	VIPR1-AS1	0	0	0	0	0	1	0	0	-0.25	0.355918	0.756517	0	NA
ENSG00000232382	OR5K1	0	0	0	0	0	1	0	0	-0.25	0.355918	0.756517	0	0
ENSG00000232549	SRD5A1P1	0	0	0	0	0	1	0	0	-0.25	0.355918	0.756517	0	NA
ENSG00000232606	LINC01412	0	0	0	0	0	1	0	0	-0.25	0.355918	0.756517	0	NA
ENSG00000232973	CYP1B1-AS1	0	0	0	0	0	0	0	1	-0.25	0.355918	0.756517	0	0
ENSG00000233208	LINC00642	0	0	0	0	0	1	0	0	-0.25	0.355918	0.756517	0	NA
ENSG00000233723	LINC01122	0	0	0	0	1	0	0	0	-0.25	0.355918	0.756517	0	NA
ENSG00000234548	LINC02020	0	0	0	0	0	1	0	0	-0.25	0.355918	0.756517	0	NA
ENSG00000234722	LINC01287	0	0	0	0	0	0	0	1	-0.25	0.355918	0.756517	0	NA
ENSG00000235026	DPP10-AS1	0	0	0	0	0	0	0	1	-0.25	0.355918	0.756517	0	NA
ENSG00000235180	LINC00601	0	0	0	0	0	1	0	0	-0.25	0.355918	0.756517	0	NA
ENSG00000235214	FAM83C-AS1	0	0	0	0	0	0	0	1	-0.25	0.355918	0.756517	0	NA
ENSG00000235335	B3GALT1-AS1	0	0	0	0	0	1	0	0	-0.25	0.355918	0.756517	0	NA
ENSG00000235997	LINC01936	0	0	0	0	0	0	0	1	-0.25	0.355918	0.756517	0	NA
ENSG00000236268	LINC01361	0	0	0	0	0	0	0	1	-0.25	0.355918	0.756517	0	NA
ENSG00000236398	TAS2R39	0	0	0	0	1	0	0	0	-0.25	0.355918	0.756517	0	0
ENSG00000236502	SIX3-AS1	0	0	0	0	1	0	0	0	-0.25	0.355918	0.756517	0	NA
ENSG00000236761	CTAGE9	0	0	0	0	0	0	1	0	-0.25	0.355918	0.756517	0	NA
ENSG00000236882	LINC01554	0	0	0	0	1	0	0	0	-0.25	0.355918	0.756517	0	0
ENSG00000238120	LINC01589	0	0	0	0	0	0	1	0	-0.25	0.355918	0.756517	0	NA
ENSG00000238266	LINC00707	0	0	0	0	1	0	0	0	-0.25	0.355918	0.756517	0	NA
ENSG00000241469	LINC00635	0	0	0	0	1	0	0	0	-0.25	0.355918	0.756517	0	NA
ENSG00000242441	GTF2A1L	0	0	0	0	0	1	0	0	-0.25	0.355918	0.756517	0	0
ENSG00000242550	SERPINB10	0	0	0	0	0	0	1	0	-0.25	0.355918	0.756517	0	0
ENSG00000244198	ARHGEF35-AS1	0	0	0	0	0	1	0	0	-0.25	0.355918	0.756517	0	NA
ENSG00000246211	P4HA3-AS1	0	0	0	0	0	0	1	0	-0.25	0.355918	0.756517	0	NA
ENSG00000246774	COL25A1-DT	0	0	0	0	0	1	0	0	-0.25	0.355918	0.756517	0	NA
ENSG00000248174	LINC02268	0	0	0	0	0	1	0	0	-0.25	0.355918	0.756517	0	NA
ENSG00000248279	LINC02120	0	0	0	0	0	1	0	0	-0.25	0.355918	0.756517	0	NA
ENSG00000248329	APELA	0	0	0	0	0	1	0	0	-0.25	0.355918	0.756517	0	NA
ENSG00000249699	LINC02261	0	0	0	0	0	0	1	0	-0.25	0.355918	0.756517	0	NA
ENSG00000249853	HS3ST5	0	0	0	0	0	0	0	1	-0.25	0.355918	0.756517	0	0
ENSG00000251381	LINC00958	0	0	0	0	1	0	0	0	-0.25	0.355918	0.756517	0	NA
ENSG00000255359	CCDC179	0	0	0	0	0	1	0	0	-0.25	0.355918	0.756517	0	NA
ENSG00000255622	PCDHB17P	0	0	0	0	0	1	0	0	-0.25	0.355918	0.756517	0	NA
ENSG00000255690	TRIL	0	0	0	0	0	0	0	1	-0.25	0.355918	0.756517	0	0
ENSG00000256115	LINC02443	0	0	0	0	0	0	0	1	-0.25	0.355918	0.756517	0	NA
ENSG00000258227	CLEC5A	0	0	0	0	0	1	0	0	-0.25	0.355918	0.756517	0	0
ENSG00000258586	LINC02274	0	0	0	0	1	0	0	0	-0.25	0.355918	0.756517	0	NA
ENSG00000258791	LINC00520	0	0	0	0	0	1	0	0	-0.25	0.355918	0.756517	0	NA
ENSG00000258826	LINC01147	0	0	0	0	0	0	1	0	-0.25	0.355918	0.756517	0	NA
ENSG00000258869	LINC02312	0	0	0	0	0	0	1	0	-0.25	0.355918	0.756517	0	NA
ENSG00000259112	NDUFC2-KCTD14	0	0	0	0	0	0	0	1	-0.25	0.355918	0.756517	0	NA
ENSG00000259237	LINC02490	0	0	0	0	0	1	0	0	-0.25	0.355918	0.756517	0	NA
ENSG00000259664	LINC02254	0	0	0	0	0	0	0	1	-0.25	0.355918	0.756517	0	NA
ENSG00000259764	PCSK6-AS1	0	0	0	0	0	0	0	1	-0.25	0.355918	0.756517	0	NA
ENSG00000260192	LINC02240	0	0	0	0	0	0	1	0	-0.25	0.355918	0.756517	0	NA
ENSG00000260232	PWRN4	0	0	0	0	0	0	0	1	-0.25	0.355918	0.756517	0	NA
ENSG00000261615	LINC01858	0	0	0	0	0	1	0	0	-0.25	0.355918	0.756517	0	NA
ENSG00000261666	LINC00560	0	0	0	0	0	0	0	1	-0.25	0.355918	0.756517	0	NA
ENSG00000263438	LINC01919	0	0	0	0	0	1	0	0	-0.25	0.355918	0.756517	0	NA
ENSG00000263586	HID1-AS1	0	0	0	0	1	0	0	0	-0.25	0.355918	0.756517	0	NA
ENSG00000265203	RBP3	0	0	0	0	0	0	0	1	-0.25	0.355918	0.756517	0	0
ENSG00000266304	LIVAR	0	0	0	0	0	1	0	0	-0.25	0.355918	0.756517	0	NA
ENSG00000266524	GDF10	0	0	0	0	0	0	0	1	-0.25	0.355918	0.756517	0	0
ENSG00000267322	SNHG22	0	0	0	0	0	0	1	0	-0.25	0.355918	0.756517	0	NA
ENSG00000267467	APOC4	0	0	0	0	0	0	1	0	-0.25	0.355918	0.756517	0	NA
ENSG00000267594	CYP4F24P	0	0	0	0	1	0	0	0	-0.25	0.355918	0.756517	0	NA
ENSG00000269113	TRABD2B	0	0	0	0	0	0	0	1	-0.25	0.355918	0.756517	0	NA
ENSG00000269526	ERVV-1	0	0	0	0	0	1	0	0	-0.25	0.355918	0.756517	0	NA
ENSG00000269959	SPACA6P-AS	0	0	0	0	0	0	0	1	-0.25	0.355918	0.756517	0	NA
ENSG00000272274	LINC00551	0	0	0	0	0	0	0	1	-0.25	0.355918	0.756517	0	NA
ENSG00000273086	TAS2R9	0	0	0	0	0	0	1	0	-0.25	0.355918	0.756517	0	NA
ENSG00000273326	TAS2R7	0	0	0	0	0	1	0	0	-0.25	0.355918	0.756517	0	NA
ENSG00000274404	GOLGA6L22	0	0	0	0	1	0	0	0	-0.25	0.355918	0.756517	0	NA
ENSG00000275821	LLCFC1	0	0	0	0	0	0	0	1	-0.25	0.355918	0.756517	0	NA
ENSG00000276451	OR10A6	0	0	0	0	0	1	0	0	-0.25	0.355918	0.756517	0	NA
ENSG00000278889	OR2S2	0	0	0	0	0	1	0	0	-0.25	0.355918	0.756517	0	0
ENSG00000280693	SH3PXD2A-AS1	0	0	0	0	0	1	0	0	-0.25	0.355918	0.756517	0	NA
ENSG00000280839	CES5AP1	0	0	0	0	0	1	0	0	-0.25	0.355918	0.756517	0	NA
ENSG00000280938	TRARG1	0	0	0	0	0	0	1	0	-0.25	0.355918	0.756517	0	NA
ENSG00000281243	SNORD36B	0	0	0	0	1	0	0	0	-0.25	0.355918	0.756517	0	NA
ENSG00000281305	LINC00574	0	0	0	0	1	0	0	0	-0.25	0.355918	0.756517	0	NA
ENSG00000281708	ERC2-IT1	0	0	0	0	0	0	1	0	-0.25	0.355918	0.756517	0	NA
ENSG00000283714	SPEM2	0	0	0	0	0	0	0	1	-0.25	0.355918	0.756517	0	NA
ENSG00000284810	CTRB2	0	0	0	0	0	1	0	0	-0.25	0.355918	0.756517	0	NA
ENSG00000287148	LINCADL	0	0	0	0	0	1	0	0	-0.25	0.355918	0.756517	0	NA
ENSG00000047617	ANO2	0	0	1	0	0	1	1	0	-0.25	0.536963	0.889675	0	0
ENSG00000077009	NMRK2	0	1	0	0	0	0	1	1	-0.25	0.536963	0.889675	0	0
ENSG00000115594	IL1R1	1	0	0	0	1	0	1	0	-0.25	0.536963	0.889675	0	0
ENSG00000119147	ECRG4	0	0	0	1	0	0	1	1	-0.25	0.536963	0.889675	0	0
ENSG00000124827	GCM2	0	0	1	0	0	1	1	0	-0.25	0.536963	0.889675	0	0
ENSG00000130701	RBBP8NL	0	0	1	0	0	1	1	0	-0.25	0.536963	0.889675	0	0
ENSG00000149124	GLYAT	0	0	1	0	1	1	0	0	-0.25	0.536963	0.889675	0	0
ENSG00000153237	CCDC148	0	0	0	1	1	0	1	0	-0.25	0.536963	0.889675	0	0
ENSG00000188064	WNT7B	0	1	0	0	0	0	1	1	-0.25	0.536963	0.889675	0	0
ENSG00000188089	PLA2G4E	0	0	0	1	1	0	0	1	-0.25	0.536963	0.889675	0	NA
ENSG00000198929	NOS1AP	1	0	0	0	1	1	0	0	-0.25	0.536963	0.889675	0	0
ENSG00000204952	FBXO47	0	1	0	0	0	0	1	1	-0.25	0.536963	0.889675	0	NA
ENSG00000225383	SFTA1P	0	0	0	1	1	0	0	1	-0.25	0.536963	0.889675	0	0
ENSG00000226091	LINC00937	0	0	1	0	0	1	0	1	-0.25	0.536963	0.889675	0	NA
ENSG00000226887	ERVMER34-1	0	0	1	1	0	1	1	1	-0.25	0.536963	0.889675	0	0
ENSG00000230444	TFAMP1	0	1	0	0	1	0	0	1	-0.25	0.536963	0.889675	0	NA
ENSG00000263776	SNORA4	0	1	0	0	0	0	1	1	-0.25	0.536963	0.889675	0	NA
ENSG00000173826	KCNH6	0	0	1.585	1	0	1.585	1	1	-0.25	0.642421	0.941511	0	0
ENSG00000086548	CEACAM6	1	1	0	1.585	0	2	1	1.585	-0.25	0.662212	0.949924	0	0
ENSG00000130829	DUSP9	0	1	1.585	1	2	1	0	1.585	-0.25	0.662212	0.949924	0	0
ENSG00000242038	EGFL8	0	1.585	2	0	1	1.585	1	1	-0.25	0.662212	0.949924	0	NA
ENSG00000281976	ADAMTS7P1	1	0	1.585	1	1.585	1	2	0	-0.25	0.662212	0.949924	0	NA
ENSG00000017427	IGF1	0	0	1	0	0	0	2	0	-0.25	0.670412	0.949924	0	0
ENSG00000044524	EPHA3	0	0	0	1	0	0	0	2	-0.25	0.670412	0.949924	0	0
ENSG00000110675	ELMOD1	0	0	1	0	0	0	0	2	-0.25	0.670412	0.949924	0	0
ENSG00000112280	COL9A1	0	1	0	0	2	0	0	0	-0.25	0.670412	0.949924	0	0
ENSG00000112852	PCDHB2	0	1	0	0	0	0	0	2	-0.25	0.670412	0.949924	0	0
ENSG00000124564	SLC17A3	1	0	0	0	0	2	0	0	-0.25	0.670412	0.949924	0	0
ENSG00000130558	OLFM1	1	0	0	0	0	0	0	2	-0.25	0.670412	0.949924	0	0
ENSG00000134339	SAA2	0	0	0	1	0	0	0	2	-0.25	0.670412	0.949924	0	NA
ENSG00000135063	FAM189A2	0	1	0	0	0	0	0	2	-0.25	0.670412	0.949924	0	0
ENSG00000135773	CAPN9	0	1	0	1	0	2	0	1	-0.25	0.670412	0.949924	0	0
ENSG00000146477	SLC22A3	1	0	0	0	0	0	0	2	-0.25	0.670412	0.949924	0	NA
ENSG00000150873	C2orf50	0	0	0	1	0	0	0	2	-0.25	0.670412	0.949924	0	0
ENSG00000157542	KCNJ6	0	1	0	0	0	2	0	0	-0.25	0.670412	0.949924	0	0
ENSG00000160963	COL26A1	1	1	0	0	0	0	1	2	-0.25	0.670412	0.949924	0	0
ENSG00000165935	SMCO2	1	0	1	0	0	2	1	0	-0.25	0.670412	0.949924	0	NA
ENSG00000175868	CALCB	0	0	0	1	0	0	0	2	-0.25	0.670412	0.949924	0	0
ENSG00000175894	TSPEAR	0	1	0	0	0	0	0	2	-0.25	0.670412	0.949924	0	0
ENSG00000182853	VMO1	1	0	0	0	2	0	0	0	-0.25	0.670412	0.949924	0	0
ENSG00000183454	GRIN2A	2	0	0	0	1	1	0	1	-0.25	0.670412	0.949924	0	0
ENSG00000183691	NOG	2	0	0	0	1	0	1	1	-0.25	0.670412	0.949924	0	0
ENSG00000187957	DNER	1	0	0	0	0	0	0	2	-0.25	0.670412	0.949924	0	0
ENSG00000200418	SNORA63B	0	0	0	1	0	0	2	0	-0.25	0.670412	0.949924	0	NA
ENSG00000203797	DDO	0	0	1	0	0	0	2	0	-0.25	0.670412	0.949924	0	0
ENSG00000224689	ZNF812P	0	0	0	1	0	2	0	0	-0.25	0.670412	0.949924	0	NA
ENSG00000225351	ZNF311	0	1	0	0	0	0	0	2	-0.25	0.670412	0.949924	0	NA
ENSG00000226237	GAS1RR	1	0	0	0	0	0	0	2	-0.25	0.670412	0.949924	0	NA
ENSG00000234380	LINC01426	0	0	0	1	0	2	0	0	-0.25	0.670412	0.949924	0	NA
ENSG00000237289	CKMT1B	0	0	1	0	2	0	0	0	-0.25	0.670412	0.949924	0	0
ENSG00000253549	CA3-AS1	0	0	1	0	0	2	0	0	-0.25	0.670412	0.949924	0	NA
ENSG00000255693	LINC02389	0	0	0	1	0	0	0	2	-0.25	0.670412	0.949924	0	NA
ENSG00000276380	UBE2NL	0	1	1	0	2	0	1	0	-0.25	0.670412	0.949924	0	0
ENSG00000283082	LGALS7	1	0	0	0	0	0	2	0	-0.25	0.670412	0.949924	0	NA
ENSG00000132437	DDC	2.3219	2	1	0	2.3219	1	1	2	-0.25	0.703684	0.960201	0	0
ENSG00000171943	SRGAP2C	0	0	1.585	2	2	1.585	1	0	-0.25	0.72592	0.970327	0	NA
ENSG00000233369	GTF2IP4	0	2	0	0	0	2	1	0	-0.25	0.730358	0.971853	0	NA
ENSG00000244502	HDAC11-AS1	0	0	1.585	1	2.585	1	0	0	-0.25	0.742051	0.975941	0	NA
ENSG00000163531	NFASC	0	0	1	2	2	0	0	2	-0.25	0.750223	0.977295	0	0
ENSG00000227868	TEX46	0	0	2.3219	0	0	1	0	2.3219	-0.25	0.765179	0.977295	0	NA
ENSG00000259293	LIPC-AS1	0	0	0	2.3219	0	2.3219	1	0	-0.25	0.765179	0.977295	0	NA
ENSG00000272168	CASC15	0	1	0	1	0	3	0	0	-0.25	0.76626	0.977295	0	NA
ENSG00000188388	GOLGA6L3	2	0	1.585	1.585	2	1	0	3.1699	-0.25	0.768035	0.97771	0	NA
ENSG00000281919	SLC45A2	0	0	0	2.585	0	0	1.585	2	-0.25	0.774002	0.978051	0	NA
ENSG00000100249	C22orf31	0	2	2.585	2.8074	2.8074	3	0	2.585	-0.25	0.801475	0.983335	0	0
ENSG00000232352	SEMA3B-AS1	0	0	2	2.585	0	0	2.585	3	-0.25	0.820265	0.984955	0	NA
ENSG00000214946	TBC1D26	1	2	3.1699	1.585	1.585	1.585	1.585	4	-0.25	0.752844	0.977295	0	0
ENSG00000118600	RXYLT1	8.5699	8.6582	8.2527	8.0928	9.1163	7.8887	8.683	8.8857	-0.2501	0.43338	0.821652	0	0
ENSG00000160199	PKNOX1	8.5353	8.4009	8.9039	8.8202	9.1599	8.4676	8.8734	9.1599	-0.2501	0.261797	0.755705	0	0
ENSG00000176919	C8G	3.585	5.0444	4.1699	4.3923	4.3219	4.7004	4.585	4.585	-0.2502	0.453183	0.837626	0	0
ENSG00000152931	PART1	5.0444	5.3219	8.8455	8.5275	5.0875	10.1163	8.3663	5.1699	-0.2502	0.881045	0.993678	0	0
ENSG00000102445	RUBCNL	14.1599	14.1188	14.6656	14.1867	14.6015	14.4471	14.8024	14.2808	-0.2502	0.191067	0.662354	0	1
ENSG00000151239	TWF1	9.1573	8.8887	8.7944	8.8517	9.1319	9.0661	9.3106	9.1849	-0.2503	0.0398312	0.32709	0	0
ENSG00000112294	ALDH5A1	11.5878	11.7013	12.014	11.8576	12.117	11.4988	12.0951	12.4522	-0.2506	0.295963	0.756517	0	0
ENSG00000109689	STIM2	10.6393	10.6119	10.7698	10.8541	10.7211	11.6211	11.221	10.3151	-0.2508	0.421938	0.81564	0	0
ENSG00000183955	KMT5A	9.8376	9.5469	9.545	9.5584	10.4105	9.2264	9.783	10.0715	-0.2509	0.373353	0.77305	0	0
ENSG00000250486	FAM218A	3.9069	4.585	5	4.9542	5.0875	4.7549	4.3219	5.2854	-0.2509	0.47457	0.853216	0	0
ENSG00000165355	FBXO33	8.9307	8.8424	9.0821	9.1163	9.2095	9.0634	9.611	9.0928	-0.2513	0.126678	0.578321	0	0
ENSG00000197070	ARRDC1	9.7381	9.5392	9.2946	8.8486	10.0293	9.1874	9.4594	9.7499	-0.2514	0.378063	0.777735	0	0
ENSG00000073711	PPP2R3A	3.9069	4.585	7.2854	7.4263	4.3923	7.9069	7.2668	4.6439	-0.2516	0.85031	0.98913	0	0
ENSG00000166046	TCP11L2	8.1849	8.2527	9.7482	10.0362	8.1497	10.7985	10.0056	8.2761	-0.252	0.767439	0.977587	0	0
ENSG00000143786	CNIH3	4.6439	3.7004	6	5.6724	4.3923	6.1497	5.7279	4.7549	-0.252	0.717221	0.967032	0	0
ENSG00000124701	APOBEC2	2	1	5.3219	5.0875	2.585	5.2479	4.585	2	-0.2521	0.856902	0.990587	0	0
ENSG00000133858	ZFC3H1	10.8162	10.8517	11.6649	11.3815	11.0077	11.8222	11.8297	11.0634	-0.2522	0.444958	0.830588	0	0
ENSG00000114446	IFT57	11.3471	11.1762	10.3815	10.3987	11.1098	11.3619	10.783	11.0587	-0.2525	0.402534	0.801292	0	0
ENSG00000057704	TMCC3	3	2.585	3.585	3.585	1.585	3	5.858	3.3219	-0.2525	0.793462	0.981098	0	0
ENSG00000177576	C18orf32	7.375	7.3399	7.1997	7.0334	7.4094	7.6935	7.5622	7.2946	-0.2529	0.0735495	0.447412	0	NA
ENSG00000104325	DECR1	8.7279	8.9915	8.5038	8.5469	9.1874	8.3309	8.8265	9.4388	-0.2534	0.375542	0.775429	0	0
ENSG00000008056	SYN1	0	1	3.7004	3	2.8074	2.3219	1.585	2	-0.2535	0.787161	0.979837	0	0
ENSG00000157992	KRTCAP3	5.5546	6.8202	6.7682	6.3399	8.1189	5.8826	6.2288	6.2668	-0.2536	0.679388	0.953277	0	NA
ENSG00000154229	PRKCA	8.4878	7.2574	9.4878	9.1421	8.5157	8.9278	9.7616	8.1849	-0.2537	0.686094	0.955056	0	0
ENSG00000251896	SNORD116-27	0	0	4.9542	4.3923	0	5.5546	4.8074	0	-0.2539	0.904246	0.996225	0	NA
ENSG00000064933	PMS1	9.825	9.5868	10.1344	9.8329	10.218	9.9614	10.3185	9.8978	-0.2542	0.142758	0.59229	0	0
ENSG00000200983	SNORA3A	4.1699	3.4594	6.8202	6.6865	5.0444	6.0661	6.7944	4.2479	-0.2542	0.812803	0.984167	0	NA
ENSG00000164970	FAM219A	7.8704	8.3038	7.6795	7.4594	8.2384	8.0928	7.9069	8.0928	-0.2544	0.232889	0.718992	0	0
ENSG00000288219	TNNI2	2.3219	3.8074	1.585	2	3.1699	1.585	1.585	4.3923	-0.2545	0.770988	0.978051	0	NA
ENSG00000168078	PBK	9.3354	8.6221	8.5507	8.683	10.0607	7.4594	9.1674	9.5216	-0.2545	0.681448	0.953764	0	0
ENSG00000123213	NLN	9.5793	9.0901	10.3004	10.1649	10.1649	9.7944	10.3542	9.8392	-0.2545	0.442425	0.828438	0	0
ENSG00000134057	CCNB1	10.3945	9.7977	9.6493	9.9322	10.8956	8.9715	10.236	10.6891	-0.2547	0.600238	0.924059	0	0
ENSG00000138778	CENPE	9.7347	8.8455	9.4838	9.7448	10.0593	8.8106	10.128	9.8297	-0.2547	0.518378	0.881775	0	0
ENSG00000104756	KCTD9	8.7879	8.7074	8.7074	8.9189	9.2479	8.8549	9.3174	8.7211	-0.255	0.149715	0.598751	0	0
ENSG00000170502	NUDT9	8.4919	8.1293	8.1599	7.5925	8.5314	8.0768	8.1344	8.6511	-0.2551	0.318553	0.756517	0	0
ENSG00000160062	ZBTB8A	3.1699	4	4.7549	4.585	2.585	4.858	5.0875	5	-0.2552	0.727794	0.971019	0	NA
ENSG00000109220	CHIC2	8.2288	8.5314	8.5275	8.5078	8.5584	8.9248	8.9069	8.4263	-0.2552	0.129378	0.580387	0	0
ENSG00000142910	TINAGL1	3.9069	5.0875	4.7549	6.1293	5.6439	4.1699	4.858	6.2288	-0.2555	0.704946	0.960773	0	0
ENSG00000224939	LINC00184	2.585	2.585	3	1	2.585	3.7004	2.3219	1.585	-0.2556	0.695638	0.958537	0	NA
ENSG00000119203	CPSF3	9.9129	9.9084	10.2082	10.1137	10.3934	9.8657	10.6421	10.2656	-0.2559	0.201705	0.678091	0	0
ENSG00000105717	PBX4	2.8074	3.9069	4.2479	4.3923	3.7004	3	5.2854	4.3923	-0.2559	0.687371	0.955763	0	0
ENSG00000213977	TAX1BP3	4.6439	5	4.585	5.4594	5.5546	4.6439	5.0875	5.4263	-0.256	0.405528	0.804358	0	NA
ENSG00000176396	EID2	8.5118	8.4179	7.3663	7.5236	8.8611	7.375	7.9425	8.6653	-0.2561	0.591889	0.920424	0	0
ENSG00000148925	BTBD10	8.5236	8.5038	8.5887	8.4179	8.5999	8.8486	8.8517	8.7582	-0.2561	0.00978632	0.165269	0	0
ENSG00000138346	DNA2	8.7682	8.2095	9.2046	9.1421	9.4284	8.676	9.4635	8.7814	-0.2562	0.439015	0.825003	0	0
ENSG00000119397	CNTRL	11.4009	11.272	12.2174	12.0217	11.905	12.1092	12.2583	11.6644	-0.2562	0.370164	0.76959	0	0
ENSG00000258555	SPECC1L-ADORA2A	0	0	3.585	2.8074	0	4.2479	3.1699	0	-0.2564	0.864471	0.991599	0	NA
ENSG00000164535	DAGLB	9.6689	9.3794	10.0168	9.8297	9.8796	10.764	10.0553	9.2216	-0.2564	0.484823	0.860576	0	0
ENSG00000156042	CFAP70	5	5.3923	6.2479	5.0875	5.6147	4.7004	6.2288	6.2095	-0.2564	0.595861	0.921533	0	0
ENSG00000179178	TMEM125	2	3.1699	1.585	1.585	2	3.4594	1.585	2.3219	-0.2566	0.656978	0.948894	0	0
ENSG00000259685	IDH2-DT	0	0	3.1699	2.585	1	3.4594	2.3219	0	-0.2566	0.827836	0.986104	0	NA
ENSG00000275867	KANSL1	9.6935	9.6294	11.0921	10.9498	10.0808	11.1548	11.117	10.0389	-0.2567	0.627149	0.935773	0	NA
ENSG00000043093	DCUN1D1	9.3945	9.3685	10.0458	10.1421	9.796	10.1611	10.5127	9.5078	-0.2567	0.426043	0.81674	0	0
ENSG00000067082	KLF6	9.2969	9.3902	9.5565	9.9773	9.9758	9.9498	9.6812	9.6421	-0.257	0.190424	0.661267	0	0
ENSG00000265479	DTX2P1-UPK3BP1-PMS2P11	4.9069	5.4594	7.4429	7	5.4263	7.4594	7.1189	5.8329	-0.2571	0.752919	0.977295	0	0
ENSG00000105122	RASAL3	9.8719	9.7616	9.8994	9.817	10.2456	9.809	9.941	10.3826	-0.2571	0.107689	0.537377	0	NA
ENSG00000196811	CHRNG	3.9069	4	8.5736	8.1497	4.4594	8.4051	7.585	5.2095	-0.2572	0.876405	0.993381	0	0
ENSG00000113240	CLK4	9.8963	9.9844	9.3174	9.0168	9.6618	9.7912	9.8281	9.9629	-0.2573	0.325571	0.756517	0	0
ENSG00000177807	KCNJ10	1.585	1	2.8074	2.8074	2	1.585	2.3219	3.3219	-0.2573	0.675665	0.951926	0	0
ENSG00000102384	CENPI	6.5999	6.3923	7.8455	7.8202	7.4676	7.1293	7.8455	7.2479	-0.2581	0.560467	0.903853	0	0
ENSG00000115904	SOS1	10.1762	10.2889	11.3576	11.1573	10.4168	11.4625	11.4538	10.6795	-0.2582	0.544523	0.894406	0	0
ENSG00000163754	GYG1	8.9542	8.7582	9.1189	9.0224	9.3707	8.7582	9.6421	9.1163	-0.2584	0.250219	0.741249	0	0
ENSG00000211451	GNRHR2	3.9069	4.1699	4.4594	3.9069	4.3219	4.3219	4.585	4.2479	-0.2584	0.138065	0.583179	0	NA
ENSG00000095794	CREM	7.2192	7.7279	7.4346	7	7.7279	7.375	7.4998	7.8138	-0.2587	0.212182	0.691252	0	0
ENSG00000171130	ATP6V0E2	8.7515	8.5469	8.3531	8.8424	9.4979	8.543	8.6653	8.8234	-0.2589	0.32103	0.756517	0	0
ENSG00000183665	TRMT12	7.7549	7.9129	7.7415	7.7748	7.9658	8.1599	7.96	8.1344	-0.259	0.00803107	0.149422	0	0
ENSG00000254858	MPV17L2	8.0279	7.8948	7.0768	6.8329	8.2336	6.8826	7.5236	8.2288	-0.2591	0.576772	0.912286	0	0
ENSG00000145014	TMEM44	6.6147	6.8826	7.2095	6.7944	7.5392	6.375	7.1396	7.4838	-0.2591	0.414521	0.810567	0	0
ENSG00000170776	AKAP13	11.7069	11.3805	12.8529	12.5978	11.8498	12.8874	13.0107	11.8269	-0.2592	0.606034	0.925641	0	0
ENSG00000163632	C3orf49	3.3219	2	6.3399	5.5546	3	6.4919	5.9542	2.8074	-0.2593	0.858118	0.990912	0	NA
ENSG00000076382	SPAG5	10.0265	9.5469	9.9114	10.0901	10.69	9.2946	10.151	10.4767	-0.2594	0.461797	0.844204	0	NA
ENSG00000170473	PYM1	9.611	9.4094	8.8424	8.6653	9.5981	9.0417	9.0251	9.9024	-0.2598	0.436974	0.823931	0	0
ENSG00000114784	EIF1B	9.7895	9.9643	9.1874	9.3309	10.0768	9.3083	9.7781	10.1485	-0.2599	0.365059	0.764463	0	0
ENSG00000208892	SNORA49	0	0	3.9069	3.8074	1.585	4	3.1699	0	-0.2602	0.860905	0.991254	0	NA
ENSG00000144747	TMF1	9.4778	9.4676	9.9844	9.983	9.8041	10.2143	10.2107	9.7245	-0.2602	0.234468	0.721798	0	0
ENSG00000114473	IQCG	5.1699	5.4919	5.858	6	5.4919	5.7004	5.7549	6.6147	-0.2605	0.433695	0.82187	0	0
ENSG00000201544	SNORA16B	1.585	1.585	4.4594	4	1.585	4.6439	4.858	1.585	-0.2606	0.834645	0.987008	0	NA
ENSG00000070371	CLTCL1	4.5236	4.8074	6.4429	6.7004	5.4594	6.3923	5.8074	5.858	-0.2607	0.673165	0.950811	0	0
ENSG00000282230	ADAM9	8.9744	8.5314	9.0901	10.0126	9.7398	9.7313	9.8903	8.29	-0.2607	0.612405	0.930016	0	NA
ENSG00000124602	UNC5CL	5.4919	5.9307	5.8074	5.9542	6.3399	5.9069	5.5546	6.4263	-0.2609	0.297315	0.756517	0	0
ENSG00000170545	SMAGP	0	3.3219	4.585	4.6439	0	4.9542	4.3923	4.2479	-0.2609	0.874182	0.99335	0	0
ENSG00000189050	RNFT1	7.6294	7.858	7.0768	7.3663	7.8887	7.7004	7.6511	7.7347	-0.2611	0.188688	0.658321	0	NA
ENSG00000215251	FASTKD5	8.9425	8.4676	8.697	8.8424	9.3531	8.7846	8.9858	8.8704	-0.2611	0.158471	0.614414	0	0
ENSG00000178104	PDE4DIP	8.0768	7.6582	8.7074	8.5699	8.4388	8.7582	8.7515	8.1085	-0.2612	0.395438	0.794831	0	0
ENSG00000196659	TTC30B	6.7415	6.3399	7.375	7.5699	7.375	7.4094	7.6147	6.6724	-0.2613	0.484077	0.860336	0	0
ENSG00000152689	RASGRP3	7.9715	8.1033	8.4919	8.2143	8.29	7.0661	8.9887	9.4818	-0.2614	0.642832	0.941726	0	0
ENSG00000115414	FN1	6.4429	6.4919	8.3443	7.9484	6.5999	8.7515	8.1548	6.7682	-0.2617	0.728658	0.97138	0	0
ENSG00000132436	FIGNL1	9.3015	9.1085	9.697	9.7022	10.0224	9.2761	9.9542	9.6036	-0.2618	0.293228	0.756517	0	0
ENSG00000178750	STX19	1	1	3.1699	3.9069	0	4.9542	3.585	1.585	-0.2618	0.849637	0.989108	0	0
ENSG00000177868	SVBP	7.8765	7.8329	5.9307	5.9542	7.9248	6	6.7004	8.0168	-0.2619	0.734754	0.973407	0	0
ENSG00000275470	LENG8-AS1	6.6147	7.2574	8.0444	7.7482	7.1189	8.2143	8.0224	7.3576	-0.2621	0.54397	0.894179	0	NA
ENSG00000198018	ENTPD7	7.4838	7.4263	9.0168	8.9129	8.2095	8.6073	9.1649	7.9069	-0.2622	0.628341	0.935773	0	0
ENSG00000124391	IL17C	2	1.585	5.5546	5.1699	2.8074	4.4594	4.3923	3.7004	-0.2625	0.820272	0.984955	0	0
ENSG00000165476	REEP3	7.9248	8.0498	8.4179	8.5314	8.2479	8.7748	8.9513	8	-0.2625	0.360513	0.760527	0	0
ENSG00000112033	PPARD	8.6221	9.0028	8.8611	8.683	9.0168	9.2597	8.8765	9.0661	-0.2626	0.0666428	0.425473	0	0
ENSG00000274020	LINC01138	6.5236	6.2095	5.8074	5.8329	6.4594	6.1293	6.4429	6.3923	-0.2627	0.209492	0.688176	0	NA
ENSG00000176273	SLC35G1	6.5546	6.4919	7.2668	7.1085	7.0112	6.7415	7.4346	7.2854	-0.2627	0.329981	0.756517	0	0
ENSG00000187105	HEATR4	4.5236	5.0875	7.375	6.9542	5.0875	7.1898	6.7142	6	-0.2628	0.763048	0.977295	0	0
ENSG00000111913	RIPOR2	11.6466	11.3918	11.4808	11.5897	11.3619	12.9988	12.2674	10.5324	-0.2629	0.643309	0.941971	0	0
ENSG00000135763	URB2	9.4512	8.9484	10.236	10.3015	9.8626	10.2131	10.6211	9.2923	-0.263	0.56347	0.904555	0	0
ENSG00000089091	DZANK1	6.1699	6.0444	7.1898	6.7682	6.5546	7.1293	7.098	6.4429	-0.2631	0.44462	0.830455	0	0
ENSG00000143434	SEMA6C	6	7.6865	5.8826	6.8074	6.8202	6.5999	7	7.0112	-0.2637	0.561424	0.903853	0	0
ENSG00000130741	EIF2S3	12.6371	12.6393	13.2414	13.073	12.9333	13.0442	13.6271	13.0415	-0.2638	0.275527	0.756517	0	0
ENSG00000213186	TRIM59	8.8734	8.6724	9.1674	9.1923	9.1137	9.1923	9.5216	9.1344	-0.2641	0.142924	0.59229	0	NA
ENSG00000100359	SGSM3	11.0661	11.0888	10.6909	10.255	11.374	10.813	10.8017	11.1693	-0.2643	0.314925	0.756517	0	NA
ENSG00000135824	RGS8	3.585	2.8074	3	3.585	3	1.585	5.1293	4.3219	-0.2647	0.752736	0.977295	0	0
ENSG00000286140	DERPC	0	0	2	1.585	0	2.3219	2.3219	0	-0.2647	0.76627	0.977295	0	NA
ENSG00000158292	GPR153	2.585	1	2.3219	1	2.3219	0	2.3219	3.3219	-0.2647	0.758246	0.977295	0	0
ENSG00000177125	ZBTB34	8.7748	8.4798	9.5333	9.5018	8.8918	9.6952	9.6883	9.0741	-0.2649	0.460587	0.842687	0	NA
ENSG00000159685	CHCHD6	6.6439	6.8826	6.1293	6.1699	6.8455	6.1293	6.6439	7.2668	-0.2649	0.41022	0.808332	0	0
ENSG00000167081	PBX3	7.1699	7.1085	7.2384	7.4676	8.1344	7.1699	7.7074	7.0334	-0.2652	0.35637	0.7567	0	0
ENSG00000022840	RNF10	11.1331	11.1548	11.1144	11.1536	11.3761	11.3548	11.5265	11.3597	-0.2653	0.000743728	0.0524113	0	0
ENSG00000272398	CD24	13.843	13.8888	13.6811	13.6811	13.9159	13.9608	14.0953	14.1836	-0.2654	0.017714	0.224214	0	0
ENSG00000203326	ZNF525	8.1137	7.6221	8.6935	8.9248	8.0224	8.8234	9.3707	8.1997	-0.2655	0.555496	0.900882	0	NA
ENSG00000183864	TOB2	10.4615	10.0224	10.7903	10.6138	10.137	11.032	11.0841	10.697	-0.2655	0.367918	0.767143	0	0
ENSG00000167395	ZNF646	9.3729	8.9366	10.2703	10.2656	9.5943	10.3707	10.3641	9.5793	-0.2658	0.533564	0.889675	0	0
ENSG00000088298	EDEM2	5.3576	4.7549	5.858	5.1699	5.9069	5.4263	5.7004	5.1699	-0.2658	0.378379	0.777898	0	0
ENSG00000282283	PLPPR3	0	1	6.0661	5.9069	1	5.8074	6.2288	1	-0.2658	0.905996	0.996225	0	NA
ENSG00000169189	NSMCE1	9.8106	9.3487	9.2503	9.255	10.3129	9.3707	9.6348	9.4115	-0.2663	0.337575	0.756517	0	0
ENSG00000171456	ASXL1	11.6795	11.908	12.1693	12.3934	12.5491	12.1157	12.3581	12.1926	-0.2663	0.194847	0.667734	0	0
ENSG00000135164	DMTF1	10.5546	10.796	11.4798	11.1997	10.7952	11.9531	11.5897	10.7574	-0.2663	0.488897	0.863828	0	0
ENSG00000180210	F2	0	1	3.1699	3.7004	2.3219	2.8074	2.8074	1	-0.2666	0.79403	0.981155	0	0
ENSG00000270231	NBPF8	7.5999	7.3487	8.8392	8.1898	8.1241	8.0607	8.69	8.1699	-0.2668	0.489373	0.864085	0	NA
ENSG00000258590	NBEAP1	0	2.8074	4.3923	3.585	0	5.0444	3	3.8074	-0.2668	0.858822	0.991085	0	NA
ENSG00000118705	RPN2	11.0815	10.6555	10.7698	10.7457	11.7258	10.6618	11.1137	10.8186	-0.2668	0.331178	0.756517	0	0
ENSG00000165879	FRAT1	7.8887	8.2384	7.8074	8.1649	8.1241	8.224	8.4009	8.4179	-0.2669	0.0791324	0.461004	0	0
ENSG00000262826	INTS3	10.7474	10.5971	11.2917	11	10.9965	11.1491	11.2969	11.2615	-0.2669	0.1602	0.618208	0	NA
ENSG00000278823	BMERB1	3.585	4.2479	4.9542	4.7004	3.8074	3.585	4.0875	7.0768	-0.2673	0.769665	0.978051	0	NA
ENSG00000114859	CLCN2	6.0661	5.7814	5.6439	5.6147	6.4757	5.7814	5.6147	6.3038	-0.2674	0.28915	0.756517	0	0
ENSG00000235194	PPP1R3E	9.1948	9.098	9.6564	9.2574	9.8297	9.3837	9.6582	9.4051	-0.2675	0.15129	0.600685	0	NA
ENSG00000025293	PHF20	9.6457	9.3794	10.1898	10.1072	10.2819	10.0293	10.3652	9.716	-0.2676	0.310104	0.756517	0	0
ENSG00000188992	LIPI	1.585	1	4	4.3219	1.585	4.8074	3.585	2	-0.2676	0.819169	0.984955	0	0
ENSG00000204791	SMPD5	2	0	2	2.3219	2.585	0	2	2.8074	-0.2676	0.758567	0.977295	0	NA
ENSG00000286920	SMIM40	0	2	0	2.3219	0	1	2.8074	1.585	-0.2676	0.765831	0.977295	0	NA
ENSG00000155265	GOLGA7B	2.585	0	2	2.3219	1.585	2.8074	0	3.585	-0.2676	0.793601	0.981098	0	0
ENSG00000174007	CEP19	6.6582	7.1396	6.4594	6.5999	7.2761	6.9773	6.4263	7.2479	-0.2676	0.318986	0.756517	0	0
ENSG00000122042	UBL3	8.7177	8.7313	8.7039	8.7616	8.8673	9.255	9.0362	8.8265	-0.2676	0.034442	0.306803	0	NA
ENSG00000149262	INTS4	9.3106	9.1137	9.9887	9.8595	9.4696	10.1787	10.3542	9.3421	-0.268	0.446379	0.832465	0	0
ENSG00000182220	ATP6AP2	9.2192	9.1849	8.8392	8.9944	9.4325	9.0688	9.3619	9.4471	-0.2682	0.0755421	0.452867	0	0
ENSG00000160208	RRP1B	11.2294	10.7381	11.8807	11.749	11.9556	11.2755	11.9833	11.4558	-0.2683	0.429023	0.818493	0	0
ENSG00000139973	SYT16	3.3219	2.3219	3.9069	3.4594	3	5.9542	2.8074	2.3219	-0.2683	0.772936	0.978051	0	0
ENSG00000087303	NID2	4.1699	3	4.9542	4.858	4.1699	5.4263	5	3.4594	-0.2684	0.684053	0.954351	0	0
ENSG00000155850	SLC26A2	8.5038	8.4798	9.3531	9.6421	8.8329	9.6847	9.7944	8.7415	-0.2687	0.531981	0.889675	0	0
ENSG00000234420	ZNF37BP	9.6384	9.8657	10.4645	10.0941	10.3794	10.1737	10.1434	10.4419	-0.2689	0.209118	0.688176	0	NA
ENSG00000120519	SLC10A7	7.0334	7.3923	8.3531	8.3129	7.5314	8.3837	8.7142	7.5392	-0.2692	0.569439	0.907988	0	0
ENSG00000239305	RNF103	8.0875	8.2992	8.4757	8.6724	8.6689	8.7211	8.8424	8.3794	-0.2692	0.140796	0.589134	0	NA
ENSG00000134461	ANKRD16	8.7846	8.6184	9.1997	8.8486	9.0661	9.8549	9.1319	8.4757	-0.2693	0.415291	0.811551	0	0
ENSG00000145349	CAMK2D	10.8549	11.6991	10.7541	10.9593	10.9337	11.8677	11.1189	11.4247	-0.2694	0.39829	0.796946	0	0
ENSG00000176714	CCDC121	5.6724	5.6147	6.4263	5.9069	5.6724	6.7682	6.6724	5.585	-0.2694	0.489755	0.86409	0	0
ENSG00000150403	TMCO3	8.2384	7.8826	7.9944	7.9944	8.3619	8.7582	8.2992	7.7682	-0.2695	0.260374	0.7541	0	0
ENSG00000101193	GID8	10.7657	10.7624	10.6804	10.9241	11.5703	10.66	10.9951	10.9851	-0.2695	0.218359	0.69891	0	0
ENSG00000261105	LMO7-AS1	2.8074	3	5.585	5.1699	3.1699	5.585	5.4263	3.4594	-0.2696	0.788465	0.980323	0	NA
ENSG00000117748	RPA2	10.0238	10.0471	9.4939	9.5294	10.445	9.4429	10.0168	10.268	-0.2696	0.349635	0.756517	0	0
ENSG00000198431	TXNRD1	10.9527	10.4325	10.7805	10.9751	11.412	10.5226	11.1674	11.1183	-0.2698	0.27867	0.756517	0	0
ENSG00000132846	ZBED3	6.8455	6.9773	7.8202	8.2095	7.8265	7.8392	8.0279	7.2384	-0.2699	0.494541	0.868441	0	0
ENSG00000108578	BLMH	10.3208	9.8673	10.3421	10.2082	10.8154	9.944	10.3794	10.6795	-0.27	0.269756	0.756517	0	0
ENSG00000123552	USP45	8.683	8.5469	9.9614	9.7245	9.2691	9.8376	9.8781	9.0112	-0.27	0.541955	0.893506	0	0
ENSG00000148154	UGCG	8.7616	8.3576	9.1241	9.1189	8.4635	9.4838	9.5527	8.9425	-0.2701	0.421986	0.81564	0	0
ENSG00000107175	CREB3	8.1189	7.9248	7.4512	7.7879	8.4136	7.9658	7.8392	8.1447	-0.2701	0.200506	0.676708	0	0
ENSG00000198554	WDHD1	9.1599	8.3219	9.6795	9.6092	9.9099	8.8424	9.825	9.2738	-0.2701	0.524772	0.886427	0	0
ENSG00000182541	LIMK2	8.8361	9.0084	9.1699	9.1497	9.5333	9.0444	9.4553	9.2119	-0.2702	0.0945623	0.503719	0	0
ENSG00000196935	SRGAP1	2	3	6.375	5.585	3.3219	4.9069	4.858	4.9542	-0.2702	0.815905	0.984392	0	0
ENSG00000005483	KMT2E	10.4666	10.3343	11.5289	11.4651	10.7228	11.7078	11.5957	10.8502	-0.2704	0.529973	0.889675	0	0
ENSG00000243989	ACY1	6.0875	5.0875	4.7004	4.9542	6.3576	4.3219	5.2095	6.0224	-0.2704	0.638516	0.939998	0	NA
ENSG00000169592	INO80E	10.388	10.4231	9.8657	9.4696	10.8611	9.7715	9.8611	10.7347	-0.2705	0.486719	0.862066	0	0
ENSG00000151876	FBXO4	7.5925	7.3038	6.9773	7.1997	8.1293	6.7814	7.7142	7.5314	-0.2708	0.415192	0.811531	0	0
ENSG00000141526	SLC16A3	8.1997	7.1189	6.4919	6.7814	8.3174	6.8329	6.4429	8.0821	-0.2709	0.663696	0.949924	0	0
ENSG00000274091	SNORD1C	3	2.585	5.7004	4.585	3.8074	4.585	4.7549	3.8074	-0.271	0.73464	0.973334	0	NA
ENSG00000012048	BRCA1	9.2574	8.5736	9.9248	9.7177	9.9425	8.9069	10.1948	9.5137	-0.2711	0.534113	0.889675	0	0
ENSG00000267750	RUNDC3A-AS1	3.4594	3.8074	1.585	3.585	3	1	3.9069	5.6147	-0.2712	0.811682	0.984167	0	NA
ENSG00000033030	ZCCHC8	9.5333	9.2877	9.3509	9.1898	9.8455	9.1972	9.6129	9.7912	-0.2712	0.148551	0.598751	0	0
ENSG00000169607	CKAP2L	7.9009	7.0112	7.5699	7.9189	8.5118	6.7549	8.0498	8.1699	-0.2714	0.559537	0.903253	0	0
ENSG00000213246	SUPT4H1	9.8704	9.7977	9.5392	9.5507	10.3945	9.7482	9.7515	9.9498	-0.2715	0.16973	0.628265	0	NA
ENSG00000070756	PABPC1	15.1027	15.2315	15.5602	15.4707	15.4299	15.3771	15.9356	15.7086	-0.2716	0.155737	0.609759	0	NA
ENSG00000101773	RBBP8	10.1662	9.5943	10.2082	10.0182	10.4083	9.9099	10.5421	10.2131	-0.2716	0.215508	0.695326	0	0
ENSG00000166292	TMEM100	4.7549	5.8329	4.3923	6.6865	6.8329	3	6.6724	6.2479	-0.2717	0.803491	0.983391	0	0
ENSG00000171877	FRMD5	3.3219	3.8074	7.4094	7.1189	4.3219	6.5699	7.3309	4.5236	-0.2722	0.842111	0.987754	0	0
ENSG00000197594	ENPP1	3.4594	1	4.6439	0	1.585	2.585	2.3219	3.7004	-0.2723	0.822119	0.984955	0	0
ENSG00000177946	CENPBD1	8.0875	7.6294	7.8392	7.7004	8.2384	7.8826	7.8265	8.4009	-0.273	0.162774	0.622797	0	0
ENSG00000197008	ZNF138	7.7748	7.8948	8.5275	8.2574	8.0224	8.5925	8.6147	8.3174	-0.2731	0.262853	0.755934	0	NA
ENSG00000206493	HLA-E	12.7467	13.3133	11.9929	12.3368	13.0286	12.954	12.4919	13.0083	-0.2732	0.41376	0.809952	0	NA
ENSG00000105499	PLA2G4C	3.7004	3.7004	3.3219	3.9069	3.3219	4	3.7004	4.7004	-0.2733	0.420583	0.814913	0	0
ENSG00000144677	CTDSPL	2.3219	1.585	2.8074	1.585	2.8074	1	2	3.585	-0.2733	0.67943	0.953277	0	0
ENSG00000184486	POU3F2	1.585	0	2.3219	2.8074	0	3	2.8074	2	-0.2733	0.776452	0.978051	0	0
ENSG00000113763	UNC5A	0	0	2.585	2.3219	0	0	3	3	-0.2733	0.815369	0.984392	0	0
ENSG00000149564	ESAM	5.6439	5.0875	5.4263	4	4.9542	5.5236	5.6439	5.1293	-0.2733	0.519273	0.882393	0	0
ENSG00000071051	NCK2	9.5018	9.6457	9.4959	9.3663	9.8533	9.6636	9.9352	9.6511	-0.2734	0.0235522	0.261163	0	0
ENSG00000178764	ZHX2	11.2402	11.3482	11.8273	11.7855	11.623	11.8353	11.9712	11.8653	-0.2734	0.151853	0.601874	0	0
ENSG00000072274	TFRC	11.5294	10.9801	11.9352	11.8482	12.1437	11.4424	12.668	11.1331	-0.2736	0.527281	0.888669	0	NA
ENSG00000068615	REEP1	1.585	1.585	4.858	4.1699	2	4.4594	4.2479	2.585	-0.2736	0.80332	0.983391	0	0
ENSG00000148019	CEP78	9.3151	8.96	9.7448	9.7682	9.8994	9.4284	10.0782	9.4778	-0.2739	0.315503	0.756517	0	0
ENSG00000161692	DBF4B	8.6689	8.4094	8.6795	8.3576	8.9944	8.3663	8.817	9.0334	-0.2739	0.16804	0.626758	0	0
ENSG00000100106	TRIOBP	8.7381	8.9069	9.1874	9.3061	9.2621	9.2408	9.2021	9.5294	-0.274	0.116479	0.555167	0	0
ENSG00000198837	DENND4B	11.42	11.5498	11.577	11.3191	11.656	11.7916	11.6312	11.8834	-0.2741	0.0173871	0.221304	0	0
ENSG00000231584	FAHD2CP	3.8074	4.2479	4.858	3.4594	4.9069	3.3219	3.4594	5.7814	-0.2742	0.694212	0.957802	0	NA
ENSG00000168036	CTNNB1	11.2131	11.0546	11.6506	11.6239	11.4486	11.6724	11.9487	11.5699	-0.2744	0.184831	0.652763	0	0
ENSG00000145246	ATP10D	6.9425	6.7814	7.4919	7.0224	6.7944	7.8138	7.2288	7.4998	-0.2747	0.338983	0.756517	0	0
ENSG00000240770	C21orf91-OT1	0	0	2.8074	3.3219	0	3.3219	3.9069	0	-0.2749	0.848387	0.989023	0	NA
ENSG00000238344	SNORD126	0	0	2.8074	1	0	1.585	3.3219	0	-0.2749	0.798916	0.982747	0	NA
ENSG00000273608	SRCIN1	0	1	1	2.8074	0	0	2	3.9069	-0.2749	0.811791	0.984167	0	NA
ENSG00000020256	ZFP64	8.5038	8.1997	9.0526	9.1293	8.9129	9.2336	9.2503	8.5887	-0.275	0.351377	0.756517	0	0
ENSG00000160741	CRTC2	9.7125	9.8642	9.2946	8.9099	10.0634	9.3465	9.3106	10.1611	-0.2751	0.413289	0.809372	0	0
ENSG00000185127	C6orf120	9.7599	9.8154	9.697	9.9498	10.0741	10.1331	10.1331	9.983	-0.2753	0.00525867	0.119977	0	0
ENSG00000127334	DYRK2	10.0861	9.8041	10.6715	11.0056	10.3608	11.1118	10.9556	10.242	-0.2757	0.4578	0.840428	0	0
ENSG00000269235	ZNF350-AS1	1	2.3219	5.0444	5.2854	3	5	4.1699	2.585	-0.2758	0.823566	0.984955	0	NA
ENSG00000282844	ACTN4	11.3636	10.9979	11.2432	11.1904	11.8122	11.1529	11.444	11.4898	-0.276	0.12524	0.574365	0	NA
ENSG00000185361	TNFAIP8L1	8.6475	8.8297	8.7415	8.8138	9.0661	9.0444	9.0688	8.9571	-0.276	0.00136425	0.0669365	0	0
ENSG00000131653	TRAF7	11.3208	11.3554	11.3332	11.2574	11.7305	11.2174	11.7305	11.6931	-0.2762	0.0729858	0.446128	0	0
ENSG00000197114	ZGPAT	9.545	9.4471	9.1874	8.8138	10.2726	9.2021	9.0848	9.5392	-0.2764	0.411502	0.8085	0	0
ENSG00000173950	XXYLT1	7.96	7.5157	7.9189	8.0715	8.2432	7.8392	8.2095	8.2808	-0.2766	0.131954	0.580387	0	0
ENSG00000013297	CLDN11	3.7004	2.585	3	3.1699	2.585	4.1699	3	3.8074	-0.2767	0.543993	0.894179	0	NA
ENSG00000237489	C10orf143	6.8202	6.7549	6.2095	6.0224	6.858	6.6147	6.6865	6.7549	-0.2768	0.225072	0.707911	0	NA
ENSG00000168955	TM4SF20	0	0	4.3219	4.2479	1.585	4.3923	3.7004	0	-0.277	0.867679	0.992447	0	0
ENSG00000213420	GPC2	9.5392	9.7599	9.3264	9.4959	9.8313	9.973	9.4409	9.9844	-0.2771	0.124567	0.573843	0	0
ENSG00000139350	NEDD1	9.2336	9	9.5469	9.6348	9.4998	9.7515	9.8781	9.3945	-0.2771	0.181946	0.648323	0	0
ENSG00000138735	PDE5A	4.4594	5.3576	8.3707	8.0444	5.8826	8.0389	7.96	5.4594	-0.2772	0.82282	0.984955	0	0
ENSG00000152213	ARL11	9.0661	8.9571	9.2119	8.8234	9.6294	8.8106	9.2784	9.4491	-0.2773	0.202993	0.680284	0	0
ENSG00000100129	EIF3L	12.8325	12.7471	12.8248	12.8694	13.1381	12.7427	13.3012	13.2027	-0.2777	0.0682865	0.431269	0	NA
ENSG00000253570	RNF5P1	3.3219	2.3219	0	3.585	2	3.1699	2.585	2.585	-0.2778	0.754939	0.977295	0	NA
ENSG00000174151	CYB561D1	8.1497	8.2336	8.1799	8.4009	8.4798	8.5507	8.4676	8.5774	-0.2779	0.00421807	0.106632	0	0
ENSG00000174695	TMEM167A	10.7887	10.7185	10.7168	10.7082	11.0587	10.749	11.2137	11.0224	-0.2779	0.0302568	0.288983	0	0
ENSG00000079387	SENP1	9.1059	8.543	9.3729	9.5098	9.4676	9.1649	9.8533	9.1573	-0.2779	0.342349	0.756517	0	NA
ENSG00000087460	GNAS	13.5291	13.5843	13.0423	13.0492	14.1397	13.1306	13.204	13.843	-0.2781	0.369954	0.76934	0	0
ENSG00000281894	ZKSCAN7	6.8455	7.0661	7.6294	7.5314	7.7748	7.5078	7.9715	6.9307	-0.2781	0.37967	0.779059	0	NA
ENSG00000105325	FZR1	10.043	9.875	10.2969	10.1649	10.5353	10.6475	10.4398	9.8704	-0.2783	0.203141	0.680442	0	0
ENSG00000146731	CCT6A	12.4046	12.1053	11.8049	11.7586	12.7597	11.6991	12.2491	12.4788	-0.2783	0.342839	0.756517	0	0
ENSG00000172346	CSDC2	0	0	3.585	3.585	0	3.7004	3.585	1	-0.2789	0.847781	0.988924	0	0
ENSG00000111339	ART4	0	0	2	2.585	0	2	3.7004	0	-0.2789	0.811325	0.984167	0	0
ENSG00000197566	ZNF624	6.4594	5.9542	6.8826	6.8202	6.6582	7.0553	6.8329	6.6865	-0.2791	0.273653	0.756517	0	0
ENSG00000278970	HEIH	8.4305	8.5118	7.5622	8.0498	8.9278	7.7814	8.0279	8.9337	-0.2791	0.479825	0.857092	0	NA
ENSG00000077713	SLC25A43	7.0112	7.0112	6.3576	6.4594	7.4838	5.858	7.2479	7.3663	-0.2792	0.529577	0.889675	0	0
ENSG00000125814	NAPB	8.2384	8.2143	8.9039	8.2761	8.7108	9.1189	8.585	8.3354	-0.2793	0.275525	0.756517	0	0
ENSG00000199436	SNORD9	2.3219	2	3.8074	3.585	3.9069	4.7549	4.1699	0	-0.2794	0.819788	0.984955	0	NA
ENSG00000158887	MPZ	5.3219	6.2288	5.2095	5.4263	5.9542	5.585	5.8826	5.8826	-0.2795	0.298863	0.756517	0	0
ENSG00000130024	PHF10	9.9054	9.7632	10.1861	10.1344	10.1523	10.4105	10.1396	10.4062	-0.2798	0.0660008	0.423129	0	0
ENSG00000162971	TYW5	7.8329	8.1599	8.5469	8.3576	8.2854	8.8265	8.676	8.2288	-0.2799	0.233732	0.720621	0	0
ENSG00000277449	CEBPB-AS1	4.7004	5.2854	4.9542	5.4263	5.9069	5.0875	5.4919	5	-0.28	0.331026	0.756517	0	NA
ENSG00000243279	PRAF2	7.0112	7.5774	7.4512	7.1396	7.9542	7.2095	7.1189	8.0168	-0.28	0.343406	0.756517	0	0
ENSG00000185482	STAC3	6.9542	7.6653	7.3219	7.3309	8.1137	6.8202	6.8329	8.6257	-0.28	0.580934	0.914858	0	0
ENSG00000105290	APLP1	3	3.585	3.9069	4.3219	2.3219	4.858	4.585	4.1699	-0.2803	0.674926	0.951696	0	0
ENSG00000180776	ZDHHC20	9.733	9.3923	9.9858	10.0512	9.9816	10.0014	10.3945	9.9069	-0.2805	0.181032	0.648323	0	NA
ENSG00000078304	PPP2R5C	10.9374	11.2568	11.1904	11.2228	11.221	11.7069	11.4476	11.3542	-0.2806	0.0672429	0.427786	0	0
ENSG00000170340	B3GNT2	10.1267	9.5157	9.8517	9.2877	9.6275	10.444	10.1396	9.6935	-0.2807	0.333778	0.756517	0	0
ENSG00000197557	TTC30A	7.0768	6.9542	7.5622	7.9542	7.6724	7.8704	7.7879	7.3399	-0.2808	0.318307	0.756517	0	0
ENSG00000116473	RAP1A	9.7895	9.5661	9.4656	9.4263	9.9469	9.4325	10.007	9.9844	-0.2809	0.128937	0.580387	0	0
ENSG00000178996	SNX18	7.4263	7.2384	7.7415	7.5925	7.2095	8.4305	7.7279	7.7549	-0.281	0.342566	0.756517	0	0
ENSG00000142166	IFNAR1	10.0901	10.1898	10.5821	10.7952	10.3783	11.0307	11.014	10.3587	-0.2811	0.305777	0.756517	0	0
ENSG00000182185	RAD51B	7.1699	6.4919	8.6935	8.4838	7.2761	8.5661	9.0028	7.1189	-0.2812	0.703864	0.960213	0	0
ENSG00000157240	FZD1	5.4919	4.3923	5.585	5.6439	4.5236	4.4594	6.4094	6.8455	-0.2812	0.697845	0.958828	0	0
ENSG00000157014	TATDN2	10.5971	10.4788	11.1712	11.2521	11.1874	10.9462	11.6129	10.8781	-0.2813	0.316358	0.756517	0	0
ENSG00000278715	SNORD116-20	0	2	6.6294	6.9425	0	7.1085	7.2668	2.3219	-0.2813	0.913814	0.996351	0	NA
ENSG00000180938	ZNF572	6.7682	6.3399	6.9307	6.7549	6.7004	7.1189	7.0553	7.0444	-0.2813	0.124382	0.573576	0	0
ENSG00000171302	CANT1	9.2527	8.5236	9.1523	9.1674	9.5098	9.207	9.2738	9.2312	-0.2815	0.173035	0.634861	0	0
ENSG00000117724	CENPF	10.9766	10.4656	11.4813	11.6375	11.8872	10.7279	11.7099	11.3636	-0.2819	0.473313	0.852252	0	0
ENSG00000167771	RCOR2	6.585	6.858	6.4094	7.1997	7.3576	6.0875	7.2192	7.5157	-0.282	0.472318	0.851992	0	0
ENSG00000117620	SLC35A3	9.1033	9.1215	9.69	9.42	9.3966	9.9556	9.8376	9.2738	-0.2822	0.240064	0.730519	0	0
ENSG00000105261	OVOL3	3	2.585	4.8074	5.1699	3.8074	4.7549	5.3219	2.8074	-0.2823	0.750558	0.977295	0	NA
ENSG00000162814	SPATA17	2	0	2	3	2.8074	2.3219	3	0	-0.2823	0.772995	0.978051	0	0
ENSG00000105866	SP4	8.3923	8.0661	9.4512	9.4959	8.7347	9.8549	9.5661	8.3794	-0.2824	0.594954	0.921145	0	0
ENSG00000158710	TAGLN2	12.7875	12.4388	11.7908	11.9944	13.2369	11.592	12.2694	13.0435	-0.2826	0.543465	0.893954	0	0
ENSG00000166167	BTRC	8.3619	8.2384	8.9887	8.7846	8.5118	9.2216	9.1674	8.6036	-0.2827	0.311015	0.756517	0	0
ENSG00000173013	CCDC96	4.0875	5.3576	3.1699	3.7004	4.3923	3.9069	4.3923	4.7549	-0.2828	0.590275	0.919728	0	0
ENSG00000136425	CIB2	4.585	4.0875	4.585	4.0875	5.7279	1.585	4.9542	6.2095	-0.2829	0.797314	0.982008	0	0
ENSG00000125434	SLC25A35	6.8455	7.6073	6.6147	6.9658	7.5392	6.9307	7.0444	7.6511	-0.283	0.347104	0.756517	0	0
ENSG00000013441	CLK1	11.9701	11.9705	11.4868	11.1855	11.9363	11.9705	11.7172	12.1225	-0.2834	0.226688	0.711035	0	0
ENSG00000164989	CCDC171	6.2854	5.9307	8.2668	8.2574	6.8202	7.6294	8.2854	7.1396	-0.2835	0.700539	0.958984	0	0
ENSG00000105281	SLC1A5	10.9476	10.6439	10.5925	10.7185	11.5641	10.5333	11.1662	10.7731	-0.2836	0.281247	0.756517	0	0
ENSG00000112406	HECA	9.633	9.8564	10.4707	10.7482	10.2408	10.6366	11	9.9658	-0.2837	0.441989	0.828054	0	0
ENSG00000196233	LCOR	10.0861	9.9144	12.0389	11.8978	10.4263	12.041	12.3216	10.2842	-0.284	0.727973	0.971056	0	0
ENSG00000153162	BMP6	2	1.585	4.585	4.0875	2.585	3.7004	4.5236	2.585	-0.2841	0.758468	0.977295	0	0
ENSG00000165861	ZFYVE1	7.9248	7.7074	8.1497	8.4635	7.9887	8.6653	8.5196	8.2095	-0.2844	0.247619	0.739481	0	0
ENSG00000278916	CEP83-DT	4.1699	4.6439	4.858	4.3923	5.3923	4.2479	4.3923	5.1699	-0.2846	0.407722	0.805819	0	NA
ENSG00000242247	ARFGAP3	7.7004	8.1241	8.0056	8.0112	8.5736	7.5925	8.2992	8.5157	-0.2849	0.285606	0.756517	0	0
ENSG00000234199	LINC01191	0	0	4.3923	4.3923	0	4.7549	4.1699	1	-0.285	0.874104	0.99335	0	NA
ENSG00000187244	BCAM	4.0875	3.9069	3.1699	2.3219	4.4594	2.3219	3.3219	4.5236	-0.2852	0.6809	0.953764	0	0
ENSG00000162341	TPCN2	8.7482	8.7616	9.6917	9.4073	9.4533	9.6073	9.207	9.4818	-0.2852	0.299288	0.756517	0	0
ENSG00000231105	ECE1-AS1	2	0	5.4263	4.9542	1	3.9069	4.8074	3.8074	-0.2853	0.857578	0.990605	0	NA
ENSG00000137274	BPHL	7.5699	7.6294	7.6935	7.5622	8.1799	6.8826	7.983	8.5507	-0.2853	0.458152	0.840674	0	0
ENSG00000165555	NOXRED1	4.3923	5.1699	5.0444	5.3923	4.3923	5.9773	5.7279	5.0444	-0.2857	0.518548	0.881863	0	0
ENSG00000145569	OTULINL	4.3219	2.585	4.5236	4.2479	5.8074	0	5.4594	5.5546	-0.2857	0.85265	0.989721	0	0
ENSG00000157796	WDR19	9.4115	9.3264	9.8502	9.633	9.8948	9.7515	9.9484	9.7698	-0.2859	0.0653595	0.420346	0	0
ENSG00000145088	EAF2	7.375	7.2946	6.8074	7.2668	7.8948	6.9069	7.6935	7.3923	-0.2859	0.296595	0.756517	0	0
ENSG00000166908	PIP4K2C	6.8202	6.8202	6.5078	6.4094	7.4838	5.4594	7.0112	7.7482	-0.2863	0.603783	0.92524	0	0
ENSG00000196741	LINC01560	6.3923	6.5999	6.2668	6.2095	6.8074	6.1699	6.7549	6.8826	-0.2866	0.172041	0.632574	0	NA
ENSG00000054267	ARID4B	10.2691	10.1306	10.8673	10.6073	10.3509	11.1611	11.1755	10.3354	-0.2872	0.361208	0.761201	0	0
ENSG00000163029	SMC6	10.2784	9.9396	9.6724	9.8564	10.5517	9.6795	10.1997	10.4656	-0.2874	0.265005	0.756517	0	NA
ENSG00000125650	PSPN	3.4594	3.3219	4.4594	4.0875	3.1699	4.3923	4.3923	4.5236	-0.2875	0.514898	0.879147	0	0
ENSG00000125834	STK35	9.5411	9.1548	10.2432	10.1649	10.2691	10.1699	10.3641	9.4512	-0.2876	0.420747	0.814931	0	0
ENSG00000204160	ZDHHC18	8.3707	8.2621	8.1548	8.29	8.7549	8.2854	8.5736	8.6147	-0.2878	0.0375078	0.318267	0	0
ENSG00000135503	ACVR1B	7.858	7.5999	8.1189	8.4263	8.6366	7.5999	8.4263	8.4919	-0.2879	0.364111	0.764112	0	0
ENSG00000157927	RADIL	1.585	0	3.585	2	0	2	2.3219	4	-0.288	0.802679	0.983391	0	0
ENSG00000264569	DCXR-DT	0	0	1.585	1.585	1	0	1	2.3219	-0.288	0.678022	0.952578	0	NA
ENSG00000199673	SNORD16	1.585	0	2	3.1699	2.3219	2.585	1	2	-0.288	0.711109	0.965004	0	NA
ENSG00000114378	HYAL1	2.3219	1.585	4.3923	4.9069	2.3219	4.3219	3.8074	3.9069	-0.288	0.762671	0.977295	0	0
ENSG00000124788	ATXN1	1	2.585	3.1699	1.585	1	2.3219	1	5.1699	-0.288	0.801751	0.983335	0	0
ENSG00000141642	ELAC1	6.6724	6.8074	7.2668	7.1997	7.5622	7.0224	7.2574	7.2574	-0.2883	0.166168	0.626758	0	0
ENSG00000288185	IL27RA	7.5392	6.9425	6.2479	6.7415	7.7616	5.585	7.0444	8.2336	-0.2884	0.666547	0.949924	0	NA
ENSG00000139291	TMEM19	9.0307	8.7879	8.8978	9.0688	9.1674	8.9687	9.5527	9.2503	-0.2885	0.0803629	0.464097	0	0
ENSG00000101306	MYLK2	2	2.8074	3.7004	2.8074	3.8074	1.585	3.9069	3.1699	-0.2885	0.667447	0.949924	0	0
ENSG00000222937	SNORD63B	3.7004	4.1699	5.3923	5.3219	4.6439	5.3219	5.1293	4.6439	-0.2886	0.549894	0.89747	0	NA
ENSG00000138107	ACTR1A	10.5118	10.2491	10.2192	10.2155	10.8634	10.3934	10.6321	10.4615	-0.2887	0.0629871	0.413149	0	0
ENSG00000143994	ABHD1	1.585	2.3219	6.4429	6.1898	2	6.0875	5.9069	3.7004	-0.2888	0.862675	0.991471	0	0
ENSG00000136682	CBWD2	8.8329	8.8138	8.6582	8.6402	9.1874	8.5962	9	9.3174	-0.289	0.130621	0.580387	0	NA
ENSG00000177728	TMEM94	9.9944	9.9858	10.1215	10.021	10.6184	10.1561	10.0028	10.5028	-0.2894	0.0977384	0.511806	0	0
ENSG00000120690	ELF1	12.1975	12.1652	12.6806	12.6257	12.3677	12.9385	13.1087	12.412	-0.2895	0.257234	0.750813	0	0
ENSG00000185278	ZBTB37	9.0741	9.0821	11.0993	10.9031	9.4367	10.9241	11.1749	9.7814	-0.2896	0.693571	0.957466	0	0
ENSG00000184343	SRPK3	5.6439	6.1085	7.4429	6.7814	5.8074	7.4009	7.1599	6.7682	-0.2899	0.601984	0.924261	0	0
ENSG00000196700	ZNF512B	10.1447	10.2131	10.5127	10.3718	11.1228	10.102	10.4094	10.769	-0.2902	0.264665	0.756282	0	0
ENSG00000112212	TSPO2	0	2.3219	4.2479	4	2.3219	3.3219	4.0875	2	-0.2904	0.798695	0.982747	0	0
ENSG00000135108	FBXO21	9.3619	9.2216	9.7993	9.8122	9.6935	9.944	10.1007	9.6184	-0.2904	0.173095	0.634914	0	0
ENSG00000275600	PIGW	8.3354	8.3443	8.1599	8.3837	9.1599	8.1599	8.5118	8.5546	-0.2907	0.222117	0.7031	0	NA
ENSG00000132002	DNAJB1	10.2264	9.6689	9.4094	9.403	9.8657	9.7846	10.2204	10	-0.2908	0.22599	0.709699	0	0
ENSG00000226167	AP4B1-AS1	4.7004	5.3576	5.9542	5.585	5.5236	5.5236	6.1898	5.5236	-0.2908	0.386709	0.786517	0	NA
ENSG00000157617	C2CD2	9.3794	9.014	10.5353	10.062	9.7142	10.0444	10.3955	10	-0.2909	0.459664	0.842023	0	0
ENSG00000166192	SENP8	5.8329	4.8074	6.6439	6.1898	6.0224	6.1497	6.4429	6.0224	-0.2909	0.497676	0.869945	0	0
ENSG00000165490	DDIAS	7.9189	7.3038	7.7549	7.585	8.4635	7.1396	8.2527	7.8704	-0.2909	0.397517	0.796604	0	0
ENSG00000115808	STRN	9.5981	9.0334	10.3826	10.4818	10.0835	10.3476	10.584	9.6457	-0.2912	0.491407	0.865665	0	0
ENSG00000232957	HLA-DOA	11.3197	11.5878	10.941	10.8719	11.4696	11.9091	11.2521	11.2544	-0.2912	0.248966	0.740137	0	NA
ENSG00000159388	BTG2	13.1456	13.1625	12.9513	12.8846	13.1641	13.1283	13.5179	13.4991	-0.2914	0.0599215	0.402736	0	0
ENSG00000173890	GPR160	8.2946	7.9069	8.1599	8.0168	7.7142	9.2479	8.5546	8.0279	-0.2916	0.4316	0.820786	0	NA
ENSG00000197798	FAM118B	8.2384	7.858	8.1599	7.9658	8.2621	8.3794	8.4757	8.2715	-0.2917	0.0275776	0.277917	0	0
ENSG00000233276	GPX1	10.4727	10.0768	9.66	9.5925	10.5727	10.1774	9.9233	10.2958	-0.2918	0.278269	0.756517	0	NA
ENSG00000182600	SNORC	3.4594	4	5.0444	5.0875	3.1699	5.0875	5.6439	4.858	-0.292	0.676895	0.952133	0	0
ENSG00000279331	RBM12B-AS1	4.4594	4.5236	7.3038	6.7549	4.7549	7.098	6.7142	5.6439	-0.2923	0.759356	0.977295	0	NA
ENSG00000184863	RBM33	11.0987	10.9687	12.1752	11.8684	11.557	11.9912	12.3498	11.3826	-0.2924	0.454136	0.838043	0	0
ENSG00000288297	ECSCR	1	2	1	0	0	1.585	1.585	2	-0.2925	0.644057	0.942387	0	NA
ENSG00000100739	BDKRB1	0	0	1	2	1.585	0	1	1.585	-0.2925	0.647196	0.943726	0	0
ENSG00000139567	ACVRL1	1	0	0	2	1.585	1	1.585	0	-0.2925	0.647196	0.943726	0	0
ENSG00000167653	PSCA	1	0	1	1	0	0	1.585	2.585	-0.2925	0.683408	0.954169	0	NA
ENSG00000167244	IGF2	1	1	0	2	0	3.1699	0	2	-0.2925	0.751858	0.977295	0	NA
ENSG00000157087	ATP2B2	0	0	1	2	1	3.1699	0	0	-0.2925	0.75293	0.977295	0	0
ENSG00000159263	SIM2	0	1	0	1	0	1.585	1.585	0	-0.2925	0.608228	0.927433	0	0
ENSG00000173083	HPSE	1	0	1	0	0	0	1.585	1.585	-0.2925	0.608228	0.927433	0	0
ENSG00000279215	CRIM1-DT	1	0	0	1	0	1.585	0	1.585	-0.2925	0.608228	0.927433	0	NA
ENSG00000274657	FAM230I	0	0	0	2	1.585	0	0	1.585	-0.2925	0.681145	0.953764	0	NA
ENSG00000189295	ANKRD62P1-PARP4P3	0	0	1	1	0	0	0	3.1699	-0.2925	0.740596	0.975896	0	NA
ENSG00000199363	SNORA63E	1	1	2.3219	1	2.3219	1	1.585	1.585	-0.2925	0.519137	0.882393	0	NA
ENSG00000136110	CNMD	0	0	2.585	1	0	3.1699	1.585	0	-0.2925	0.774024	0.978051	0	0
ENSG00000257097	CLIP1-AS1	0	0	3.3219	2	0	3.3219	3.1699	0	-0.2925	0.821618	0.984955	0	NA
ENSG00000110697	PITPNM1	10.5943	10.6303	10.4346	10.1997	11.0119	10.5622	10.6101	10.8447	-0.2925	0.08785	0.485155	0	0
ENSG00000278372	MYO19	10.0126	9.7515	10.4083	10.1799	10.5746	10.0808	10.5536	10.314	-0.2927	0.156439	0.610504	0	NA
ENSG00000164327	RICTOR	9.6202	9.9787	11.168	11.2473	10.1699	11.4594	11.294	10.2621	-0.2928	0.602948	0.924946	0	0
ENSG00000072415	MPP5	8.1699	8.2288	9.4094	9.1215	8.7814	8.9944	9.4798	8.8455	-0.2928	0.436174	0.82382	0	0
ENSG00000169598	DFFB	7.0224	6.6724	7.2946	6.8455	7.4009	7.4179	7.1997	6.9887	-0.293	0.129239	0.580387	0	0
ENSG00000138794	CASP6	6.4094	6.3219	6.1293	6.0661	6.585	6.2854	6.6439	6.585	-0.2931	0.0424531	0.338523	0	0
ENSG00000124491	F13A1	9.6073	9.8826	9.545	10.5546	8.9396	11.6974	10.0526	10.0728	-0.2932	0.649345	0.945306	0	0
ENSG00000066777	ARFGEF1	9.7895	9.6018	11.1542	10.9293	10.1586	11.272	11.218	10	-0.2935	0.592012	0.920424	0	0
ENSG00000104826	LHB	1.585	2.3219	6.1898	5.585	3	6.1085	5.4263	2.3219	-0.2938	0.848531	0.989023	0	0
ENSG00000171792	RHNO1	7.4676	7.5236	7.3129	7.5925	8.543	6.8074	7.5314	8.1898	-0.2938	0.476863	0.855028	0	0
ENSG00000249661	TNRC18P1	0	1	4.5236	4.1699	1	4.1699	3.7004	2	-0.2942	0.834811	0.987008	0	NA
ENSG00000124659	TBCC	8.7279	8.7715	8.1898	8.1189	8.8704	8.2527	8.5699	9.2923	-0.2943	0.335045	0.756517	0	0
ENSG00000162396	PARS2	7.3399	6.7944	7.1293	7.0875	7.0875	7.1497	7.7211	7.5699	-0.2943	0.176196	0.639223	0	0
ENSG00000092036	HAUS4	9.0084	8.8265	8.2288	8.5999	9.8948	8.0334	8.7682	9.1447	-0.2943	0.51206	0.876829	0	NA
ENSG00000204959	ARHGEF34P	3.1699	2.8074	4	2.8074	3.9069	3.8074	2	4.2479	-0.2944	0.629102	0.936073	0	NA
ENSG00000103365	GGA2	13.5911	13.6289	13.6175	13.3695	14.0635	13.2001	13.8758	14.2456	-0.2945	0.259052	0.752446	0	0
ENSG00000131044	TTLL9	3.1699	3.3219	4.6439	4.6439	2.585	5.6724	4	4.7004	-0.2946	0.713548	0.966005	0	0
ENSG00000076554	TPD52	12.0362	12.0498	11.9622	11.88	12.4147	11.9798	12.4057	12.3069	-0.2947	0.0356235	0.312319	0	0
ENSG00000270872	SRGAP2D	3.4594	3.3219	3.7004	4.6439	4	4.3219	4.5236	3.4594	-0.2948	0.464734	0.845985	0	NA
ENSG00000149231	CCDC82	9.3061	9.4635	9.1749	9.3597	9.5118	9.9556	9.585	9.4346	-0.2957	0.0634861	0.414526	0	0
ENSG00000105483	CARD8	10.9643	11.1861	11.2848	10.9061	11.3281	11.769	11.2568	11.1712	-0.2959	0.114962	0.552327	0	0
ENSG00000119285	HEATR1	10.6101	10.3163	12.2252	12.0851	10.9958	11.941	12.2981	11.1867	-0.2962	0.628549	0.935851	0	0
ENSG00000278249	SCARNA2	5.4594	4.7004	13.0067	12.9217	4.858	13.3036	13.7557	5.3576	-0.2967	0.932047	0.99737	0	NA
ENSG00000150773	PIH1D2	3.1699	2.8074	4.1699	4.3219	4.0875	4.2479	4	3.3219	-0.297	0.509832	0.875488	0	0
ENSG00000170266	GLB1	7.7415	7.8138	8.0715	8.0389	8.5157	8.0279	8.2715	8.0389	-0.2971	0.0802959	0.464097	0	0
ENSG00000224875	EML4-AS1	2	2.3219	4.1699	4.2479	3	4.7004	4.6439	1.585	-0.2974	0.765739	0.977295	0	NA
ENSG00000125166	GOT2	10.941	10.7855	11.0238	11.0035	11.7262	10.4564	11.4152	11.3465	-0.2976	0.325509	0.756517	0	0
ENSG00000230359	TPI1P2	4.3219	4.6439	4.0875	4	3.8074	4.3923	4.585	5.4594	-0.2977	0.453033	0.837626	0	NA
ENSG00000120278	PLEKHG1	11.9333	11.851	13.0476	13.1583	12.1787	13.3316	13.4952	12.1755	-0.2977	0.5744	0.911489	0	0
ENSG00000196705	ZNF431	9.568	9.7482	10.5594	10.3945	9.8025	10.8849	10.7142	10.0593	-0.2978	0.432316	0.82098	0	0
ENSG00000197299	BLM	9.2264	8.8673	9.5392	9.66	9.825	9.4263	9.9873	9.2456	-0.2978	0.27328	0.756517	0	0
ENSG00000165118	C9orf64	7.8826	7.7879	7.8392	7.6865	8.5999	7.2095	8.2384	8.3399	-0.2978	0.371398	0.770664	0	0
ENSG00000167964	RAB26	3.7004	3.3219	9.4073	8.8265	4.4594	8.4263	8.3531	5.2095	-0.298	0.882198	0.993678	0	0
ENSG00000232818	RPS2P32	4.8074	5.1699	6.1293	5.0875	5.0444	6.1497	5.9069	5.2854	-0.2981	0.470277	0.849682	0	NA
ENSG00000157680	DGKI	0	0	2.8074	2.8074	0	2	2.8074	2	-0.2982	0.777222	0.978051	0	0
ENSG00000232268	OR52I1	0	0	2.8074	0	0	3	1	0	-0.2982	0.774827	0.978051	0	NA
ENSG00000123836	PFKFB2	7.9189	8.098	8.4094	8.858	8.7039	8.6439	8.8074	8.3219	-0.2982	0.243861	0.735613	0	0
ENSG00000155542	SETD9	6.858	6.9425	7.9484	7.9887	7.2668	8.4094	7.9425	7.3129	-0.2985	0.496408	0.869211	0	0
ENSG00000126003	PLAGL2	9.7262	9.4939	10.5048	10.2866	10.5098	10.3729	10.5915	9.7313	-0.2985	0.3674	0.766637	0	0
ENSG00000253304	TMEM200B	0	0	3	3.7004	0	4.0875	2.8074	1	-0.2986	0.830784	0.986626	0	0
ENSG00000087448	KLHL42	9.6402	9.0084	9.5831	9.7895	9.7091	9.8202	10.2969	9.3902	-0.2988	0.284396	0.756517	0	0
ENSG00000138246	DNAJC13	9.5392	9.1573	10.7649	10.543	9.7415	10.9016	10.8525	9.7056	-0.2992	0.579607	0.913793	0	0
ENSG00000143387	CTSK	5.7814	5.0875	5.3576	5.2095	5.7814	6.0444	5	5.8074	-0.2993	0.314925	0.756517	0	1
ENSG00000099377	HSD3B7	6.3219	6.1497	6.3576	5.7549	6.1293	6.4919	6.1497	7.0112	-0.2995	0.272706	0.756517	0	0
ENSG00000213551	DNAJC9	9.2923	9.1267	8.4263	8.4998	9.9189	8.2384	8.8329	9.5546	-0.2999	0.515294	0.879333	0	NA
ENSG00000116984	MTR	10.4878	10.2515	11.7039	11.5113	11.0828	11.7528	11.8549	10.4656	-0.3004	0.559263	0.903253	0	0
ENSG00000214530	STARD10	5.9069	6	6.1085	5.9069	6.5546	6.0224	5.8329	6.7142	-0.3004	0.212907	0.691871	0	0
ENSG00000197162	ZNF785	7.858	8.0112	8.7781	8.6221	8.4594	8.9715	8.7977	8.2432	-0.3006	0.322348	0.756517	0	NA
ENSG00000158482	SNX29P1	7.1599	8.0224	9.1241	8.6511	7.7748	8.3083	9.3772	8.7004	-0.3008	0.599195	0.923375	0	NA
ENSG00000268043	NBPF12	6.5546	6.4263	8.2854	7.9542	6.8074	8.4051	8.2808	6.9307	-0.3009	0.654552	0.947462	0	NA
ENSG00000164039	BDH2	7.8265	7.9189	7.3038	7.8138	8.1599	7.9129	7.7944	8.1997	-0.301	0.127153	0.578991	0	0
ENSG00000048991	R3HDM1	10.5187	10.4252	11.4168	11.1059	10.8842	11.6147	11.4727	10.6996	-0.3011	0.390019	0.789689	0	0
ENSG00000118997	DNAH7	0	0	4.0875	4	1.585	3.4594	4.2479	0	-0.3012	0.848291	0.989023	0	0
ENSG00000281183	NPTN-IT1	4.9069	4.9069	7.983	7.5999	6.1085	7.8455	7.4009	5.2479	-0.3015	0.77886	0.978373	0	NA
ENSG00000221420	SNORA81	4.5236	5.1293	6.6294	5.9069	5.0875	5.9773	6.6582	5.6724	-0.3016	0.611541	0.929923	0	NA
ENSG00000188375	H3-5	2.585	3.7004	2	3.585	3.1699	3.585	2.3219	4	-0.3016	0.598849	0.923375	0	NA
ENSG00000106701	FSD1L	6.9773	7.1085	7.7482	7.6511	7.6724	7.6511	8.1599	7.2095	-0.3019	0.311747	0.756517	0	0
ENSG00000147421	HMBOX1	7.0875	6.2854	10.4502	10.0928	7.4838	10.3095	10.0084	7.3219	-0.302	0.826587	0.985555	0	0
ENSG00000171206	TRIM8	9.7074	9.6618	10.0098	9.9454	10.1911	9.9629	10.4378	9.941	-0.3021	0.0817525	0.468198	0	0
ENSG00000158079	PTPDC1	7.098	7.4429	8.0928	8.3837	8.0607	7.7347	8.3174	8.1137	-0.3023	0.378482	0.777941	0	0
ENSG00000145348	TBCK	9.0795	8.5353	10.445	9.825	9.1472	10.5575	10.2276	9.1624	-0.3025	0.605061	0.925458	0	0
ENSG00000237310	GS1-124K5.4	5.6724	5.1293	5	4.3923	5.7279	4.8074	5.0875	5.7814	-0.3025	0.428079	0.81789	0	NA
ENSG00000151553	FAM160B1	8.3707	8.697	9.3685	9.4346	8.8234	10.0539	9.6528	8.5507	-0.3025	0.514178	0.878807	0	0
ENSG00000223658	C1GALT1C1L	2.8074	2.3219	0	0	0	1.585	3.1699	1.585	-0.3026	0.769768	0.978051	0	0
ENSG00000271798	SNORA51	4.1699	3.9069	5.2479	4.1699	4.3219	4.4594	5.1699	4.7549	-0.3029	0.422713	0.816483	0	NA
ENSG00000177688	SUMO4	0	1.585	6.1085	5.2479	2	6.0444	4.5236	1.585	-0.3029	0.871985	0.993115	0	0
ENSG00000080986	NDC80	9.0112	8.2384	8.4635	8.7177	9.6202	7.9944	9.0084	9.0196	-0.3029	0.451175	0.836705	0	0
ENSG00000142197	DOP1B	9.1674	8.96	9.5718	9.7912	8.8486	10.4105	10.6537	8.7912	-0.3034	0.588831	0.919363	0	0
ENSG00000143622	RIT1	8.2288	7.983	8.3399	8.4676	8.29	8.7482	8.6402	8.5546	-0.3034	0.0764122	0.45497	0	0
ENSG00000261126	RBFADN	5.2479	4.9069	5.4919	3.4594	5.4263	4.6439	4.858	5.3923	-0.3036	0.562344	0.90415	0	NA
ENSG00000167193	CRK	10.0607	9.4818	9.9069	10.0126	10.0224	10.2372	10.4645	9.9527	-0.3037	0.133969	0.580387	0	0
ENSG00000163659	TIPARP	8.2992	8.1497	8.6184	8.7313	8.29	8.8765	9.585	8.2621	-0.3037	0.405434	0.804258	0	0
ENSG00000147896	IFNK	0	0	2	2.8074	0	2.3219	3.7004	0	-0.3038	0.802033	0.983335	0	0
ENSG00000147535	PLPP5	6.2854	6.6294	7.7004	7.2761	7.3837	7.7879	7.3663	6.5699	-0.3041	0.483661	0.860217	0	0
ENSG00000275837	SMARCB1	12.4276	12.4645	11.757	11.9054	12.6207	11.8876	12.4181	12.8449	-0.3042	0.307194	0.756517	0	NA
ENSG00000123473	STIL	8.5925	8.0821	9.098	9.0417	9.3129	8.3487	9.4157	8.9542	-0.3043	0.401698	0.80059	0	0
ENSG00000125753	VASP	9.8657	9.8361	9.6653	9.716	10.1874	9.7125	10.0941	10.3072	-0.3045	0.0681521	0.43092	0	0
ENSG00000125449	ARMC7	7.2854	7.1497	7.3923	7.4594	7.2384	7.6366	7.9366	7.6935	-0.3046	0.105214	0.531972	0	0
ENSG00000120738	EGR1	3.9069	4.4594	4.2479	3.7004	3.3219	4.1699	5.0875	4.9542	-0.3047	0.515968	0.879724	0	0
ENSG00000049860	HEXB	6.4919	6.4094	6.9307	6.8202	6.5392	6.8948	7.2574	7.1799	-0.3048	0.188999	0.658321	0	0
ENSG00000233198	RNF224	4.2479	4.7004	5.4594	6.1085	5.585	6.0224	4.8074	5.3219	-0.3051	0.551156	0.898333	0	NA
ENSG00000174799	CEP135	9.5488	9.7731	10.2969	10.0251	10.007	10.2842	10.4073	10.1662	-0.3052	0.14546	0.597626	0	0
ENSG00000182685	BRICD5	6.6147	6.3576	6.9425	6.585	7.1293	6.9189	7.0875	6.585	-0.3052	0.127531	0.579607	0	0
ENSG00000215305	VPS16	9.4676	9.2432	8.7381	8.9425	10.062	8.7616	9.1059	9.683	-0.3053	0.393488	0.793004	0	0
ENSG00000271147	ARMCX5-GPRASP2	4.0875	4.9069	6.0224	5.7814	4.7004	6.1898	6.1293	5	-0.3054	0.620054	0.933565	0	NA
ENSG00000078814	MYH7B	5.6147	5.5236	8.2336	7.8265	5.7549	8.6546	8.0334	5.9773	-0.3054	0.774836	0.978051	0	0
ENSG00000105829	BET1	9.2691	9.1674	8.6073	8.3794	9.3902	8.6073	9.0741	9.5736	-0.3055	0.35058	0.756517	0	0
ENSG00000115844	DLX2	1.585	1.585	1	2	1	1.585	2.8074	2	-0.3056	0.505803	0.873326	0	0
ENSG00000120885	CLU	2.3219	2.585	3.1699	0	2.585	1.585	2.3219	2.8074	-0.3056	0.69592	0.958704	0	0
ENSG00000162520	SYNC	0	0	2.3219	1.585	0	2.8074	2.3219	0	-0.3056	0.758097	0.977295	0	0
ENSG00000161798	AQP5	0	1.585	0	1	0	3.8074	0	0	-0.3056	0.776554	0.978051	0	0
ENSG00000206609	SNORD116-11	0	0	1.585	0	0	2.8074	0	0	-0.3056	0.717618	0.967068	0	NA
ENSG00000207263	SNORD116-16	0	0	1.585	0	0	0	2.8074	0	-0.3056	0.717618	0.967068	0	NA
ENSG00000109424	UCP1	0	0	2.585	0	0	1	2.8074	0	-0.3056	0.752362	0.977295	0	NA
ENSG00000114923	SLC4A3	1.585	0	1.585	0	0	0	0	4.3923	-0.3056	0.805843	0.983922	0	0
ENSG00000185900	POMK	5.585	4.5236	8.7074	8.7649	5.585	8.9571	8.9396	5.3219	-0.3057	0.843437	0.987971	0	0
ENSG00000038219	BOD1L1	10.6555	10.5226	11.4909	11.4388	11.0492	11.3864	11.66	11.2354	-0.3058	0.325045	0.756517	0	0
ENSG00000119608	PROX2	6.8074	6.9542	8.2288	7.5078	6.6865	8.9099	7.9069	7.2192	-0.3061	0.615465	0.931851	0	NA
ENSG00000117010	ZNF684	6.2288	6.3399	5.9773	6.1085	6.5999	6.2854	6.3219	6.6724	-0.3063	0.0495088	0.366956	0	0
ENSG00000138160	KIF11	10.2656	9.4635	10.4818	10.7245	10.9593	9.8564	11.032	10.314	-0.3066	0.462614	0.844364	0	0
ENSG00000158092	NCK1	9.1241	8.7074	9.0928	9.098	9.1472	9.1849	9.4553	9.4615	-0.3067	0.057509	0.394112	0	0
ENSG00000276480	MYH11	5.1699	5.5546	7.2574	7.2668	5.3219	7.8138	7.1699	6.1699	-0.3067	0.707699	0.962728	0	NA
ENSG00000163666	HESX1	5.5546	5.9069	5.5546	6.2288	6.1497	5.9542	6.0661	6.3038	-0.3072	0.135139	0.580387	0	0
ENSG00000125633	CCDC93	9.8471	9.5372	10.0251	9.6202	10.1799	10.0444	10.0808	9.9542	-0.3074	0.042964	0.339913	0	0
ENSG00000100368	CSF2RB	10.1293	10.2204	10.352	10.5401	10.5459	10.6996	10.983	10.2432	-0.3075	0.135184	0.580387	0	0
ENSG00000161526	SAP30BP	9.9307	10.058	9.2923	9.2992	10.4625	9.3859	9.8361	10.1267	-0.3077	0.35295	0.756517	0	0
ENSG00000102078	SLC25A14	6.9658	6.8948	6.6865	6.3038	7.4512	6.7944	6.6294	7.2095	-0.3084	0.24595	0.736635	0	0
ENSG00000285425	NEDD8-MDP1	4.6439	5	5.858	4.9542	5.4594	5.7549	5.5236	4.9542	-0.309	0.357584	0.758028	0	NA
ENSG00000260942	CAPN10-DT	6.9658	7.5925	7.8329	7.1699	7.4757	7.7074	7.7944	7.8202	-0.3092	0.195004	0.667894	0	NA
ENSG00000186260	MRTFB	8.69	8.7381	10.0348	9.9915	9.2095	10.3487	10.1163	9.0168	-0.3092	0.558265	0.902599	0	0
ENSG00000163755	HPS3	8.4553	8.4998	9.0634	8.9248	8.7977	8.9307	9.3641	9.0901	-0.3098	0.162892	0.622797	0	0
ENSG00000196670	ZFP62	8.9484	9.0251	9.5392	9.3174	9.5018	9.2384	9.6055	9.7245	-0.31	0.1199	0.563625	0	NA
ENSG00000146247	PHIP	10.6119	10.6812	11.875	11.6519	11.0369	11.9748	12.0661	10.9837	-0.3103	0.505078	0.873257	0	0
ENSG00000236144	TMEM147-AS1	7.9129	7.8642	7.4512	7.3923	8.2143	7.2574	7.7944	8.5962	-0.3104	0.366246	0.765631	0	NA
ENSG00000179021	C3orf38	8.5584	8.3837	8.5774	8.5622	8.6475	8.7039	9.3106	8.6618	-0.3105	0.111901	0.545218	0	0
ENSG00000061676	NCKAP1	10.0688	9.4491	10.7211	10.3912	10.3848	10.7364	11.1917	9.5603	-0.3107	0.505239	0.873326	0	0
ENSG00000136731	UGGT1	10.4378	10.0279	11.3608	11.1978	10.8074	11.3443	11.5915	10.5245	-0.3108	0.465077	0.846234	0	0
ENSG00000285435	H3-4	0	0	1.585	3.1699	0	3	1	2	-0.3113	0.765255	0.977295	0	NA
ENSG00000231177	LINC00852	4.3219	5.1293	7.2946	6.7004	4.858	7.1898	7.6439	5	-0.3113	0.765757	0.977295	0	0
ENSG00000174529	TMEM81	5.4919	5.9069	5.3923	4.5236	5.7549	5.3923	5.9542	5.4594	-0.3116	0.366085	0.765557	0	NA
ENSG00000186281	GPAT2	5.858	1	8.8392	4.3923	9.8933	2	6.4429	3	-0.3117	0.90183	0.995855	0	0
ENSG00000151498	ACAD8	8.7108	8.6689	8.4009	8.1548	9.2503	8.3531	8.6689	8.9099	-0.3117	0.223402	0.704479	0	0
ENSG00000280477	RASA3	5.1699	8.8234	9.1085	7.7944	7.8642	10.944	6.0224	7.3129	-0.3118	0.828248	0.986118	0	NA
ENSG00000204611	ZNF616	7.0553	6.1898	7.5469	7.4998	6.585	7.9425	7.6366	7.375	-0.3118	0.494013	0.867994	0	0
ENSG00000114439	BBX	9.6036	9.3641	10.5575	10.2408	9.5372	11.0505	10.8265	9.5999	-0.312	0.543597	0.894091	0	0
ENSG00000127249	ATP13A4	5.0444	5.6724	5.6147	5.7814	5.0444	5.7549	6.3923	6.1699	-0.3122	0.392907	0.792501	0	0
ENSG00000100744	GSKIP	8.1799	7.6366	7.6724	7.5774	8.1344	8.0224	8.2574	7.9009	-0.3122	0.0967397	0.509833	0	0
ENSG00000184385	UMODL1-AS1	1	2.585	5.1293	3.9069	1	5.1699	3.7004	4	-0.3123	0.811074	0.984167	0	0
ENSG00000010017	RANBP9	9.9337	9.9159	10.0126	9.9901	10.3049	10.3587	10.3587	10.0795	-0.3124	0.00437645	0.108213	0	0
ENSG00000120334	CENPL	7.4676	6.8948	7.8826	7.8765	7.9542	7.4757	8.1344	7.8074	-0.3125	0.293646	0.756517	0	0
ENSG00000128309	MPST	9.3376	9.0279	9.0224	9.098	10.102	8.3038	9.4221	9.9084	-0.3126	0.474463	0.853216	0	0
ENSG00000255568	BRWD1-AS2	2.585	3.9069	5.5546	5.1699	4.1699	5.9307	5.7814	2.585	-0.3127	0.772639	0.978051	0	NA
ENSG00000183508	TENT5C	4.3219	4.5236	5.2854	4.0875	4.3923	4.585	5.1699	5.3219	-0.3127	0.396976	0.796335	0	0
ENSG00000028277	POU2F2	11.785	11.3982	11.0735	10.8337	12.5817	10.0661	11.3134	12.3805	-0.3128	0.628375	0.935773	0	0
ENSG00000232600	TONSL-AS1	4.4594	4.0875	5.1293	4.4594	5.0444	4.9069	4.3923	5.0444	-0.3131	0.284786	0.756517	0	NA
ENSG00000063169	BICRA	8.4512	8.8074	9.445	9.255	9.2312	9.4284	9.3015	9.2503	-0.3132	0.218913	0.699843	0	0
ENSG00000225733	FGD5-AS1	10.4979	10.5118	10.3276	10.3264	11.0369	10.5226	10.5831	10.774	-0.3132	0.048222	0.363419	0	NA
ENSG00000111752	PHC1	9.6917	9.6055	9.7398	9.6402	10.0458	9.817	10.0014	10.0661	-0.3132	0.00272305	0.0892226	0	0
ENSG00000102977	ACD	8.4757	8.4388	8.3129	8.2384	9.2992	8.2621	8.5925	8.5661	-0.3135	0.215454	0.695283	0	0
ENSG00000168778	TCTN2	5.9307	5.585	6.2668	6.4919	6.4594	6.3576	6.4263	6.2854	-0.3136	0.171401	0.63162	0	0
ENSG00000271092	TLCD4-RWDD3	4.7004	4.585	4	3	4.2479	3.585	4.2479	5.4594	-0.3137	0.589844	0.91951	0	NA
ENSG00000270084	GAS5-AS1	2.8074	3.9069	7.7142	7.3309	4	7.4676	7.4594	4.0875	-0.3138	0.84857	0.989023	0	NA
ENSG00000103932	RPAP1	9.5906	9.1472	10.0375	9.9248	10.0861	9.8657	10.1072	9.8963	-0.3138	0.184818	0.652763	0	0
ENSG00000198382	UVRAG	9.6221	9.3554	10.0389	9.9009	10.014	9.8041	10.3287	10.0265	-0.314	0.142807	0.59229	0	0
ENSG00000167524	RSKR	8.4959	8.5887	9.9278	9.2216	8.9425	9.8138	9.66	9.0741	-0.3141	0.456592	0.839501	0	0
ENSG00000173261	PLAC8L1	4.4594	4.585	6.3923	4.9069	4.3219	6.1898	6.0444	5.0444	-0.3142	0.633834	0.937331	0	0
ENSG00000103005	USB1	8.6653	8.7582	8.2432	8.1085	8.9396	8.0928	8.7482	9.2527	-0.3145	0.322375	0.756517	0	0
ENSG00000243449	C4orf48	7.1799	6.8948	5.8329	6.2288	7.3309	6.2095	6.5078	7.3487	-0.3151	0.4837	0.860217	0	0
ENSG00000110047	EHD1	11.8944	11.7661	11.8041	11.7121	12.0039	12.1331	12.2512	12.0495	-0.3152	0.00319039	0.0962954	0	0
ENSG00000130706	ADRM1	10.3219	10.2396	9.6636	9.6221	11.0485	9.7022	10.0593	10.2981	-0.3152	0.389215	0.789415	0	0
ENSG00000083168	KAT6A	10.4168	10.058	11.7805	11.6742	10.6891	12.1469	11.8811	10.4747	-0.3156	0.620889	0.933785	0	0
ENSG00000161594	KLHL10	1	0	4.3219	3.3219	1	3.585	3	2.3219	-0.3158	0.792037	0.980725	0	0
ENSG00000107249	GLIS3	2.3219	0	0	1	1	1	1	1.585	-0.3158	0.599186	0.923375	0	0
ENSG00000254862	LGR4-AS1	0	0	2.3219	1	0	1.585	2	1	-0.3158	0.668013	0.949924	0	NA
ENSG00000147003	CLTRN	2.3219	0	0	1	1	1	0	2.585	-0.3158	0.694869	0.958201	0	0
ENSG00000179363	TMEM31	2.3219	1	0	0	0	2	0	2.585	-0.3158	0.728756	0.97138	0	0
ENSG00000135929	CYP27A1	1	0	2.3219	0	0	1.585	0	3	-0.3158	0.739846	0.975662	0	0
ENSG00000188026	RILPL1	4.1699	4.9542	5.8826	5.3923	4.585	5.4919	5.3576	6.2288	-0.316	0.547063	0.895596	0	0
ENSG00000060642	PIGV	7.2192	7.3129	7.9425	7.7142	7.7347	7.6439	8.0821	7.9944	-0.3166	0.163226	0.623259	0	0
ENSG00000125875	TBC1D20	9.255	9.1163	9.4242	9.2574	9.7846	9.4979	9.4939	9.543	-0.3166	0.0147681	0.205448	0	0
ENSG00000280568	ZNF780A	8.3837	8.7004	9.4115	9.0112	8.7944	9.3399	9.6147	9.0251	-0.3168	0.306573	0.756517	0	NA
ENSG00000101003	GINS1	9.1948	8.4959	8.9858	9.0084	10.4888	8.2143	9.2784	8.9715	-0.3171	0.546309	0.895161	0	0
ENSG00000163041	H3-3A	4	4.2479	6.6582	6.2668	4.6439	6.6294	6.1699	5	-0.3176	0.714675	0.966325	0	NA
ENSG00000288118	GLUD2	2.585	2	3	4.4594	2.3219	4.0875	3.585	3.3219	-0.318	0.638372	0.939998	0	NA
ENSG00000116922	C1orf109	8.9484	8.7715	8.6724	8.6402	9.3287	8.69	9.0224	9.2644	-0.3182	0.0945369	0.503719	0	0
ENSG00000169989	TIGD4	4.7004	4.1699	4.2479	3.4594	4.4594	4.3923	5	4	-0.3185	0.370137	0.76959	0	0
ENSG00000165699	TSC1	9.9887	10.0375	10.5622	10.2372	10.2969	10.6321	10.668	10.5028	-0.3185	0.0854748	0.478411	0	0
ENSG00000168806	LCMT2	8.3619	7.9773	8.4471	8.4094	9.0224	8.1497	8.6653	8.633	-0.3187	0.179082	0.645968	0	0
ENSG00000151500	THYN1	8.9944	8.9744	8.8009	8.7649	9.5925	8.7482	9.1267	9.3421	-0.3187	0.141337	0.589912	0	0
ENSG00000238317	SNORD11	3.1699	0	4.8074	4.9069	3	4.7004	5.4594	1	-0.3189	0.840143	0.98708	0	NA
ENSG00000112851	ERBIN	10.6821	10.6321	11.8198	11.8506	10.9972	12.0039	12.2978	10.9614	-0.3189	0.534021	0.889675	0	0
ENSG00000237872	POU5F1P4	0	0	6.3399	5.9542	2	6.3219	5.2479	0	-0.319	0.894122	0.994866	0	NA
ENSG00000067955	CBFB	10.5831	10.3859	10.1202	10.5216	11.1066	10.1674	10.8757	10.7372	-0.319	0.20551	0.683112	0	0
ENSG00000145888	GLRA1	0	0	3.4594	3.1699	0	4.3219	3.585	0	-0.3194	0.838232	0.987008	0	0
ENSG00000184619	KRBA2	5.2095	5.9773	7.5774	7.7279	6.0661	7.7415	7.5699	6.3923	-0.3194	0.68284	0.95401	0	NA
ENSG00000283009	ZNF436	6.7682	6.7004	7.4838	7.7004	6.9069	7.7347	7.9944	7.2946	-0.3194	0.394169	0.793675	0	NA
ENSG00000231327	LINC01816	3.1699	3.3219	4.3923	4.7549	4.8074	4.7004	4.0875	3.3219	-0.3195	0.561151	0.903853	0	0
ENSG00000101191	DIDO1	11.1749	11.0553	12.0471	11.9259	11.8963	12.0512	12.061	11.4737	-0.3198	0.310633	0.756517	0	0
ENSG00000118369	USP35	7.0768	6.6865	7.6795	7.3309	6.8329	8.2946	7.6147	7.3129	-0.3203	0.420771	0.814931	0	NA
ENSG00000052802	MSMO1	8.6475	8.5275	8.7715	8.858	9.0417	8.8265	9.2761	8.9425	-0.3206	0.0366636	0.316312	0	0
ENSG00000186871	ERCC6L	7.3576	7.1396	8.3443	8.29	8.2336	8.2046	8.2761	7.7004	-0.3208	0.381684	0.781611	0	0
ENSG00000143033	MTF2	10.3038	10.0861	10.6821	10.5314	10.6248	11.0668	10.9204	10.275	-0.3209	0.192089	0.662999	0	NA
ENSG00000163249	CCNYL1	7.5546	7.7682	7.9658	7.7004	7.9773	7.7944	8.1799	8.3219	-0.3211	0.0667404	0.425717	0	0
ENSG00000131981	LGALS3	2	2	4.1699	3.8074	3.1699	3.585	3.7004	2.8074	-0.3214	0.619347	0.933442	0	0
ENSG00000119912	IDE	9.3815	9.1749	10.2312	10.1293	9.9337	10.0458	10.5594	9.6636	-0.3214	0.360076	0.760141	0	0
ENSG00000135392	DNAJC14	9.5177	9.2095	9.6421	9.5603	9.6165	10.1586	9.8408	9.5999	-0.3216	0.0928161	0.499581	0	0
ENSG00000196247	ZNF107	9.2597	9.3554	10.1674	10.1421	9.585	10.352	10.4625	9.8122	-0.3218	0.358495	0.758726	0	0
ENSG00000171219	CDC42BPG	7.6653	7.9715	8	7.8202	8.2527	8.3399	7.858	8.2946	-0.322	0.0544783	0.38347	0	0
ENSG00000185340	GAS2L1	1	1	1.585	1.585	0	3	3.4594	0	-0.3224	0.746459	0.977295	0	0
ENSG00000088325	TPX2	10.445	9.9278	10.444	10.7482	11.6724	9.4798	10.9024	10.8001	-0.3224	0.531585	0.889675	0	0
ENSG00000163349	HIPK1	9.8978	9.7432	10.9894	10.9744	10.3608	11.1978	11.2732	10.0634	-0.3226	0.502494	0.872112	0	0
ENSG00000154710	RABGEF1	8.8549	8.7814	9.4325	9.2597	9.1472	9.585	9.6952	9.1923	-0.3228	0.173634	0.635073	0	NA
ENSG00000204104	TRAF3IP1	6.9773	7.0875	7.5774	7.2854	7.6865	7.4838	7.3837	7.6653	-0.3229	0.0755488	0.452867	0	0
ENSG00000276870	PLA2G10	1	2.8074	2.8074	1.585	2	3.1699	3.3219	1	-0.323	0.664512	0.949924	0	NA
ENSG00000138769	CDKL2	1.585	0	2.8074	2.8074	1	2	3.1699	2.3219	-0.323	0.701222	0.958984	0	0
ENSG00000114554	PLXNA1	9.1898	8.5507	9.5353	9.42	9.7764	8.6184	9.676	9.9174	-0.3231	0.41555	0.81171	0	0
ENSG00000089006	SNX5	11.3669	11.2992	11.5008	11.2515	12.247	11.255	11.7653	11.4435	-0.3231	0.19878	0.673498	0	0
ENSG00000164885	CDK5	7.5314	7.5469	7.0334	7.0661	7.9069	7.1189	7.3837	8.0607	-0.3231	0.263554	0.755946	0	0
ENSG00000139641	ESYT1	11.102	10.4939	10.6952	10.8711	11.2402	10.8978	11.363	10.9542	-0.3233	0.107545	0.537285	0	0
ENSG00000144040	SFXN5	7.6366	7.3219	7.1599	7.4429	8.1085	7.1189	7.7879	7.8392	-0.3233	0.214804	0.69483	0	0
ENSG00000163472	TMEM79	7.1997	7.1599	7.1699	6.7279	7.4263	7.1189	7.2574	7.7482	-0.3233	0.116106	0.555116	0	0
ENSG00000230006	ANKRD36BP2	9.3966	9.3597	10.1007	9.8626	11.4041	7.5699	10.796	10.2432	-0.3234	0.721145	0.968729	0	NA
ENSG00000049239	H6PD	9.2597	9.5812	10.0471	10.2479	10.0768	10.218	10.3083	9.8265	-0.3234	0.23852	0.728491	0	0
ENSG00000210825	SNORA40	7.2574	7.1898	8.4471	7.9887	8.0715	8.2095	8.224	7.6724	-0.3236	0.362566	0.762918	0	NA
ENSG00000174236	REP15	2.585	3.4594	3.3219	3.8074	2.3219	4.3923	4.585	3.1699	-0.3239	0.604236	0.92524	0	NA
ENSG00000156973	PDE6D	8.7977	8.5887	8.2384	8.1749	8.9069	8.7748	8.5999	8.8138	-0.3239	0.0905259	0.492919	0	0
ENSG00000227258	SMIM2-AS1	2.3219	2.585	3.1699	2.3219	2.3219	1.585	3.7004	4.0875	-0.324	0.619194	0.933442	0	NA
ENSG00000149932	TMEM219	8.9159	8.7482	8.1599	8.2668	9.098	8.6618	8.5736	9.0553	-0.3245	0.202679	0.679643	0	0
ENSG00000164045	CDC25A	9.2046	8.3083	9.2095	8.9129	10.1124	8.2095	9.4367	9.1749	-0.3246	0.495686	0.869143	0	0
ENSG00000170425	ADORA2B	4.6439	4.1699	5.2479	4.7549	4.3219	5.6147	5.3219	4.858	-0.325	0.400044	0.798688	0	0
ENSG00000096093	EFHC1	7.8202	8.29	8.4009	8.2668	8.5078	8.4878	8.5962	8.4878	-0.3255	0.0471938	0.359414	0	0
ENSG00000196418	ZNF124	7.9542	7.7748	9.5353	9.3837	8.0661	9.9484	9.7022	8.2336	-0.3256	0.64534	0.942828	0	0
ENSG00000172071	EIF2AK3	10.2958	10.0821	10.4179	10.5831	10.2958	11.1241	10.683	10.5784	-0.3256	0.157646	0.613018	0	0
ENSG00000178150	ZNF114	4.3219	5.4919	5.5236	4.8074	5.8826	4.3923	5.7814	5.3923	-0.326	0.493146	0.867768	0	0
ENSG00000224186	C5orf66	6.4263	6.7944	7.1396	6.9773	7.2761	7.1085	7.1293	7.1293	-0.3264	0.0844176	0.475846	0	NA
ENSG00000197763	TXNRD3	3.3219	6.3399	4.858	6.1898	5.2095	4.2479	6.0661	6.4919	-0.3264	0.717365	0.967063	0	0
ENSG00000165416	SUGT1	10.0126	10.0403	11.0875	10.9432	10.4533	11.3151	11.3788	10.2432	-0.3267	0.455182	0.838658	0	0
ENSG00000091844	RGS17	5.7279	5.7549	6.5392	6.1085	5.5546	6.7004	6.5392	6.6439	-0.3269	0.36062	0.760577	0	0
ENSG00000204934	ATP6V0E2-AS1	6.3038	5.7004	7.2761	7.2288	7.3219	6.7814	7.0553	6.6582	-0.3269	0.454821	0.838525	0	0
ENSG00000139323	POC1B	7.9542	7.983	8.3837	8.2192	8.4305	8.3576	8.7245	8.3354	-0.327	0.0528514	0.377551	0	0
ENSG00000155111	CDK19	9.2621	9.3707	9.96	9.7682	9.6742	10.3253	9.983	9.6865	-0.327	0.196322	0.669525	0	0
ENSG00000162408	NOL9	10.0498	9.9586	11.6294	11.4299	11.1364	11.3359	11.8353	10.0688	-0.3272	0.592031	0.920424	0	0
ENSG00000243819	RN7SL832P	3.585	3.7004	3.1699	2.585	3.3219	3	3.1699	4.858	-0.3274	0.534749	0.889675	0	NA
ENSG00000010810	FYN	8.8361	8.858	9.058	9.0901	8.8202	9.5294	9.5098	9.2923	-0.3274	0.114889	0.552327	0	0
ENSG00000184060	ADAP2	2	2.3219	3.585	3.585	2.585	3.3219	2.8074	4.0875	-0.3275	0.561825	0.903853	0	0
ENSG00000081377	CDC14B	2.3219	0	1	2.3219	2	0	0	4.9542	-0.3276	0.809429	0.984167	0	NA
ENSG00000205423	CNEP1R1	7.6366	8.0928	8.0444	8.0224	8.375	8.0928	8.3174	8.3219	-0.3277	0.0367055	0.316312	0	0
ENSG00000151474	FRMD4A	6.6582	6.9773	8.1447	7.7074	6.8455	8.5038	7.8138	7.6366	-0.3281	0.520068	0.882826	0	0
ENSG00000285140	TSSK4	5.4594	5.6439	7.8765	7.2384	6.5078	7.5392	7.1085	6.375	-0.3281	0.633513	0.937331	0	NA
ENSG00000101052	IFT52	8.7482	8.9484	8.8138	8.8611	9.5488	9.0848	9.0334	9.0168	-0.3281	0.04938	0.366956	0	0
ENSG00000120526	NUDCD1	9.5887	9.0553	9.8329	9.676	9.8376	9.9513	10.2216	9.4553	-0.3282	0.206505	0.684463	0	0
ENSG00000213471	TTLL13P	1	3.7004	4.6439	4.0875	2	4.4594	4.585	3.7004	-0.3283	0.754957	0.977295	0	NA
ENSG00000141098	GFOD2	9.3729	9.0607	9.2336	9.0634	9.7364	9.207	9.7125	9.388	-0.3283	0.0699134	0.436414	0	0
ENSG00000261740	BOLA2-SMG1P6	7.8517	7.1699	6.5236	6.9542	7.858	7.1085	7.3399	7.5078	-0.3287	0.342294	0.756517	0	NA
ENSG00000169071	ROR2	6.2095	4.9542	6.5999	8.0056	7.2288	8.0875	8.7682	3	-0.3288	0.826981	0.985831	0	0
ENSG00000127774	EMC6	7.9009	7.5236	6.5699	6.5546	8.224	6.6147	7.0553	7.9715	-0.3292	0.542287	0.893534	0	0
ENSG00000137693	YAP1	3.7004	3.3219	3.1699	2.8074	3	3	3.4594	4.858	-0.3294	0.515646	0.8795	0	0
ENSG00000163399	ATP1A1	11.2998	10.6883	11.1573	11.0895	11.9073	10.7423	11.5309	11.3734	-0.3298	0.277037	0.756517	0	0
ENSG00000224616	RTCA-AS1	3.585	4.5236	4.3219	4.858	4.585	4.8074	4.0875	5.1293	-0.3302	0.378315	0.777854	0	NA
ENSG00000126759	CFP	3.3219	3.585	4.3219	4.6439	4.8074	4.0875	4.3923	3.9069	-0.3303	0.402133	0.801085	0	NA
ENSG00000084676	NCOA1	7.4998	7.6653	8.3219	8.1599	7.7211	8.2668	8.6366	8.3443	-0.3305	0.272578	0.756517	0	0
ENSG00000129596	CDO1	1	2	0	0	1	1	0	2.3219	-0.3305	0.641921	0.941511	0	0
ENSG00000258777	HIF1A-AS1	2	0	0	1	1	1	2.3219	0	-0.3305	0.641921	0.941511	0	NA
ENSG00000129244	ATP1B2	0	1	4.585	3	0	4.3219	3.585	2	-0.3305	0.821502	0.984955	0	0
ENSG00000143167	GPA33	0	0	1	1	0	0	2.3219	1	-0.3305	0.613905	0.93102	0	0
ENSG00000102962	CCL22	1	0	0	0	0	0	2.3219	0	-0.3305	0.619789	0.933442	0	0
ENSG00000103184	SEC14L5	1	0	0	0	0	0	0	2.3219	-0.3305	0.619789	0.933442	0	NA
ENSG00000178690	DYNAP	0	1	0	0	0	2.3219	0	0	-0.3305	0.619789	0.933442	0	NA
ENSG00000188505	NCCRP1	0	0	1	0	0	2.3219	0	0	-0.3305	0.619789	0.933442	0	NA
ENSG00000227888	FAM66A	0	0	0	1	0	0	0	2.3219	-0.3305	0.619789	0.933442	0	NA
ENSG00000286061	RCAN3AS	0	0	1	0	2.3219	0	0	0	-0.3305	0.619789	0.933442	0	NA
ENSG00000205436	EXOC3L4	0	0	0	2	0	2.3219	0	1	-0.3305	0.672247	0.950562	0	0
ENSG00000164007	CLDN19	0	0	2	0	0	3.3219	0	0	-0.3305	0.744784	0.97653	0	0
ENSG00000215533	LINC00189	2.585	0	0	1	1	0	3.9069	0	-0.3305	0.775421	0.978051	0	NA
ENSG00000223815	DIAPH3-AS2	0	0	3.1699	3	0	3.3219	4.1699	0	-0.3305	0.822719	0.984955	0	NA
ENSG00000182481	KPNA2	11.0821	10.6221	10.8603	10.9858	11.6348	10.5831	11.411	11.2444	-0.3307	0.229485	0.71371	0	NA
ENSG00000103599	IQCH	3.8074	3.4594	6.8826	6.4757	4.3219	6.1293	6.4094	5.0875	-0.3307	0.754058	0.977295	0	0
ENSG00000163812	ZDHHC3	9.3619	9.1447	9.7665	9.6742	9.7432	10.0084	9.9381	9.5812	-0.3309	0.104025	0.528877	0	0
ENSG00000251586	TET2-AS1	0	0	4.3219	4.5236	0	5	4.1699	1	-0.3311	0.856865	0.990587	0	NA
ENSG00000119844	AFTPH	9.7347	9.6636	10.0238	9.9009	10.0566	10.1124	10.3848	10.0941	-0.3313	0.0242737	0.264123	0	0
ENSG00000228738	TSBP1-AS1	5.1293	6.1497	6	6.0875	5.2479	7.0875	6.7415	5.6147	-0.3313	0.533206	0.889675	0	NA
ENSG00000122035	RASL11A	4.3923	3.8074	4.2479	3.9069	4.2479	4.7004	4.0875	4.6439	-0.3313	0.155256	0.608826	0	0
ENSG00000198954	KIFBP	7.7944	7.7074	7.4676	7.585	8.1997	7.8517	7.8455	7.983	-0.3314	0.0230934	0.258431	0	0
ENSG00000012817	KDM5D	10.014	10.1749	10.2761	10.0512	10.3151	10.6284	10.4808	10.4189	-0.3318	0.0096403	0.163548	0	0
ENSG00000186432	KPNA4	10.2276	9.9144	10.9801	10.9476	10.5803	11.128	11.3476	10.341	-0.3318	0.384809	0.784684	0	0
ENSG00000239653	PSMD6-AS2	5.1293	5.3576	7.7074	7.8887	6.1898	7.9773	7.5999	5.6439	-0.332	0.732268	0.972592	0	NA
ENSG00000100242	SUN2	11.2336	11.3723	11.239	11.1774	11.4737	12.1978	11.2161	11.4635	-0.3322	0.174752	0.636896	0	0
ENSG00000066279	ASPM	10.0403	9.3987	10.93	11.2491	10.7532	10.2574	11.461	10.4757	-0.3323	0.528106	0.888737	0	0
ENSG00000275397	DHRS11	5.7279	5.8826	6.2854	6.0224	6.8948	5.7279	6.3399	6.2854	-0.3324	0.258285	0.751271	0	NA
ENSG00000138071	ACTR2	13.1583	13.1737	13.1704	13.2397	13.5175	13.1901	13.7817	13.584	-0.3328	0.0366651	0.316312	0	0
ENSG00000235155	B3GALT4	4.7549	4.7549	5.858	6.1085	5.2095	6.4919	5.9773	5.1293	-0.3329	0.517229	0.881045	0	NA
ENSG00000224531	SMIM13	8.1898	7.7004	8.4798	8.4717	8.6294	8.3174	8.7074	8.5196	-0.333	0.149484	0.598751	0	NA
ENSG00000160888	IER2	10.0861	10.5906	9.3663	9.3287	10.2854	9.7698	9.7245	10.9241	-0.333	0.451154	0.836705	0	0
ENSG00000144655	CSRNP1	9.6129	9.8313	9.6528	9.8673	9.8611	10.2854	10.0389	10.1111	-0.3331	0.0218459	0.250482	0	0
ENSG00000006607	FARP2	8.3923	7.7814	9.8057	9.4367	9.0768	9.7993	9.9069	7.9658	-0.3332	0.62442	0.934863	0	0
ENSG00000115641	FHL2	4.858	4.8074	7.1085	6.1293	6.4757	6.375	6.7415	4.6439	-0.3332	0.664544	0.949924	0	0
ENSG00000203872	C6orf163	4.3923	4.3923	7.375	6.6865	4.9542	7.2192	6.9189	5.0875	-0.3334	0.744492	0.97653	0	NA
ENSG00000185015	CA13	6.2479	5.2854	6.6294	5.8329	5.3219	7.2761	6.6439	6.0875	-0.3334	0.533869	0.889675	0	0
ENSG00000049541	RFC2	8.9629	8.7381	8.7177	8.8074	9.8657	8.5038	9.0928	9.098	-0.3336	0.285686	0.756517	0	0
ENSG00000178021	TSPYL6	0	0	6.2854	5.2095	1.585	5.7549	5.4919	0	-0.3342	0.884391	0.993853	0	0
ENSG00000243849	CFAP44-AS1	0	0	4.3923	4.2479	0	4.585	3.8074	1.585	-0.3343	0.844142	0.988114	0	NA
ENSG00000182712	CMC4	6.4094	6.6582	5.2854	5.5546	7.3219	5.2479	5.9069	6.7682	-0.3343	0.575697	0.912037	0	NA
ENSG00000087008	ACOX3	8.3663	8.2574	9.6511	9.5469	8.4838	9.9009	9.5488	9.2264	-0.3346	0.511689	0.876441	0	NA
ENSG00000206597	SNORA57	5.4263	5.9069	4.7549	4.585	6.2479	5	5.2095	5.5546	-0.3347	0.445746	0.831791	0	NA
ENSG00000281912	LINC01144	3.7004	3.9069	4.1699	4.0875	4.0875	3.3219	4.585	5.2095	-0.3348	0.44788	0.833986	0	NA
ENSG00000117009	KMO	8.3837	8.1396	8.6689	8.2668	8.4919	8.5962	8.5736	9.137	-0.3349	0.121477	0.567638	0	0
ENSG00000065150	IPO5	11.9399	11.4691	12.3759	12.2612	12.4808	12.0539	12.7609	12.0904	-0.335	0.251228	0.742699	0	0
ENSG00000116406	EDEM3	10.007	9.7731	10.7855	10.5897	10.2726	10.8455	11.1555	10.2228	-0.3353	0.347404	0.756517	0	0
ENSG00000146215	CRIP3	5.585	5.1699	4.0875	3.9069	4.6439	4.858	4.3219	6.2668	-0.3353	0.592134	0.920424	0	NA
ENSG00000146197	SCUBE3	4.3923	4.3923	8.8202	8.5275	5	8.7682	8.6618	5.0444	-0.3355	0.844047	0.988114	0	0
ENSG00000100003	SEC14L2	5.2095	5.3219	8.5622	8.0607	6.4429	7.6511	7.8948	6.5078	-0.3356	0.739347	0.975252	0	0
ENSG00000100479	POLE2	7.5078	7.6724	8.0444	7.96	8.4051	7.9944	8.2761	7.8517	-0.3357	0.108114	0.538121	0	0
ENSG00000225968	ELFN1	3	3.3219	1.585	3.7004	1.585	4.4594	4.585	2.3219	-0.336	0.71781	0.967097	0	0
ENSG00000088832	FKBP1A	12.6445	12.7151	12.3465	12.3081	13.318	12.4535	12.7317	12.8556	-0.3362	0.156545	0.610788	0	0
ENSG00000223442	TH2LCRR	2.3219	4	6.0444	5.8074	3.4594	5.7814	6.1085	4.1699	-0.3364	0.765397	0.977295	0	NA
ENSG00000011590	ZBTB32	3	2.585	5.6724	4.7549	3.4594	5.8826	5.2095	2.8074	-0.3367	0.753942	0.977295	0	0
ENSG00000134884	ARGLU1	11.9975	12.3595	11.0775	10.9211	12.5625	11.4651	11.3592	12.3163	-0.3369	0.493236	0.867768	0	0
ENSG00000149187	CELF1	12.1066	11.7891	13.0326	12.7239	12.5774	12.858	13.1523	12.4123	-0.337	0.342134	0.756517	0	0
ENSG00000180878	C11orf42	0	2	4.2479	3.4594	1	4.2479	3.8074	2	-0.337	0.789229	0.980323	0	0
ENSG00000177426	TGIF1	9.7039	9.8074	9.5507	9.6653	9.6564	10.268	9.9571	10.196	-0.3375	0.0625391	0.411486	0	0
ENSG00000120656	TAF12	8.4429	8.6439	7.7814	7.6073	8.8704	7.7142	8.3794	8.8642	-0.3382	0.397021	0.796335	0	NA
ENSG00000196873	CBWD3	6.0661	5.4919	6.4757	5.9069	6.3576	5.9542	6.4429	6.5392	-0.3383	0.209396	0.688176	0	NA
ENSG00000197535	MYO5A	9.6257	9.3729	10.3934	10.3421	9.6865	10.8595	10.6944	9.8471	-0.3384	0.420079	0.814456	0	0
ENSG00000164576	SAP30L	9.0056	8.6366	8.8549	9.0634	9.1749	9.4179	9.2715	9.0498	-0.3384	0.0331757	0.303368	0	0
ENSG00000113638	TTC33	8.5812	8.2384	8.4263	8.5469	8.8734	8.7482	8.9513	8.5736	-0.3385	0.0242153	0.263867	0	0
ENSG00000240288	GHRLOS	5.6439	5.6724	8.1189	7.9009	5.7814	8.2715	8.5078	6.1293	-0.3385	0.742084	0.975941	0	0
ENSG00000137040	RANBP6	9.4491	9.4051	9.4798	9.4898	9.8234	9.5584	9.8361	9.96	-0.3385	0.00791234	0.148023	0	0
ENSG00000251815	SNORD116-26	0	0	5.4594	5.0875	0	4.6439	5.6724	1.585	-0.3386	0.872078	0.993115	0	NA
ENSG00000168246	UBTD2	8.4221	8.4094	8.4051	8.5275	8.6795	8.6475	8.858	8.9337	-0.3386	0.00403769	0.105734	0	0
ENSG00000167562	ZNF701	7.098	7.4179	8.9278	8.7549	7.6865	9.1573	8.8765	7.8329	-0.3387	0.587972	0.918971	0	0
ENSG00000189308	LIN54	8.3399	7.9944	9.1849	9.2503	8.858	9.0112	9.5275	8.7279	-0.3388	0.379915	0.779213	0	0
ENSG00000104517	UBR5	11.5392	11.1935	12.8094	12.6364	11.9289	12.7578	12.9634	11.8838	-0.3389	0.512693	0.877179	0	0
ENSG00000091317	CMTM6	10.2656	10.2119	10.0914	10.3387	10.3509	11.151	10.5555	10.2058	-0.3389	0.164808	0.62486	0	NA
ENSG00000274636	GLIS2	6.6724	5.8074	7.2668	6.9425	7.0553	7.0875	6.4757	7.4263	-0.3389	0.394797	0.794294	0	NA
ENSG00000245105	A2M-AS1	0	0	5.6147	5.1699	0	5.4263	5.1293	1.585	-0.339	0.874301	0.99335	0	NA
ENSG00000089195	TRMT6	9.8186	9.6165	9.2808	9.4157	10.7279	9.1215	9.7465	9.8918	-0.339	0.371316	0.770664	0	0
ENSG00000108448	TRIM16L	5.9542	5.7549	5.7549	6.1898	6.4094	5.7549	6.2479	6.5999	-0.3396	0.154373	0.607346	0	NA
ENSG00000011454	RABGAP1	10.0458	9.9293	10.6926	10.6321	10.5157	10.9204	10.7969	10.4252	-0.3396	0.18773	0.657163	0	0
ENSG00000233893	EZR-AS1	1	0	5.4919	5.2854	1	4.9069	5.6439	1.585	-0.3396	0.859813	0.991085	0	NA
ENSG00000067113	PLPP1	5.8074	4.6439	6.3576	6.0224	5.7279	6.4263	6.1293	5.9069	-0.3398	0.42989	0.819035	0	0
ENSG00000280534	LINC01347	4.6439	4.6439	7.1085	6.3923	5.4594	6.5999	6.6294	5.4594	-0.3399	0.648543	0.944872	0	NA
ENSG00000169085	VXN	1.585	3.3219	1	3.1699	3.4594	1	2.8074	3.1699	-0.34	0.685386	0.954685	0	0
ENSG00000268095	ZNF649-AS1	1.585	1	4.585	3.9069	2	4.4594	4.3923	1.585	-0.34	0.779331	0.978441	0	NA
ENSG00000138175	ARL3	8.543	8.1548	7.4179	7.9189	9.0417	7.7004	8.1447	8.5078	-0.34	0.392041	0.791803	0	0
ENSG00000108556	CHRNE	2.8074	4.0875	4.5236	3.4594	4.5236	2	4.3923	5.3219	-0.34	0.688723	0.956425	0	0
ENSG00000143858	SYT2	3.9069	2	5.6439	5.0875	3	5.4594	5.9542	3.585	-0.3401	0.762824	0.977295	0	0
ENSG00000122965	RBM19	9.7022	9.7549	10.3696	10.2288	10.3015	10.3587	10.5962	10.1599	-0.3402	0.1246	0.573843	0	0
ENSG00000288198	PPFIA1	9.7142	9.3663	9.9144	9.6457	9.9758	10.1098	10.1586	9.7582	-0.3405	0.0565025	0.390638	0	NA
ENSG00000143771	CNIH4	7.9009	7.5925	7.5699	7.7347	8.2808	8.1997	8	7.6795	-0.3405	0.0692248	0.43404	0	0
ENSG00000188039	NWD1	1.585	2	3.8074	1.585	2	1	3.1699	4.1699	-0.3406	0.708894	0.963564	0	NA
ENSG00000214435	AS3MT	0	2	1.585	2.8074	2	2.585	0	3.1699	-0.3406	0.720183	0.968236	0	NA
ENSG00000156642	NPTN	9.3945	9.4574	9.3197	9.2503	9.9322	9.4242	9.7142	9.7142	-0.3408	0.0239416	0.262551	0	0
ENSG00000036257	CUL3	10.749	10.6348	11.204	11.1861	11.1421	11.1874	11.7457	11.0627	-0.341	0.162775	0.622797	0	0
ENSG00000182957	SPATA13	8.7682	7.9542	9.5774	9.3554	9.4656	8.7879	9.6366	9.1293	-0.3411	0.435635	0.823544	0	0
ENSG00000162511	LAPTM5	13.2803	13.3389	13.1431	13.1543	13.5305	13.825	13.3922	13.5337	-0.3412	0.0161172	0.21441	0	0
ENSG00000141429	GALNT1	9.4818	9.716	9.5546	9.6987	10.0821	9.8471	10.3934	9.4939	-0.3413	0.135743	0.580387	0	0
ENSG00000157315	TMED6	4.8074	4.858	6.3399	5.8329	4.7549	7.0224	6.4263	5	-0.3414	0.626501	0.935612	0	0
ENSG00000143119	CD53	11.0861	11.0049	10.7912	10.5699	11.0007	11.5527	11.0244	11.2402	-0.3415	0.0952195	0.505434	0	0
ENSG00000275758	DDTL	6.2668	6.1699	6.8704	6.5999	6.7549	6.7279	7.0224	6.7682	-0.3416	0.0977615	0.511806	0	NA
ENSG00000130305	NSUN5	10.0182	9.9248	9.2761	9.2408	10.4491	9.3987	9.7814	10.1972	-0.3416	0.313178	0.756517	0	NA
ENSG00000153774	CFDP1	9.2264	8.9396	8.0168	7.7944	9.6653	8.0112	8.1799	9.4878	-0.3418	0.559565	0.903253	0	0
ENSG00000180139	ACTA2-AS1	2.8074	2	5.9307	5.1293	2.3219	5.9773	6.1293	2.8074	-0.3421	0.811939	0.984167	0	NA
ENSG00000185947	ZNF267	8.6582	8.5353	9.1649	9.1241	8.9159	9.4878	9.6402	8.8074	-0.3422	0.23824	0.728123	0	0
ENSG00000132825	PPP1R3D	7.2479	6.9307	7.4594	7.1799	7.8009	7.2288	7.9773	7.1799	-0.3422	0.185303	0.653557	0	0
ENSG00000135723	FHOD1	7.8074	7.3219	8.4051	8.0875	8.3576	7.8455	8.1189	8.6689	-0.3422	0.280776	0.756517	0	0
ENSG00000127423	AUNIP	5.7549	5.9307	6.5078	6.5078	7.3487	5.9069	6.6865	6.1293	-0.3425	0.397952	0.796813	0	0
ENSG00000170759	KIF5B	11.2889	10.9823	11.7194	11.6497	11.6506	11.8246	12.0546	11.4813	-0.3427	0.154464	0.607348	0	0
ENSG00000151490	PTPRO	6.2479	5.4919	4.3923	5.5236	5.5236	5.2479	5.5546	6.7004	-0.3427	0.5188	0.882043	0	0
ENSG00000260852	FBXL19-AS1	7.6935	7.5236	8.2192	7.5392	8.7245	7.9069	7.96	7.7549	-0.3427	0.253579	0.746344	0	0
ENSG00000107890	ANKRD26	8.5999	8.0389	9.4979	9.1421	8.9278	9.3264	9.585	8.8106	-0.3427	0.384993	0.78469	0	0
ENSG00000147996	CBWD5	7.5925	7.6294	7.96	7.9009	8.2946	7.7211	8.2143	8.224	-0.3428	0.0782314	0.458978	0	NA
ENSG00000157322	CLEC18A	4.4594	4	4.585	4.585	3.8074	5.5546	5.2479	4.3923	-0.3432	0.447775	0.833986	0	0
ENSG00000083457	ITGAE	8.0224	7.9069	7.1898	7.0875	8.5038	7.2574	7.5236	8.2946	-0.3432	0.405805	0.804397	0	0
ENSG00000116191	RALGPS2	10.9751	11.0327	10.8572	10.9498	11.2703	10.5343	11.5807	11.8025	-0.3432	0.264743	0.756282	0	NA
ENSG00000221116	SNORD110	5.858	5.5236	6.5699	6.2288	6.7415	6.0444	6.375	6.3923	-0.3433	0.246921	0.738094	0	NA
ENSG00000156050	FAM161B	5.2854	4.9069	5.9773	6.4594	5.3923	6.3576	6.3219	5.9307	-0.3434	0.438189	0.82427	0	0
ENSG00000149948	HMGA2	2.585	2.8074	1.585	2.585	2.8074	2.3219	2.8074	3	-0.3436	0.309449	0.756517	0	0
ENSG00000101079	NDRG3	8.8765	8.6546	9.0498	8.7448	9.7108	8.5736	9.236	9.1799	-0.3436	0.215958	0.696127	0	0
ENSG00000137713	PPP2R1B	9.4429	9.1163	10.1111	10.1662	9.9643	9.9614	10.5401	9.7465	-0.344	0.307169	0.756517	0	0
ENSG00000123908	AGO2	10.0875	9.7781	11.6175	11.4284	10.941	11.1517	11.7834	10.4115	-0.3441	0.550891	0.898157	0	0
ENSG00000119865	CNRIP1	1	0	3.4594	3.8074	0	5.3219	4.3219	0	-0.3443	0.844995	0.988543	0	0
ENSG00000095564	BTAF1	11.1611	11.3794	11.6826	11.5694	11.752	11.638	11.9748	11.8061	-0.3446	0.0423102	0.337963	0	0
ENSG00000106477	CEP41	8.0334	7.6439	8.098	7.9248	8.5078	7.9248	8.6073	8.0389	-0.3447	0.130045	0.580387	0	0
ENSG00000095951	HIVEP1	8.2715	8.2621	10.0084	10.0741	8.7781	10.0042	10.2021	9.0112	-0.3449	0.599903	0.923847	0	0
ENSG00000113742	CPEB4	5.7549	6.7142	7.0444	7.4512	6.7415	7.2946	7.1085	7.1997	-0.3449	0.400659	0.79939	0	0
ENSG00000100722	ZC3H14	9.9396	9.633	10.4083	10.2095	10.1072	10.623	10.6156	10.2252	-0.3452	0.158718	0.614414	0	0
ENSG00000165821	SALL2	3.585	3	4.585	5.2479	5.2479	3.3219	3.585	5.6439	-0.3452	0.669575	0.949924	0	0
ENSG00000278558	TMEM191B	2.585	3.1699	4.1699	3	3.9069	3.3219	3.1699	3.9069	-0.3452	0.407626	0.805804	0	NA
ENSG00000145331	TRMT10A	8.3354	7.7814	7.8642	7.7482	8.7448	7.4998	8.1649	8.7004	-0.3452	0.32386	0.756517	0	0
ENSG00000116885	OSCP1	5	5.1293	4.5236	5.2479	4.7549	4.7004	6.3038	5.5236	-0.3455	0.431523	0.820786	0	0
ENSG00000131724	IL13RA1	4.0875	4.0875	1.585	2.585	4.2479	2.8074	2.585	4.0875	-0.3457	0.66021	0.949924	0	0
ENSG00000143947	RPS27A	14.4282	14.3746	13.1614	13.2858	14.7601	13.1362	13.8947	14.8421	-0.3457	0.536551	0.889675	0	0
ENSG00000070759	TESK2	6.7004	6.858	7.5469	7	6.8074	7.7211	7.7616	7.1997	-0.3461	0.281834	0.756517	0	0
ENSG00000242522	KLHL6-AS1	0	1	5.3219	5.0875	0	5.7279	6.0661	1	-0.3462	0.873808	0.99335	0	NA
ENSG00000157106	SMG1	12.3281	12.0881	13.6728	13.4031	12.6202	13.5175	13.8536	12.8866	-0.3465	0.499762	0.870729	0	0
ENSG00000100345	MYH9	13.0165	12.6924	13.4192	13.4723	13.3144	13.7986	13.784	13.0901	-0.3467	0.221644	0.70258	0	0
ENSG00000074356	NCBP3	10.1523	10.0674	10.5536	10.3026	10.7168	10.5177	10.6883	10.5401	-0.3467	0.02604	0.271935	0	0
ENSG00000102786	INTS6	9.8734	9.69	11.3859	11.1248	10.0168	11.9226	11.8337	9.6883	-0.3468	0.65124	0.946146	0	0
ENSG00000270392	PFN1P2	4.5236	4	7.1189	6.4429	4.7004	6.3923	6.858	5.5236	-0.3472	0.709097	0.963658	0	NA
ENSG00000214184	GCC2-AS1	2.585	2.8074	1.585	3.4594	3.4594	2.3219	3.4594	2.585	-0.3473	0.503476	0.872609	0	NA
ENSG00000179406	LINC00174	7.1898	7.8642	7.6935	7.0444	7.9248	7.7142	7.6294	7.9129	-0.3474	0.148728	0.598751	0	0
ENSG00000166348	USP54	7.7482	7.375	8.8765	8.8234	8.3663	8.6546	8.9629	8.2288	-0.3474	0.432752	0.82098	0	0
ENSG00000120800	UTP20	9.5038	9.1923	10.9694	10.9151	10.2819	10.6312	11.2052	9.8533	-0.3477	0.547394	0.895896	0	0
ENSG00000169554	ZEB2	10.8439	11.0437	12.1306	12.3617	11.2866	12.8331	12.7545	10.8971	-0.3478	0.599141	0.923375	0	0
ENSG00000158296	SLC13A3	2	1	3.3219	3.3219	2.3219	3.585	2.3219	2.8074	-0.3481	0.605084	0.925458	0	0
ENSG00000256069	A2MP1	0	0	2	2	0	2.8074	1.585	1	-0.3481	0.687009	0.95566	0	NA
ENSG00000178537	SLC25A20	8.9484	8.6257	7.8517	8.0661	9.3061	7.7879	8.5736	9.2167	-0.3481	0.451267	0.836705	0	0
ENSG00000177119	ANO6	8.5546	8.3663	9.4115	9.3509	9.1293	9.545	9.7194	8.683	-0.3483	0.363955	0.764112	0	0
ENSG00000182359	KBTBD3	5.8074	6.2854	6	6.1497	5.8074	6.5699	6.6147	6.6439	-0.3483	0.173806	0.635225	0	0
ENSG00000270141	TERC	3.9069	3.1699	12.5056	12.4546	2.8074	12.5174	13.4053	4.7004	-0.3484	0.928675	0.99737	0	NA
ENSG00000179397	CATSPERE	5.0875	4.7004	6.1085	5.8826	5.2854	6.3576	6.2095	5.3219	-0.3488	0.454619	0.838238	0	0
ENSG00000213742	ZNF337-AS1	3.7004	5.1699	6.5392	6.7549	6.3399	5.4263	6.1497	5.6439	-0.3488	0.653276	0.947068	0	NA
ENSG00000182902	SLC25A18	2.8074	4	4	4.8074	3.4594	5.6147	5.1293	2.8074	-0.349	0.671866	0.950562	0	0
ENSG00000112578	BYSL	10.1447	10.0607	10.0279	9.9844	10.5098	10.3663	10.5372	10.2009	-0.3491	0.00608648	0.129175	0	0
ENSG00000175322	ZNF519	7.2384	7.2192	8.5469	8.224	7.7074	8.4263	8.4471	8.0444	-0.3492	0.397285	0.796398	0	0
ENSG00000182986	ZNF320	8.1898	8.6073	9.1007	8.7781	8.5392	8.9658	9.3174	9.2503	-0.3492	0.226837	0.711283	0	0
ENSG00000156671	SAMD8	8.4676	8.6689	9.5981	9.5372	8.8734	9.7482	9.9816	9.0661	-0.3494	0.409941	0.808106	0	0
ENSG00000156869	FRRS1	2.8074	4.4594	4.858	4.3219	5.2095	2	4.9069	5.7279	-0.3494	0.725829	0.970327	0	0
ENSG00000152583	SPARCL1	2	2	4.585	4.2479	2	4.7004	5.2095	2.3219	-0.3497	0.756112	0.977295	0	0
ENSG00000175183	CSRP2	2.8074	1.585	4.858	4.4594	2.3219	5.7004	4.0875	3	-0.35	0.751797	0.977295	0	0
ENSG00000083223	TUT7	9.5906	9.3509	10.4737	10.2033	9.7715	10.5362	10.6804	10.0307	-0.35	0.338907	0.756517	0	0
ENSG00000183260	ABHD16B	7.4919	7.5469	7.585	7.4429	8.4094	7.4179	7.5314	8.1085	-0.3501	0.191331	0.662776	0	0
ENSG00000251018	HMMR-AS1	2.3219	1	2.8074	3.3219	2.8074	2.585	3.4594	2	-0.3501	0.569574	0.908071	0	NA
ENSG00000169442	CD52	12.8682	12.4704	10.7322	10.6944	12.4525	11.1118	11.4762	13.1254	-0.3502	0.649391	0.945306	0	0
ENSG00000177700	POLR2L	9.4284	8.9915	8.5584	8.4221	9.8041	8.2668	8.9915	9.7398	-0.3505	0.443699	0.829609	0	0
ENSG00000280798	LINC00294	6.8826	7	7.3837	7.4263	7.3309	7.4919	7.7879	7.4838	-0.3505	0.0798209	0.463071	0	NA
ENSG00000230424	EMC1-AS1	3.585	4.5236	6.1085	5.7279	5.3219	5.858	5.5236	4.6439	-0.3506	0.598427	0.923337	0	NA
ENSG00000228638	FCF1P2	7.5392	7.8392	7.4998	7.4094	8.1699	7.7944	7.8887	7.8392	-0.3512	0.0314895	0.295688	0	NA
ENSG00000177721	ANXA2R	4.3219	4.3923	5.7004	6.2854	4.5236	6.2479	5.0875	6.2479	-0.3517	0.608598	0.927842	0	0
ENSG00000172819	RARG	2.585	1.585	2.8074	3	3.1699	3.1699	1.585	3.4594	-0.3517	0.531236	0.889675	0	NA
ENSG00000174442	ZWILCH	9.2831	8.96	9.1163	9.2288	10.0526	8.7448	9.6618	9.5372	-0.352	0.260626	0.754351	0	0
ENSG00000260286	ARMH2	0	2.585	3.4594	4.5236	2.585	4	3.8074	1.585	-0.3523	0.76347	0.977295	0	NA
ENSG00000125779	PANK2	9.4979	9.0168	10.1357	9.96	10.1935	9.9454	10.2336	9.6475	-0.3524	0.26258	0.755934	0	0
ENSG00000278261	SNORD1A	2	2.8074	5.2095	4.9069	3.1699	5.2095	4.9542	3	-0.3525	0.730615	0.971853	0	NA
ENSG00000197256	KANK2	12.444	12.3639	12.7063	12.4325	12.8825	13.0555	12.9542	12.4645	-0.3525	0.0571586	0.392793	0	0
ENSG00000188315	C3orf62	7.8887	8.2384	8.1599	7.2854	7.9366	8.5038	8.3038	8.2384	-0.3526	0.201552	0.678069	0	0
ENSG00000259456	ADNP-AS1	5.4919	5.4594	6.5392	5.8074	6.3038	6.2668	6.5236	5.6147	-0.3528	0.310111	0.756517	0	NA
ENSG00000085662	AKR1B1	10.8281	10.6303	10.3587	10.4294	11.3287	10.3554	10.8611	11.1124	-0.3528	0.183404	0.651021	0	0
ENSG00000154719	MRPL39	8.8297	8.4959	8.5546	8.2574	9.1997	8.5962	8.7814	8.9715	-0.3528	0.0900498	0.491915	0	0
ENSG00000132604	TERF2	10.151	10.1849	10.5038	10.3772	10.4707	10.9944	10.8297	10.3354	-0.3533	0.0890768	0.48853	0	0
ENSG00000147394	ZNF185	6.4429	4.9542	5.7004	8.3083	4.858	6.2479	6.7682	8.9454	-0.3534	0.761549	0.977295	0	0
ENSG00000181191	PJA1	8.0928	7.3038	7.3663	7.1085	8.1033	7.2095	7.5469	8.4263	-0.3536	0.348566	0.756517	0	0
ENSG00000173728	C1orf100	3.9069	3.1699	4.3923	3.4594	2.585	5.1293	5.1699	3.4594	-0.3538	0.628034	0.935773	0	0
ENSG00000160224	AIRE	0	0	2.3219	1.585	0	1	2.3219	2	-0.3538	0.668141	0.949924	0	0
ENSG00000163362	INAVA	1.585	0	0	1.585	1	1.585	2	0	-0.3538	0.595001	0.921145	0	0
ENSG00000116183	PAPPA2	0	0	0	1.585	0	1	0	2	-0.3538	0.589834	0.91951	0	0
ENSG00000198734	F5	1.585	0	0	0	0	1	2	0	-0.3538	0.589834	0.91951	0	0
ENSG00000248167	TRIM39-RPP21	1.585	0	0	0	1	0	0	2	-0.3538	0.589834	0.91951	0	NA
ENSG00000140522	RLBP1	0	0	1.585	1	1	2	0	1	-0.3538	0.554836	0.900882	0	0
ENSG00000140465	CYP1A1	0	1.585	0	1	2	0	0	2	-0.3538	0.630225	0.936428	0	NA
ENSG00000221986	MYBPHL	1.585	0	0	1	0	3	1	0	-0.3538	0.676976	0.952133	0	NA
ENSG00000180712	LINC02363	0	0	2.585	0	0	2	2	0	-0.3538	0.697277	0.958704	0	NA
ENSG00000282508	LINC01002	0	2.585	1	0	3	1	0	1	-0.3538	0.700494	0.958984	0	NA
ENSG00000259783	LINC02259	0	1	3.1699	2	0	3	2.585	2	-0.3538	0.722417	0.969027	0	NA
ENSG00000118156	ZNF541	0	0	1.585	2	1	0	0	4	-0.3538	0.754815	0.977295	0	NA
ENSG00000013016	EHD3	7.0334	7.098	7.3399	7.6147	6.9773	8.9218	7.5469	7.0553	-0.3538	0.479289	0.856471	0	0
ENSG00000172164	SNTB1	10.5613	10.1886	10.611	10.6138	10.8941	11.0112	11.446	10.0389	-0.3539	0.299724	0.756517	0	0
ENSG00000172404	DNAJB7	1	3.3219	5.4594	4.9069	2.8074	5.4263	5.2854	2.585	-0.3539	0.788434	0.980323	0	0
ENSG00000213390	ARHGAP19	9.4656	9.3083	9.375	9.6742	9.9986	9.4798	9.7649	9.9972	-0.3543	0.0520285	0.375345	0	0
ENSG00000214226	C17orf67	6.6147	6.5699	7.1997	6.9069	6.4919	7.9009	7.6865	6.6294	-0.3544	0.396637	0.796287	0	NA
ENSG00000155085	AK9	7.3038	7.5078	8.4429	8.3923	7.4009	9.0901	8.6546	7.9189	-0.3544	0.486663	0.862066	0	0
ENSG00000204852	TCTN1	6.1497	6.375	6.6865	7.1293	6.9887	6.5392	7.3129	6.9189	-0.3548	0.229136	0.71371	0	0
ENSG00000174405	LIG4	11.5845	11.8297	11.3315	11.3476	11.7503	12.5736	11.9538	11.236	-0.3551	0.281979	0.756517	0	0
ENSG00000198945	L3MBTL3	8.3219	8.4798	8.7108	8.2336	8.2854	8.9337	8.9629	8.9858	-0.3554	0.124231	0.573332	0	0
ENSG00000244219	TMEM225B	3.8074	3.8074	4.4594	4.2479	3.8074	4.8074	4.3219	4.8074	-0.3555	0.265276	0.756517	0	NA
ENSG00000123200	ZC3H13	10.4019	10.1561	10.7228	10.5362	10.8811	10.7649	10.9315	10.6618	-0.3555	0.0374997	0.318267	0	0
ENSG00000206910	SNORA29	2	2	3.3219	3.3219	2.3219	3.7004	4.4594	1.585	-0.3557	0.653907	0.947306	0	NA
ENSG00000182117	NOP10	9.8826	9.7228	8.6294	8.4346	10.0782	8.8826	9.1573	9.9744	-0.3558	0.481762	0.858788	0	0
ENSG00000122122	SASH3	11.5483	11.3614	11.268	11.3955	11.8819	11.5703	11.7228	11.8222	-0.356	0.00734999	0.142804	0	0
ENSG00000112305	SMAP1	7.1699	7.4009	7.8329	7.8887	7.6294	8.0112	8.1396	7.9366	-0.3561	0.131783	0.580387	0	0
ENSG00000249222	ATP5MGL	0	0	3.9069	4.2479	1.585	3.9069	4.0875	0	-0.3561	0.824097	0.984969	0	NA
ENSG00000119314	PTBP3	10.9114	10.7698	11.8967	11.908	11.3531	12.0105	12.2597	11.2883	-0.3564	0.397033	0.796335	0	0
ENSG00000214534	ZNF705E	2.3219	2.3219	2.3219	3	2.8074	4	2	2.585	-0.3566	0.461027	0.843238	0	NA
ENSG00000101187	SLCO4A1	8.3794	7.7279	8.1749	8.3309	9.9099	6.6294	8.1948	9.3061	-0.3567	0.644916	0.942661	0	0
ENSG00000162923	WDR26	10.9622	10.9076	11.4481	11.3236	11.3242	11.7069	11.7871	11.2503	-0.3567	0.108448	0.538657	0	0
ENSG00000261423	TMEM202-AS1	2.3219	2.585	4.3219	1.585	3	3.4594	3.4594	2.3219	-0.3568	0.596758	0.922026	0	NA
ENSG00000146433	TMEM181	8.4471	8.697	8.9858	8.7582	9.1396	8.5661	9.4778	9.1319	-0.3568	0.154466	0.607348	0	NA
ENSG00000197362	ZNF786	7.585	7.1898	7.9307	7.6865	7.7074	7.8392	8.2621	8.0112	-0.357	0.117291	0.55663	0	0
ENSG00000175215	CTDSP2	11.1389	10.8329	11.4094	11.4798	11.368	11.5929	11.7678	11.5608	-0.3571	0.0781797	0.458822	0	0
ENSG00000129194	SOX15	3.9069	4	4.8074	5.0875	4.585	4.858	4.7004	5.0875	-0.3573	0.296761	0.756517	0	0
ENSG00000127364	TAS2R4	2.585	3.1699	6.6582	5.7004	3	6.7814	5.9542	3.8074	-0.3573	0.796048	0.981847	0	0
ENSG00000042286	AIFM2	7.3309	7.1085	6.9189	6.3399	7.7748	7.0112	7.0661	7.2761	-0.3575	0.240407	0.730528	0	0
ENSG00000198482	ZNF808	6.7004	6.5236	9.4179	9.3576	7.2574	9.3219	9.5196	7.3309	-0.3576	0.735656	0.973581	0	0
ENSG00000111875	ASF1A	9.1948	8.5118	8.7649	8.8041	9.3309	9.0251	9.3309	9.0196	-0.3578	0.0756737	0.453	0	0
ENSG00000139351	SYCP3	3.1699	3.4594	6.2854	5.7549	3.4594	6.4594	6.375	3.8074	-0.3579	0.76213	0.977295	0	0
ENSG00000166323	C11orf65	4.7549	4.9069	8.29	7.858	4.858	8.5699	7.9069	5.9069	-0.358	0.788547	0.980323	0	0
ENSG00000104472	CHRAC1	9.7108	9.4491	9.1948	9.2621	10.3794	9.0168	9.5962	10.0566	-0.3581	0.30272	0.756517	0	0
ENSG00000227495	KIF1C-AS1	0	2.3219	2.585	3	1.585	2.585	3.1699	2	-0.3582	0.652804	0.94676	0	NA
ENSG00000077080	ACTL6B	0	0	4.3219	2.3219	0	1.585	3.1699	3.3219	-0.3582	0.792333	0.980725	0	0
ENSG00000285272	TMEM249	4.5236	4.6439	4.585	3.9069	5	4.7004	4.585	4.8074	-0.3584	0.111925	0.545218	0	NA
ENSG00000076108	BAZ2A	12.292	12.2544	13.1621	13.1061	12.7696	13.6317	13.2453	12.6022	-0.3586	0.334001	0.756517	0	0
ENSG00000237172	B3GNT9	5.0444	4.7004	5.6439	5.0875	5.3219	5.8074	5.3219	5.4594	-0.3586	0.164187	0.62389	0	0
ENSG00000164440	TXLNB	8.0444	7.6795	8.4051	7.7482	8.1749	9.207	8.4221	7.5078	-0.3586	0.39092	0.790676	0	0
ENSG00000146733	PSPH	9.1421	8.7549	9.4009	8.8826	9.375	9.3399	9.4878	9.4136	-0.359	0.0501392	0.368414	0	0
ENSG00000160570	DEDD2	9.3219	8.8826	8.5236	8.5392	9.0056	8.9366	9.4346	9.3264	-0.359	0.159032	0.615216	0	0
ENSG00000129667	RHBDF2	10.6891	10.545	10.5479	10.2877	11.2288	10.5821	10.6874	11.0077	-0.3591	0.0794131	0.461902	0	0
ENSG00000136710	CCDC115	9.3015	9.6348	8.6036	8.8138	9.7177	8.8392	9.3619	9.8719	-0.3593	0.31434	0.756517	0	0
ENSG00000179604	CDC42EP4	3	2	1.585	1	2.3219	2	1	3.7004	-0.3594	0.62556	0.935186	0	0
ENSG00000172548	NIPAL4	1.585	0	3.7004	3	3.7004	2.3219	3.7004	0	-0.3594	0.77411	0.978051	0	NA
ENSG00000258545	RHOXF1-AS1	1.585	0	5.4919	5.2095	1	5.5546	4.1699	3	-0.3596	0.836076	0.987008	0	NA
ENSG00000168152	THAP9	7.0661	7.2761	7.6653	7.8074	7.8887	8.0553	8.0715	7.2384	-0.3597	0.216198	0.696127	0	0
ENSG00000282171	LINC02210	8.0224	8.0875	8.7177	8.4553	8.5507	8.6795	8.6402	8.8517	-0.3598	0.0852985	0.478154	0	NA
ENSG00000084093	REST	9.733	9.8688	11.0755	11.0084	10.1357	11.3426	11.4898	10.1573	-0.3599	0.510267	0.875648	0	0
ENSG00000259399	TGIF2-RAB5IF	3.9069	3.9069	4.9069	3.9069	4.6439	5.2095	5.0444	3.1699	-0.36	0.520346	0.883097	0	0
ENSG00000280807	TUBGCP5	9.1293	9.1923	9.6812	8.8948	9.6257	9.255	9.7797	9.6777	-0.3601	0.123245	0.571842	0	NA
ENSG00000203993	ARRDC1-AS1	8.6221	8.6546	7.9715	8.1137	9.0362	8.4676	8.4471	8.8517	-0.3602	0.164034	0.623869	0	0
ENSG00000239264	TXNDC5	7.7004	6.4263	6.9307	7.1396	7.7004	7.2761	7.3576	7.3038	-0.3602	0.247862	0.739481	0	NA
ENSG00000077585	GPR137B	4.9542	4.3923	6.4263	6.3219	5.585	6.8202	6.0875	5.0444	-0.3606	0.588092	0.918971	0	0
ENSG00000257557	PPP1R12A-AS1	3.7004	3.9069	4.3923	3.9069	4.2479	4.7004	3.7004	4.7004	-0.3607	0.244099	0.735613	0	NA
ENSG00000116668	SWT1	6.858	6.3923	7.2479	7.3129	6.7415	7.8392	7.6294	7.0444	-0.3608	0.317652	0.756517	0	0
ENSG00000126522	ASL	8.1396	8.0334	7.7682	7.7074	8.7846	7.9189	7.9248	8.4635	-0.3608	0.178652	0.644822	0	0
ENSG00000113810	SMC4	11.8126	11.3432	11.7545	11.9076	12.556	11.444	12.2101	12.0522	-0.3611	0.219806	0.700273	0	0
ENSG00000143570	SLC39A1	9.6384	9.2691	8.7715	8.7582	9.9159	9.0168	9.1948	9.7549	-0.3613	0.278611	0.756517	0	NA
ENSG00000184261	KCNK12	5.2479	5.6724	7.4263	6.7944	5.7549	7.8642	7.4757	5.4919	-0.3614	0.659676	0.949924	0	0
ENSG00000256667	KLRA1P	5.7279	6.4429	6.4757	6.5236	6.4429	6.6724	6.9307	6.5699	-0.3615	0.144386	0.596365	0	NA
ENSG00000197724	PHF2	9.1624	9.388	9.2831	9.545	9.6384	9.5962	9.9352	9.6546	-0.3615	0.0180287	0.226003	0	0
ENSG00000106089	STX1A	6.7279	6.1497	6.6294	6.4919	7.1799	6.6294	6.4263	7.2095	-0.3615	0.173339	0.635073	0	0
ENSG00000247595	SPTY2D1OS	4	3.9069	5.3923	4.1699	4.2479	4.9542	5.3219	4.3923	-0.3618	0.428872	0.818404	0	NA
ENSG00000227199	ST7-AS1	0	0	3.4594	1	0	2	2.3219	1.585	-0.3619	0.720589	0.968569	0	0
ENSG00000212402	SNORA74B	0	0	3.585	3.4594	0	3.585	3.9069	1	-0.3619	0.804604	0.98352	0	NA
ENSG00000224101	ELMO1-AS1	0	0	5	4.3219	0	5.6439	5.1293	0	-0.3628	0.866227	0.992387	0	NA
ENSG00000153147	SMARCA5	11.8944	11.5033	11.9241	11.9697	12.0931	12.5105	12.3608	11.7793	-0.363	0.109621	0.540597	0	0
ENSG00000087586	AURKA	9.1649	8.4512	8.5157	8.8611	10.2808	7.6147	9.0362	9.5157	-0.3636	0.557028	0.901718	0	0
ENSG00000248496	ZBED9	2	0	4.858	2	1.585	0	2	6.7279	-0.3637	0.84311	0.987971	0	NA
ENSG00000213020	ZNF611	7.3038	7	8.7582	8.9337	7.5622	9.0741	9.1573	7.6582	-0.3641	0.60042	0.924096	0	0
ENSG00000177105	RHOG	8.5392	8.4798	8.1849	8.2946	8.9484	8.1497	8.7039	9.1548	-0.3646	0.167067	0.626758	0	0
ENSG00000154645	CHODL	0	2.585	3.9069	3.8074	1.585	5.0444	2.8074	2.3219	-0.3649	0.766807	0.977445	0	0
ENSG00000230667	SETSIP	1.585	0	4.3923	4	2.8074	4.1699	3.4594	1	-0.3649	0.778514	0.978249	0	NA
ENSG00000107130	NCS1	1	2	1	2	1	2	0	4.4594	-0.3649	0.727471	0.970954	0	0
ENSG00000095981	KCNK16	0	0	1	3	0	4.4594	1	0	-0.3649	0.783989	0.978566	0	0
ENSG00000285101	CACNA1C-AS2	0	0	2	0	0	0	0	3.4594	-0.3649	0.727471	0.970954	0	NA
ENSG00000170571	EMB	10.5018	10.5727	10.4858	10.6821	10.6519	11.3912	11.0654	10.5934	-0.3649	0.107123	0.536208	0	0
ENSG00000005339	CREBBP	10.8696	10.7048	12.0987	11.9181	11.2288	12.275	12.2981	11.2491	-0.3649	0.464401	0.845849	0	0
ENSG00000122223	CD244	2.585	3	2.8074	3.1699	3.7004	4	3.3219	2	-0.365	0.456337	0.839284	0	0
ENSG00000159905	ZNF221	2.8074	3.4594	5.7004	5.7549	2.8074	6.1293	6	4.2479	-0.3656	0.75014	0.977295	0	0
ENSG00000167103	PIP5KL1	5.4594	6.4757	7.5314	7.5236	6.1293	7.9715	7.4094	6.9425	-0.3657	0.583098	0.915943	0	0
ENSG00000169914	OTUD3	8.5275	8.7616	9.0688	9.1472	9.4179	8.9366	9.4094	9.2046	-0.3659	0.0915686	0.495791	0	NA
ENSG00000224660	SH3BP5-AS1	7.5774	8.1649	8.2621	7.8392	8.1599	8.6582	8.1898	8.2992	-0.3659	0.108195	0.538379	0	NA
ENSG00000075218	GTSE1	8.8106	8.3707	8.7682	8.8734	9.9901	7.7347	9.1293	9.4325	-0.3659	0.486187	0.861793	0	NA
ENSG00000213901	SLC23A3	6.8455	6.2095	6.8826	6.1293	6.4757	7.0553	7.4919	6.5078	-0.3659	0.289981	0.756517	0	0
ENSG00000196275	GTF2IRD2	5.5236	6.5699	6.3923	6.1898	5.9542	6.8455	6.585	6.7549	-0.366	0.274571	0.756517	0	NA
ENSG00000198113	TOR4A	6.6439	7.8329	7.3923	7.2095	8.0607	6.8074	7.7004	7.9773	-0.3668	0.369394	0.768635	0	0
ENSG00000159363	ATP13A2	8.4388	8.2621	8.7381	8.4838	8.8297	8.9337	8.7245	8.9039	-0.3673	0.0148978	0.206408	0	0
ENSG00000197776	KLHDC1	5.2095	6.0661	5.7549	6.2095	5.3923	6.6439	6.2479	6.4263	-0.3676	0.336975	0.756517	0	0
ENSG00000160991	ORAI2	12.7863	12.7532	12.6129	12.8206	13.2685	13.3806	13.1136	12.6819	-0.3679	0.0609433	0.40624	0	NA
ENSG00000056277	ZNF280C	7.9129	7.6582	8.8611	8.676	8.2143	8.8642	9.2503	8.2527	-0.3683	0.374522	0.774066	0	0
ENSG00000172476	RAB40A	1.585	1.585	2.3219	0	0	0	2.3219	4.6439	-0.3685	0.771838	0.978051	0	0
ENSG00000170122	FOXD4	4.3923	4.7004	4.9069	4.5236	4.7549	5.2479	4.9069	5.0875	-0.3685	0.0546618	0.384317	0	NA
ENSG00000019995	ZRANB1	8.2192	8.0056	9.2216	9.4073	8.5999	9.5469	9.611	8.5699	-0.3685	0.448156	0.833986	0	0
ENSG00000121413	ZSCAN18	6.6865	6.3399	7.6511	7.6366	5.8074	7.6221	8.4221	7.9366	-0.3685	0.597516	0.922691	0	0
ENSG00000119866	BCL11A	10.3619	10.3794	11.9196	11.9647	10.8353	12.3437	12.2085	10.7134	-0.3688	0.578815	0.913266	0	0
ENSG00000128045	RASL11B	3.8074	4.0875	6.1497	5.7279	6.1293	6.0444	5.9069	3.1699	-0.3695	0.70302	0.959782	0	NA
ENSG00000207221	SNORA70E	0	0	5.1293	4	0	5.3219	5.2854	0	-0.3695	0.861767	0.991471	0	NA
ENSG00000118193	KIF14	9.0661	8.1997	9.4757	9.7177	9.783	8.7415	9.7912	9.6221	-0.3696	0.409634	0.807849	0	0
ENSG00000173757	STAT5B	10.9388	10.9114	10.8226	10.8517	11.2935	11.5187	11.1331	11.058	-0.3697	0.0126743	0.187825	0	0
ENSG00000049618	ARID1B	11.1749	10.8788	12.187	12.0751	11.3869	12.5324	12.4522	11.4236	-0.3698	0.444816	0.830566	0	0
ENSG00000166171	DPCD	5.8329	5.0444	6.4919	6.0224	6.5699	6.0444	6.4757	5.7814	-0.37	0.335981	0.756517	0	0
ENSG00000131944	FAAP24	5.9069	5.6724	5.4594	5.5236	6.6147	5.1699	6.1497	6.1085	-0.3701	0.28962	0.756517	0	0
ENSG00000148841	ITPRIP	8.7313	8.4471	9.0741	8.9248	8.6257	9.6952	9.4073	8.9307	-0.3704	0.226188	0.710077	0	NA
ENSG00000116903	EXOC8	8.4798	8.633	9.3729	9.3287	8.9571	9.5962	9.5507	9.1923	-0.3705	0.229613	0.71371	0	0
ENSG00000169131	ZNF354A	8.7004	8.7347	8.1241	8.4305	9.2046	8.2808	8.7582	9.2288	-0.3707	0.211169	0.690248	0	0
ENSG00000265706	SNORD53B	1	1	5.3219	5.2479	2	5.0875	4.6439	2.3219	-0.3708	0.80888	0.984167	0	NA
ENSG00000168566	SNRNP48	9.2503	9.0251	9.4346	9.2597	9.8611	9.3641	9.7262	9.5018	-0.3709	0.0374971	0.318267	0	0
ENSG00000281398	SNHG4	9.388	9.6511	10.0607	9.7599	10.224	9.6546	10.0928	10.3718	-0.3709	0.124901	0.573843	0	NA
ENSG00000185813	PCYT2	8.6294	8.3219	8.6618	8.2621	8.8392	8.9307	8.9972	8.5925	-0.3711	0.0341278	0.306803	0	0
ENSG00000100652	SLC10A1	2	2.3219	6.5699	6.3923	1.585	7.1396	6.4594	3.585	-0.3712	0.843128	0.987971	0	0
ENSG00000198951	NAGA	7.5622	7.5622	7.983	7.9189	8.3174	7.9069	8.2479	8.0389	-0.3712	0.0452402	0.350994	0	0
ENSG00000261192	RNF126P1	0	0	1.585	2.3219	2.585	0	2.8074	0	-0.3714	0.716108	0.96646	0	0
ENSG00000248473	LINC01962	2.3219	1	0	0	0	1	1	2.8074	-0.3714	0.660014	0.949924	0	NA
ENSG00000207344	SNORA22C	0	0	2.3219	0	0	2.8074	1	0	-0.3714	0.687855	0.955838	0	NA
ENSG00000274529	SEBOX	0	0	5.0444	4.3219	0	4.8074	4.4594	1.585	-0.3714	0.842133	0.987754	0	0
ENSG00000156232	WHAMM	8.8106	8.676	9.0417	8.8486	9.0307	9.4919	9.2432	9.098	-0.3717	0.0263889	0.272008	0	0
ENSG00000151575	TEX9	5.1293	4.6439	6.3923	6.3219	5.6724	5.8074	6.2668	6.2288	-0.372	0.450526	0.836059	0	0
ENSG00000188732	FAM221A	6.6724	6.9307	6.6865	6.6294	7.3129	6.8826	6.7279	7.4838	-0.3721	0.0981642	0.512938	0	0
ENSG00000185250	PPIL6	4.4594	3.3219	4.1699	4	3.8074	5.0875	4.0875	4.4594	-0.3726	0.34938	0.756517	0	0
ENSG00000129028	THAP10	3.4594	1.585	3.9069	0	2	0	2.585	5.858	-0.3729	0.813453	0.984167	0	0
ENSG00000103855	CD276	3.1699	3	1	1	2.585	2.3219	1.585	3.1699	-0.373	0.606593	0.926179	0	0
ENSG00000137642	SORL1	10.098	10.3309	11.6856	12.2366	10.2033	12.2729	12.4783	10.8887	-0.373	0.638643	0.939998	0	0
ENSG00000121621	KIF18A	8.0498	7.0875	8.4594	8.4136	8.5661	7.9425	9.0251	7.9715	-0.3737	0.39817	0.796928	0	0
ENSG00000265681	RPL17	12.8392	12.6823	12.0437	12.1561	12.9814	12.163	12.9108	13.1611	-0.3738	0.250564	0.741696	0	NA
ENSG00000148426	PROSER2	3.7004	2.585	4.7004	3.585	2	5.6147	2.8074	5.6439	-0.3738	0.731564	0.972364	0	0
ENSG00000206237	HLA-DQB1	11.3219	11.2046	10.4168	10.9614	11.2615	11.6284	11.2402	11.2709	-0.3741	0.142154	0.590617	0	NA
ENSG00000113971	NPHP3	5.9069	6.1699	5.9773	5.6724	6.5392	6.0444	6.2668	6.375	-0.3747	0.0425269	0.338523	0	NA
ENSG00000157343	ARMC12	5.3923	6.1293	5.0444	4.7004	6.4757	5.0875	5.2479	5.9542	-0.3747	0.43104	0.820284	0	0
ENSG00000100485	SOS2	8.5962	8.5038	9.4115	9.4009	8.8138	9.7432	9.8424	9.014	-0.3752	0.33449	0.756517	0	0
ENSG00000103769	RAB11A	11.3231	11.1523	11.1935	11.1941	11.7453	11.6519	11.5812	11.3859	-0.3753	0.00443012	0.109065	0	0
ENSG00000166483	WEE1	10.0293	9.3038	10.014	10.1331	10.643	9.5661	10.7748	9.9986	-0.3755	0.313187	0.756517	0	0
ENSG00000119640	ACYP1	7.6935	7.8392	7.2192	6.6582	8.8265	6.8455	7.1699	8.0715	-0.3758	0.498488	0.870161	0	0
ENSG00000221995	TIAF1	4.1699	5.3576	6.6439	5.8826	5.0444	7.3487	5.8074	5.3576	-0.376	0.624433	0.934863	0	NA
ENSG00000184602	SNN	10.1098	10.0251	9.5488	10.1586	10.599	10.9951	10.0661	9.6865	-0.3761	0.28526	0.756517	0	0
ENSG00000143751	SDE2	10.137	10.1072	10.1824	10.4221	10.5324	10.7099	10.9039	10.2082	-0.3764	0.0617389	0.408578	0	0
ENSG00000258057	BCDIN3D-AS1	4.8074	4.8074	6.3038	5.9069	5.2479	6.1293	6	5.9542	-0.3765	0.416639	0.812187	0	NA
ENSG00000233602	ERI3-IT1	3.7004	3.8074	7.7944	7.1189	5.0444	7.2095	6.6294	5.0444	-0.3766	0.76652	0.977391	0	NA
ENSG00000160993	ALKBH4	7.7211	7.9658	8.1699	7.8826	8.4346	8.69	8.2336	7.8887	-0.3769	0.0989345	0.5149	0	0
ENSG00000085831	TTC39A	0	0	3	2	0	3.7004	2.8074	0	-0.3769	0.767007	0.977476	0	0
ENSG00000171004	HS6ST2	2.585	1.585	2.3219	0	2	0	0	6	-0.377	0.81343	0.984167	0	0
ENSG00000204842	ATXN2	9.3038	8.8361	10.4284	10.0028	9.6671	10.3038	10.5245	9.5868	-0.3778	0.407447	0.805718	0	0
ENSG00000275538	RNVU1-19	0	0	2.585	3.1699	0	3.4594	3.8074	0	-0.378	0.788154	0.980323	0	NA
ENSG00000011132	APBA3	8.7381	8.4798	8.5353	8.2946	8.8978	8.7781	8.9039	8.9801	-0.378	0.00932147	0.160109	0	0
ENSG00000135506	OS9	11.0914	11.0272	10.4553	10.5736	11.3707	10.7781	10.9476	11.5651	-0.3785	0.169508	0.628084	0	0
ENSG00000257950	P2RX5-TAX1BP3	6.7682	6.7415	8.2854	7.1599	8.3174	6.5392	7.4676	8.1447	-0.3785	0.511037	0.875816	0	NA
ENSG00000164362	TERT	8.5118	8.0224	8.8948	8.9278	9.5755	8.6257	8.6036	9.0661	-0.3786	0.26983	0.756517	0	0
ENSG00000178913	TAF7	10.8186	11.4661	10.851	10.9061	11.4838	10.9285	11.3515	11.7924	-0.3786	0.159122	0.61531	0	0
ENSG00000207375	SNORD116-23	0	0	2.8074	0	1	2.3219	1	0	-0.3786	0.670948	0.95005	0	NA
ENSG00000164879	CA3	3.1699	2.8074	2.585	1	2.585	3.3219	1.585	3.585	-0.3786	0.58465	0.917141	0	0
ENSG00000245522	LINC02709	1	2.3219	4.1699	4.3923	1.585	4.6439	5.1699	2	-0.3786	0.765687	0.977295	0	NA
ENSG00000058272	PPP1R12A	10.6555	10.5536	11.2174	11.158	10.9061	11.6175	11.5999	10.9758	-0.3787	0.191683	0.662999	0	NA
ENSG00000165886	UBTD1	5.1293	4.8074	4.7549	4.5236	5.9307	4.4594	5.1699	5.1699	-0.3787	0.288522	0.756517	0	0
ENSG00000159110	IFNAR2	10.4788	10.6698	10.4929	10.6502	10.8857	11.115	10.9823	10.8242	-0.3789	0.0034167	0.0989868	0	0
ENSG00000059758	CDK17	8.7944	8.8041	9.6055	9.6384	9	10.5774	10	8.7814	-0.3791	0.464145	0.845662	0	0
ENSG00000236618	PITPNA-AS1	6.5236	5.858	4.2479	3.8074	6.8202	3.3219	5.0444	6.7682	-0.3795	0.730864	0.971853	0	NA
ENSG00000164048	ZNF589	8.4919	8.7039	8.6546	8.6294	9.5887	8.1137	8.8765	9.42	-0.3798	0.300447	0.756517	0	0
ENSG00000172113	NME6	8.96	8.9129	9.224	9.2095	9.6018	9.5314	9.5236	9.1699	-0.3801	0.0241288	0.263239	0	0
ENSG00000206372	C2	1.585	2.585	4.3923	3.585	3.4594	2.8074	3.7004	3.7004	-0.3801	0.576836	0.912286	0	NA
ENSG00000102034	ELF4	8.676	8.224	7.8138	8.3174	8.8948	7.9009	8.7448	9.0112	-0.3801	0.26295	0.755934	0	0
ENSG00000109971	HSPA8	14.6835	14.1244	14.4607	13.9382	14.6988	14.2693	14.9213	14.8392	-0.3804	0.136248	0.581164	0	0
ENSG00000243244	STON1	3.585	4.585	3.8074	4.7004	4.3923	4.8074	4	5	-0.3805	0.326647	0.756517	0	0
ENSG00000151233	GXYLT1	8.7177	8.2288	9.0251	8.6795	9.224	8.9801	9.2597	8.7108	-0.3809	0.11616	0.555159	0	NA
ENSG00000068489	PRR11	9.3487	8.8978	9.3531	9.6366	10.3365	8.7074	9.9972	9.7194	-0.381	0.358028	0.758265	0	0
ENSG00000165115	KIF27	7.4263	8.0553	8.4471	8.1497	8.224	8.5078	8.5314	8.3399	-0.3812	0.143625	0.594026	0	NA
ENSG00000134369	NAV1	9.3151	8.633	10.374	10.4898	9.1749	11.1118	10.9614	9.0901	-0.3816	0.609024	0.928027	0	0
ENSG00000002016	RAD52	8.9513	8.5736	9.42	8.8887	9.1472	9.3106	9.4491	9.4533	-0.3817	0.0900153	0.491904	0	0
ENSG00000024526	DEPDC1	8.5196	7.7748	8.3219	8.7074	9.3106	7.4179	9.0768	9.0471	-0.3822	0.45629	0.839283	0	0
ENSG00000106258	CYP3A5	4.0875	3.9069	6.5546	6.5546	5.0444	6.8074	6.4594	4.3219	-0.3824	0.699308	0.958984	0	0
ENSG00000111602	TIMELESS	10.7944	10.1396	10.3794	10.4367	11.69	9.7912	10.8634	10.9374	-0.383	0.389961	0.789689	0	0
ENSG00000115839	RAB3GAP1	10.1293	9.8439	10.6275	10.4788	10.5651	10.6856	10.8978	10.4635	-0.3831	0.103131	0.52621	0	0
ENSG00000136051	WASHC4	11.6457	11.9318	12.284	12.2088	11.9564	13.0845	12.6519	11.9114	-0.3835	0.274538	0.756517	0	0
ENSG00000266028	SRGAP2	8.7177	8.0768	8.8234	9.0634	9.1472	9.0112	9.388	8.6689	-0.3835	0.188659	0.658321	0	0
ENSG00000196299	ZNRD1ASP	6.5999	7.3129	8.4305	8.0056	7.7814	8.3219	8.0661	7.7142	-0.3837	0.401701	0.80059	0	NA
ENSG00000028203	VEZT	9.1997	9.1085	9.5294	9.3151	9.5038	9.8408	10.137	9.207	-0.384	0.133578	0.580387	0	0
ENSG00000116711	PLA2G4A	2.585	2.3219	0	1.585	0	1.585	1.585	4.858	-0.384	0.754864	0.977295	0	0
ENSG00000196268	ZNF493	8.3531	8.5507	9.058	8.8857	8.7977	9.4094	9.2503	8.9278	-0.3844	0.121049	0.56651	0	0
ENSG00000113269	RNF130	4.2479	4.5236	4.9069	3.7004	4.2479	3.8074	2.3219	8.5392	-0.3844	0.786809	0.979732	0	0
ENSG00000163931	TKT	13.3977	13.1983	13.3422	13.4307	13.5411	13.8451	13.9571	13.5634	-0.3845	0.0157813	0.211806	0	0
ENSG00000087903	RFX2	5.7814	5.6439	6.3923	6.2854	7.1085	5.7279	6.0661	6.7415	-0.3853	0.330422	0.756517	0	0
ENSG00000168356	SCN11A	4.1699	4.858	5.858	5.0444	4.0875	6.1699	5.7549	5.4594	-0.3854	0.523581	0.885755	0	0
ENSG00000235408	SNORA71B	4	4.1699	6.6865	6.5236	5.1699	6	6.2288	5.5236	-0.3856	0.633012	0.937317	0	NA
ENSG00000203995	ZYG11A	2.8074	2.3219	2.3219	2	2.585	1	4.0875	3.3219	-0.3858	0.590722	0.919954	0	0
ENSG00000164663	USP49	9.1573	9.1421	10.0334	10.0334	9.944	10.0888	10.268	9.6092	-0.3859	0.23272	0.718835	0	0
ENSG00000185811	IKZF1	10.8933	10.5333	11.5637	11.7279	11.5589	11.2697	12.0901	11.3437	-0.3861	0.295098	0.756517	0	0
ENSG00000225473	ATP13A4-AS1	0	0	2.585	1	0	2.3219	2.8074	0	-0.3861	0.70282	0.959782	0	NA
ENSG00000130711	PRDM12	2	1.585	2.3219	1	2.8074	0	2.3219	3.3219	-0.3861	0.641082	0.941203	0	0
ENSG00000120896	SORBS3	9.2668	9.4388	9.2621	9.3576	9.8734	10.8049	9.585	8.611	-0.3873	0.426056	0.81674	0	0
ENSG00000135436	FAM186B	4.858	5.4594	7.9248	7.6935	6.0661	8.0224	7.3309	6.0661	-0.3874	0.687012	0.95566	0	0
ENSG00000214827	MTCP1	4.7004	5	5.1293	5.2854	6.1293	4.858	5.3923	5.2854	-0.3875	0.23263	0.718681	0	NA
ENSG00000112679	DUSP22	10.2372	10.7895	9.9773	10.0403	10.3576	10.5953	10.643	10.9986	-0.3875	0.138901	0.58496	0	0
ENSG00000164002	EXO5	7.2192	7.6582	7.098	7.1396	7.9129	7.4009	7.6511	7.7004	-0.3876	0.0586963	0.398956	0	0
ENSG00000282485	LINC00235	4.6439	4	6.3576	5.858	5.2479	6.9658	6.1085	4.0875	-0.3876	0.652928	0.946789	0	NA
ENSG00000139725	RHOF	5.8329	5.2479	5.858	5.5236	5.2854	5.8329	6.3399	6.5546	-0.3876	0.268243	0.756517	0	0
ENSG00000282854	ASAP3	7.96	8.6475	6.8948	7.4594	8.3083	7.7142	7.4757	9.014	-0.3877	0.473119	0.852252	0	NA
ENSG00000089327	FXYD5	8.388	8.5622	7.9129	7.7415	8.7381	8.1137	8.098	9.207	-0.3881	0.284834	0.756517	0	0
ENSG00000079335	CDC14A	6.8704	6.6147	7.6653	7.5925	7.0875	8.611	7.6795	6.9189	-0.3885	0.433665	0.82187	0	0
ENSG00000070610	GBA2	10.3923	10.2946	9.9337	9.6475	10.8408	9.9484	10.3443	10.6891	-0.3886	0.188587	0.658321	0	0
ENSG00000110888	CAPRIN2	7.7616	8.1649	7.9658	7.6366	8.7549	7.4757	8.1293	8.7245	-0.3889	0.274309	0.756517	0	0
ENSG00000019102	VSIG2	0	3.585	5.1699	3.585	3.1699	3.4594	3.4594	3.8074	-0.3891	0.736074	0.973828	0	0
ENSG00000101290	CDS2	9.7279	9.3264	10.8305	10.7557	10.4398	11.3259	10.9993	9.4325	-0.3892	0.512342	0.877179	0	0
ENSG00000258366	RTEL1	6.7004	6.585	6.6582	6.7279	7.8009	6.8074	6.7142	6.9069	-0.3895	0.174456	0.636655	0	NA
ENSG00000142892	PIGK	7.983	7.4263	8.0768	8.0498	8.3619	8.1649	8.4959	8.0715	-0.3896	0.0750828	0.451888	0	0
ENSG00000119431	HDHD3	7.8642	8.3923	7.3309	6.9069	8.543	7.5392	7.3576	8.6147	-0.39	0.429535	0.818915	0	0
ENSG00000099331	MYO9B	11.1731	11.1643	11.6466	11.4548	11.6931	11.5421	11.9633	11.8029	-0.3906	0.0376029	0.31851	0	0
ENSG00000234506	LINC01506	2.3219	0	3.7004	2.585	3	1	3.1699	3	-0.3906	0.689881	0.957	0	NA
ENSG00000206799	SNORA32	6.8948	6.5078	7.0768	7.1898	6.5236	8.1799	8.2621	6.2668	-0.3908	0.504507	0.873168	0	NA
ENSG00000115163	CENPA	8.1241	7.375	7.5392	7.7814	8.9248	6.8826	8.1085	8.4676	-0.391	0.4344	0.822646	0	0
ENSG00000096070	BRPF3	8.0607	8.1396	8.633	8.5196	8.4959	8.6439	8.8734	8.9039	-0.391	0.0617885	0.40869	0	0
ENSG00000162434	JAK1	11.6573	11.6133	12.2052	12.0049	11.988	12.9306	12.6029	11.5245	-0.3913	0.299274	0.756517	0	0
ENSG00000117528	ABCD3	8.8734	8.4998	9.1111	9.2264	9.3106	9.1874	9.5546	9.224	-0.3914	0.0731616	0.446597	0	NA
ENSG00000118596	SLC16A7	8.4553	8.0279	9.7649	9.7022	8.9454	9.5118	10.2456	8.8138	-0.3916	0.501249	0.87192	0	0
ENSG00000141458	NPC1	8.098	7.8138	9.0688	8.8297	8.3399	9.1649	9.3729	8.4998	-0.3918	0.352132	0.756517	0	0
ENSG00000131480	AOC2	6.0661	6.2095	7.4094	6.6724	6.1699	6.8948	7.4263	7.4346	-0.3921	0.391774	0.79177	0	0
ENSG00000137824	RMDN3	8.69	8.5236	8.3083	8.7245	9.3242	8.8455	8.8642	8.7814	-0.3922	0.0465167	0.356882	0	0
ENSG00000141867	BRD4	10.6591	10.611	12.0189	11.821	11.4939	11.964	12.0074	11.2161	-0.3928	0.384887	0.784684	0	0
ENSG00000197329	PELI1	8.96	9.3837	9.3332	9.6129	9.6883	9.1948	10.0458	9.9337	-0.3932	0.141642	0.590146	0	0
ENSG00000160318	CLDND2	4.1699	3.4594	3.9069	4.1699	3.9069	4.1699	4.2479	4.9542	-0.3932	0.209163	0.688176	0	0
ENSG00000197054	ZNF763	5.8329	6.4094	6.7549	6.2479	6.585	6.5999	7.0334	6.5999	-0.3933	0.124809	0.573843	0	0
ENSG00000267281	ATF7-NPFF	3.8074	4.3923	4.0875	4.1699	4.7549	4.858	4.2479	4.1699	-0.3934	0.113258	0.548323	0	NA
ENSG00000165028	NIPSNAP3B	5.9069	4.585	5.2479	4.858	6.3038	5.4594	6.0875	4.3219	-0.3937	0.484973	0.860576	0	0
ENSG00000167476	JSRP1	5	5.0444	5.3576	4	5.4263	5.3219	4.6439	5.585	-0.3938	0.316132	0.756517	0	NA
ENSG00000197780	TAF13	7.1497	6.7142	6.9773	6.6439	7.1599	7.2479	7.3487	7.3038	-0.3938	0.0192843	0.233407	0	0
ENSG00000188295	ZNF669	7.0112	7.0334	7.2668	7.585	7.5392	7.6147	7.8265	7.4919	-0.394	0.0416501	0.335215	0	0
ENSG00000204859	ZBTB48	10.218	10.3026	10.2396	9.8918	11.1836	10.3253	10.4115	10.3083	-0.3942	0.136474	0.581586	0	0
ENSG00000165650	PDZD8	8.7944	8.2046	10.2691	10.2276	9.1241	10.268	10.6129	9.0688	-0.3945	0.567281	0.907118	0	0
ENSG00000215910	C1orf167	0	2.3219	2.3219	2.585	2	2	2.8074	2	-0.3946	0.559148	0.903148	0	NA
ENSG00000183655	KLHL25	6.0875	5.9542	6.2479	6.0661	7	5.9773	6.1898	6.7682	-0.3949	0.161505	0.620979	0	0
ENSG00000164404	GDF9	4.2479	4.4594	4.585	4.5236	4.6439	4.5236	5.3219	4.9069	-0.3951	0.0845313	0.47634	0	0
ENSG00000140398	NEIL1	13.2037	13.7349	13.2199	13.0145	13.7708	13.7079	13.1093	14.1658	-0.3952	0.189577	0.659581	0	0
ENSG00000281626	ZNF852	7.5392	7.4676	9.137	8.6546	7.7279	9.4157	9.2644	7.9715	-0.3953	0.534442	0.889675	0	NA
ENSG00000128298	BAIAP2L2	4.7004	5.2854	5.3576	4.7004	4.7549	5.7279	5.2854	5.858	-0.3956	0.24569	0.736635	0	0
ENSG00000225447	RPS15AP10	3.4594	3.585	7.1085	6.5392	3.8074	7.0768	6.8074	4.585	-0.3961	0.763278	0.977295	0	NA
ENSG00000157764	BRAF	9.3264	9.2456	10.5943	10.4471	9.5236	11.0231	10.8634	9.7879	-0.3961	0.474994	0.853642	0	0
ENSG00000175115	PACS1	9.0821	9.2877	9.8719	9.7599	9.3597	10.1849	10.0042	10.0375	-0.3962	0.182284	0.648881	0	0
ENSG00000051128	HOMER3	1.585	3.1699	3	4.3219	3.1699	3	3.585	3.9069	-0.3962	0.53169	0.889675	0	0
ENSG00000260910	LINC00565	0	2.3219	3.585	1	0	6.1699	0	2.3219	-0.3962	0.818425	0.984955	0	NA
ENSG00000189325	BNIP5	0	0	1	1	1	0	1.585	1	-0.3962	0.400221	0.798779	0	NA
ENSG00000234817	ECI2-DT	0	0	1	1	1.585	0	1	1	-0.3962	0.400221	0.798779	0	NA
ENSG00000129910	CDH15	0	0	1	0	0	1.585	1	0	-0.3962	0.426578	0.81674	0	0
ENSG00000169760	NLGN1	0	1	0	0	1.585	0	0	1	-0.3962	0.426578	0.81674	0	0
ENSG00000184788	SATL1	0	0	1	0	0	0	1.585	1	-0.3962	0.426578	0.81674	0	NA
ENSG00000207145	SNORA18	0	0	1	0	0	1	1.585	0	-0.3962	0.426578	0.81674	0	NA
ENSG00000233421	LINC01783	1	0	0	0	0	1	1.585	0	-0.3962	0.426578	0.81674	0	NA
ENSG00000235098	ANKRD65	0	0	1	0	0	1.585	1	0	-0.3962	0.426578	0.81674	0	NA
ENSG00000258984	UBE2F-SCLY	1	0	0	0	0	1.585	0	1	-0.3962	0.426578	0.81674	0	NA
ENSG00000260468	LINC01290	0	0	0	1	0	1.585	1	0	-0.3962	0.426578	0.81674	0	NA
ENSG00000261703	LINC02168	0	0	1	0	0	1	1.585	0	-0.3962	0.426578	0.81674	0	NA
ENSG00000277527	LINC01796	0	0	0	1	0	1.585	1	0	-0.3962	0.426578	0.81674	0	NA
ENSG00000288317	LINC01150	0	1	0	0	0	1.585	1	0	-0.3962	0.426578	0.81674	0	NA
ENSG00000099617	EFNA2	0	0	0	1	0	0	1	1.585	-0.3962	0.426578	0.81674	0	0
ENSG00000132026	RTBDN	0	0	0	1	1	0	0	1.585	-0.3962	0.426578	0.81674	0	0
ENSG00000165731	RET	0	0	1	0	0	1	0	1.585	-0.3962	0.426578	0.81674	0	0
ENSG00000187800	PEAR1	0	1	0	0	1	0	0	1.585	-0.3962	0.426578	0.81674	0	0
ENSG00000197479	PCDHB11	0	0	0	1	0	0	1	1.585	-0.3962	0.426578	0.81674	0	0
ENSG00000233067	PTCHD1-AS	0	0	0	1	1	0	0	1.585	-0.3962	0.426578	0.81674	0	NA
ENSG00000236345	SCAT8	0	1	0	0	1	0	0	1.585	-0.3962	0.426578	0.81674	0	NA
ENSG00000258643	BCL2L2-PABPN1	0	1	0	0	0	0	1	1.585	-0.3962	0.426578	0.81674	0	0
ENSG00000266258	LINC01909	0	0	1	0	0	0	1	1.585	-0.3962	0.426578	0.81674	0	NA
ENSG00000164744	SUN3	0	1	2	1	1	1.585	2	1	-0.3962	0.436653	0.823864	0	0
ENSG00000206199	ANKUB1	0	1	1	1	2	0	1	1.585	-0.3962	0.458733	0.841486	0	NA
ENSG00000268307	LINC02560	0	0	1	1	2	0	0	1.585	-0.3962	0.532556	0.889675	0	NA
ENSG00000277414	LILRB5	0	2	0	0	1	1	0	1.585	-0.3962	0.532556	0.889675	0	NA
ENSG00000189001	SBSN	1	0	1	0	1	0	0	2.585	-0.3962	0.578644	0.913266	0	0
ENSG00000244682	FCGR2C	0	1	1	0	0	1	0	2.585	-0.3962	0.578644	0.913266	0	NA
ENSG00000278749	CCDC166	0	0	1	1	0	1	2.585	0	-0.3962	0.578644	0.913266	0	NA
ENSG00000168589	DYNLRB2	0	0	0	1	0	0	0	2.585	-0.3962	0.588192	0.918971	0	0
ENSG00000171714	ANO5	1	0	0	0	0	0	0	2.585	-0.3962	0.588192	0.918971	0	0
ENSG00000188582	PAQR9	0	1	0	0	0	0	0	2.585	-0.3962	0.588192	0.918971	0	0
ENSG00000201448	SNORA63C	0	0	1	0	0	0	2.585	0	-0.3962	0.588192	0.918971	0	NA
ENSG00000213937	CLDN9	0	0	0	1	0	0	0	2.585	-0.3962	0.588192	0.918971	0	0
ENSG00000232139	LINC00867	0	0	1	0	0	2.585	0	0	-0.3962	0.588192	0.918971	0	NA
ENSG00000205879	FAM90A2P	0	1	0	1.585	0	2.585	0	1.585	-0.3962	0.614662	0.93102	0	NA
ENSG00000197576	HOXA4	0	0	2	0	0	1	0	2.585	-0.3962	0.63339	0.937331	0	0
ENSG00000168497	CAVIN2	0	3	0	1.585	2	0	1.585	2.585	-0.3962	0.678427	0.952775	0	0
ENSG00000198053	SIRPA	1.585	2.3219	0	0	0	0	2.3219	3.1699	-0.3962	0.705487	0.960936	0	0
ENSG00000240254	B4GALT4-AS1	0	0	2.585	2	0	3	3.1699	0	-0.3962	0.734802	0.973407	0	NA
ENSG00000187753	C9orf153	0	1.585	3.9069	3.3219	2.585	3.9069	3.9069	0	-0.3962	0.766823	0.977445	0	NA
ENSG00000163116	STPG2	1	0	3.3219	3.4594	1.585	3.4594	4.3219	0	-0.3962	0.769784	0.978051	0	0
ENSG00000004948	CALCR	0	0	0	0	0	0	0	1.585	-0.3962	0.355918	0.756517	0	0
ENSG00000014257	ACP3	0	0	0	0	0	0	0	1.585	-0.3962	0.355918	0.756517	0	0
ENSG00000016082	ISL1	0	0	0	0	0	0	0	1.585	-0.3962	0.355918	0.756517	0	NA
ENSG00000016602	CLCA4	0	0	0	0	0	0	0	1.585	-0.3962	0.355918	0.756517	0	NA
ENSG00000050628	PTGER3	0	0	0	0	0	0	0	1.585	-0.3962	0.355918	0.756517	0	0
ENSG00000064218	DMRT3	0	0	0	0	1.585	0	0	0	-0.3962	0.355918	0.756517	0	0
ENSG00000065609	SNAP91	0	0	0	0	0	0	0	1.585	-0.3962	0.355918	0.756517	0	0
ENSG00000078725	BRINP1	0	0	0	0	0	0	0	1.585	-0.3962	0.355918	0.756517	0	0
ENSG00000100385	IL2RB	0	0	0	0	0	0	0	1.585	-0.3962	0.355918	0.756517	0	0
ENSG00000105696	TMEM59L	0	0	0	0	0	0	0	1.585	-0.3962	0.355918	0.756517	0	0
ENSG00000107562	CXCL12	0	0	0	0	0	0	0	1.585	-0.3962	0.355918	0.756517	0	0
ENSG00000108691	CCL2	0	0	0	0	1.585	0	0	0	-0.3962	0.355918	0.756517	0	0
ENSG00000109851	DBX1	0	0	0	0	0	0	0	1.585	-0.3962	0.355918	0.756517	0	NA
ENSG00000110975	SYT10	0	0	0	0	0	0	1.585	0	-0.3962	0.355918	0.756517	0	NA
ENSG00000111704	NANOG	0	0	0	0	0	1.585	0	0	-0.3962	0.355918	0.756517	0	NA
ENSG00000116031	CD207	0	0	0	0	0	0	0	1.585	-0.3962	0.355918	0.756517	0	0
ENSG00000116117	PARD3B	0	0	0	0	0	0	0	1.585	-0.3962	0.355918	0.756517	0	0
ENSG00000118702	GHRH	0	0	0	0	0	1.585	0	0	-0.3962	0.355918	0.756517	0	0
ENSG00000120659	TNFSF11	0	0	0	0	0	1.585	0	0	-0.3962	0.355918	0.756517	0	0
ENSG00000121898	CPXM2	0	0	0	0	1.585	0	0	0	-0.3962	0.355918	0.756517	0	0
ENSG00000122691	TWIST1	0	0	0	0	0	0	0	1.585	-0.3962	0.355918	0.756517	0	0
ENSG00000124212	PTGIS	0	0	0	0	1.585	0	0	0	-0.3962	0.355918	0.756517	0	0
ENSG00000126752	SSX1	0	0	0	0	1.585	0	0	0	-0.3962	0.355918	0.756517	0	0
ENSG00000126952	NXF5	0	0	0	0	0	0	0	1.585	-0.3962	0.355918	0.756517	0	0
ENSG00000128253	RFPL2	0	0	0	0	0	0	0	1.585	-0.3962	0.355918	0.756517	0	NA
ENSG00000131142	CCL25	0	0	0	0	0	1.585	0	0	-0.3962	0.355918	0.756517	0	NA
ENSG00000135697	BCO1	0	0	0	0	0	1.585	0	0	-0.3962	0.355918	0.756517	0	0
ENSG00000136352	NKX2-1	0	0	0	0	0	0	0	1.585	-0.3962	0.355918	0.756517	0	0
ENSG00000137090	DMRT1	0	0	0	0	0	0	1.585	0	-0.3962	0.355918	0.756517	0	0
ENSG00000137558	PI15	0	0	0	0	0	0	0	1.585	-0.3962	0.355918	0.756517	0	0
ENSG00000137948	BRDT	0	0	0	0	0	0	0	1.585	-0.3962	0.355918	0.756517	0	0
ENSG00000142700	DMRTA2	0	0	0	0	0	0	1.585	0	-0.3962	0.355918	0.756517	0	NA
ENSG00000144644	GADL1	0	0	0	0	1.585	0	0	0	-0.3962	0.355918	0.756517	0	0
ENSG00000146938	NLGN4X	0	0	0	0	1.585	0	0	0	-0.3962	0.355918	0.756517	0	0
ENSG00000147488	ST18	0	0	0	0	0	0	0	1.585	-0.3962	0.355918	0.756517	0	0
ENSG00000150630	VEGFC	0	0	0	0	1.585	0	0	0	-0.3962	0.355918	0.756517	0	0
ENSG00000151812	SLC35F4	0	0	0	0	0	0	1.585	0	-0.3962	0.355918	0.756517	0	0
ENSG00000154553	PDLIM3	0	0	0	0	0	0	0	1.585	-0.3962	0.355918	0.756517	0	0
ENSG00000154898	CCDC144CP	0	0	0	0	0	1.585	0	0	-0.3962	0.355918	0.756517	0	NA
ENSG00000156218	ADAMTSL3	0	0	0	0	1.585	0	0	0	-0.3962	0.355918	0.756517	0	0
ENSG00000156466	GDF6	0	0	0	0	0	0	0	1.585	-0.3962	0.355918	0.756517	0	NA
ENSG00000156925	ZIC3	0	0	0	0	0	0	0	1.585	-0.3962	0.355918	0.756517	0	0
ENSG00000157399	ARSL	0	0	0	0	0	1.585	0	0	-0.3962	0.355918	0.756517	0	0
ENSG00000158077	NLRP14	0	0	0	0	0	0	0	1.585	-0.3962	0.355918	0.756517	0	0
ENSG00000159713	TPPP3	0	0	0	0	0	0	0	1.585	-0.3962	0.355918	0.756517	0	0
ENSG00000160183	TMPRSS3	0	0	0	0	0	1.585	0	0	-0.3962	0.355918	0.756517	0	0
ENSG00000162641	AKNAD1	0	0	0	0	0	1.585	0	0	-0.3962	0.355918	0.756517	0	0
ENSG00000162891	IL20	0	0	0	0	0	0	0	1.585	-0.3962	0.355918	0.756517	0	0
ENSG00000163364	LINC01116	0	0	0	0	0	0	0	1.585	-0.3962	0.355918	0.756517	0	NA
ENSG00000164604	GPR85	0	0	0	0	0	0	0	1.585	-0.3962	0.355918	0.756517	0	0
ENSG00000164736	SOX17	0	0	0	0	1.585	0	0	0	-0.3962	0.355918	0.756517	0	0
ENSG00000165376	CLDN2	0	0	0	0	0	0	0	1.585	-0.3962	0.355918	0.756517	0	0
ENSG00000165899	OTOGL	0	0	0	0	1.585	0	0	0	-0.3962	0.355918	0.756517	0	0
ENSG00000166741	NNMT	0	0	0	0	0	0	0	1.585	-0.3962	0.355918	0.756517	0	0
ENSG00000167779	IGFBP6	0	0	0	0	0	0	0	1.585	-0.3962	0.355918	0.756517	0	0
ENSG00000169181	GSG1L	0	0	0	0	0	0	1.585	0	-0.3962	0.355918	0.756517	0	0
ENSG00000170370	EMX2	0	0	0	0	1.585	0	0	0	-0.3962	0.355918	0.756517	0	0
ENSG00000170703	TTLL6	0	0	0	0	0	1.585	0	0	-0.3962	0.355918	0.756517	0	0
ENSG00000170807	LMOD2	0	0	0	0	0	0	1.585	0	-0.3962	0.355918	0.756517	0	NA
ENSG00000170967	DDI1	0	0	0	0	0	0	1.585	0	-0.3962	0.355918	0.756517	0	0
ENSG00000171540	OTP	0	0	0	0	0	0	0	1.585	-0.3962	0.355918	0.756517	0	0
ENSG00000171561	OR2AT4	0	0	0	0	0	1.585	0	0	-0.3962	0.355918	0.756517	0	NA
ENSG00000171773	NXNL1	0	0	0	0	0	0	0	1.585	-0.3962	0.355918	0.756517	0	NA
ENSG00000172789	HOXC5	0	0	0	0	0	0	0	1.585	-0.3962	0.355918	0.756517	0	NA
ENSG00000173811	CCDC13-AS1	0	0	0	0	0	1.585	0	0	-0.3962	0.355918	0.756517	0	NA
ENSG00000174567	GOLT1A	0	0	0	0	0	0	0	1.585	-0.3962	0.355918	0.756517	0	0
ENSG00000175264	CHST1	0	0	0	0	0	0	0	1.585	-0.3962	0.355918	0.756517	0	0
ENSG00000177047	IFNW1	0	0	0	0	0	0	1.585	0	-0.3962	0.355918	0.756517	0	0
ENSG00000177324	BEND2	0	0	0	0	0	1.585	0	0	-0.3962	0.355918	0.756517	0	0
ENSG00000177508	IRX3	0	0	0	0	0	0	0	1.585	-0.3962	0.355918	0.756517	0	0
ENSG00000178722	C5orf64	0	0	0	0	0	1.585	0	0	-0.3962	0.355918	0.756517	0	0
ENSG00000179083	FAM133A	0	0	0	0	1.585	0	0	0	-0.3962	0.355918	0.756517	0	0
ENSG00000180767	CHST13	0	0	0	0	1.585	0	0	0	-0.3962	0.355918	0.756517	0	0
ENSG00000181234	TMEM132C	0	0	0	0	0	0	0	1.585	-0.3962	0.355918	0.756517	0	NA
ENSG00000181499	OR6T1	0	0	0	0	0	1.585	0	0	-0.3962	0.355918	0.756517	0	NA
ENSG00000182674	KCNB2	0	0	0	0	0	0	0	1.585	-0.3962	0.355918	0.756517	0	0
ENSG00000183114	FAM43B	0	0	0	0	0	0	0	1.585	-0.3962	0.355918	0.756517	0	0
ENSG00000183160	TMEM119	0	0	0	0	1.585	0	0	0	-0.3962	0.355918	0.756517	0	1
ENSG00000183273	CCDC60	0	0	0	0	0	1.585	0	0	-0.3962	0.355918	0.756517	0	0
ENSG00000183389	OR56A4	0	0	0	0	0	1.585	0	0	-0.3962	0.355918	0.756517	0	NA
ENSG00000183770	FOXL2	0	0	0	0	0	0	0	1.585	-0.3962	0.355918	0.756517	0	0
ENSG00000184478	OR56A3	0	0	0	0	0	1.585	0	0	-0.3962	0.355918	0.756517	0	NA
ENSG00000184613	NELL2	0	0	0	0	0	1.585	0	0	-0.3962	0.355918	0.756517	0	0
ENSG00000184937	WT1	0	0	0	0	0	0	0	1.585	-0.3962	0.355918	0.756517	0	0
ENSG00000184991	TTTY13	0	0	0	0	0	0	1.585	0	-0.3962	0.355918	0.756517	0	0
ENSG00000186090	HTR3D	0	0	0	0	0	0	0	1.585	-0.3962	0.355918	0.756517	0	NA
ENSG00000187013	LINC02875	0	0	0	0	0	0	0	1.585	-0.3962	0.355918	0.756517	0	0
ENSG00000187537	POTEG	0	0	0	0	0	1.585	0	0	-0.3962	0.355918	0.756517	0	NA
ENSG00000187642	PERM1	0	0	0	0	0	0	0	1.585	-0.3962	0.355918	0.756517	0	NA
ENSG00000187959	CPSF4L	0	0	0	0	0	1.585	0	0	-0.3962	0.355918	0.756517	0	NA
ENSG00000188467	SLC24A5	0	0	0	0	0	1.585	0	0	-0.3962	0.355918	0.756517	0	NA
ENSG00000188691	OR56A5	0	0	0	0	0	1.585	0	0	-0.3962	0.355918	0.756517	0	NA
ENSG00000196748	CLPSL2	0	0	0	0	1.585	0	0	0	-0.3962	0.355918	0.756517	0	NA
ENSG00000197057	DTHD1	0	0	0	0	0	0	1.585	0	-0.3962	0.355918	0.756517	0	NA
ENSG00000204291	COL15A1	0	0	0	0	1.585	0	0	0	-0.3962	0.355918	0.756517	0	0
ENSG00000204347	BTBD17	0	0	0	0	0	0	0	1.585	-0.3962	0.355918	0.756517	0	0
ENSG00000204965	PCDHA5	0	0	0	0	0	1.585	0	0	-0.3962	0.355918	0.756517	0	NA
ENSG00000205488	CALML3-AS1	0	0	0	0	0	0	0	1.585	-0.3962	0.355918	0.756517	0	NA
ENSG00000205795	CYS1	0	0	0	0	0	0	1.585	0	-0.3962	0.355918	0.756517	0	0
ENSG00000205822	TPTE2P6	0	0	0	0	1.585	0	0	0	-0.3962	0.355918	0.756517	0	NA
ENSG00000206467	OR2H2	0	0	0	0	0	0	0	1.585	-0.3962	0.355918	0.756517	0	NA
ENSG00000207703	MIR7-2	0	0	0	0	0	0	1.585	0	-0.3962	0.355918	0.756517	0	NA
ENSG00000214510	SPINK13	0	0	0	0	0	0	0	1.585	-0.3962	0.355918	0.756517	0	NA
ENSG00000215452	ZNF663P	0	0	0	0	0	0	0	1.585	-0.3962	0.355918	0.756517	0	NA
ENSG00000218823	PAPOLB	0	0	0	0	0	1.585	0	0	-0.3962	0.355918	0.756517	0	0
ENSG00000219435	CATSPERZ	0	0	0	0	0	0	1.585	0	-0.3962	0.355918	0.756517	0	NA
ENSG00000224177	LINC00570	0	0	0	0	0	1.585	0	0	-0.3962	0.355918	0.756517	0	NA
ENSG00000224559	LINC01087	0	0	0	0	0	0	1.585	0	-0.3962	0.355918	0.756517	0	NA
ENSG00000226125	LINC01907	0	0	0	0	1.585	0	0	0	-0.3962	0.355918	0.756517	0	NA
ENSG00000226627	SHANK2-AS1	0	0	0	0	0	1.585	0	0	-0.3962	0.355918	0.756517	0	NA
ENSG00000227115	LINC01630	0	0	0	0	0	0	1.585	0	-0.3962	0.355918	0.756517	0	NA
ENSG00000228740	GABRG3-AS1	0	0	0	0	0	1.585	0	0	-0.3962	0.355918	0.756517	0	NA
ENSG00000229639	LINC01758	0	0	0	0	0	0	0	1.585	-0.3962	0.355918	0.756517	0	NA
ENSG00000229891	LINC01315	0	0	0	0	1.585	0	0	0	-0.3962	0.355918	0.756517	0	NA
ENSG00000229951	FLJ31356	0	0	0	0	0	1.585	0	0	-0.3962	0.355918	0.756517	0	NA
ENSG00000230539	AOAH-IT1	0	0	0	0	0	1.585	0	0	-0.3962	0.355918	0.756517	0	NA
ENSG00000231441	DST-AS1	0	0	0	0	0	0	0	1.585	-0.3962	0.355918	0.756517	0	NA
ENSG00000231532	LINC01249	0	0	0	0	0	1.585	0	0	-0.3962	0.355918	0.756517	0	NA
ENSG00000236078	LINC01447	0	0	0	0	0	0	1.585	0	-0.3962	0.355918	0.756517	0	NA
ENSG00000237814	SFTA2	0	0	0	0	0	0	0	1.585	-0.3962	0.355918	0.756517	0	NA
ENSG00000239265	CLRN1-AS1	0	0	0	0	0	1.585	0	0	-0.3962	0.355918	0.756517	0	NA
ENSG00000239887	C1orf226	0	0	0	0	0	0	0	1.585	-0.3962	0.355918	0.756517	0	NA
ENSG00000240021	TEX35	0	0	0	0	0	1.585	0	0	-0.3962	0.355918	0.756517	0	0
ENSG00000241213	LINC02024	0	0	0	0	0	1.585	0	0	-0.3962	0.355918	0.756517	0	NA
ENSG00000242193	CRYZL2P	0	0	0	0	0	0	0	1.585	-0.3962	0.355918	0.756517	0	NA
ENSG00000242779	ZNF702P	0	0	0	0	0	0	0	1.585	-0.3962	0.355918	0.756517	0	0
ENSG00000243742	RPLP0P2	0	0	0	0	1.585	0	0	0	-0.3962	0.355918	0.756517	0	NA
ENSG00000246223	LINC01550	0	0	0	0	0	0	0	1.585	-0.3962	0.355918	0.756517	0	0
ENSG00000249145	LINC02517	0	0	0	0	0	0	1.585	0	-0.3962	0.355918	0.756517	0	NA
ENSG00000250042	LINC02514	0	0	0	0	0	0	1.585	0	-0.3962	0.355918	0.756517	0	NA
ENSG00000250420	AACSP1	0	0	0	0	0	0	0	1.585	-0.3962	0.355918	0.756517	0	NA
ENSG00000250786	SNHG18	0	0	0	0	0	0	0	1.585	-0.3962	0.355918	0.756517	0	NA
ENSG00000251372	LINC00499	0	0	0	0	0	1.585	0	0	-0.3962	0.355918	0.756517	0	NA
ENSG00000251878	SNORD79	0	0	0	0	0	0	1.585	0	-0.3962	0.355918	0.756517	0	NA
ENSG00000253686	LINC01484	0	0	0	0	1.585	0	0	0	-0.3962	0.355918	0.756517	0	NA
ENSG00000254788	CKLF-CMTM1	0	0	0	0	0	0	1.585	0	-0.3962	0.355918	0.756517	0	0
ENSG00000254806	SYS1-DBNDD2	0	0	0	0	1.585	0	0	0	-0.3962	0.355918	0.756517	0	NA
ENSG00000255408	PCDHA3	0	0	0	0	0	1.585	0	0	-0.3962	0.355918	0.756517	0	NA
ENSG00000258651	SEC23A-AS1	0	0	0	0	0	0	1.585	0	-0.3962	0.355918	0.756517	0	NA
ENSG00000259435	OR4N3P	0	0	0	0	0	1.585	0	0	-0.3962	0.355918	0.756517	0	NA
ENSG00000259905	PWRN1	0	0	0	0	0	1.585	0	0	-0.3962	0.355918	0.756517	0	NA
ENSG00000260089	ADAM3B	0	0	0	0	0	0	1.585	0	-0.3962	0.355918	0.756517	0	NA
ENSG00000260941	LINC00622	0	0	0	0	0	0	0	1.585	-0.3962	0.355918	0.756517	0	NA
ENSG00000263639	MSMB	0	0	0	0	0	1.585	0	0	-0.3962	0.355918	0.756517	0	0
ENSG00000267772	LINC01999	0	0	0	0	0	0	1.585	0	-0.3962	0.355918	0.756517	0	NA
ENSG00000272259	LINC01749	0	0	0	0	0	0	0	1.585	-0.3962	0.355918	0.756517	0	NA
ENSG00000272902	TBC1D8-AS1	0	0	0	0	0	0	0	1.585	-0.3962	0.355918	0.756517	0	NA
ENSG00000273533	FAM181A	0	0	0	0	0	1.585	0	0	-0.3962	0.355918	0.756517	0	NA
ENSG00000281459	PADI1	0	0	0	0	1.585	0	0	0	-0.3962	0.355918	0.756517	0	NA
ENSG00000281998	LHX1-DT	0	0	0	0	0	0	1.585	0	-0.3962	0.355918	0.756517	0	NA
ENSG00000282770	DLG5-AS1	0	0	0	0	0	0	0	1.585	-0.3962	0.355918	0.756517	0	NA
ENSG00000064835	POU1F1	0	0	0	1.585	0	1.585	1.585	0	-0.3962	0.536963	0.889675	0	0
ENSG00000182580	EPHB3	0	0	0	1.585	0	0	1.585	1.585	-0.3962	0.536963	0.889675	0	0
ENSG00000185303	SFTPA2	0	0	0	1.585	1.585	0	1.585	0	-0.3962	0.536963	0.889675	0	0
ENSG00000150540	HNMT	0	0	0	1.585	0	3.1699	0	0	-0.3962	0.670412	0.949924	0	0
ENSG00000223783	LINC01983	0	0	2.3219	0	0	2.3219	1.585	0	-0.3962	0.647307	0.943813	0	NA
ENSG00000207274	SNORA70I	0	0	2.8074	0	0	2.8074	1.585	0	-0.3962	0.699456	0.958984	0	NA
ENSG00000224231	LINC01832	0	0	2.8074	0	0	2.8074	1.585	0	-0.3962	0.699456	0.958984	0	NA
ENSG00000185666	SYN3	2	2.3219	3.8074	2.585	1.585	4.3219	2.8074	3.585	-0.3962	0.594836	0.921145	0	0
ENSG00000137809	ITGA11	2.3219	2.585	6.1497	6.2288	4.3219	6.858	6.1085	1.585	-0.397	0.811599	0.984167	0	0
ENSG00000228397	LINC01635	4	4.5236	4.858	4.3923	4.2479	4.7004	5.4594	4.9542	-0.397	0.245925	0.736635	0	NA
ENSG00000258527	ASB9P1	1	2.585	4.9069	3.4594	1.585	4.7549	5.6147	1.585	-0.3971	0.775974	0.978051	0	NA
ENSG00000257446	ZNF878	4.0875	4.9542	6.4094	6.2668	5	6.5078	6.4094	5.3923	-0.3979	0.57347	0.910966	0	NA
ENSG00000142856	ITGB3BP	8.9542	8.6689	8.4051	8.5774	9.4757	8.683	9.1241	8.9159	-0.3983	0.0982452	0.512945	0	0
ENSG00000254634	SMG1P6	5.5546	5.1293	9.3576	9.0028	5.7814	9.5038	9.1624	6.1898	-0.3983	0.796661	0.982008	0	NA
ENSG00000173614	NMNAT1	7.2574	7.3129	7	6.858	7.3487	7.2384	7.3576	8.0768	-0.3983	0.120675	0.565776	0	0
ENSG00000171033	PKIA	7.4998	7.5078	7.3219	7.6366	7.8392	7.6653	8.1137	7.9425	-0.3987	0.0128867	0.189379	0	0
ENSG00000145214	DGKQ	8.9396	8.9159	9.29	8.9687	9.4094	9.6055	9.2784	9.4157	-0.3987	0.0113186	0.177024	0	0
ENSG00000128641	MYO1B	3.7004	3.4594	3	2.3219	2	3.3219	2.585	6.1699	-0.3988	0.696027	0.958704	0	0
ENSG00000260456	C16orf95	5.0875	5.2479	5.5546	4.9542	6.3399	5.0444	5.8074	5.2479	-0.3988	0.258121	0.751221	0	NA
ENSG00000168283	BMI1	5.6147	5.3576	5.8329	5.2095	5.2479	6.1699	6.9069	5.2854	-0.3989	0.37907	0.778587	0	0
ENSG00000142156	COL6A1	3.4594	3.585	1	2.585	1.585	3.8074	2.585	4.2479	-0.399	0.654588	0.947462	0	0
ENSG00000115129	TP53I3	5.8074	5.3923	6.9773	6.9773	6.4429	6.7682	7	6.5392	-0.399	0.384245	0.784019	0	0
ENSG00000197608	ZNF841	8.2527	8.3399	9.2503	7.3038	7.9944	9.2216	9.1396	8.388	-0.3992	0.452037	0.837185	0	NA
ENSG00000251192	ZNF674	5.7814	5.8329	6.6439	6.0444	5.9307	7.0444	6.585	6.3399	-0.3994	0.239028	0.729067	0	0
ENSG00000150045	KLRF1	1.585	5.4919	2.8074	3.585	5.4594	1.585	3.3219	4.7004	-0.3994	0.746804	0.977295	0	0
ENSG00000076258	FMO4	4.9542	4.858	5.6439	4.585	4.9069	5.2854	5.8329	5.6147	-0.3997	0.234512	0.721806	0	0
ENSG00000266714	MYO15B	10.2574	11.1812	10.6357	10.5196	10.9636	11.7809	10.5333	10.9151	-0.3998	0.266857	0.756517	0	NA
ENSG00000143153	ATP1B1	4.3219	4.2479	5	4.7004	4.7549	4.858	5.1699	5.0875	-0.4	0.0923596	0.497564	0	0
ENSG00000180592	SKIDA1	3.585	2.8074	3.9069	3.585	3.7004	5.3923	4.8074	1.585	-0.4002	0.662034	0.949924	0	0
ENSG00000198825	INPP5F	7.4179	7.8826	8.1085	7.4263	7.8887	7.8948	8.6147	8.0389	-0.4005	0.150663	0.600023	0	0
ENSG00000151726	ACSL1	7.0768	6.858	7.858	7.7814	6.9658	8.3129	7.4512	8.4471	-0.4007	0.390706	0.790332	0	0
ENSG00000281300	NXN	11.4838	11.2438	12.3864	11.6515	11.9897	12.2306	12.1296	12.0189	-0.4008	0.163364	0.623259	0	NA
ENSG00000206573	THUMPD3-AS1	8.585	8.9801	9.224	8.9009	9.3129	9.375	9.3174	9.29	-0.4013	0.0235294	0.261069	0	0
ENSG00000110395	CBL	10.1849	9.809	11.3044	11.221	10.6046	11.2444	11.6974	10.5784	-0.4014	0.417604	0.812262	0	0
ENSG00000196371	FUT4	6.7415	7.2192	7.4009	7.5622	7.6653	7.9484	7.7074	7.2095	-0.4017	0.138517	0.583882	0	0
ENSG00000283812	GPR22	0	0	7.0875	7.1085	0	7.7482	7.0553	1	-0.4019	0.893176	0.994866	0	NA
ENSG00000060237	WNK1	11.0154	10.7004	12.3143	12.183	11.7202	12.1972	12.5375	11.3663	-0.402	0.436501	0.823864	0	0
ENSG00000057252	SOAT1	8.0875	7.7142	8.6582	8.7279	8.8041	8.7108	8.9159	8.3663	-0.4023	0.185434	0.653695	0	0
ENSG00000132823	OSER1	9.2644	9.1396	8.3309	8.611	9.9233	9.0251	8.9039	9.1033	-0.4024	0.254823	0.746675	0	0
ENSG00000274334	VASN	5.6147	6.2479	7.9425	7.6935	7.5925	7.9425	7.6439	5.9307	-0.4027	0.597877	0.922907	0	NA
ENSG00000176438	SYNE3	11.1561	11.3729	12.9416	13.1253	11.9211	14.2461	13.2774	10.7624	-0.4028	0.676969	0.952133	0	0
ENSG00000150756	ATPSCKMT	7.1898	6.7415	7.6147	7.5236	7.4179	7.7347	8.1447	7.3837	-0.4028	0.179549	0.646134	0	0
ENSG00000135334	AKIRIN2	10.4757	10.3663	10.275	10.2796	10.8842	10.2726	11.0217	10.8297	-0.4029	0.0570513	0.392712	0	0
ENSG00000236693	HLA-DPB1	12.3674	12.702	11.5718	11.9326	12.3842	12.9744	12.4341	12.3926	-0.4029	0.208071	0.68625	0	NA
ENSG00000168803	ADAL	7.4512	7.1599	7.7549	7.5546	8.2808	7.4512	8.0389	7.7616	-0.403	0.113482	0.548688	0	0
ENSG00000123870	ZNF137P	6.8202	7.1599	7.5157	7.3129	7.6147	7.6511	7.6724	7.4838	-0.4033	0.0384446	0.31975	0	NA
ENSG00000166979	EVA1C	1	3.3219	2.8074	2.585	1.585	1.585	3.4594	4.7004	-0.4039	0.673703	0.95094	0	0
ENSG00000162994	CLHC1	7.6653	7.7814	9.3509	8.2621	8	9.2992	9.1573	8.2192	-0.404	0.454074	0.838043	0	0
ENSG00000155961	RAB39B	7.3219	6.9425	6.8704	7.2384	7.5622	6.858	7.6511	7.9189	-0.4042	0.159356	0.615831	0	0
ENSG00000211445	GPX3	4.4594	4	6.8704	6.1699	4.2479	7.6221	7.3399	3.9069	-0.4042	0.747675	0.977295	0	0
ENSG00000110925	CSRNP2	8.1649	7.983	8.3083	8.3038	8.4009	8.9571	8.6402	8.3794	-0.4044	0.0400448	0.32801	0	0
ENSG00000272145	NFYC-AS1	7.1497	7.6366	7.9887	7.8329	8.1189	8.1033	7.9542	8.0498	-0.4046	0.0725476	0.444789	0	NA
ENSG00000283671	SNORD51	3	4.2479	3.8074	3.585	4.7549	3.585	3.4594	4.4594	-0.4046	0.364024	0.764112	0	NA
ENSG00000223485	LINC01615	0	3.7004	0	2	3	2	0	2.3219	-0.4054	0.725481	0.970327	0	NA
ENSG00000196923	PDLIM7	8.4221	8.2479	7.6795	7.7879	8.7748	8.1548	8.1898	8.6402	-0.4056	0.139003	0.585121	0	0
ENSG00000171608	PIK3CD	11.5392	11.4152	11.6821	11.5304	12.0189	12.5253	11.6528	11.5929	-0.4058	0.116324	0.555167	0	0
ENSG00000244119	PDCL3P4	5.2479	4.9069	5.0444	3.9069	5.0875	4.8074	4.9542	5.8826	-0.4064	0.329372	0.756517	0	NA
ENSG00000106546	AHR	4.0875	3.4594	3.3219	3.585	1.585	3.4594	3.8074	7.2288	-0.4067	0.743652	0.976203	0	0
ENSG00000118762	PKD2	8.7142	8.5469	9.3151	9.1674	9.5353	9.7056	9.4717	8.6582	-0.4068	0.218582	0.699308	0	0
ENSG00000239521	CASTOR3	7.5622	8.2715	9.3663	9.3287	8.6865	9.8392	9.224	8.4094	-0.4076	0.478628	0.855876	0	NA
ENSG00000066027	PPP2R5A	9.8704	9.9278	10.3264	10.2444	10.0485	10.5746	11.3581	10.0196	-0.408	0.266469	0.756517	0	0
ENSG00000153113	CAST	9.7056	9.4073	9.8025	9.7764	10.1561	10.0098	10.2131	9.9469	-0.4085	0.00993776	0.166338	0	0
ENSG00000154813	DPH3	8.6511	8.611	8.1447	8.3309	9.2668	8.4878	8.8361	8.7814	-0.4086	0.0876934	0.485087	0	0
ENSG00000281317	BTG3-AS1	3.585	3.4594	5.4594	5.7549	4.1699	5.3576	5.9069	4.4594	-0.4088	0.593871	0.921028	0	NA
ENSG00000088756	ARHGAP28	0	1.585	1.585	0	1	0	1	2.8074	-0.4094	0.601324	0.924261	0	0
ENSG00000244623	OR2AE1	0	0	2.585	1.585	0	2.8074	2	1	-0.4094	0.658278	0.949794	0	NA
ENSG00000162576	MXRA8	7.1085	7.9366	8.7177	7.9542	8.9218	8.4512	7.8948	8.0875	-0.4096	0.344052	0.756517	0	0
ENSG00000136631	VPS45	7.8642	7.858	8.1085	7.8138	8.3923	7.9366	8.5925	8.3619	-0.4097	0.036812	0.316532	0	0
ENSG00000070961	ATP2B1	9.7665	9.2046	10.1812	10.2167	10.0607	10.1674	10.9491	9.8313	-0.4099	0.27134	0.756517	0	0
ENSG00000265325	SNORD84	5	4.2479	6.4594	6.1497	5.9307	5.9773	6.3038	5.2854	-0.41	0.488147	0.863173	0	NA
ENSG00000224614	TNK2-AS1	5.4594	5.8329	7.2946	7.2095	7.2192	6.8329	6.7415	6.6439	-0.4102	0.431603	0.820786	0	NA
ENSG00000165168	CYBB	11.4009	11.1248	11.3929	11.8321	12.0231	11.8948	12.1517	11.3236	-0.4106	0.129765	0.580387	0	NA
ENSG00000126878	AIF1L	1	0	2	2.585	1.585	2.3219	1	2.3219	-0.411	0.552241	0.899378	0	0
ENSG00000102245	CD40LG	0	0	3	2.585	0	3.9069	3.3219	0	-0.411	0.767204	0.977526	0	0
ENSG00000139324	TMTC3	7.3576	7.4676	8.0821	8.1085	7.9542	8.4635	8.6582	7.585	-0.4113	0.238656	0.728662	0	0
ENSG00000115526	CHST10	7.2095	7.2095	7.6653	7.4676	8.0279	7.3923	7.5925	8.1849	-0.4114	0.104598	0.5309	0	0
ENSG00000213918	DNASE1	7.4094	7.6294	8.8611	8.5392	8.0821	9.0196	8.7944	8.1898	-0.4117	0.362549	0.762918	0	0
ENSG00000083720	OXCT1	10.2538	9.5255	9.8234	10.0701	10.7499	9.66	10.4696	10.4409	-0.4119	0.194763	0.667728	0	0
ENSG00000283068	IBTK	9.9944	9.8903	10.8486	10.6411	10.3509	11.0258	11.1712	10.4757	-0.4123	0.23283	0.718992	0	NA
ENSG00000124795	DEK	11.8929	11.3281	11.1978	11.4078	12.8132	10.8122	11.8222	12.0286	-0.4124	0.383781	0.783882	0	0
ENSG00000174255	ZNF80	5.4919	5.8329	5.7814	5.6439	5.1699	6.8074	6.4919	5.9307	-0.4125	0.304191	0.756517	0	0
ENSG00000004700	RECQL	8.9773	8.5314	9.0084	9.1137	9.5962	9.0768	9.4512	9.1573	-0.4127	0.0590636	0.400308	0	0
ENSG00000170004	CHD3	11.4173	11.5382	12.0778	12.3907	12.3024	11.527	12.5587	12.688	-0.413	0.278143	0.756517	0	0
ENSG00000151892	GFRA1	0	1.585	2.8074	1	1.585	3.4594	2	0	-0.413	0.669857	0.949924	0	0
ENSG00000114124	GRK7	0	0	2.8074	1.585	0	3.4594	1.585	1	-0.413	0.692943	0.957208	0	0
ENSG00000135407	AVIL	6.7279	6.6439	7.5469	7.4676	6.9307	7.8009	7.9944	7.3129	-0.4131	0.268042	0.756517	0	0
ENSG00000111348	ARHGDIB	13.1539	13.1222	12.4831	12.5767	13.5122	13.0464	13.0154	13.4151	-0.4133	0.105987	0.534092	0	0
ENSG00000167525	PROCA1	6.9542	6.9307	6.8948	6.7004	7.8704	7.2095	6.9887	7.0661	-0.4136	0.0951748	0.505434	0	0
ENSG00000118482	PHF3	10.7013	10.4336	12.2417	12.1105	11.1267	12.2506	12.4341	11.3309	-0.4138	0.49576	0.869143	0	0
ENSG00000198208	RPS6KL1	7.2761	7.7142	8.0715	8.2527	9.0028	7.9484	8.0715	7.9484	-0.4141	0.261111	0.754982	0	0
ENSG00000035499	DEPDC1B	8.543	7.9484	8.0168	8.1447	9.3106	7.9069	8.4998	8.5925	-0.4142	0.239109	0.72907	0	0
ENSG00000105656	ELL	9.5736	9.5641	9.8872	9.9337	10.5613	9.8361	10.403	9.8154	-0.4143	0.103957	0.528775	0	0
ENSG00000117450	PRDX1	12.1199	11.9762	11.2917	11.3576	12.6332	11.4089	12.0345	12.3287	-0.4149	0.262951	0.755934	0	0
ENSG00000182010	RTKN2	6.9189	6.6294	7.4676	7.1189	7.9129	6.6724	7.3576	7.8517	-0.415	0.263986	0.756282	0	0
ENSG00000142632	ARHGEF19	6.7004	7.0444	6.5078	6.3219	6.9773	7.1898	6.7549	7.3129	-0.4151	0.0799038	0.46328	0	0
ENSG00000155926	SLA	6.6724	7.1599	5.2854	6.1293	6.7682	4.9542	6.8329	8.3531	-0.4154	0.62345	0.934791	0	0
ENSG00000251432	LINC02615	6.1699	6.2854	6.7279	5.9069	6.2288	7.0553	7.0768	6.3923	-0.4158	0.18716	0.656552	0	NA
ENSG00000112130	RNF8	8.388	8.1997	7.9715	7.9248	8.9069	7.8455	8.4263	8.9687	-0.4158	0.190307	0.661111	0	0
ENSG00000120458	MSANTD2	8.5774	8.4221	8.7381	8.2143	9.0768	8.7814	8.6795	9.0795	-0.4163	0.0334887	0.304279	0	NA
ENSG00000170412	GPRC5C	1	2	1	2	2.8074	0	0	4.858	-0.4163	0.744071	0.976472	0	0
ENSG00000188501	LCTL	2.585	4.2479	4.2479	3.4594	3.3219	4.1699	4.3923	4.3219	-0.4165	0.407126	0.805718	0	0
ENSG00000275074	NUDT18	6.9773	7.1898	6.7814	6.9189	7.5622	7.0553	7.5236	7.3923	-0.4165	0.0269927	0.274499	0	0
ENSG00000213096	ZNF254	8.8297	8.6653	9.3509	9.2597	9.1674	10.0126	9.676	8.9159	-0.4165	0.210875	0.690014	0	0
ENSG00000196236	XPNPEP3	8.5157	8.3663	9.8963	9.8657	9.0196	9.8688	10.3264	9.0954	-0.4165	0.455627	0.83912	0	0
ENSG00000185485	SDHAP1	7.4676	7.585	8.2143	7.9307	8.2574	8.4959	8.1293	7.983	-0.417	0.0839864	0.474441	0	NA
ENSG00000168301	KCTD6	7.8009	7.4676	7.6439	7.5925	8.1548	7.6653	8.0821	8.2715	-0.4172	0.0310613	0.293508	0	0
ENSG00000052749	RRP12	10.0888	9.5774	10.3026	10.1812	10.7432	10.0768	10.6653	10.3343	-0.4174	0.108819	0.539042	0	0
ENSG00000138074	SLC5A6	9.4615	9.1649	9	8.9944	10.0539	9.0224	9.4998	9.7142	-0.4174	0.135518	0.580387	0	0
ENSG00000118898	PPL	2.8074	2	6.8826	7.0112	2.8074	7.098	6.6582	3.8074	-0.4174	0.813273	0.984167	0	0
ENSG00000066583	ISOC1	8.3399	7.6439	7.7482	7.6724	8.6221	7.5078	8.1799	8.7649	-0.4176	0.248648	0.73999	0	0
ENSG00000166825	ANPEP	2.585	1	1	1	0	4.0875	1.585	1.585	-0.4181	0.669821	0.949924	0	0
ENSG00000120008	WDR11	10.9556	10.8057	10.9607	10.8842	11.4067	11.0147	11.5599	11.2975	-0.4181	0.0133734	0.194651	0	0
ENSG00000121486	TRMT1L	9.4094	8.8611	9.4959	9.2668	9.4798	9.5887	10.1497	9.4878	-0.4182	0.096883	0.509833	0	0
ENSG00000237505	PKN2-AS1	0	0	4.4594	3.7004	2.585	4.2479	3	0	-0.4183	0.787775	0.980323	0	NA
ENSG00000207241	SNORD45A	3.9069	5.0444	7.7549	7.858	5.5546	7.5699	7.6221	5.4919	-0.4185	0.729792	0.971707	0	NA
ENSG00000280909	SDHAP2	7.1396	6.7004	7.5469	7.2854	7.4676	7.7549	7.585	7.5392	-0.4186	0.0669494	0.426555	0	NA
ENSG00000136643	RPS6KC1	7.375	6.5999	8.3219	8.2336	7.7142	8.3531	8.6221	7.5157	-0.4187	0.418346	0.812909	0	0
ENSG00000077157	PPP1R12B	8.0112	7.6221	9.5831	9.3576	8.676	9.2288	9.568	8.7781	-0.4192	0.457695	0.840428	0	0
ENSG00000138135	CH25H	2.3219	0	0	1	0	1	2	2	-0.4195	0.586042	0.918342	0	0
ENSG00000189350	TOGARAM2	2.3219	0	0	0	2	0	2	0	-0.4195	0.626674	0.935612	0	0
ENSG00000167920	TMEM99	6.1497	5.7279	5.858	5.3219	6.6147	5.0875	6.0224	7.0112	-0.4195	0.389212	0.789415	0	0
ENSG00000100031	GGT1	5.8826	6.1293	6.1497	5.585	6.3038	6.4094	6.2854	6.4263	-0.4196	0.0220385	0.252068	0	NA
ENSG00000065308	TRAM2	8.4798	7.9887	8.8948	8.3531	8.7347	8.6724	9.5058	8.4838	-0.4201	0.20126	0.67794	0	0
ENSG00000151778	SERP2	5.858	5.7549	5.4263	4.6439	6.7682	4.4594	5.9069	6.2288	-0.4201	0.485195	0.86087	0	0
ENSG00000221303	SNORA79	0	0	2	2.585	0	2.8074	3.4594	0	-0.4205	0.723764	0.970264	0	NA
ENSG00000100034	PPM1F	10.4094	10.2167	10.2574	10.421	9.983	10.9936	11.2324	10.7797	-0.4211	0.177911	0.643439	0	0
ENSG00000147905	ZCCHC7	11.7578	12.2541	11.8591	11.6865	12.3953	12.4244	12.1405	12.2828	-0.4214	0.0251054	0.267319	0	0
ENSG00000044115	CTNNA1	9.4656	9.5793	9.8392	9.4919	10.0293	10.0348	10.0715	9.9278	-0.4218	0.00349492	0.0997714	0	0
ENSG00000134253	TRIM45	5.2095	5.3219	5.8329	5.585	5.9773	5.1293	5.9307	6.5999	-0.422	0.250961	0.74215	0	0
ENSG00000081320	STK17B	10.888	10.9403	11.7121	12.0802	11.2467	11.9989	12.4866	11.5765	-0.4221	0.32936	0.756517	0	0
ENSG00000080503	SMARCA2	10.1674	9.9629	10.2408	10.4543	10.2324	11.0761	10.9091	10.2992	-0.4229	0.123234	0.571842	0	0
ENSG00000224078	SNHG14	9.0607	8.6475	11.0133	10.4073	9.2384	10.983	10.6935	9.9054	-0.4229	0.558053	0.902577	0	NA
ENSG00000134297	PLEKHA8P1	6.1085	6.3576	5.6724	5.6147	6.6147	6.1293	6.2095	6.4919	-0.423	0.0927736	0.4995	0	NA
ENSG00000233937	CTC-338M12.4	5.585	5.858	6.5392	5.9069	6.1898	6.7682	6.2668	6.3576	-0.4233	0.127454	0.579603	0	NA
ENSG00000101222	SPEF1	3.3219	3.9069	3.8074	4.3923	4	3.585	4.9542	4.585	-0.4239	0.301366	0.756517	0	0
ENSG00000141367	CLTC	11.6609	11.4341	12.6488	12.5433	11.7805	13.3779	12.9979	11.8269	-0.424	0.43745	0.824222	0	0
ENSG00000143149	ALDH9A1	9.2046	9.1523	8.9542	8.9069	9.7004	9.1948	9.8057	9.2143	-0.4243	0.0522427	0.375851	0	0
ENSG00000128908	INO80	10.4798	10.1331	11.4367	11.346	10.6284	12.272	11.3663	10.8265	-0.4244	0.418247	0.812909	0	0
ENSG00000262634	SKA1	7.6582	6.8202	7.3923	7.4594	8.5314	6.5392	8.1699	7.7879	-0.4246	0.400477	0.799115	0	NA
ENSG00000234281	LANCL1-AS1	2	2.3219	5.9069	5.1699	2.8074	5.7279	5.3923	3.1699	-0.4247	0.74375	0.976242	0	NA
ENSG00000105679	GAPDHS	7.2095	7.4919	7.8765	7.5699	8.0334	7.5236	8	8.29	-0.4248	0.0902012	0.491988	0	0
ENSG00000184304	PRKD1	0	2	1	0	1	0	0	3.7004	-0.4251	0.684595	0.954417	0	0
ENSG00000134247	PTGFRN	2	0	2.585	1	2.585	1	0	3.7004	-0.4251	0.685459	0.954685	0	0
ENSG00000272899	ATP6V1FNB	5.9069	5.6724	6.4919	6.8455	6.0444	5.7004	7.3487	7.5236	-0.4251	0.453817	0.838043	0	NA
ENSG00000166821	PEX11A	5.3576	5.5546	5.3923	5.9069	6.3219	5.4919	5.6724	6.4263	-0.4253	0.158713	0.614414	0	0
ENSG00000280213	UCKL1-AS1	7.1497	7.1293	8.8826	8.3923	7.6366	9.0661	8.7515	7.8009	-0.4253	0.480794	0.857879	0	NA
ENSG00000233559	LINC00513	1.585	0	5.0875	5	1	5.5546	6.8202	0	-0.4256	0.846184	0.988543	0	NA
ENSG00000215440	NPEPL1	5.9773	5.2479	6.1497	5.7814	6.6147	6.1085	6.2288	5.9069	-0.4257	0.133952	0.580387	0	NA
ENSG00000089177	KIF16B	7.3663	7.3038	8.1085	8.1898	8.2715	8.1699	8.4959	7.7347	-0.4259	0.185581	0.653904	0	0
ENSG00000203778	FAM229B	4.9069	5.3923	5.2095	5.8074	5.585	5.1699	5.2095	7.0553	-0.4259	0.410671	0.808422	0	0
ENSG00000285023	CHORDC1	10.5603	10.1189	10.4778	10.0265	10.7048	10.4828	10.8826	10.8186	-0.4263	0.0356521	0.312319	0	NA
ENSG00000105227	PRX	2.8074	4.0875	3	3	3.585	2.3219	4.5236	4.1699	-0.4264	0.478473	0.855876	0	0
ENSG00000229391	HLA-DRB6	7.4094	7.8329	6.3219	6.5236	7.8009	7.5157	7.1293	7.3487	-0.4267	0.311149	0.756517	0	0
ENSG00000176771	NCKAP5	3.1699	0	5.585	3.9069	2	4.2479	4.9542	3.1699	-0.4276	0.759812	0.977295	0	NA
ENSG00000099139	PCSK5	0	1.585	2.8074	2	0	3.4594	2.3219	2.3219	-0.4277	0.663746	0.949924	0	NA
ENSG00000225138	SLC9A3-AS1	7.8138	7.858	6.7682	6.6439	8.1699	6.6582	6.8455	9.1215	-0.4278	0.545082	0.894603	0	NA
ENSG00000204923	FBXO48	6.1293	5.9069	6.6439	6.2288	6.5236	6.1699	7.0224	6.9069	-0.4285	0.134501	0.580387	0	NA
ENSG00000188107	EYS	3.585	2.585	5.8826	5.2854	3.8074	5.4263	5.4263	4.3923	-0.4286	0.6356	0.93824	0	0
ENSG00000247315	ZCCHC3	11.2095	10.8525	10.4305	10.4009	11.8588	10.851	10.8887	11.0091	-0.4286	0.2107	0.689898	0	0
ENSG00000141562	NARF	10.2276	10.352	9.9381	9.9858	10.9211	10.4798	10.2538	10.5632	-0.4286	0.045226	0.350994	0	0
ENSG00000167378	IRGQ	8.8329	8.7879	10.2372	10.1189	9.3576	10.4635	10.4574	9.4136	-0.4288	0.426627	0.81674	0	0
ENSG00000154978	VOPP1	10.0265	9.7895	9.9322	10.3454	10.7682	10.2479	10.749	10.0458	-0.4293	0.0944325	0.503719	0	0
ENSG00000180867	PDIA3P1	5.7004	5.7549	5.3219	5.3923	6	6.6582	5.9069	5.3219	-0.4294	0.194943	0.667863	0	NA
ENSG00000171044	XKR6	7.1189	6.2854	8.2715	7.7074	7.1293	8.2574	8.2808	7.4346	-0.4297	0.436143	0.82382	0	0
ENSG00000242028	HYPK	5.0875	5.1293	5.9542	6.2668	5.7004	6.3399	6.2095	5.9069	-0.4297	0.24041	0.730528	0	0
ENSG00000164305	CASP3	9.3966	8.9944	8.8424	8.9218	9.5584	9.5718	9.5603	9.1849	-0.4301	0.0325544	0.300486	0	0
ENSG00000198569	SLC34A3	4.7004	4.9069	7.6073	7.3038	6.1293	7.3309	6.6294	6.1497	-0.4302	0.618296	0.933442	0	0
ENSG00000206634	SNORA22	1	1	4.7549	4	1.585	4.2479	4.3219	2.3219	-0.4305	0.732985	0.973017	0	NA
ENSG00000243795	LINC02044	2.3219	1	3.585	3.9069	3.3219	4.1699	3.4594	1.585	-0.4306	0.634616	0.937913	0	NA
ENSG00000101638	ST8SIA5	0	1.585	2.3219	3	1	2.585	1.585	3.4594	-0.4306	0.627622	0.935773	0	0
ENSG00000105707	HPN	0	2.3219	1	2	0	2	1.585	3.4594	-0.4306	0.643578	0.942063	0	0
ENSG00000138463	SLC49A4	4.9069	5.4594	6.9307	7.1396	5.9773	7.3309	7.0224	5.8329	-0.4317	0.539236	0.891553	0	0
ENSG00000104894	CD37	12.9176	13.0151	12.6651	12.5063	13.458	12.5793	13.0452	13.7495	-0.432	0.173583	0.635073	0	1
ENSG00000230487	PSMG3-AS1	6.6439	6.9542	6.8948	7.0112	6.8826	7.0553	7.3576	7.9366	-0.432	0.128481	0.580387	0	0
ENSG00000259642	ST20-AS1	5.858	6.6147	6.6724	6.5078	6.9425	6.6865	6.858	6.8948	-0.4322	0.0698988	0.436414	0	NA
ENSG00000280739	EIF1B-AS1	3.3219	3.4594	3.9069	3.8074	4	3.8074	4.1699	4.2479	-0.4324	0.0438609	0.344322	0	NA
ENSG00000166262	FAM227B	5.7279	5.9069	6.3399	6.1085	5.7814	7.0224	6.8202	6.1898	-0.4326	0.218197	0.69869	0	0
ENSG00000172728	FUT10	6.375	6.1898	8.1548	7.9542	7.0444	8.2574	8.4305	6.6724	-0.4327	0.545227	0.894603	0	0
ENSG00000142867	BCL10	8.3219	8.4553	8.9159	8.9915	8.8234	9.1447	9.5622	8.8857	-0.4328	0.116509	0.555167	0	0
ENSG00000122729	ACO1	6.9425	6.6439	8.8918	8.4136	7.0875	9.0417	8.2946	8.1997	-0.4329	0.5484	0.896498	0	0
ENSG00000149926	TLCD3B	3	2	3.585	3	3.1699	2.8074	3.1699	4.1699	-0.433	0.363587	0.76401	0	0
ENSG00000176428	VPS37D	6.2668	6.1497	5.4919	5.2095	6.1699	5.9307	6.2288	6.5236	-0.4338	0.17608	0.639131	0	0
ENSG00000285410	GABPB1-IT1	8.9009	9.4429	9.633	9.7682	9.7599	10.3663	9.8549	9.4998	-0.434	0.150265	0.598751	0	NA
ENSG00000276429	PLCH2	5.6147	4.7549	7.1898	6.5999	5.4594	6.5699	6.0661	7.8009	-0.4342	0.574806	0.911658	0	NA
ENSG00000186038	HTR3E	0	0	3.1699	0	0	2.585	2.3219	0	-0.4342	0.697403	0.958704	0	NA
ENSG00000130768	SMPDL3B	1.585	1	3.1699	2	2	1.585	2.585	3.3219	-0.4342	0.492176	0.866518	0	0
ENSG00000092850	TEKT2	1	2.585	0	0	2.3219	1	1	1	-0.4342	0.554546	0.900776	0	NA
ENSG00000204872	NAT8B	0	0	1.585	0	0	1	2.3219	0	-0.4342	0.545547	0.894603	0	0
ENSG00000253293	HOXA10	0	1.585	0	0	0	1	2.3219	0	-0.4342	0.545547	0.894603	0	0
ENSG00000267496	FAM215A	0	0	0	1.585	2.3219	1	0	0	-0.4342	0.545547	0.894603	0	NA
ENSG00000224349	FAM135A-AS1	1	2	3.1699	3.3219	2	3	3.9069	2.3219	-0.4342	0.551652	0.898836	0	NA
ENSG00000197302	ZNF720	7.4179	7.5469	7.7142	7.3663	7.7347	8.3038	7.9773	7.7682	-0.4347	0.0288564	0.283013	0	0
ENSG00000019485	PRDM11	6.6582	6.8329	7.8074	7.5469	6.8329	8.0112	8.0444	7.7004	-0.4359	0.312181	0.756517	0	0
ENSG00000206384	COL6A6	0	1	6.2668	5.9069	2	6.7682	6.1497	0	-0.4361	0.856202	0.990338	0	0
ENSG00000096717	SIRT1	9.6812	9.3061	9.7465	9.6493	10.1799	9.8041	10.1972	9.9484	-0.4366	0.0188511	0.23061	0	0
ENSG00000159904	ZNF890P	2.3219	2.3219	2	2	2	2	2.585	3.8074	-0.4371	0.354817	0.756517	0	NA
ENSG00000163950	SLBP	10.9454	10.5887	10.4429	10.4126	11.6861	10.2216	11.0098	11.221	-0.4372	0.232363	0.718464	0	0
ENSG00000101057	MYBL2	12.0434	11.6786	11.9333	11.948	13.3803	11.2819	12.4717	12.2186	-0.4373	0.357088	0.757681	0	0
ENSG00000198743	SLC5A3	10.5137	10.1997	11.888	11.6221	10.9894	11.8301	12.5048	10.6484	-0.4373	0.484906	0.860576	0	0
ENSG00000150455	TIRAP	6.2479	6.0661	7.1799	6.9542	7.1396	6.5236	7.375	7.1599	-0.4375	0.227802	0.712577	0	0
ENSG00000141748	ARL5C	2.585	3.4594	5.2854	4.0875	3.1699	5.2854	5.1293	3.585	-0.4381	0.595086	0.921145	0	NA
ENSG00000120129	DUSP1	7.0768	7.4263	7.2095	7.7814	7.0224	9.2288	7.7004	7.2946	-0.4381	0.428445	0.818169	0	0
ENSG00000167487	KLHL26	5.0875	6.0661	5.0444	6.5392	6.0661	6.4094	5.4919	6.5236	-0.4384	0.353922	0.756517	0	0
ENSG00000147862	NFIB	2.585	2.3219	2	2	2.3219	1	3.1699	4.1699	-0.4387	0.546195	0.895161	0	0
ENSG00000156413	FUT6	0	0	2	2.585	0	3.1699	3.1699	0	-0.4387	0.712577	0.965368	0	0
ENSG00000197647	ZNF433	3.8074	3.8074	8.1599	7.8265	5.0444	8.0389	7.3663	4.9069	-0.4388	0.772454	0.978051	0	NA
ENSG00000011198	ABHD5	6.4429	6.3219	6.6582	6.6294	6.9887	6.8202	7.1799	6.8202	-0.4391	0.00945015	0.161653	0	0
ENSG00000228237	EFCAB14-AS1	0	2	4.858	3.9069	2.8074	3.8074	3.585	2.3219	-0.4392	0.710887	0.964979	0	NA
ENSG00000174327	SLC16A13	5.6439	5.8329	6.9307	6.7944	6.3219	7.2288	7.0875	6.3219	-0.4396	0.323017	0.756517	0	NA
ENSG00000147548	NSD3	10.7142	10.5157	11.5589	11.4553	11.3365	11.6917	11.815	11.1605	-0.4399	0.196281	0.669525	0	0
ENSG00000166169	POLL	7.7074	7.4429	7.7347	6.4919	8.2095	8.1033	7.858	6.9658	-0.4399	0.320242	0.756517	0	0
ENSG00000246263	UBR5-AS1	6.8826	7.1396	7.6582	7.3129	7.098	8.1849	7.9944	7.4757	-0.4399	0.187802	0.657163	0	NA
ENSG00000017483	SLC38A5	11.8895	11.4543	11.4762	11.0119	12.2518	11.9065	11.7406	11.6931	-0.44	0.0917044	0.495991	0	0
ENSG00000275143	SCARNA16	0	0	4.585	3.4594	1	3.8074	5	0	-0.4407	0.800077	0.983081	0	NA
ENSG00000198346	ZNF813	6.6294	6.8329	7.8074	8.3038	7.3038	8.098	8.388	7.5469	-0.4408	0.383423	0.783514	0	0
ENSG00000171217	CLDN20	3.4594	3.7004	7.0875	6.7682	4.3923	7.0444	6.8202	4.5236	-0.4412	0.726954	0.97069	0	0
ENSG00000241322	CDRT1	2.3219	4	4.1699	4.2479	3	4.6439	4.9542	3.9069	-0.4413	0.510575	0.875648	0	NA
ENSG00000111371	SLC38A1	12.6398	11.9144	13.1727	13.2023	12.9522	13.5371	13.5271	12.6784	-0.4414	0.278042	0.756517	0	0
ENSG00000154124	OTULIN	9.5999	9.0795	10.5878	10.3718	10.1611	10.4398	10.8865	9.9174	-0.4415	0.318534	0.756517	0	0
ENSG00000184465	WDR27	9.5314	9.2784	10.6821	9.9887	10.021	10.7665	10.4305	10.0307	-0.442	0.260988	0.754982	0	0
ENSG00000167232	ZNF91	8.7616	8.8041	10.7245	10.6248	9.0848	11.0735	11.2143	9.3106	-0.4421	0.594071	0.921145	0	0
ENSG00000184949	FAM227A	5.4594	5.4263	6.8074	6.3576	6.0224	6.5699	6.6724	6.5546	-0.4422	0.279159	0.756517	0	NA
ENSG00000158578	ALAS2	0	1	3.4594	2.3219	0	3.9069	2.3219	2.3219	-0.4423	0.702576	0.959765	0	0
ENSG00000243725	TTC4	6.1293	5.9307	4.5236	4.2479	6.858	4.5236	4.9542	6.2668	-0.4428	0.565191	0.905774	0	0
ENSG00000196588	MRTFA	9.7649	9.5546	10.4083	9.8978	10.388	10.3923	10.5245	10.0928	-0.443	0.0720932	0.443163	0	0
ENSG00000219891	ZSCAN12P1	4.4594	3.9069	5.4263	4.9069	4.3219	5.1293	5.0444	5.9773	-0.4434	0.380381	0.779993	0	NA
ENSG00000240024	LINC00888	6.6724	6.2288	5.6724	5.2854	7.1085	5.4594	6.2854	6.7814	-0.4439	0.382356	0.782492	0	NA
ENSG00000260088	DDX59-AS1	0	0	2.8074	2.3219	1	2	1.585	2.3219	-0.4444	0.598459	0.923337	0	NA
ENSG00000087076	HSD17B14	0	2.3219	2.8074	3.1699	3.1699	3.3219	2	1.585	-0.4444	0.612559	0.930016	0	0
ENSG00000134982	APC	9.0307	9.0634	10.5699	10.643	9.7912	10.544	11.0217	9.7279	-0.4445	0.447957	0.833986	0	0
ENSG00000139636	LMBR1L	8.9687	9.0307	8.6475	8.5038	9.3399	9.2192	8.9887	9.3837	-0.4452	0.0279281	0.279311	0	0
ENSG00000087095	NLK	8.8948	8.9454	9.3729	9.1241	9.2216	9.8857	9.9263	9.0848	-0.4453	0.118331	0.55944	0	0
ENSG00000143494	VASH2	5.2479	4	6.2095	5.7004	4.7004	6.6865	6.5078	5.0444	-0.4453	0.543102	0.893837	0	0
ENSG00000196421	C20orf204	5.2854	5.1699	7.1396	6.4263	6.4919	7.0224	6.5078	5.7814	-0.4456	0.438406	0.824501	0	0
ENSG00000108639	SYNGR2	9.545	9.0526	8.7715	8.8611	9.676	8.0279	8.8074	11.5013	-0.4456	0.581925	0.915279	0	0
ENSG00000138080	EMILIN1	4.3923	4	4.0875	4.9069	7.0768	3.8074	4.585	3.7004	-0.4457	0.603216	0.925068	0	0
ENSG00000187024	PTRH1	1.585	2.3219	3.7004	2.585	2	3.8074	3	3.1699	-0.4462	0.468308	0.848476	0	0
ENSG00000133216	EPHB2	2.3219	2	0	0	1.585	0	0	4.5236	-0.4466	0.730457	0.971853	0	0
ENSG00000145901	TNIP1	10.4378	10.1799	10.42	10.4553	10.7134	10.7566	11.0828	10.7279	-0.4469	0.00644068	0.133283	0	0
ENSG00000124406	ATP8A1	11.0382	11.1079	12.0444	11.6055	10.9476	12.6513	12.4712	11.5157	-0.4475	0.374335	0.773942	0	0
ENSG00000124243	BCAS4	10.4346	10.0348	9.9498	9.7004	11.2101	9.676	10.2992	10.7245	-0.4475	0.25959	0.753264	0	0
ENSG00000127415	IDUA	9.137	9.4656	8.7682	8.4094	9.1344	9.5699	8.9658	9.9024	-0.4481	0.200642	0.676916	0	0
ENSG00000151491	EPS8	3.3219	3	1.585	2.585	2	2	3	5.2854	-0.4484	0.621491	0.933785	0	0
ENSG00000249242	TMEM150C	3	3.9069	5.3923	5.1699	3	5.9069	5.8329	4.5236	-0.4486	0.630086	0.936428	0	NA
ENSG00000136161	RCBTB2	7.8329	7.5999	8.1189	7.8009	8.2432	8.5999	8.1497	8.1548	-0.4488	0.0248184	0.266305	0	0
ENSG00000071203	MS4A12	2.3219	1.585	3	2.8074	2.585	3.1699	4.1699	1.585	-0.4489	0.500399	0.871343	0	0
ENSG00000106479	ZNF862	9.0334	9.2969	9.0444	8.9858	9.7177	9.6366	9.1724	9.633	-0.4498	0.0196435	0.235974	0	NA
ENSG00000185436	IFNLR1	9.0954	8.8857	9.0334	9.2969	9.6528	9.3264	9.6457	9.4858	-0.4498	0.0079153	0.148023	0	0
ENSG00000050344	NFE2L3	7.8765	7.7549	9.4325	9.3309	8.2384	9.825	9.6847	8.4471	-0.4501	0.489636	0.86409	0	0
ENSG00000182831	C16orf72	10.0768	9.7698	10.7985	10.8289	10.3095	11.2288	11.4383	10.2981	-0.4501	0.303748	0.756517	0	0
ENSG00000237943	PRKCQ-AS1	5.7549	5.9307	7.6294	6.4594	6.5546	6.8329	6.9887	7.1997	-0.4504	0.349511	0.756517	0	NA
ENSG00000203965	EFCAB7	6.9189	7.0875	7.3837	7.4594	7.4009	7.8642	7.7279	7.6582	-0.4504	0.030245	0.288983	0	0
ENSG00000167323	STIM1	8.5118	8.3531	8.7415	8.9715	8.6511	9.4553	9.3729	8.9009	-0.4506	0.103245	0.52623	0	0
ENSG00000100592	DAAM1	9.0389	9.0112	9.3151	9.3242	9.3685	9.2456	10.4041	9.4737	-0.4506	0.156069	0.609971	0	0
ENSG00000109320	NFKB1	10.4676	10.043	10.6511	10.4242	10.8727	10.7398	11.374	10.4019	-0.4506	0.107921	0.537604	0	0
ENSG00000085063	CD59	7.4676	7.4594	7.8642	7.1085	8.1898	7.2761	8.1447	8.0928	-0.4509	0.141869	0.590449	0	0
ENSG00000105270	CLIP3	6.0661	5.5546	6.9773	7.1898	7.0875	7.5999	6.1497	6.7549	-0.4511	0.392976	0.792552	0	NA
ENSG00000225377	NRSN2-AS1	7.6147	7.6073	7.9307	7.4998	8.3443	8.3663	8.1849	7.5622	-0.4513	0.0753624	0.452772	0	NA
ENSG00000116652	DLEU2L	2.3219	3.3219	5.585	5.1293	4.3923	5.2095	4.7549	3.8074	-0.4515	0.602134	0.924261	0	NA
ENSG00000158525	CPA5	1	1.585	1	0	0	2.8074	2.585	0	-0.4518	0.612571	0.930016	0	0
ENSG00000171224	FAM241B	1	0	0	1	0	0	0	3.8074	-0.4518	0.665606	0.949924	0	0
ENSG00000003137	CYP26B1	2	0	0	0	0	0	0	3.8074	-0.4518	0.688939	0.956425	0	0
ENSG00000213005	PTTG3P	0	0	3	2	0	3.8074	3	0	-0.4518	0.729524	0.971707	0	NA
ENSG00000239605	STPG4	0	1.585	4	4	0	5	3.8074	2.585	-0.4518	0.766084	0.977295	0	0
ENSG00000101443	WFDC2	0	1	0	0	0	0	0	2.8074	-0.4518	0.566428	0.906612	0	0
ENSG00000119919	NKX2-3	0	0	0	1	0	0	0	2.8074	-0.4518	0.566428	0.906612	0	0
ENSG00000128573	FOXP2	0	1	0	0	0	0	0	2.8074	-0.4518	0.566428	0.906612	0	0
ENSG00000162825	NBPF20	0	0	1	0	0	2.8074	0	0	-0.4518	0.566428	0.906612	0	NA
ENSG00000204179	PTPN20	0	1	0	0	0	0	0	2.8074	-0.4518	0.566428	0.906612	0	NA
ENSG00000258647	LINC00930	0	0	1	0	0	0	0	2.8074	-0.4518	0.566428	0.906612	0	NA
ENSG00000151023	ENKUR	0	0	0	2	1	0	0	2.8074	-0.4518	0.605598	0.925589	0	0
ENSG00000236611	LINC02556	0	0	2	0	0	2.8074	1	0	-0.4518	0.605598	0.925589	0	NA
ENSG00000207245	SNORD116-29	0	0	2.3219	1	0	2.3219	2.8074	0	-0.4518	0.643506	0.942063	0	NA
ENSG00000172399	MYOZ2	0	0	1.585	2	1.585	0	2.8074	1	-0.4518	0.586517	0.918815	0	0
ENSG00000180626	ZNF594	8.0661	8.1997	9.3509	8.6366	8.4838	9.3242	9.3015	8.9513	-0.4519	0.244068	0.735613	0	NA
ENSG00000153391	INO80C	8.8549	8.8424	7.8517	7.6439	9.6935	7.858	8.3619	9.0875	-0.452	0.413945	0.810065	0	0
ENSG00000105559	PLEKHA4	5.0875	7.858	6.375	7.098	7	6.7549	6.6724	7.8009	-0.4524	0.508178	0.874365	0	NA
ENSG00000160401	CFAP157	5.5546	4.7549	7.2574	6.8074	6.5699	6.6294	6.9189	6.0661	-0.4525	0.479469	0.856539	0	0
ENSG00000180953	ST20	6.4263	5.7814	5.0444	5.1699	6.2095	5.5546	6.1293	6.3399	-0.4528	0.257216	0.750813	0	NA
ENSG00000088305	DNMT3B	6.5999	5.9773	6.3399	6.7814	7.2574	5.4263	7.4179	7.4094	-0.4531	0.413333	0.809372	0	0
ENSG00000237738	RNF216-IT1	1.585	0	4.5236	4.3219	1.585	3.9069	4.7549	2	-0.4541	0.74511	0.97653	0	NA
ENSG00000099822	HCN2	4.858	4.7004	5.3576	4.7004	4.858	4.9542	5.4919	6.1293	-0.4542	0.219349	0.699921	0	0
ENSG00000139055	ERP27	4.3923	5.585	5.6724	6.2479	5.9307	6.4263	6	5.3576	-0.4542	0.348929	0.756517	0	0
ENSG00000095209	TMEM38B	7.6865	7.0224	7.5314	6.8202	7.8265	7.6294	7.8517	7.5699	-0.4543	0.0811639	0.466437	0	0
ENSG00000116791	CRYZ	8.8074	8.6147	8.2432	8.3174	9.2432	8.3707	9.0821	9.1085	-0.4555	0.102387	0.524332	0	0
ENSG00000120910	PPP3CC	9.0444	9.0028	8.9571	8.6402	9.2456	9.7415	9.2923	9.1874	-0.4555	0.0270537	0.27463	0	0
ENSG00000143479	DYRK3	8.7549	8.1293	9.3685	9.2046	8.8202	10.3934	9.3837	8.683	-0.4558	0.376541	0.776217	0	0
ENSG00000198937	CCDC167	7.7682	7.2192	6.9189	7	8.4676	6.6582	7.4512	8.1548	-0.4564	0.345116	0.756517	0	0
ENSG00000206530	CFAP44	8.1997	8.4553	9.6742	9.0607	8.5584	9.8978	9.5137	9.2456	-0.4564	0.333266	0.756517	0	0
ENSG00000120370	GORAB	7.7415	7.6865	7.3923	7.4263	8.3309	7.8074	7.8642	8.0715	-0.4568	0.0216183	0.248788	0	0
ENSG00000197860	SGTB	7.5774	7.4429	8.2046	8.1344	8.0444	8.4676	8.8424	7.8329	-0.457	0.173674	0.635073	0	0
ENSG00000088727	KIF9	5.7549	5.6147	6.6865	6.2668	6.7814	6.3923	6.585	6.3923	-0.457	0.132694	0.580387	0	0
ENSG00000105523	FAM83E	4.1699	3.585	4.5236	3.7004	3.585	4.7004	5.1293	4.3923	-0.457	0.287508	0.756517	0	0
ENSG00000120440	TTLL2	2	1.585	4.9069	3.1699	2	3	3.3219	5.1699	-0.4575	0.662026	0.949924	0	0
ENSG00000288478	NIPA1	8.4838	8.7482	9.0334	8.9009	9.0954	8.9629	9.6257	9.3129	-0.4576	0.0497445	0.366956	0	NA
ENSG00000155016	CYP2U1	7.6795	7.4346	7.9189	8.0224	8.2992	7.9307	8.3663	8.29	-0.4577	0.0315081	0.295688	0	0
ENSG00000121957	GPSM2	7.6935	7.6439	8.5275	8.7781	8.5699	8.4594	8.8009	8.6439	-0.4578	0.174885	0.637036	0	0
ENSG00000181090	EHMT1	11.5821	11.3089	12.1312	11.8591	11.9318	12.3915	12.3284	12.0627	-0.4583	0.0696668	0.435764	0	0
ENSG00000239608	RUVBL1-AS1	0	0	5.7279	5.2479	0	5.5236	5.2854	2	-0.4583	0.832516	0.986782	0	NA
ENSG00000189014	SHLD2P3	2.585	2.585	3.585	3.3219	3.3219	2	3.4594	5.1293	-0.4585	0.531507	0.889675	0	NA
ENSG00000073350	LLGL2	6.7004	6.5999	6.1293	6.0875	7.6221	6.0661	6.5999	7.0661	-0.4593	0.257699	0.751221	0	0
ENSG00000228080	HLA-DRB1	11.6511	11.7855	10.4717	10.8186	11.9823	11.5343	11.3315	11.7172	-0.4596	0.234285	0.721471	0	NA
ENSG00000173041	ZNF680	8.2046	8	8.7347	8.5774	8.3663	9.3106	9.4615	8.2192	-0.4602	0.248645	0.73999	0	0
ENSG00000176148	TCP11L1	6.7142	5.9773	7.7748	7.7682	6.8455	8.1137	8.1396	6.9773	-0.4604	0.443986	0.82978	0	0
ENSG00000188021	UBQLN2	8.8517	8.6475	9.0251	9.1007	9.1749	9.4388	9.543	9.3106	-0.4606	0.0115749	0.17919	0	0
ENSG00000145217	SLC26A1	6.7142	6.8455	8.4305	7.6795	7.0334	9.0084	8.1849	7.2854	-0.4606	0.473401	0.852252	0	0
ENSG00000165102	HGSNAT	8.0498	8.0279	7.8392	7.7814	8.2574	8.6402	8.4635	8.1799	-0.4607	0.0098282	0.165484	0	NA
ENSG00000173744	AGFG1	10.3674	10.352	11.0908	11.0967	10.7448	12.1199	11.5137	10.3718	-0.4608	0.340308	0.756517	0	0
ENSG00000243926	TIPARP-AS1	3.4594	4	4.2479	4.5236	4.3219	4.5236	4.9069	4.3219	-0.4608	0.132671	0.580387	0	NA
ENSG00000169490	TM2D2	8.2046	7.9484	7.8887	7.8455	8.5078	8.4594	8.6935	8.0715	-0.4613	0.0238069	0.262551	0	0
ENSG00000196937	FAM3C	9.3685	9.6239	9.0875	9.2312	9.8657	9.5584	9.6636	10.0688	-0.4614	0.0283217	0.280634	0	NA
ENSG00000114346	ECT2	8.8826	8.4717	8.9307	9.2831	9.6493	8.5661	9.875	9.3242	-0.4616	0.212127	0.691252	0	NA
ENSG00000146386	ABRACL	9.545	9.5661	8.3174	8.375	9.809	8.9069	9.098	9.8361	-0.4616	0.317863	0.756517	0	NA
ENSG00000285373	LINC02478	0	0	0	2.3219	0	1.585	2.585	0	-0.462	0.610753	0.929421	0	NA
ENSG00000106328	FSCN3	1	0	2.3219	2	2	1.585	2	1.585	-0.462	0.424062	0.81674	0	0
ENSG00000237476	LINC01637	1	0	1	2.3219	3.1699	2	0	1	-0.462	0.597617	0.922691	0	NA
ENSG00000105792	CFAP69	2	2.3219	3.4594	4.6439	3.3219	2.3219	3.4594	5.1699	-0.462	0.603259	0.925068	0	0
ENSG00000153165	RGPD3	2.3219	1	2	2.8074	0	3	4.3923	2.585	-0.462	0.658244	0.949794	0	NA
ENSG00000196914	ARHGEF12	10.6147	10.2784	11.7432	11.5708	10.9593	12.2444	11.989	10.8642	-0.4624	0.392592	0.79239	0	0
ENSG00000122126	OCRL	7.5078	7.5469	8.2046	8.0928	8.1898	8.4009	8.3443	8.2668	-0.4624	0.0480339	0.362735	0	0
ENSG00000005187	ACSM3	7.4512	7.5392	6.9307	7.6653	7.6935	8.4838	7.7279	7.5314	-0.4625	0.133803	0.580387	0	0
ENSG00000261087	ZNNT1	6.5699	6.5699	6.5392	5.8329	5.6147	7.8009	7.0768	6.8704	-0.4628	0.381206	0.781071	0	NA
ENSG00000164402	SEPTIN8	6.2288	6.2668	7.4919	6.7415	7.9069	5.6147	6.8948	8.1649	-0.4631	0.502616	0.872112	0	NA
ENSG00000107185	RGP1	9.5018	9	9.9484	9.9527	10.098	10.0251	10.3542	9.7781	-0.4631	0.119969	0.563625	0	0
ENSG00000188277	C15orf62	5.4594	5.858	7.0444	6.6439	6.7004	6.4594	6.7682	6.9307	-0.4633	0.261866	0.755785	0	0
ENSG00000189212	DPY19L2P1	3	2.3219	4.4594	1.585	0	4.9069	2.585	5.7279	-0.4634	0.756105	0.977295	0	NA
ENSG00000161202	DVL3	9.809	9.7381	9.6073	9.4939	10.7347	9.6384	9.8842	10.2456	-0.4637	0.111058	0.54284	0	0
ENSG00000138758	SEPTIN11	10.5746	10.0444	11.1485	11.0251	11.0761	11.2366	11.6587	10.676	-0.4637	0.200552	0.676737	0	0
ENSG00000048052	HDAC9	10.8368	10.1548	10.8122	11.1118	11.043	11.4828	12.1867	10.0593	-0.4641	0.379596	0.77904	0	0
ENSG00000215045	GRID2IP	4.7549	5.3923	6.7142	7.1189	5	8.0389	7.8455	4.9542	-0.4646	0.664911	0.949924	0	NA
ENSG00000196428	TSC22D2	8.6294	8.4676	10.062	9.8978	9.0471	10.4019	10.421	9.0471	-0.4651	0.44783	0.833986	0	0
ENSG00000140939	NOL3	4.1699	4.6439	3.3219	3.8074	3.3219	4.8074	4.2479	5.4263	-0.4651	0.411502	0.8085	0	0
ENSG00000205302	SNX2	11.0217	11.032	11.1818	11.0875	11.4226	12.2003	11.4163	11.1447	-0.4652	0.0900712	0.491915	0	0
ENSG00000205771	CATSPER2P1	1.585	2.8074	3.4594	3.7004	3.3219	3.8074	3.7004	2.585	-0.4656	0.428424	0.818169	0	0
ENSG00000000460	C1orf112	7.7279	6.9189	8.2384	7.9307	8.3174	7.7814	8.5314	8.0498	-0.466	0.202256	0.678973	0	0
ENSG00000282130	NSMCE3	8.7211	8.6935	7.9307	8.0224	9.1724	8.1948	8.6546	9.2119	-0.4665	0.195988	0.669381	0	NA
ENSG00000132718	SYT11	9.7194	9.0875	8.7814	9.6055	10.2715	10.2131	10.1459	8.4305	-0.4668	0.38405	0.784019	0	0
ENSG00000136490	LIMD2	12.8455	12.935	11.8329	11.9726	13.2926	12.4385	12.7076	13.0168	-0.4674	0.220429	0.701285	0	0
ENSG00000117479	SLC19A2	7.3923	6.6724	7.7682	7.6582	7.9307	7.5236	7.9069	8	-0.4675	0.132663	0.580387	0	0
ENSG00000138376	BARD1	8.543	8.3038	9.5925	9.7465	9.0417	10.1762	10.1911	8.6475	-0.4676	0.41755	0.812262	0	0
ENSG00000158480	SPATA2	7.6073	7.4919	8.1293	7.8517	8.4635	8.0607	8.375	8.0553	-0.4686	0.0378239	0.319552	0	0
ENSG00000164930	FZD6	6.6294	6.5999	7.4838	7.5469	7.3663	7.5078	7.8009	7.4594	-0.4686	0.141385	0.589915	0	0
ENSG00000070886	EPHA8	0	0	1.585	0	0	0	0	3.4594	-0.4686	0.639798	0.940301	0	0
ENSG00000196329	GIMAP5	1.585	0	0	0	0	3.4594	0	0	-0.4686	0.639798	0.940301	0	NA
ENSG00000273505	TAS2R42	0	0	1.585	1	0	3.4594	1	0	-0.4686	0.623283	0.934755	0	NA
ENSG00000104936	DMPK	10.0875	10.388	10.1408	9.6184	11.0423	10.2216	10.2715	10.5755	-0.4691	0.107135	0.536208	0	0
ENSG00000065457	ADAT1	8.9915	8.69	9.5392	9.4858	9.585	9.7194	10.0768	9.2021	-0.4692	0.13566	0.580387	0	0
ENSG00000242110	AMACR	5.2854	4.585	5.2095	5.2095	5.0444	5.6147	5.8074	5.7004	-0.4694	0.0939596	0.502501	0	0
ENSG00000007384	RHBDF1	3.3219	3	4.1699	4.6439	4.8074	4.3923	3.9069	3.9069	-0.4694	0.323151	0.756517	0	0
ENSG00000075426	FOSL2	5.1293	4.3923	5.5236	4.7004	6.1699	3.4594	6.6724	5.3219	-0.4695	0.55341	0.900307	0	0
ENSG00000070770	CSNK2A2	8.5584	7.9944	9.7797	9.7194	8.817	9.7228	10.1836	9.207	-0.4696	0.411517	0.8085	0	0
ENSG00000013810	TACC3	11.1046	10.5632	10.6493	10.7789	12.0845	10.1997	11.1724	11.5196	-0.4701	0.298511	0.756517	0	0
ENSG00000109586	GALNT7	10.0701	10.7288	10.6466	10.6018	10.7305	11.5435	11.0133	10.6439	-0.471	0.110881	0.542718	0	NA
ENSG00000272395	IFNL4	0	0	3.7004	0	2	1	0	2.585	-0.4711	0.679596	0.953277	0	NA
ENSG00000198168	SVIP	6.0224	6.1085	5.6147	5.9542	7.1189	6.1497	4.9069	7.4094	-0.4713	0.44378	0.829651	0	0
ENSG00000116544	DLGAP3	6.4429	6.2288	6.4263	6.1699	6.7142	5.2854	7.1997	7.9542	-0.4714	0.437141	0.824063	0	0
ENSG00000092470	WDR76	8.9454	8.6184	9.4676	9.388	10.2808	8.5078	9.8719	9.6457	-0.4717	0.313263	0.756517	0	NA
ENSG00000278220	CLN8	8.7879	9.014	9.7262	9.6384	9.5372	9.9054	10.007	9.6036	-0.4717	0.116796	0.555872	0	NA
ENSG00000131437	KIF3A	8.6546	8.6582	9.2527	9.0084	9.29	9.4553	9.5314	9.1849	-0.4719	0.0291013	0.284449	0	0
ENSG00000172425	TTC36	3.585	2.585	5.4263	5.4919	3.585	5.9307	5.5546	3.9069	-0.4723	0.627562	0.935773	0	NA
ENSG00000234215	CT66	4.0875	4	3.4594	4.0875	5.0875	2.8074	4.4594	5.1699	-0.4725	0.437745	0.824222	0	NA
ENSG00000172244	C5orf34	6.7682	6.8826	7.3219	7.5999	7.6073	7.7074	7.7482	7.4009	-0.4728	0.0638036	0.41483	0	0
ENSG00000181227	DLSTP1	5.7814	5.5546	7.858	7.3399	6.2854	8.0768	7.5236	6.5392	-0.4728	0.528605	0.889062	0	NA
ENSG00000237737	DCTN1-AS1	1.585	0	4.8074	4.8074	1	4.7004	4.3923	3	-0.4733	0.758302	0.977295	0	0
ENSG00000226029	LINC01772	3.7004	3.9069	7.1085	6.7004	4.6439	7.3399	7.2384	4.0875	-0.4733	0.715648	0.966325	0	NA
ENSG00000281005	LINC00921	4.4594	5.4919	6.3399	5.7814	4.9542	6.7004	6.3576	5.9542	-0.4735	0.419337	0.813535	0	NA
ENSG00000104626	ERI1	8.7879	8.4757	8.8734	8.9396	9.3151	8.8857	9.4998	9.2715	-0.4739	0.0282433	0.280614	0	0
ENSG00000120093	HOXB3	8.8918	7.8704	7.2946	7.8887	8.3038	8.697	8.3576	8.4838	-0.4742	0.216274	0.696127	0	0
ENSG00000198205	ZXDA	7.2192	7.0334	7.7004	8.29	7.4179	8.7912	8.5999	7.3309	-0.4742	0.357174	0.757776	0	0
ENSG00000061656	SPAG4	4.0875	4.0875	6.2479	5.858	5.0444	6.0224	5.7549	5.3576	-0.4746	0.467622	0.848076	0	0
ENSG00000139508	SLC46A3	6.5999	7.0768	6.8074	7.2668	7.2574	7.3309	7.7482	7.3129	-0.4746	0.0428344	0.339745	0	0
ENSG00000228163	HLA-DPA1	12.7895	12.9642	12.116	12.3904	13.1061	13.1306	13.0401	12.8832	-0.475	0.0549639	0.38464	0	NA
ENSG00000271043	MTRNR2L2	4.858	3.7004	0	0	4.4594	0	1	5	-0.4753	0.797103	0.982008	0	NA
ENSG00000205593	DENND6B	6.3399	5.7549	6.4757	5.7549	6.7549	5.1699	6.0444	8.2574	-0.4753	0.510879	0.875782	0	0
ENSG00000288239	C19orf67	1	0	3.8074	3.7004	1	3.3219	4.0875	2	-0.4754	0.701321	0.958984	0	NA
ENSG00000142185	TRPM2	7.5774	8.3354	10.4969	10.1459	9.1059	9.3287	10.6008	9.4242	-0.476	0.563835	0.904555	0	0
ENSG00000164241	C5orf63	7.585	7.5774	7.3399	8.1293	7.8329	8.3129	8.2621	8.1293	-0.4764	0.0535547	0.380491	0	NA
ENSG00000198947	DMD	10.0914	10.2854	10.7022	10.5018	10.7245	11.3542	11.0627	10.3454	-0.4765	0.110446	0.542044	0	0
ENSG00000079950	STX7	12.157	12.1611	12.3622	12.3393	12.5488	13.3231	12.8665	12.1874	-0.4765	0.102427	0.524332	0	NA
ENSG00000160226	CFAP410	9.8918	10.1124	9.9204	9.6457	10.4242	10.255	10.2796	10.5177	-0.4766	0.00583326	0.125701	0	NA
ENSG00000186469	GNG2	7.9887	7.8392	6.9189	7.8455	6.8074	9.224	8.3487	8.1189	-0.4767	0.424614	0.81674	0	0
ENSG00000109610	SOD3	2	1	0	2.585	2.3219	2.585	1.585	1	-0.4767	0.505392	0.873326	0	0
ENSG00000100346	CACNA1I	0	1	0	1	0	0	1.585	2.3219	-0.4767	0.49167	0.865962	0	0
ENSG00000176678	FOXL1	0	1	0	1	0	0	2.3219	1.585	-0.4767	0.49167	0.865962	0	0
ENSG00000188869	TMC3	0	0	3	2.585	2.3219	3.585	1.585	0	-0.4767	0.680777	0.953764	0	NA
ENSG00000259343	TMC3-AS1	2.585	2.585	2	1	1	3.1699	3.3219	2.585	-0.4767	0.490431	0.864757	0	NA
ENSG00000257702	LBX2-AS1	2.3219	0	3	2	2.3219	1.585	2.3219	3	-0.4767	0.524991	0.886529	0	NA
ENSG00000178440	TIMM23B-AGAP6	5.3923	4.8074	6.585	5.5546	5.8074	6.2854	6.2479	5.9069	-0.4771	0.266002	0.756517	0	NA
ENSG00000275624	PRB3	0	0	4.3923	4.1699	0	5.4263	3.4594	1.585	-0.4771	0.78896	0.980323	0	NA
ENSG00000157077	ZFYVE9	6.6439	6.7682	8.8642	8.3399	7.9715	8.69	8.8857	6.9773	-0.4771	0.524259	0.886162	0	0
ENSG00000171988	JMJD1C	11.1079	11.0614	12.4404	12.4959	11.6961	12.9938	12.8003	11.525	-0.4774	0.417193	0.812262	0	0
ENSG00000178338	ZNF354B	7.8826	7.585	7.8826	7.7549	8.2715	8.1033	8.1749	8.4676	-0.478	0.00404363	0.105737	0	0
ENSG00000118922	KLF12	8.697	8.633	9.7748	9.6312	8.9396	10.2773	10.3815	9.0498	-0.4781	0.367024	0.766351	0	0
ENSG00000109654	TRIM2	5.4263	6.1293	8.7977	8.4136	6.3923	8.7748	8.7177	6.7944	-0.4781	0.662585	0.949924	0	0
ENSG00000281801	KRTAP5-AS1	2.8074	1.585	2.3219	3.3219	2	3.4594	2.3219	4.1699	-0.4788	0.472258	0.851992	0	NA
ENSG00000125954	CHURC1-FNTB	1	1.585	2	2.585	1	4.0875	2	2	-0.4794	0.536024	0.889675	0	0
ENSG00000198380	GFPT1	9.1724	8.9687	10.1984	9.9915	9.9069	10.2408	10.4686	9.633	-0.4796	0.223387	0.704479	0	0
ENSG00000163430	FSTL1	3.3219	3.585	3.3219	3.3219	3.585	2.3219	3.1699	6.3923	-0.4796	0.607083	0.926461	0	1
ENSG00000164105	SAP30	8.3354	7.7482	7.0661	7.3399	8.7381	7.5236	8.0334	8.1137	-0.4798	0.244197	0.735613	0	0
ENSG00000066629	EML1	2.585	2	4.2479	3.9069	3.3219	1.585	5.1699	4.585	-0.4805	0.633198	0.937317	0	0
ENSG00000074266	EED	9.0526	8.5999	8.5196	8.4998	9.5157	8.6475	9.1972	9.2336	-0.4805	0.0749071	0.451792	0	0
ENSG00000201129	SNORA58B	1	0	3.585	4	1	3.7004	3.8074	2	-0.4807	0.700407	0.958984	0	NA
ENSG00000238741	SCARNA7	0	1	7.6935	7.5236	2	8.6402	7.4998	0	-0.4808	0.87545	0.99335	0	NA
ENSG00000178163	ZNF518B	9.0362	8.8734	10.2969	10.2738	9.5314	10.4221	10.7262	9.7262	-0.4814	0.352844	0.756517	0	0
ENSG00000134901	POGLUT2	4.7549	3.8074	3.9069	3.8074	5.3923	3.1699	3.8074	5.8329	-0.4815	0.501584	0.872055	0	0
ENSG00000140948	ZCCHC14	8.817	8.8796	10.032	9.8313	9.5793	10.3129	10.2192	9.3772	-0.4822	0.264411	0.756282	0	0
ENSG00000151694	ADAM17	9.4367	9.0307	10.332	10.1935	10.0512	10.2348	10.5784	10.058	-0.4824	0.198119	0.673133	0	0
ENSG00000075568	TMEM131	11.1228	11.2348	12.4564	12.4236	11.9281	12.614	12.9123	11.713	-0.4825	0.335918	0.756517	0	NA
ENSG00000122085	MTERF4	9.809	9.8933	9.8872	9.7846	10.5018	10.2958	10.218	10.2889	-0.4826	0.000363803	0.0381617	0	0
ENSG00000163874	ZC3H12A	7.3129	7.2574	7.5546	7.5157	7.7074	7.5469	8.2621	8.0553	-0.4828	0.0352388	0.31066	0	0
ENSG00000090534	THPO	0	0	2.585	3.4594	2.8074	1.585	2	1.585	-0.4832	0.624124	0.934863	0	0
ENSG00000172349	IL16	10.6036	10.332	10.6961	10.7822	10.7591	11.3696	11.1793	11.0417	-0.4839	0.0239996	0.262551	0	1
ENSG00000106080	FKBP14	6.9425	6.8826	7.1599	7.4009	7.3129	7.1799	8.1033	7.7279	-0.4845	0.0904158	0.492618	0	0
ENSG00000187980	PLA2G2C	1	2	2.3219	3.1699	4.5236	1	2.3219	2.585	-0.4846	0.590905	0.920003	0	NA
ENSG00000259075	POC1B-GALNT4	2.3219	1.585	4.5236	3	2.585	3.8074	3.8074	3.1699	-0.4848	0.509525	0.875488	0	0
ENSG00000223960	CHROMR	8.29	8.585	8.8455	9.2432	9.2644	9.3421	9.4818	8.817	-0.4854	0.0981424	0.512938	0	NA
ENSG00000281758	KCNIP4	1.585	3	5.0875	5.3219	3	5.6724	5.4594	2.8074	-0.4862	0.694018	0.957708	0	NA
ENSG00000184860	SDR42E1	5.585	4.1699	7.7279	5.0444	6.2854	4.2479	6.9069	7.0334	-0.4866	0.641934	0.941511	0	0
ENSG00000206612	SNORA2A	0	1.585	4.585	4.0875	0	3.7004	5.0444	3.4594	-0.4867	0.760015	0.977295	0	NA
ENSG00000276788	SNORD26	0	0	2	2.8074	1	2.585	3.1699	0	-0.4869	0.649267	0.945306	0	NA
ENSG00000122952	ZWINT	10.1712	9.69	9.2574	9.2946	11.1649	8.8486	9.9263	10.421	-0.4869	0.39414	0.793675	0	0
ENSG00000236778	INTS6-AS1	5.2095	5.8329	6.7944	6.1497	6.1699	6.9658	6.6294	6.1699	-0.4871	0.25009	0.741249	0	NA
ENSG00000279192	PWAR5	5.5546	5.1293	9.3509	8.9248	6	9.4263	9.2923	6.1898	-0.4872	0.748519	0.977295	0	NA
ENSG00000111644	ACRBP	5.7814	5.585	5.9307	6.0875	5.9069	6.7944	6.1085	6.5236	-0.4872	0.0756017	0.452867	0	0
ENSG00000136457	CHAD	3	5.3576	2.585	4.0875	4.3219	3.8074	3.4594	5.3923	-0.4878	0.539513	0.891633	0	0
ENSG00000228261	ITPRIP-AS1	0	0	3.7004	4.3923	0	5.4594	4.585	0	-0.4879	0.803463	0.983391	0	NA
ENSG00000136167	LCP1	11.8807	10.9894	10.3987	9.8154	11.4868	10.1228	11.1118	12.3163	-0.4884	0.469907	0.849425	0	0
ENSG00000182405	PGBD4	7.4263	7.6935	7.5774	7.0224	7.9887	7.6294	7.9009	8.1548	-0.4885	0.0370701	0.31678	0	0
ENSG00000186193	SAPCD2	8.8857	8.3794	8.7748	8.8041	9.9701	7.8887	9.3945	9.5469	-0.4891	0.335914	0.756517	0	0
ENSG00000246560	UBE2D3-AS1	3	5.0444	5.9773	5.6439	4.2479	6.1699	5.8826	5.3219	-0.4892	0.558845	0.903148	0	NA
ENSG00000106066	CPVL	1.585	2.585	1	0	2	0	2.8074	2.3219	-0.4898	0.572316	0.910081	0	0
ENSG00000062598	ELMO2	8.6582	8.858	9.0795	8.7748	9.3554	9.42	9.6366	8.9189	-0.4901	0.0310204	0.29336	0	0
ENSG00000259736	CRTC3-AS1	0	2.585	4.5236	3.9069	2	3.8074	4.1699	3	-0.4905	0.674785	0.951577	0	NA
ENSG00000251580	LINC02482	3.4594	4.2479	4.4594	3.1699	5	3.8074	4.1699	4.3219	-0.4906	0.262724	0.755934	0	NA
ENSG00000104324	CPQ	4.1699	5.4263	4.8074	5.4263	5.0444	6.4094	6.1699	4.1699	-0.491	0.444688	0.830498	0	0
ENSG00000271614	ATP2B1-AS1	5.8074	5.9069	5.7549	6.0444	6.3219	5.9773	6.9307	6.2479	-0.4911	0.0588976	0.399628	0	NA
ENSG00000132182	NUP210	12.2547	11.1098	12.6152	12.6131	12.9365	11.8178	13.0348	12.7694	-0.4914	0.31947	0.756517	0	0
ENSG00000072201	LNX1	7.1189	8.1948	7.7748	7.4757	7.9715	8.9542	9.543	6.0661	-0.4927	0.558261	0.902599	0	0
ENSG00000021762	OSBPL5	6.2479	4.585	6.4094	5.4263	6.1085	5.6439	4.6439	8.2432	-0.4927	0.59054	0.919815	0	0
ENSG00000261371	PECAM1	7.4094	7.4179	6.1898	7.1599	8.4009	5.9542	7.6294	8.1649	-0.4931	0.459396	0.842023	0	0
ENSG00000260233	ZNRD2-AS1	5.2479	4.858	5.9069	4.7004	5.3923	5.5236	5.7279	6.0444	-0.4937	0.155427	0.609029	0	NA
ENSG00000188522	FAM83G	8.4179	8.2288	8.4263	8.7279	9.0526	8.4136	9.2877	9.0224	-0.4939	0.0596857	0.402184	0	0
ENSG00000146576	C7orf26	9.6366	9.4818	9.1674	9.1215	9.8517	9.3106	10.6064	9.6147	-0.494	0.154399	0.607346	0	0
ENSG00000230061	TRPM2-AS	2	1.585	5.6439	5.2479	3.4594	3.585	5.0875	4.3219	-0.4943	0.676029	0.951927	0	NA
ENSG00000069849	ATP1B3	11.1874	10.9873	10.8533	10.8416	11.7389	11.5377	11.3509	11.2192	-0.4943	0.0119262	0.182103	0	0
ENSG00000168564	CDKN2AIP	9.6036	9.1241	8.8486	9.1972	10.0954	9.1923	9.8074	9.6582	-0.4949	0.08963	0.490438	0	0
ENSG00000095002	MSH2	10.3891	9.9322	10.6036	10.4189	11.2234	10.3231	10.9556	10.8218	-0.495	0.0813901	0.466855	0	0
ENSG00000122481	RWDD3	7.7482	7.5999	6.1898	6.5236	7.8887	7.1189	7.3129	7.7211	-0.495	0.289757	0.756517	0	NA
ENSG00000246334	PRR7-AS1	4.0875	3.3219	6.6147	6.7944	4.7549	7.2946	6.3576	4.3923	-0.4952	0.672187	0.950562	0	NA
ENSG00000067369	TP53BP1	9.875	9.6129	10.9469	10.7406	10.2336	11.2485	11.279	10.3955	-0.4953	0.289294	0.756517	0	0
ENSG00000181004	BBS12	5.2854	5.3219	5.9542	5.8826	5.5546	6.3576	6.4919	6.0224	-0.4955	0.121091	0.566559	0	0
ENSG00000171368	TPPP	2.8074	3.8074	7.4009	7.1898	4.3219	6.5699	7.0112	5.2854	-0.4957	0.720327	0.968359	0	0
ENSG00000196466	ZNF799	5.6724	5.6724	6.1085	5.9773	5.9069	6.7549	6.8704	5.8826	-0.496	0.13578	0.580387	0	NA
ENSG00000215883	CYB5RL	7.8392	7.4429	7.9658	8.0444	8.611	7.8642	8.3966	8.4051	-0.4962	0.0544562	0.383462	0	0
ENSG00000198668	CALM1	11.3918	11.0327	11.0761	10.9556	11.7595	11.1935	11.7887	11.7009	-0.4966	0.0265186	0.272533	0	0
ENSG00000166333	ILK	7.2095	6.2479	6.4094	6.3576	7.4512	6.4757	6.858	7.4263	-0.4967	0.17501	0.637301	0	0
ENSG00000118503	TNFAIP3	9.0607	7.6511	7.4094	7.4512	7.6073	9.5372	8.5887	7.8265	-0.4969	0.429865	0.819035	0	0
ENSG00000155330	C16orf87	7.7879	8.0444	8.0768	8.2808	8.5157	8.3264	8.9366	8.4009	-0.4974	0.0262255	0.272008	0	0
ENSG00000164190	NIPBL	10.6036	10.4969	12.103	12.0755	11.0674	12.7046	12.6243	10.8757	-0.4983	0.480226	0.857472	0	0
ENSG00000236756	DNAJC9-AS1	7.0553	6.5999	6.9773	6.5999	7.4346	7.1898	7.1799	7.4263	-0.4996	0.0119817	0.182698	0	NA
ENSG00000141540	TTYH2	6.5999	6.8948	7.1898	7.3219	7.4429	7.3837	7.9129	7.2668	-0.5	0.0586272	0.398956	0	0
ENSG00000096696	DSP	3.9069	2.3219	2	2.585	3.585	2	2.585	4.6439	-0.5	0.511184	0.875986	0	0
ENSG00000203805	PLPP4	0	0	0	1.585	1	0	1	1.585	-0.5	0.369141	0.768514	0	0
ENSG00000227290	LINC01364	0	0	0	1.585	0	0	1.585	2	-0.5	0.475611	0.853776	0	NA
ENSG00000121900	TMEM54	0	0	1.585	0	1	0	0	2.585	-0.5	0.517638	0.881109	0	0
ENSG00000186094	AGBL4	0	0	0	1.585	1	2.585	0	0	-0.5	0.517638	0.881109	0	0
ENSG00000005073	HOXA11	0	0	0	0	1	0	0	1	-0.5	0.133975	0.580387	0	0
ENSG00000102313	ITIH6	0	0	0	0	0	1	0	1	-0.5	0.133975	0.580387	0	0
ENSG00000115468	EFHD1	0	0	0	0	0	0	1	1	-0.5	0.133975	0.580387	0	0
ENSG00000133135	RNF128	0	0	0	0	0	0	1	1	-0.5	0.133975	0.580387	0	0
ENSG00000134256	CD101	0	0	0	0	0	1	0	1	-0.5	0.133975	0.580387	0	0
ENSG00000150201	FXYD4	0	0	0	0	0	1	0	1	-0.5	0.133975	0.580387	0	0
ENSG00000152402	GUCY1A2	0	0	0	0	1	0	0	1	-0.5	0.133975	0.580387	0	0
ENSG00000162551	ALPL	0	0	0	0	0	1	1	0	-0.5	0.133975	0.580387	0	0
ENSG00000168269	FOXI1	0	0	0	0	0	1	0	1	-0.5	0.133975	0.580387	0	0
ENSG00000169291	SHE	0	0	0	0	1	0	1	0	-0.5	0.133975	0.580387	0	0
ENSG00000170214	ADRA1B	0	0	0	0	1	1	0	0	-0.5	0.133975	0.580387	0	0
ENSG00000170777	TPD52L3	0	0	0	0	1	1	0	0	-0.5	0.133975	0.580387	0	0
ENSG00000172572	PDE3A	0	0	0	0	1	0	0	1	-0.5	0.133975	0.580387	0	0
ENSG00000182450	KCNK4	0	0	0	0	0	1	1	0	-0.5	0.133975	0.580387	0	0
ENSG00000185758	CLDN24	0	0	0	0	1	1	0	0	-0.5	0.133975	0.580387	0	NA
ENSG00000187944	C2orf66	0	0	0	0	0	0	1	1	-0.5	0.133975	0.580387	0	NA
ENSG00000197487	GALP	0	0	0	0	0	1	1	0	-0.5	0.133975	0.580387	0	0
ENSG00000214842	RAD51AP2	0	0	0	0	1	0	0	1	-0.5	0.133975	0.580387	0	NA
ENSG00000220575	HTR5A-AS1	0	0	0	0	1	0	1	0	-0.5	0.133975	0.580387	0	NA
ENSG00000224259	LINC01133	0	0	0	0	0	1	0	1	-0.5	0.133975	0.580387	0	NA
ENSG00000224916	APOC4-APOC2	0	0	0	0	0	1	0	1	-0.5	0.133975	0.580387	0	NA
ENSG00000225778	PROSER2-AS1	0	0	0	0	0	1	1	0	-0.5	0.133975	0.580387	0	NA
ENSG00000230927	TMBIM7P	0	0	0	0	1	0	1	0	-0.5	0.133975	0.580387	0	NA
ENSG00000236914	LINC01852	0	0	0	0	1	1	0	0	-0.5	0.133975	0.580387	0	NA
ENSG00000239389	PCDHA13	0	0	0	0	0	1	1	0	-0.5	0.133975	0.580387	0	NA
ENSG00000248713	C4orf54	0	0	0	0	1	0	0	1	-0.5	0.133975	0.580387	0	NA
ENSG00000249948	GBA3	0	0	0	0	0	0	1	1	-0.5	0.133975	0.580387	0	0
ENSG00000257069	KCNK4-TEX40	0	0	0	0	0	1	1	0	-0.5	0.133975	0.580387	0	NA
ENSG00000261039	LINC02544	0	0	0	0	0	1	0	1	-0.5	0.133975	0.580387	0	NA
ENSG00000263201	DPEP2NB	0	0	0	0	0	0	1	1	-0.5	0.133975	0.580387	0	NA
ENSG00000270339	PPIAL4H	0	0	0	0	0	0	1	1	-0.5	0.133975	0.580387	0	NA
ENSG00000273772	SMN2	0	0	0	0	1	1	0	0	-0.5	0.133975	0.580387	0	NA
ENSG00000286651	PRSS43P	0	0	0	0	1	0	0	1	-0.5	0.133975	0.580387	0	NA
ENSG00000152292	SH2D6	1	1	2	2.3219	2	2	2	2.3219	-0.5	0.204036	0.682002	0	0
ENSG00000174576	NPAS4	0	0	1	0	1	1	1	0	-0.5	0.207031	0.684463	0	0
ENSG00000232788	ITGA6-AS1	2.585	3.585	3.1699	3	3.1699	4.1699	3	4	-0.5	0.21269	0.691735	0	NA
ENSG00000018607	ZNF806	0	0	0	0	0	0	0	2	-0.5	0.355918	0.756517	0	NA
ENSG00000043039	BARX2	0	0	0	0	0	0	0	2	-0.5	0.355918	0.756517	0	0
ENSG00000050165	DKK3	0	0	0	0	0	2	0	0	-0.5	0.355918	0.756517	0	0
ENSG00000078399	HOXA9	0	0	0	0	0	0	0	2	-0.5	0.355918	0.756517	0	0
ENSG00000088726	TMEM40	0	0	0	0	2	0	0	0	-0.5	0.355918	0.756517	0	0
ENSG00000095917	TPSD1	0	0	0	0	0	0	0	2	-0.5	0.355918	0.756517	0	0
ENSG00000109576	AADAT	0	0	0	0	0	0	0	2	-0.5	0.355918	0.756517	0	0
ENSG00000112183	RBM24	0	0	0	0	0	0	0	2	-0.5	0.355918	0.756517	0	0
ENSG00000112530	PACRG	0	0	0	0	0	0	0	2	-0.5	0.355918	0.756517	0	0
ENSG00000112706	IMPG1	0	0	0	0	0	0	0	2	-0.5	0.355918	0.756517	0	0
ENSG00000113520	IL4	0	0	0	0	0	2	0	0	-0.5	0.355918	0.756517	0	0
ENSG00000123243	ITIH5	0	0	0	0	0	0	0	2	-0.5	0.355918	0.756517	0	0
ENSG00000125409	TEKT3	0	0	0	0	0	0	0	2	-0.5	0.355918	0.756517	0	0
ENSG00000126733	DACH2	0	0	0	0	0	0	0	2	-0.5	0.355918	0.756517	0	NA
ENSG00000130045	NXNL2	0	0	0	0	0	0	0	2	-0.5	0.355918	0.756517	0	0
ENSG00000131668	BARX1	0	0	0	0	0	0	0	2	-0.5	0.355918	0.756517	0	0
ENSG00000136999	CCN3	0	0	0	0	2	0	0	0	-0.5	0.355918	0.756517	0	0
ENSG00000140873	ADAMTS18	0	0	0	0	2	0	0	0	-0.5	0.355918	0.756517	0	0
ENSG00000142698	C1orf94	0	0	0	0	0	0	0	2	-0.5	0.355918	0.756517	0	0
ENSG00000144481	TRPM8	0	0	0	0	0	0	0	2	-0.5	0.355918	0.756517	0	0
ENSG00000144681	STAC	0	0	0	0	0	0	0	2	-0.5	0.355918	0.756517	0	0
ENSG00000144908	ALDH1L1	0	0	0	0	0	0	0	2	-0.5	0.355918	0.756517	0	0
ENSG00000155886	SLC24A2	0	0	0	0	0	0	2	0	-0.5	0.355918	0.756517	0	0
ENSG00000162631	NTNG1	0	0	0	0	0	2	0	0	-0.5	0.355918	0.756517	0	0
ENSG00000162817	C1orf115	0	0	0	0	0	0	0	2	-0.5	0.355918	0.756517	0	0
ENSG00000163359	COL6A3	0	0	0	0	0	2	0	0	-0.5	0.355918	0.756517	0	0
ENSG00000170166	HOXD4	0	0	0	0	0	0	0	2	-0.5	0.355918	0.756517	0	0
ENSG00000170549	IRX1	0	0	0	0	0	2	0	0	-0.5	0.355918	0.756517	0	0
ENSG00000171759	PAH	0	0	0	0	0	0	0	2	-0.5	0.355918	0.756517	0	0
ENSG00000172367	PDZD3	0	0	0	0	0	0	2	0	-0.5	0.355918	0.756517	0	0
ENSG00000177414	UBE2U	0	0	0	0	0	0	2	0	-0.5	0.355918	0.756517	0	0
ENSG00000179639	FCER1A	0	0	0	0	0	0	0	2	-0.5	0.355918	0.756517	0	0
ENSG00000181374	CCL13	0	0	0	0	2	0	0	0	-0.5	0.355918	0.756517	0	0
ENSG00000183055	FAM133CP	0	0	0	0	0	0	0	2	-0.5	0.355918	0.756517	0	NA
ENSG00000183313	OR52L1	0	0	0	0	0	2	0	0	-0.5	0.355918	0.756517	0	NA
ENSG00000184292	TACSTD2	0	0	0	0	2	0	0	0	-0.5	0.355918	0.756517	0	0
ENSG00000184515	BEX5	0	0	0	0	0	0	0	2	-0.5	0.355918	0.756517	0	0
ENSG00000184611	KCNH7	0	0	0	0	0	0	2	0	-0.5	0.355918	0.756517	0	0
ENSG00000185860	CCDC190	0	0	0	0	0	0	2	0	-0.5	0.355918	0.756517	0	0
ENSG00000186790	FOXE3	0	0	0	0	0	0	0	2	-0.5	0.355918	0.756517	0	0
ENSG00000197496	SLC2A10	0	0	0	0	0	0	0	2	-0.5	0.355918	0.756517	0	0
ENSG00000204661	C5orf60	0	0	0	0	0	0	0	2	-0.5	0.355918	0.756517	0	NA
ENSG00000204851	PNMA8B	1	1	2	2	2	1	2	3	-0.5	0.355918	0.756517	0	NA
ENSG00000214237	MINDY4B	0	0	0	0	0	2	0	0	-0.5	0.355918	0.756517	0	NA
ENSG00000215196	BASP1-AS1	0	0	0	0	2	0	0	0	-0.5	0.355918	0.756517	0	NA
ENSG00000219073	CELA3B	0	0	0	0	0	2	0	0	-0.5	0.355918	0.756517	0	NA
ENSG00000222033	LINC01124	0	0	0	0	0	0	0	2	-0.5	0.355918	0.756517	0	NA
ENSG00000224318	CHL1-AS2	0	0	0	0	0	0	0	2	-0.5	0.355918	0.756517	0	NA
ENSG00000224511	LINC00365	0	0	0	0	0	2	0	0	-0.5	0.355918	0.756517	0	NA
ENSG00000228147	HCG22	0	0	0	0	0	0	0	2	-0.5	0.355918	0.756517	0	NA
ENSG00000230269	LINC02525	0	0	0	0	0	0	2	0	-0.5	0.355918	0.756517	0	NA
ENSG00000231749	ABCA9-AS1	0	0	0	0	0	0	2	0	-0.5	0.355918	0.756517	0	NA
ENSG00000231898	MYO3B-AS1	0	0	0	0	0	0	2	0	-0.5	0.355918	0.756517	0	NA
ENSG00000232685	LINC00442	0	0	0	0	0	2	0	0	-0.5	0.355918	0.756517	0	NA
ENSG00000234840	LINC01239	0	0	0	0	0	0	2	0	-0.5	0.355918	0.756517	0	NA
ENSG00000235033	DAAM2-AS1	0	0	0	0	0	0	0	2	-0.5	0.355918	0.756517	0	NA
ENSG00000243775	OSTCP1	0	0	0	0	0	0	2	0	-0.5	0.355918	0.756517	0	0
ENSG00000248360	LINC00504	0	0	0	0	0	2	0	0	-0.5	0.355918	0.756517	0	NA
ENSG00000258083	OR9A4	0	0	0	0	0	2	0	0	-0.5	0.355918	0.756517	0	NA
ENSG00000258483	LINC02251	0	0	0	0	0	0	0	2	-0.5	0.355918	0.756517	0	NA
ENSG00000260433	LINC01917	0	0	0	0	0	2	0	0	-0.5	0.355918	0.756517	0	NA
ENSG00000267134	LINC01924	0	0	0	0	0	2	0	0	-0.5	0.355918	0.756517	0	NA
ENSG00000271952	LINC01954	0	0	0	0	0	2	0	0	-0.5	0.355918	0.756517	0	NA
ENSG00000273018	FAM106A	0	0	0	0	0	0	2	0	-0.5	0.355918	0.756517	0	NA
ENSG00000273564	FAM189A1	0	0	0	0	0	0	0	2	-0.5	0.355918	0.756517	0	NA
ENSG00000281811	LINC02287	0	0	0	0	0	0	0	2	-0.5	0.355918	0.756517	0	NA
ENSG00000284775	CACNA1C-IT3	0	0	0	0	0	0	2	0	-0.5	0.355918	0.756517	0	NA
ENSG00000287889	FAM242B	0	0	0	0	0	0	0	2	-0.5	0.355918	0.756517	0	NA
ENSG00000105374	NKG7	2.585	1	1.585	2.8074	2	3.1699	2.8074	2	-0.5	0.370959	0.770278	0	0
ENSG00000145692	BHMT	0	0	0	1	0	2	0	1	-0.5	0.390259	0.789689	0	0
ENSG00000146013	GFRA3	1	0	0	0	0	0	2	1	-0.5	0.390259	0.789689	0	0
ENSG00000185523	SPATA45	0	0	0	1	0	1	2	0	-0.5	0.390259	0.789689	0	0
ENSG00000278873	PRO1804	0	0	1	0	0	0	2	1	-0.5	0.390259	0.789689	0	NA
ENSG00000198754	OXCT2	0	2	0	0	1	0	1	2	-0.5	0.467994	0.848307	0	0
ENSG00000255507	UVRAG-DT	0	0	2	0	0	2	1	1	-0.5	0.467994	0.848307	0	NA
ENSG00000105855	ITGB8	1.585	1.585	0	1	2.585	0	2	1.585	-0.5	0.48244	0.859408	0	0
ENSG00000180801	ARSJ	2.585	0	0	0	0	2	1.585	1	-0.5	0.544324	0.894321	0	0
ENSG00000144130	NT5DC4	0	0	0	1	0	0	3	0	-0.5	0.550415	0.897701	0	NA
ENSG00000129514	FOXA1	0	0	0	1.585	0	0	0	3.585	-0.5	0.628103	0.935773	0	0
ENSG00000072195	SPEG	1.585	0	1.585	2	2	0	1	4.1699	-0.5	0.633189	0.937317	0	NA
ENSG00000184785	SMIM10	1	0	0	1	0	0	0	4	-0.5	0.647967	0.944322	0	NA
ENSG00000229589	ACVR2B-AS1	2.3219	0	4.4594	3.8074	2.3219	2.8074	4.4594	3	-0.5	0.662875	0.949924	0	NA
ENSG00000197046	SIGLEC15	0	0	3.585	3.3219	0	3.9069	4	1	-0.5	0.737795	0.974731	0	0
ENSG00000127328	RAB3IP	9.4491	9.3174	10.3641	10.1472	10.2491	10.7707	10.599	9.66	-0.5002	0.20881	0.687557	0	NA
ENSG00000171121	KCNMB3	6	6.5078	6.9773	6.1898	7.1699	7.2095	7.0112	6.2854	-0.5003	0.150309	0.598751	0	NA
ENSG00000228889	UBAC2-AS1	5.8329	5.585	6.8704	5.858	6.5078	6.6147	6.5999	6.4263	-0.5006	0.132881	0.580387	0	NA
ENSG00000113273	ARSB	6.7279	6.585	7.4676	7.4919	6.9773	8.29	7.8887	7.1189	-0.5007	0.250906	0.742107	0	0
ENSG00000180354	MTURN	8.2621	7.7415	9.1215	9.0224	8.9801	8.0389	9.8297	9.3015	-0.5007	0.354057	0.756517	0	0
ENSG00000186283	TOR3A	9.2923	8.8611	8.388	8.3531	9.9009	8.3794	9.1319	9.4858	-0.5008	0.248213	0.7398	0	0
ENSG00000188613	NANOS1	5.4919	5.5546	7.3219	6.9887	6.7814	6.3219	7.5314	6.7279	-0.5014	0.387988	0.787714	0	0
ENSG00000170185	USP38	9.2784	8.8297	9.9929	10.0168	9.2854	11.2318	10.4778	9.1293	-0.5016	0.419213	0.813492	0	0
ENSG00000257913	DDN-AS1	7.8887	6.7415	7.3399	7.7549	8.2046	7.1898	8.3576	7.983	-0.5025	0.218811	0.699796	0	NA
ENSG00000090924	PLEKHG2	9.1137	9.3129	9.796	9.8138	9.9054	9.7515	9.96	10.4315	-0.503	0.0701994	0.436978	0	0
ENSG00000172943	PHF8	10.683	10.9929	11.7875	11.6106	11.5314	12.1062	12.477	10.9715	-0.503	0.275748	0.756517	0	0
ENSG00000080618	CPB2	2	0	4.9069	4.585	2.585	4.2479	4.0875	2.585	-0.5034	0.700013	0.958984	0	0
ENSG00000182308	DCAF4L1	4.8074	4.2479	4.7004	4.0875	4.3923	5.0875	5.2479	5.1293	-0.5035	0.101122	0.521082	0	0
ENSG00000124570	SERPINB6	2.585	1	2.3219	3.1699	2.8074	1	1.585	5.7004	-0.504	0.674449	0.95139	0	0
ENSG00000196267	ZNF836	5.7549	5.858	6.5546	7.0224	6.3399	6.9189	7.2192	6.7279	-0.504	0.202039	0.67862	0	NA
ENSG00000105948	TTC26	7.0768	7.2668	7.6511	7.9658	8.1241	8.1189	7.9944	7.7415	-0.5046	0.059693	0.402184	0	0
ENSG00000186767	SPIN4	8.2668	7.983	8.2992	8.6257	8.4346	8.4757	8.7142	9.5718	-0.5054	0.138247	0.583179	0	0
ENSG00000189195	BTBD8	5	4.9542	6.4263	5.7549	4.9069	6.7415	6.5546	5.9542	-0.5054	0.386356	0.786062	0	0
ENSG00000094916	CBX5	11.8978	11.4707	13.6109	13.5274	12.5649	13.7361	13.9967	12.2309	-0.5055	0.49789	0.870116	0	0
ENSG00000204311	PJVK	5.8826	6.1699	6.6865	6.2095	7.1599	6.4919	6.4263	6.8948	-0.5061	0.0798424	0.463071	0	0
ENSG00000135338	LCA5	5.9069	5.2854	6.7004	6.0875	6.0875	6.9887	6.5546	6.375	-0.5064	0.194777	0.667728	0	0
ENSG00000122188	LAX1	6.4429	7.2574	7.6795	7.2384	7.4594	7.6724	7.7347	7.7814	-0.5074	0.106875	0.536208	0	0
ENSG00000182154	MRPL41	9.3902	9.3242	8.1137	7.9484	9.445	8.7515	8.9944	9.6184	-0.5082	0.285287	0.756517	0	0
ENSG00000196739	COL27A1	6.3923	6.2095	6.9425	5.3576	5.1699	4.858	6.585	10.3231	-0.5085	0.708403	0.96304	0	0
ENSG00000179840	PIK3CD-AS1	5.2095	5.6724	7.1599	6.9773	6.2288	8.2479	7.2192	5.3576	-0.5086	0.5424	0.893572	0	0
ENSG00000144959	NCEH1	6.2095	6.0224	6.1497	6.1699	6.2854	6.6294	6.9189	6.7549	-0.5093	0.0109723	0.174689	0	0
ENSG00000164669	INTS4P1	4.4594	4.1699	5.6724	5.5236	5.1293	5.585	6.1497	5	-0.5097	0.307934	0.756517	0	NA
ENSG00000254206	NPIPB11	6.1699	6.585	6.9307	6.3399	6.7415	6.8455	7.1396	7.3399	-0.5102	0.0548125	0.384488	0	NA
ENSG00000234911	TEX21P	1.585	4.1699	3.585	2.585	3	3.3219	3.3219	4.3219	-0.5102	0.453825	0.838043	0	NA
ENSG00000107263	RAPGEF1	12.7799	12.7234	13.2285	13.1376	13.5572	13.5517	13.7516	13.0507	-0.5104	0.0404305	0.330026	0	0
ENSG00000080947	CROCCP3	6.4594	6.5999	7.9542	7.4594	7.0768	8.2143	7.8765	7.3487	-0.5109	0.288035	0.756517	0	NA
ENSG00000100100	PIK3IP1	9.255	9.0307	8.8734	8.9513	9.3083	9.2621	10.1241	9.4635	-0.5119	0.0554255	0.385822	0	0
ENSG00000180229	HERC2P3	7.6366	7.1085	8.5353	7.9366	7.9887	8.0389	8.4388	8.8009	-0.5126	0.197077	0.671341	0	0
ENSG00000158427	TMSB15B	5.7279	5.4919	5.4263	6.0224	5.7814	6.0875	6.2668	6.585	-0.513	0.0547712	0.384488	0	0
ENSG00000104327	CALB1	2.585	0	3.1699	1.585	2	3.585	3.8074	0	-0.5131	0.663135	0.949924	0	0
ENSG00000278123	SNORD116-28	0	1.585	4.2479	3.7004	1	4.4594	3.3219	2.8074	-0.5138	0.687446	0.955763	0	NA
ENSG00000249459	ZNF286B	6.7682	6.9425	7.5392	7.9189	7.7482	7.9773	8.2046	7.2946	-0.514	0.16991	0.628662	0	NA
ENSG00000105928	GSDME	4.4594	2.8074	7.2288	6.2854	4.0875	6.7142	7.1293	4.9069	-0.5142	0.688137	0.955996	0	0
ENSG00000272533	SNORA28	0	2.3219	6.3923	6.4429	3.1699	7.0334	7.0112	0	-0.5143	0.832319	0.986782	0	NA
ENSG00000140995	DEF8	11.3493	11.3382	10.7271	10.1536	11.9791	10.8122	11.0761	11.7582	-0.5144	0.243059	0.734369	0	0
ENSG00000221949	LINC01465	3	4.3923	6.6294	6.6865	5.2095	6.4919	6.6724	4.3923	-0.5145	0.641998	0.941511	0	NA
ENSG00000205726	ITSN1	7.1497	6.8948	8.1241	7.8329	8.1749	7.6865	8.2854	7.9129	-0.5145	0.155748	0.609759	0	0
ENSG00000162927	PUS10	7.5078	7.4919	8.3966	8.1189	7.96	8.5236	8.6724	8.4179	-0.5147	0.108693	0.539042	0	0
ENSG00000212309	SNORD70B	1.585	1	5.7004	4.7549	3.3219	4.9069	5.2854	1.585	-0.5147	0.731887	0.97244	0	NA
ENSG00000269811	SCGB2B3P	0	0	1	1.585	0	2.3219	2.3219	0	-0.5147	0.531966	0.889675	0	NA
ENSG00000281618	IFITM10	1	1	3.1699	2.585	2.3219	1.585	2.3219	3.585	-0.5147	0.485763	0.861547	0	NA
ENSG00000230983	PSORS1C3	0	0	2.3219	2.585	2.3219	2.3219	2.3219	0	-0.5147	0.595034	0.921145	0	NA
ENSG00000124120	TTPAL	9.3794	9.4242	10.137	9.8994	10.3443	10.0389	10.4367	10.0795	-0.5149	0.0488641	0.36552	0	0
ENSG00000128311	TST	7.5236	6.8455	7.0224	6.2095	8.3264	6.1085	7.3129	7.9129	-0.515	0.38827	0.788112	0	0
ENSG00000149451	ADAM33	3.1699	0	4.1699	3.1699	4	1	5.2479	2.3219	-0.515	0.705842	0.961205	0	0
ENSG00000198876	DCAF12	11.5177	11.5551	11.752	11.8692	12.7678	11.1693	12.6515	12.1684	-0.5158	0.216291	0.696127	0	0
ENSG00000233108	GLCCI1-DT	3.585	4.3923	3.7004	4.4594	4.3923	5.1699	4.2479	4.3923	-0.5163	0.146022	0.598751	0	NA
ENSG00000164300	SERINC5	7.4429	7.1699	9.1396	8.7814	7.858	9.7194	9.0634	7.96	-0.5167	0.464564	0.845985	0	0
ENSG00000133874	RNF122	7.3219	7.5314	7.6147	7.5622	7.7415	8.7649	8.2715	7.3219	-0.5174	0.157559	0.613018	0	0
ENSG00000118518	RNF146	8.96	8.96	8.7781	8.5157	9.2691	9.2969	9.2095	9.5098	-0.5179	0.00578539	0.125209	0	0
ENSG00000198355	PIM3	11.7232	11.4173	10.9564	11.0593	11.8277	11.7258	11.7215	11.9542	-0.5182	0.0302331	0.288983	0	0
ENSG00000136918	WDR38	0	0	6.3219	6	1.585	5.6147	5.6147	1.585	-0.5194	0.815164	0.984392	0	0
ENSG00000246273	SBF2-AS1	5.2095	5.3576	6.1898	5.9307	5.8826	6	6.375	6.5078	-0.5195	0.108765	0.539042	0	NA
ENSG00000121578	B4GALT4	6.8202	6.7682	6.9069	6.5999	7.2574	7.3663	7.2192	7.3309	-0.5197	0.000381892	0.039311	0	0
ENSG00000114626	ABTB1	8.5507	8.7039	7.4919	7.4838	8.5925	8.6618	8.1241	8.9307	-0.5197	0.210353	0.689418	0	0
ENSG00000102904	TSNAXIP1	6.2288	6.1497	5.8074	5	6.5236	6.1898	6.1085	6.4429	-0.5197	0.131577	0.580387	0	0
ENSG00000158828	PINK1	5.7549	6.0875	5.9542	6.3038	6.4919	6.1293	6.4094	7.1497	-0.52	0.0778737	0.458648	0	0
ENSG00000221740	SNORD93	2.8074	3.3219	5	3.9069	4.1699	4.2479	5	3.7004	-0.5205	0.374003	0.773679	0	NA
ENSG00000118257	NRP2	4.2479	3.8074	5.7814	4.7004	5.0444	2.585	6.3038	6.6865	-0.5206	0.627316	0.935773	0	0
ENSG00000081665	ZNF506	7.6366	7.7347	9.0056	9.1396	8.5038	9.7715	9.7177	7.6073	-0.521	0.458579	0.84129	0	NA
ENSG00000130518	IQCN	6.4919	7.0112	7.4594	7.2574	6.4757	9.3641	7.4757	6.9887	-0.5211	0.462263	0.844364	0	0
ENSG00000206952	SNORA50A	1.585	0	5.6439	5.0444	2.8074	4.9069	5.6439	1	-0.5212	0.771863	0.978051	0	NA
ENSG00000082269	FAM135A	9.3264	9.4553	10.6689	10.5859	10.0126	11.0505	11.1209	9.9381	-0.5214	0.320192	0.756517	0	0
ENSG00000101350	KIF3B	8.1548	7.8265	8.7616	8.6618	9.2877	8.4798	9.1421	8.5812	-0.5215	0.130259	0.580387	0	0
ENSG00000276416	UNC79	4.8074	4.585	5.7279	5.1293	3.4594	8.0821	6.2095	4.585	-0.5216	0.632624	0.937317	0	NA
ENSG00000278211	TRIM69	4.7549	4.6439	3	2	3.9069	4.1699	4.0875	4.3219	-0.5219	0.467458	0.847871	0	NA
ENSG00000197093	GAL3ST4	8.1849	8.1649	7.9009	7.8202	8.3619	8.6257	7.9307	9.2432	-0.5227	0.121222	0.567027	0	0
ENSG00000165646	SLC18A2	2	0	3.8074	3.3219	0	4.5236	3.7004	3	-0.5237	0.701562	0.959026	0	0
ENSG00000008441	NFIX	6.3219	7.1599	7.983	7.8704	6.8074	8.8549	7.5157	8.2527	-0.5239	0.406484	0.805023	0	0
ENSG00000226950	DANCR	11.3376	11.3399	11.0553	11.058	12.0631	10.8305	11.6944	12.2983	-0.5239	0.165773	0.626758	0	NA
ENSG00000102471	NDFIP2	8.7108	8.3923	8.5812	8.4263	9.1624	8.3038	9.568	9.1724	-0.524	0.106943	0.536208	0	0
ENSG00000226306	NPY6R	2.585	0	1.585	4.3219	0	3.3219	4.4594	2.8074	-0.5242	0.703062	0.959782	0	0
ENSG00000177425	PAWR	11.0668	10.3387	11.6384	11.0835	11.5182	11.4548	11.9009	11.3509	-0.5243	0.122939	0.571745	0	0
ENSG00000100024	UPB1	0	0	2.8074	2	0	1.585	2.3219	3	-0.5249	0.604614	0.925389	0	0
ENSG00000127554	GFER	8.2808	7.7279	7.3663	7.4594	8.7715	7.3576	8.1649	8.6402	-0.5249	0.216515	0.696193	0	0
ENSG00000108091	CCDC6	9.7364	9.7549	11.0224	10.7541	10.1762	11.2755	11.4491	10.4676	-0.5252	0.292058	0.756517	0	0
ENSG00000135912	TTLL4	8.9337	8.4512	9.8626	9.403	9.8074	9.5603	10.0941	9.29	-0.5253	0.182797	0.649865	0	0
ENSG00000176715	ACSF3	9.9787	10.1344	10.8688	10.6046	11.137	10.9256	10.9837	10.6457	-0.5263	0.0622591	0.410236	0	0
ENSG00000107864	CPEB3	4.6439	4.8074	6.7142	6.8202	5.7004	6.7549	6.7549	5.8826	-0.5268	0.451223	0.836705	0	0
ENSG00000214711	CAPN14	4.1699	5.2854	4.8074	5.4263	4.858	7.2668	5.6724	4	-0.5271	0.509098	0.87537	0	NA
ENSG00000100314	CABP7	3.8074	3.3219	4.6439	2.585	3.9069	4.3923	4.1699	4	-0.5278	0.28046	0.756517	0	0
ENSG00000101109	STK4	11.4257	11.0007	12.0731	12.006	12.187	11.9399	12.6237	11.8677	-0.5282	0.13526	0.580387	0	0
ENSG00000280680	HHAT	2	3	4.4594	3.7004	2.3219	5.4594	2.3219	5.1699	-0.5283	0.620228	0.933565	0	NA
ENSG00000165066	NKX6-3	4.858	5.7004	3	3.3219	5.6147	4.2479	4.0875	5.0444	-0.5285	0.497083	0.869705	0	0
ENSG00000165813	CCDC186	7.8265	7.9009	8.633	8.7616	8.1898	9.5906	9.0307	8.4263	-0.5288	0.231671	0.717486	0	0
ENSG00000241832	CECR3	0	0	3.1699	3.1699	0	4.7549	3.7004	0	-0.5289	0.743074	0.975941	0	NA
ENSG00000283085	TPBG	1	1	1.585	0	0	1	0	4.7004	-0.5289	0.665649	0.949924	0	NA
ENSG00000189030	VHLL	0	0	2.585	2.8074	0	4.7004	2.8074	0	-0.5289	0.71665	0.966743	0	NA
ENSG00000222046	DCDC2B	2.8074	2.8074	6.8826	6.2854	4.2479	6.6147	6.1293	3.9069	-0.529	0.695362	0.958447	0	NA
ENSG00000054523	KIF1B	7.4094	6.8202	9.1033	8.5736	8.5469	8.8297	8.1649	8.4878	-0.5307	0.364222	0.764112	0	0
ENSG00000162894	FCMR	8.1344	8.2336	7.9542	8.4959	8.4676	9.7665	7.9658	8.7448	-0.5317	0.227843	0.712577	0	1
ENSG00000136379	ABHD17C	7.1085	6.3038	7.0444	6.6865	7.8138	6.2288	7.4998	7.7279	-0.5318	0.245267	0.736534	0	NA
ENSG00000102796	DHRS12	7.4676	7.4346	7.6221	7.6294	8.0821	8.2808	8.1241	7.7944	-0.532	0.00336726	0.0989681	0	0
ENSG00000267534	S1PR2	9.3151	10.2058	11.0112	11.4858	10.9915	10.8757	11.4762	10.8025	-0.532	0.328224	0.756517	0	1
ENSG00000180998	GPR137C	5	5.0444	4.3219	4.7549	5.0444	5.1699	5.1293	5.9069	-0.5323	0.0860465	0.480282	0	NA
ENSG00000244879	GABPB1-AS1	9.6952	10.2784	11.0961	10.6321	10.6046	11.6316	10.9643	10.6312	-0.5325	0.210689	0.689898	0	NA
ENSG00000203875	SNHG5	12.4118	12.2854	10.6839	10.8564	13.0856	10.5793	11.6987	13.0039	-0.5325	0.505129	0.873257	0	NA
ENSG00000185272	RBM11	3.1699	2.8074	3	0	2	2.585	2	4.5236	-0.5328	0.599232	0.923375	0	0
ENSG00000276537	TTYH1	4.3219	5.8826	8.1447	7.585	5.5546	8.4717	7.9307	6.1085	-0.5328	0.649675	0.94533	0	NA
ENSG00000042317	SPATA7	5.9307	6.0444	6.0875	6.4429	6.2095	7.0768	6.5699	6.7814	-0.533	0.0466554	0.357346	0	0
ENSG00000196081	ZNF724	5.3923	4.3219	7.3837	7.4594	5.8074	7.0334	7.9425	5.9069	-0.5332	0.584612	0.917141	0	NA
ENSG00000182287	AP1S2	9.2046	8.9944	8.6618	8.7347	9.5294	9.42	9.3554	9.4242	-0.5334	0.00622964	0.131146	0	0
ENSG00000070159	PTPN3	2.3219	1	0	0	0	0	2	3.4594	-0.5344	0.614431	0.93102	0	0
ENSG00000280670	CCDC163	4.9542	3.1699	4.8074	4.6439	5.7004	4.3219	5.1699	4.5236	-0.5351	0.342208	0.756517	0	NA
ENSG00000188452	CERKL	1	2.585	5.5236	5.4594	2	6.5546	5.8329	2.3219	-0.5354	0.752368	0.977295	0	NA
ENSG00000174564	IL20RB	4	2.585	5.2095	4.1699	4	5	4.585	4.5236	-0.536	0.388911	0.789062	0	0
ENSG00000179314	WSCD1	4.1699	1.585	4.7004	2	1.585	3.9069	2.585	6.5236	-0.5363	0.698807	0.958974	0	0
ENSG00000160753	RUSC1	8.2854	7.9366	7.8517	7.8329	9.0056	7.7879	8.3399	8.9189	-0.5364	0.126319	0.576972	0	NA
ENSG00000119699	TGFB3	2	1.585	5.0444	4.7004	2.3219	4.585	4.3219	4.2479	-0.5367	0.623026	0.93469	0	NA
ENSG00000283709	FAM238C	2.3219	2.3219	3.7004	2.3219	0	3.3219	4.3219	5.1699	-0.5369	0.666133	0.949924	0	NA
ENSG00000170100	ZNF778	6.3219	6.5546	7.3487	7.1293	6.7279	7.9248	7.7944	7.0553	-0.537	0.20259	0.679594	0	0
ENSG00000274429	DLG5	4.0875	5.1699	5.4594	6.0661	5.858	3.7004	5.6724	7.7004	-0.5371	0.579177	0.91344	0	NA
ENSG00000231542	TAB3-AS1	2.3219	3.4594	4.3219	4.7004	4.3923	4.585	4.3923	3.585	-0.5377	0.384208	0.784019	0	NA
ENSG00000206450	HLA-B	15.0464	14.9456	13.8463	14.1577	15.3899	14.5492	14.8425	15.3655	-0.5378	0.185198	0.653436	0	NA
ENSG00000131748	STARD3	9.66	9.4717	9.0688	8.8948	9.9972	10.0403	9.375	9.8376	-0.5387	0.0601684	0.403748	0	0
ENSG00000075429	CACNG5	1	2.8074	2.585	3.585	2.3219	4.9069	2.585	2.3219	-0.5396	0.53934	0.891589	0	0
ENSG00000167748	KLK1	2.3219	3.8074	0	3	4.6439	1	1	4.6439	-0.5396	0.699698	0.958984	0	0
ENSG00000175265	GOLGA8A	11.0921	11.647	10.9694	10.8796	11.764	11.032	10.6812	13.27	-0.5398	0.402355	0.801222	0	0
ENSG00000154429	CCSAP	7.0661	6.7682	8.098	7.9425	7.6653	8.2046	8.7549	7.4094	-0.5398	0.267872	0.756517	0	0
ENSG00000090776	EFNB1	6.2095	5.4263	5.4594	5.8074	6.6147	5.5236	6.2668	6.6582	-0.5402	0.142236	0.590617	0	0
ENSG00000149084	HSD17B12	8.1599	8.2668	8.7177	8.6184	9.1396	8.6221	9.2784	8.8857	-0.5408	0.0339381	0.306681	0	0
ENSG00000151135	TMEM263	10.6193	10.4419	10.6064	10.6926	10.3061	11.8948	11.5043	10.8194	-0.5411	0.180952	0.648323	0	0
ENSG00000152518	ZFP36L2	10.4051	10.1861	10.9851	11.3365	11.2021	11.4993	11.31	11.0661	-0.5412	0.100565	0.519683	0	0
ENSG00000116793	PHTF1	7.2574	6.4094	7.1085	6.6147	7.0875	7.6935	7.6865	7.0875	-0.5412	0.0875454	0.48494	0	0
ENSG00000129353	SLC44A2	11.0974	11.1755	11	10.9672	11.8708	11.6165	11.3859	11.5328	-0.5415	0.00291418	0.0914201	0	0
ENSG00000187151	ANGPTL5	0	0	2.8074	2.8074	0	3.3219	4.4594	0	-0.5417	0.713016	0.965715	0	NA
ENSG00000137166	FOXP4	8.7279	8.5275	9	9.0607	9.4094	8.9189	9.7296	9.4263	-0.542	0.0406793	0.330578	0	0
ENSG00000257315	ZBED6	8.5392	8.1033	11.2527	10.9629	8.8948	11.2998	11.4502	9.3815	-0.5421	0.621609	0.933785	0	0
ENSG00000161912	ADCY10P1	6.375	6.4094	6.1699	6.5236	5.9307	6.9542	6.9542	7.8074	-0.5421	0.21476	0.69483	0	NA
ENSG00000258701	LINC00638	5.9307	5.6724	7.1997	5.9773	6.1699	7.0875	7.0334	6.6582	-0.5422	0.225958	0.709699	0	0
ENSG00000124664	SPDEF	0	1	0	1	1.585	1.585	1	0	-0.5425	0.294472	0.756517	0	0
ENSG00000170537	TMC7	0	2	0	0	1.585	0	1.585	1	-0.5425	0.418283	0.812909	0	0
ENSG00000145040	UCN2	2	0	0	1	0	2	1.585	1.585	-0.5425	0.436862	0.823897	0	NA
ENSG00000186326	RGS9BP	0	0	2	1	1.585	2	0	1.585	-0.5425	0.436862	0.823897	0	0
ENSG00000225180	PVALEF	0	0	2	3	2	2	1.585	1.585	-0.5425	0.5019	0.872112	0	NA
ENSG00000201643	SNORA14A	0	0	2	0	0	1.585	2.585	0	-0.5425	0.527285	0.888669	0	NA
ENSG00000084636	COL16A1	1	0	0	0	0	0	1.585	1.585	-0.5425	0.338224	0.756517	0	0
ENSG00000108387	SEPTIN4	0	1	0	0	0	1.585	1.585	0	-0.5425	0.338224	0.756517	0	0
ENSG00000221676	RNU6ATAC	0	0	1	0	0	1.585	1.585	0	-0.5425	0.338224	0.756517	0	NA
ENSG00000235848	RMDN2-AS1	0	0	2.3219	1	1.585	1.585	2.3219	0	-0.5425	0.489135	0.863883	0	NA
ENSG00000237149	ZNF503-AS2	0	1	0	0	0	0	0	3.1699	-0.5425	0.538066	0.890692	0	NA
ENSG00000139549	DHH	0	0	3	2.3219	0	3.9069	1.585	2	-0.5425	0.645323	0.942828	0	0
ENSG00000163293	NIPAL1	0	2	3.585	0	1.585	0	3.1699	3	-0.5425	0.650848	0.945954	0	0
ENSG00000129925	PGAP6	9.4305	9.2119	8.817	8.6257	9.8564	9.4073	9.3197	9.6724	-0.5427	0.0490487	0.36645	0	0
ENSG00000153064	BANK1	8.1344	9.4878	7.9366	8.585	8.9484	10.9744	8.7515	7.6439	-0.5436	0.509275	0.8754	0	0
ENSG00000103381	CPPED1	7.8765	6.3219	8.3174	8.7074	8.0928	8.8765	8.5157	7.9129	-0.5437	0.373826	0.773607	0	0
ENSG00000130066	SAT1	9.3859	9.8202	8.1189	7.96	9.9972	8.224	9.0224	10.2192	-0.5444	0.435641	0.823544	0	0
ENSG00000233013	FAM157B	3.4594	4.2479	5.5236	5.3923	5.5546	5.858	5.9307	3.4594	-0.5449	0.502834	0.872198	0	NA
ENSG00000143753	DEGS1	8.9454	8.7582	8.7814	8.2854	9.7879	8.4717	9.3242	9.3663	-0.5449	0.1296	0.580387	0	0
ENSG00000110315	RNF141	8.2668	8.5812	8.2192	8.5275	9.0417	8.9801	8.8041	8.9484	-0.5449	0.00194506	0.0793071	0	0
ENSG00000135365	PHF21A	9.7194	9.6883	10.0389	9.8673	10.2033	10.4949	10.4656	10.3309	-0.5452	0.00199199	0.0793071	0	0
ENSG00000019582	CD74	14.8051	15.1188	14.4834	14.5186	15.3813	15.1698	15.1304	15.427	-0.5456	0.0164734	0.216835	0	0
ENSG00000238311	SNORD13E	0	1	5	4.3923	2.3219	5.0444	5.2095	0	-0.5459	0.765594	0.977295	0	NA
ENSG00000166532	RIMKLB	10.7756	11.2633	11.1235	11.0775	11.4067	11.944	11.6452	11.4278	-0.546	0.0149204	0.206465	0	0
ENSG00000256222	MTRNR2L3	0	0	4.3923	4.858	0	5.3923	4.4594	1.585	-0.5466	0.775493	0.978051	0	NA
ENSG00000106603	COA1	9.1997	8.9278	9.9801	9.7296	10.0498	10.0182	10.2046	9.7515	-0.5467	0.078628	0.459091	0	0
ENSG00000223802	CERS1	1.585	0	4.2479	3.1699	1.585	3.7004	3.9069	2	-0.5474	0.636183	0.938559	0	0
ENSG00000220008	LINGO3	7.3309	7.7211	8.3174	8.1599	7.7279	9.1548	8.1548	8.683	-0.5478	0.201916	0.678454	0	0
ENSG00000168528	SERINC2	8.0661	8.375	9.6724	9.9801	8.2715	9.7944	9.3794	10.8408	-0.5481	0.469866	0.849425	0	0
ENSG00000092096	SLC22A17	0	2.8074	1.585	0	0	1.585	0	5	-0.5482	0.701169	0.958984	0	0
ENSG00000167306	MYO5B	3.4594	2.585	5.1699	5.2854	3.3219	6	5.2854	4.0875	-0.5488	0.561195	0.903853	0	0
ENSG00000142675	CNKSR1	4.858	5.4594	5.2479	4.585	6.7415	4.2479	5.2479	6.1085	-0.5489	0.376911	0.776629	0	0
ENSG00000240549	THOC7-AS1	0	1.585	6.2854	5.2479	1	6.0875	5.6439	2.585	-0.5495	0.784929	0.978806	0	NA
ENSG00000164542	KIAA0895	4.3923	3.1699	4.2479	3.9069	4.6439	3.585	4.6439	5.0444	-0.55	0.233268	0.719798	0	0
ENSG00000233192	HLA-DQA2	8.9944	9.098	7.9484	8.2046	8.9887	9.1421	9.1649	9.1497	-0.55	0.10523	0.531972	0	NA
ENSG00000165030	NFIL3	5	4	5.7279	5.2854	5.2095	5.1699	5.858	5.9773	-0.5503	0.241167	0.731435	0	0
ENSG00000175175	PPM1E	7.4998	7.6511	8.4346	8.5584	9.5275	7.6653	9.5236	7.6294	-0.5504	0.398157	0.796928	0	0
ENSG00000264954	PRR29-AS1	1	0	3.1699	3.7004	2.3219	2	2.585	3.1699	-0.5516	0.567654	0.907118	0	NA
ENSG00000214646	COMMD4P1	1	0	3.7004	3.4594	3.4594	1	3.3219	2.585	-0.5516	0.625802	0.935321	0	NA
ENSG00000266904	LINC00663	5.2095	4.3219	4.3923	4.7004	5.1699	5	4.9069	5.7549	-0.5519	0.0938458	0.502456	0	NA
ENSG00000166927	MS4A7	5.2479	6.2479	5.0875	5.2479	5.7549	4.858	6.7682	6.6582	-0.552	0.32874	0.756517	0	0
ENSG00000135069	PSAT1	7.9944	8.2192	7.6439	8.5353	9.0498	7.9009	9.4409	8.2095	-0.5521	0.221261	0.702332	0	0
ENSG00000147059	SPIN2A	0	0	5.0444	3.9069	1	3.7004	4.4594	2	-0.5521	0.730699	0.971853	0	0
ENSG00000180447	GAS1	2	0	3	1.585	1	1.585	1	5.2095	-0.5524	0.65883	0.949924	0	0
ENSG00000234498	RPL13AP20	3.9069	4	4.858	5.0444	4.4594	5.1293	5.5236	4.9069	-0.5525	0.182068	0.648537	0	NA
ENSG00000186364	NUDT17	7.4263	7.1293	7.0875	6.4429	7.8392	6.8202	7.375	8.2621	-0.5526	0.188567	0.658321	0	0
ENSG00000130348	QRSL1	11.3219	11.5584	11.0715	11.2726	12.0911	11.5406	11.9894	11.8158	-0.5531	0.0123306	0.185845	0	0
ENSG00000104219	ZDHHC2	8.4717	8.2479	9.0741	8.4179	8.3309	9.2808	9.676	9.137	-0.5533	0.149715	0.598751	0	NA
ENSG00000136247	ZDHHC4	8.7039	8.543	8.3923	8.2715	8.7039	7.8704	10.8963	8.6582	-0.5545	0.430929	0.820244	0	0
ENSG00000163535	SGO2	8.858	7.8265	8.7912	9.0954	9.4471	8.6653	9.6092	9.0688	-0.5548	0.16413	0.62389	0	0
ENSG00000276879	IFI27L2	6	7.7211	4.7549	4.7549	7.7279	4.7004	5.1293	7.8948	-0.5554	0.630363	0.936428	0	NA
ENSG00000200394	SNORA38B	0	0	3.9069	4.1699	2.585	3.8074	2.3219	1.585	-0.5556	0.673539	0.950916	0	NA
ENSG00000185585	OLFML2A	2.585	3.1699	2	2	2	2.8074	3	4.1699	-0.5556	0.333283	0.756517	0	0
ENSG00000253819	LINC01151	0	1.585	1	0	1	1	2.8074	0	-0.5556	0.459954	0.842119	0	NA
ENSG00000107443	CCNJ	8.5275	8.6294	9.2456	9.0526	9.4878	9.4325	9.633	9.1241	-0.5556	0.032949	0.302204	0	0
ENSG00000135722	FBXL8	5.8329	5.858	5.3576	5.6147	5.8329	6.585	5.7279	6.7415	-0.556	0.0968493	0.509833	0	0
ENSG00000142669	SH3BGRL3	9.6582	9.7797	8.9658	8.8234	9.9513	10.0848	9.568	9.8517	-0.5572	0.0800007	0.463519	0	0
ENSG00000109832	DDX25	0	0	2	2	1.585	0	2.3219	2.3219	-0.5572	0.509922	0.87555	0	0
ENSG00000167549	CORO6	6.1293	5.6147	5.6439	5.8074	6.1497	7.7879	6.1293	5.3576	-0.5573	0.329342	0.756517	0	0
ENSG00000129749	CHRNA10	5.0875	5.0444	5.585	5.5546	5.6724	6.2095	6.0661	5.5546	-0.5578	0.0400246	0.32801	0	0
ENSG00000183963	SMTN	5.9542	6.4919	7.0553	7.2574	7.2288	5.9307	7.8138	8.0168	-0.5579	0.352807	0.756517	0	0
ENSG00000198932	GPRASP1	4.858	4.9542	6.8455	5.5546	4.9069	6.7142	6.7142	6.1085	-0.5579	0.406525	0.805023	0	0
ENSG00000108576	SLC6A4	1.585	3.4594	4.7004	4	3.1699	4.7549	5.2479	2.8074	-0.5588	0.554764	0.900882	0	0
ENSG00000091831	ESR1	5.7549	5.2854	8.1699	7.2668	6.375	7.7549	8.0928	6.4919	-0.5594	0.509403	0.8754	0	0
ENSG00000182366	FAM87A	6.4757	7.4512	6.8455	6.5236	8.1599	7.3309	7.7211	6.3219	-0.5595	0.262067	0.755841	0	NA
ENSG00000164683	HEY1	4.2479	4.0875	4.3923	4.5236	6.1497	3.4594	4.7549	5.1293	-0.5605	0.358473	0.758726	0	0
ENSG00000135973	GPR45	1.585	0	2.585	2.585	0	4	3	2	-0.5613	0.612035	0.929983	0	0
ENSG00000141579	ZNF750	0	2	7.0768	6.3219	2.3219	6.2479	6.2668	2.8074	-0.5613	0.789507	0.980323	0	0
ENSG00000157224	CLDN12	6.7004	5.7004	6.5999	6.1293	6.7142	7.1799	7.0224	6.4594	-0.5615	0.0926062	0.498746	0	0
ENSG00000184507	NUTM1	0	0	4.4594	3.9069	1	4.7549	4.858	0	-0.5616	0.758993	0.977295	0	0
ENSG00000088986	DYNLL1	11.1517	11.0627	10.5555	10.3387	11.6506	10.8478	11.3554	11.5023	-0.5619	0.0763098	0.45497	0	0
ENSG00000189377	CXCL17	0	0	4	3.1699	0	4.2479	4.1699	1	-0.562	0.723008	0.969535	0	0
ENSG00000130429	ARPC1B	10.611	10.5108	9.6935	9.6055	11.2444	9.7262	10.5392	11.1605	-0.5624	0.247941	0.739569	0	NA
ENSG00000228278	ORM2	0	2.585	5.4919	5.3219	0	5.8074	5.7549	4.0875	-0.5627	0.775282	0.978051	0	0
ENSG00000285460	BCAR1	8.5507	8.0715	8.8918	8.2336	9.1774	8.683	9.2715	8.8673	-0.5629	0.0477845	0.361743	0	NA
ENSG00000172765	TMCC1	8.858	8.9189	10.2228	9.9571	9.6528	10.6018	10.599	9.3554	-0.5631	0.282236	0.756517	0	NA
ENSG00000166024	R3HCC1L	8.1849	8.0498	9.1774	8.6475	8.9307	9.4574	9.2621	8.6618	-0.5631	0.119368	0.5621	0	0
ENSG00000151131	C12orf45	8.8455	8.6402	10.817	10.5226	9.4242	11.056	11.2015	9.3966	-0.5632	0.480792	0.857879	0	0
ENSG00000250312	ZNF718	7.2479	6.9307	8.6147	8.5353	7.858	8.7279	8.9972	8	-0.5636	0.315471	0.756517	0	NA
ENSG00000137145	DENND4C	7.2946	7.1699	9.0224	7.9129	7.4179	8.5196	9.0334	8.6865	-0.5644	0.343199	0.756517	0	0
ENSG00000135924	DNAJB2	10.3242	10.2491	9.0084	9.1319	10.4605	9.716	10.0848	10.7108	-0.5646	0.221822	0.70302	0	0
ENSG00000139278	GLIPR1	8.9009	9.3399	8.8297	9.2021	9.611	9.1997	9.6935	10.0279	-0.5649	0.0354803	0.311639	0	0
ENSG00000180846	CSNK1G2-AS1	3.8074	2.585	6.6294	6.3219	3.9069	7.1189	6.4094	4.1699	-0.5654	0.671092	0.950131	0	0
ENSG00000101104	PABPC1L	9.4594	9.375	9.5216	8.8392	10.3729	9.3151	9.5661	10.2033	-0.5655	0.105307	0.532033	0	NA
ENSG00000138271	GPR87	0	0	2.3219	0	0	1.585	2	1	-0.5658	0.464595	0.845985	0	0
ENSG00000118495	PLAGL1	5.1699	5.2479	5.9069	5.0444	5.8074	5.2095	5.2854	7.3309	-0.566	0.325686	0.756517	0	0
ENSG00000064651	SLC12A2	9.0196	8.7912	10.2009	10.1935	9.585	10.5887	10.9256	9.3707	-0.5662	0.329135	0.756517	0	0
ENSG00000133063	CHIT1	4.3923	5.1699	4	5.1699	5	5	4.9542	6.0444	-0.5666	0.201071	0.677738	0	0
ENSG00000230876	LINC00486	1.585	1	2	1	1.585	2.8074	3.4594	0	-0.5667	0.504828	0.87318	0	NA
ENSG00000177465	ACOT4	1.585	0	3.1699	1.585	2.3219	1.585	3.7004	1	-0.5669	0.539175	0.891553	0	0
ENSG00000186827	TNFRSF4	4.3923	1	2.585	2.8074	2.3219	2.3219	3.3219	5.0875	-0.5672	0.573223	0.910809	0	0
ENSG00000183324	REC114	0	2	3.9069	4.585	2	4.8074	4.9542	1	-0.5674	0.706186	0.961458	0	0
ENSG00000188643	S100A16	3.1699	3.585	1.585	3.1699	4	3.3219	3	3.4594	-0.5679	0.289164	0.756517	0	0
ENSG00000162714	ZNF496	8.8857	8.7549	9.6493	9.585	9.825	9.7977	10.0768	9.4471	-0.5679	0.0763454	0.45497	0	0
ENSG00000152952	PLOD2	1.585	1.585	0	1	0	0	1.585	4.858	-0.5683	0.653768	0.947255	0	1
ENSG00000115902	SLC1A4	7.2384	6.585	8.1599	8.0112	7.8202	8.1344	8.7074	7.6073	-0.5687	0.240649	0.730599	0	0
ENSG00000168268	NT5DC2	9.6564	9.1599	9.0848	8.9278	10.4737	8.8887	9.5038	10.2384	-0.5689	0.198445	0.673238	0	0
ENSG00000173715	C11orf80	8.1497	7.8265	8.7108	8.1447	9.014	8.3794	9.1033	8.611	-0.569	0.0636783	0.41483	0	NA
ENSG00000078053	AMPH	1	0	3.7004	2.585	1	2.8074	4.1699	1.585	-0.5692	0.61746	0.933015	0	0
ENSG00000086475	SEPHS1	11.0251	10.6502	10.8788	11.1655	11.5522	11.6917	11.6847	11.0688	-0.5695	0.0211277	0.245464	0	0
ENSG00000239474	KLHL41	1.585	3	5.2095	4	3	5.0444	4.858	3.1699	-0.5695	0.56666	0.906855	0	NA
ENSG00000167535	CACNB3	5.2854	5.6147	5.8826	5.5236	6.2668	5.7004	5.5546	7.0661	-0.5704	0.168404	0.626758	0	0
ENSG00000175097	RAG2	10.7406	10.7887	11.3426	11.4194	11.314	11.956	12.1649	11.1383	-0.5705	0.110763	0.542434	0	0
ENSG00000103274	NUBP1	8.585	8.5962	7.7748	8.0444	9.2668	8.4512	8.5661	9	-0.5709	0.0864911	0.481291	0	0
ENSG00000189362	NEMP2	6.7549	6.2095	8.1344	8.1137	7.6221	8.0875	8.5507	7.2384	-0.5715	0.349916	0.756517	0	0
ENSG00000189233	NUGGC	8.2095	7.7944	7.9069	7.4346	7.8948	7.5078	8.7944	9.4346	-0.5716	0.264162	0.756282	0	NA
ENSG00000161921	CXCL16	3.585	3.3219	3.7004	3.3219	4.3219	3.8074	3	5.0875	-0.5719	0.250067	0.741249	0	0
ENSG00000167766	ZNF83	8.4959	9.098	8.5661	8.6257	9.1497	8.9715	9.3509	9.6018	-0.5721	0.024788	0.266136	0	0
ENSG00000106086	PLEKHA8	8.2808	8.0715	9.1215	9.1948	8.9944	9.2312	9.6952	9.0362	-0.5721	0.132614	0.580387	0	0
ENSG00000150750	C11orf53	1.585	1.585	0	1	0	3.4594	2	1	-0.5724	0.514907	0.879147	0	0
ENSG00000163577	EIF5A2	7.0444	6.6865	6.8826	7.4346	7.5774	7.3309	7.9542	7.4757	-0.5725	0.0327198	0.301009	0	0
ENSG00000279873	LINC01126	5.2479	5.3923	7.3038	7.2479	6.3038	7.6439	7.1599	6.375	-0.5726	0.41288	0.809035	0	NA
ENSG00000133740	E2F5	10.8619	10.8895	10.8313	10.7423	11.3287	11.4888	11.6036	11.196	-0.573	0.000936471	0.0567856	0	0
ENSG00000266338	NBPF15	8.6865	8.4798	9.4221	8.9278	9.2574	9.4388	9.5812	9.5333	-0.5736	0.0371652	0.317426	0	NA
ENSG00000117691	NENF	6.8074	6.4919	6	6.2668	8.0553	5.8329	7.0444	6.9307	-0.5743	0.28166	0.756517	0	0
ENSG00000065883	CDK13	10.8234	10.7415	11.9001	11.6702	11.6764	12.1892	12.3284	11.239	-0.5745	0.186665	0.655447	0	0
ENSG00000071564	TCF3	13.766	13.5535	13.7472	13.4098	14.6423	14.0108	14.0052	14.1175	-0.5748	0.0162301	0.215292	0	NA
ENSG00000144426	NBEAL1	5.3923	3.8074	8.3707	7.8704	5.4919	7.8265	8.5887	5.8329	-0.5748	0.676245	0.952084	0	0
ENSG00000185800	DMWD	9.6618	9.2923	10.341	10.098	10.4564	10.4727	10.7838	9.9801	-0.575	0.0907576	0.493401	0	0
ENSG00000164070	HSPA4L	4.6439	2.8074	7.0553	5.6439	3.9069	6.1497	6.4429	5.9542	-0.5759	0.607677	0.927135	0	0
ENSG00000170606	HSPA4	11.6165	11.3337	11.84	11.7249	12.2773	11.7883	12.543	12.2101	-0.5759	0.0231762	0.258936	0	0
ENSG00000279636	LINC00216	4.1699	2.8074	7.1699	6.858	4.0875	7.6439	7.0553	4.5236	-0.5762	0.691339	0.957	0	NA
ENSG00000170145	SIK2	8.2854	7.9484	9.3597	9.2691	9.1137	9.633	9.8218	8.5999	-0.5764	0.24511	0.736534	0	0
ENSG00000130338	TULP4	9.3945	9.4221	11.7855	11.5878	10.0795	11.994	12.4131	10.0098	-0.5767	0.550137	0.89747	0	0
ENSG00000182327	GLTPD2	1.585	2.8074	0	1	2	0	2	3.7004	-0.577	0.568662	0.907592	0	0
ENSG00000149646	CNBD2	0	2.8074	2	2.8074	2.585	1.585	3.1699	2.585	-0.5775	0.464618	0.845985	0	0
ENSG00000007312	CD79B	13.8699	14.2424	13.1709	13.3978	14.9268	13.8632	13.8509	14.3512	-0.5778	0.149644	0.598751	0	0
ENSG00000105877	DNAH11	5.0875	3.8074	8.0768	7	4.5236	8.543	7.8948	5.3219	-0.5779	0.686691	0.955515	0	0
ENSG00000198910	L1CAM	4.0875	3.1699	2.3219	4.2479	4.0875	2.585	3.585	5.8826	-0.5782	0.508351	0.874498	0	0
ENSG00000266847	SNORA38	1	1	4.3219	4.2479	1.585	4.9069	4.8074	1.585	-0.5786	0.680701	0.953764	0	NA
ENSG00000185305	ARL15	8.3083	8.4919	9.1137	9.1972	9.1573	9.1163	10.2082	8.9454	-0.5791	0.161943	0.621487	0	0
ENSG00000163219	ARHGAP25	9.3174	9.4898	9.1972	9.4221	9.3531	10.2033	10.0126	10.1737	-0.5791	0.0322098	0.298121	0	0
ENSG00000029153	ARNTL2	6.8329	6.6724	7.5157	6.9887	7.7944	6.9425	8.2143	7.375	-0.5791	0.12873	0.580387	0	0
ENSG00000134594	RAB33A	2.3219	2	1	1	2.8074	0	4.2479	1.585	-0.5796	0.570077	0.908261	0	0
ENSG00000178980	SELENOW	6.4263	6.1898	5.8826	5.4263	6.5999	5.7549	6	7.8887	-0.5796	0.31057	0.756517	0	0
ENSG00000101162	TUBB1	3.4594	4	5.9773	6.2668	5.1293	6.3923	5.9773	4.5236	-0.5797	0.504997	0.873254	0	NA
ENSG00000206245	TSBP1	1	3.7004	7.2668	6.8074	4.1699	7.8642	7.4757	1.585	-0.5801	0.79007	0.980334	0	NA
ENSG00000151929	BAG3	4.7004	3.7004	4.0875	4.3923	5.3923	3.4594	4.858	5.4919	-0.5802	0.302594	0.756517	0	0
ENSG00000225940	C5orf67	0	0	1	2	1	2.3219	1	1	-0.5805	0.35686	0.757399	0	NA
ENSG00000246695	RASSF8-AS1	0	0	2	0	0	1	1	2.3219	-0.5805	0.432755	0.82098	0	NA
ENSG00000248546	ANP32C	1	1	0	0	2.3219	0	0	2	-0.5805	0.432755	0.82098	0	0
ENSG00000166920	C15orf48	0	1	1.585	1.585	0	2.585	2.3219	1.585	-0.5805	0.432946	0.821171	0	NA
ENSG00000002746	HECW1	0	0	0	0	0	2.3219	0	0	-0.5805	0.355918	0.756517	0	0
ENSG00000064195	DLX3	0	0	0	0	0	0	0	2.3219	-0.5805	0.355918	0.756517	0	0
ENSG00000082556	OPRK1	0	0	0	0	0	2.3219	0	0	-0.5805	0.355918	0.756517	0	0
ENSG00000102362	SYTL4	0	0	0	0	0	0	0	2.3219	-0.5805	0.355918	0.756517	0	0
ENSG00000104332	SFRP1	0	0	0	0	0	0	0	2.3219	-0.5805	0.355918	0.756517	0	0
ENSG00000108878	CACNG1	0	0	0	0	0	2.3219	0	0	-0.5805	0.355918	0.756517	0	0
ENSG00000122012	SV2C	0	0	0	0	0	0	0	2.3219	-0.5805	0.355918	0.756517	0	0
ENSG00000125255	SLC10A2	0	0	0	0	0	0	2.3219	0	-0.5805	0.355918	0.756517	0	0
ENSG00000125815	CST8	0	0	0	0	0	2.3219	0	0	-0.5805	0.355918	0.756517	0	0
ENSG00000144230	GPR17	0	0	0	0	0	2.3219	0	0	-0.5805	0.355918	0.756517	0	0
ENSG00000144339	TMEFF2	0	0	0	0	0	0	0	2.3219	-0.5805	0.355918	0.756517	0	0
ENSG00000148215	OR5C1	0	0	0	0	0	2.3219	0	0	-0.5805	0.355918	0.756517	0	NA
ENSG00000151005	TKTL2	0	0	0	0	2.3219	0	0	0	-0.5805	0.355918	0.756517	0	0
ENSG00000151631	AKR1C6P	0	0	0	0	0	0	0	2.3219	-0.5805	0.355918	0.756517	0	NA
ENSG00000151632	AKR1C2	0	0	0	0	0	0	0	2.3219	-0.5805	0.355918	0.756517	0	0
ENSG00000162009	SSTR5	0	0	0	0	0	0	0	2.3219	-0.5805	0.355918	0.756517	0	0
ENSG00000172410	INSL5	0	0	0	0	0	0	0	2.3219	-0.5805	0.355918	0.756517	0	0
ENSG00000173389	IQCF1	0	0	0	0	0	0	0	2.3219	-0.5805	0.355918	0.756517	0	0
ENSG00000177994	C2orf73	0	0	0	0	0	2.3219	0	0	-0.5805	0.355918	0.756517	0	0
ENSG00000182333	LIPF	0	0	0	0	0	2.3219	0	0	-0.5805	0.355918	0.756517	0	0
ENSG00000182632	CCNYL2	0	0	0	0	0	2.3219	0	0	-0.5805	0.355918	0.756517	0	NA
ENSG00000187037	GPR141	0	0	0	0	0	2.3219	0	0	-0.5805	0.355918	0.756517	0	NA
ENSG00000188816	HMX2	0	0	0	0	0	2.3219	0	0	-0.5805	0.355918	0.756517	0	0
ENSG00000198354	DCAF12L2	0	0	0	0	0	0	0	2.3219	-0.5805	0.355918	0.756517	0	0
ENSG00000201348	RNU105B	0	0	0	0	0	0	2.3219	0	-0.5805	0.355918	0.756517	0	NA
ENSG00000203963	C1orf141	0	0	0	0	2.3219	0	0	0	-0.5805	0.355918	0.756517	0	NA
ENSG00000204006	C1orf185	0	0	0	0	0	0	2.3219	0	-0.5805	0.355918	0.756517	0	NA
ENSG00000204300	TMEM225	0	0	0	0	0	2.3219	0	0	-0.5805	0.355918	0.756517	0	0
ENSG00000215866	LINC01356	0	0	0	0	0	0	0	2.3219	-0.5805	0.355918	0.756517	0	NA
ENSG00000225640	LINC01729	0	0	0	0	0	0	2.3219	0	-0.5805	0.355918	0.756517	0	NA
ENSG00000226101	LINC02097	0	0	0	0	0	0	2.3219	0	-0.5805	0.355918	0.756517	0	NA
ENSG00000226650	KIF4B	0	0	0	0	0	0	2.3219	0	-0.5805	0.355918	0.756517	0	NA
ENSG00000226779	NAALADL2-AS2	0	0	0	0	0	0	0	2.3219	-0.5805	0.355918	0.756517	0	NA
ENSG00000228570	NUTM2E	0	0	0	0	0	2.3219	0	0	-0.5805	0.355918	0.756517	0	NA
ENSG00000244968	LIFR-AS1	0	0	0	0	0	0	0	2.3219	-0.5805	0.355918	0.756517	0	NA
ENSG00000255660	RERG-AS1	0	0	0	0	0	0	2.3219	0	-0.5805	0.355918	0.756517	0	NA
ENSG00000258678	LINC02317	0	0	0	0	0	2.3219	0	0	-0.5805	0.355918	0.756517	0	NA
ENSG00000111537	IFNG	0	0	0	1	0	1	2.3219	0	-0.5805	0.373876	0.773607	0	0
ENSG00000183784	DOCK8-AS1	0	0	1	0	1	0	0	2.3219	-0.5805	0.373876	0.773607	0	NA
ENSG00000171931	FBXW10	0	0	1.585	1.585	2.3219	1.585	0	1.585	-0.5805	0.419599	0.81393	0	NA
ENSG00000225937	PCA3	0	0	1.585	0	0	2.3219	0	1.585	-0.5805	0.442047	0.828054	0	0
ENSG00000231346	LINC01160	0	0	1.585	0	2.3219	0	1.585	0	-0.5805	0.442047	0.828054	0	NA
ENSG00000182492	BGN	0	0	2.585	0	2.3219	0	1	1.585	-0.5805	0.501109	0.87192	0	0
ENSG00000131459	GFPT2	0	1	0	1	0	0	1	3.3219	-0.5805	0.512916	0.877472	0	0
ENSG00000183570	PCBP3	0	0	0	1	0	0	0	3.3219	-0.5805	0.528202	0.888737	0	0
ENSG00000006555	TTC22	0	2	0	0	1	0	0	3.3219	-0.5805	0.55524	0.900882	0	0
ENSG00000237412	PRSS56	0	0	0	2	0	3.3219	1	0	-0.5805	0.55524	0.900882	0	NA
ENSG00000267296	CEBPA-DT	0	2	0	0	1	0	0	3.3219	-0.5805	0.55524	0.900882	0	NA
ENSG00000068781	STON1-GTF2A1L	0	1.585	1	1	0	2.3219	3.585	0	-0.5805	0.563412	0.904555	0	NA
ENSG00000113282	CLINT1	11.2276	11.0881	11.1731	11.1215	11.8803	11.5411	12.059	11.4522	-0.5806	0.00724762	0.142088	0	0
ENSG00000285967	NIPBL-DT	9.5718	9.7039	9.9643	10.0334	9.8154	11.1189	10.9233	9.7398	-0.581	0.174688	0.63679	0	NA
ENSG00000188266	HYKK	2	2.585	4.6439	4.5236	3.3219	3	4.585	5.1699	-0.5811	0.518009	0.881557	0	0
ENSG00000187091	PLCD1	5.9307	6.2479	7.5774	7.5699	6.7682	8.1447	7.7616	6.9773	-0.5814	0.324041	0.756517	0	0
ENSG00000275338	RAB11FIP3	9.8781	9.8673	10.4126	10.0168	10.6073	11.1163	10.6193	10.1586	-0.5817	0.0471236	0.359244	0	NA
ENSG00000155329	ZCCHC10	9.5962	9.5038	8.817	9.0417	10.1497	9.1799	9.9278	10.0293	-0.582	0.0889417	0.488083	0	0
ENSG00000070388	FGF22	1	3.585	5.7549	5.0444	3.8074	4.9069	5	4	-0.5825	0.613675	0.930995	0	0
ENSG00000158201	ABHD3	8.4998	7.983	7.8887	7.7814	9.2969	7.4838	8.8486	8.8549	-0.5828	0.218739	0.699688	0	0
ENSG00000143815	LBR	11.4367	10.7993	11.1599	11.4398	12.2995	11.346	11.8622	11.6627	-0.5837	0.0587112	0.398956	0	0
ENSG00000112208	BAG2	7.0334	6.0661	7.3038	6.5078	7.5078	6.7004	7.6935	7.3487	-0.5848	0.145835	0.598558	0	NA
ENSG00000187240	DYNC2H1	5.3923	4.3923	7.1396	7.2384	5.4919	7.0224	6.9658	7.0224	-0.5849	0.487163	0.862568	0	0
ENSG00000233980	FDPSP2	0	3	6.9658	6.3923	2.585	7.0768	6.7142	2.3219	-0.585	0.786786	0.979732	0	NA
ENSG00000223891	OSER1-DT	5.585	6.3038	5.2854	5.0875	6.0661	5.9307	6.1293	6.4757	-0.5851	0.0908262	0.493528	0	NA
ENSG00000101017	CD40	9.0444	8.8265	8.5546	8.1396	10.1874	7.5622	9.3197	9.8376	-0.5855	0.377509	0.777247	0	0
ENSG00000159873	CCDC117	10.2107	9.6636	10.2621	9.9701	10.7288	10.6671	11.0761	9.9787	-0.5861	0.0708346	0.438857	0	0
ENSG00000151746	BICD1	8.8041	8.4676	10.1189	10.1046	9.2095	10.5594	10.7515	9.3197	-0.5862	0.35971	0.759924	0	0
ENSG00000214063	TSPAN4	5.3219	5.0444	7.3038	6.4594	5.5236	7.2946	6.7142	6.9425	-0.5864	0.400894	0.799685	0	0
ENSG00000119906	SLF2	9.3242	9.2761	10.1124	9.8719	9.8626	10.5613	10.6698	9.8392	-0.5871	0.100551	0.519683	0	0
ENSG00000105738	SIPA1L3	9.3576	8.858	10.4594	10.3783	9.4696	10.8025	11.115	10.0168	-0.5877	0.319743	0.756517	0	0
ENSG00000100116	GCAT	7.0661	7.1293	6.858	7.8517	8.3083	6.5236	7.7482	8.676	-0.5877	0.299745	0.756517	0	0
ENSG00000238622	SNORD97	2.8074	2	5.6147	5.0875	2.585	5.9773	5.4919	3.8074	-0.588	0.633533	0.937331	0	NA
ENSG00000078246	TULP3	6.9887	6.8329	6.9773	6.8455	7.9658	6.6865	7.4757	7.8704	-0.5885	0.0922149	0.497437	0	0
ENSG00000198513	ATL1	5.8074	5.3923	6.5078	6.5699	5.5236	8.0168	7.2095	5.8826	-0.5888	0.397231	0.796398	0	0
ENSG00000223799	IL10RB-DT	4.585	4.7004	5.2854	5.1293	5.7814	6	5.7549	4.5236	-0.5899	0.166411	0.626758	0	NA
ENSG00000089050	RBBP9	7.5314	6.8329	7.3923	7.7616	8.5699	7.6294	7.9307	7.7482	-0.59	0.0863159	0.480965	0	0
ENSG00000254860	TMEM9B-AS1	5.8826	5.9773	7.5774	6.4594	6.2854	7.1497	7.6724	7.1497	-0.5901	0.268047	0.756517	0	NA
ENSG00000239335	LLPH-DT	4.6439	3.4594	3.7004	4.3923	4.9069	5.1699	4.3923	4.0875	-0.5901	0.163627	0.623434	0	NA
ENSG00000165092	ALDH1A1	2.8074	2.8074	2	2.3219	2.8074	3	2.585	3.9069	-0.5906	0.14349	0.593798	0	0
ENSG00000079156	OSBPL6	2	2.8074	0	0	1	0	2.585	3.585	-0.5906	0.601491	0.924261	0	0
ENSG00000173530	TNFRSF10D	7.6582	7.1699	7.6935	7.6221	8.2761	7.5469	8.4757	8.2095	-0.5911	0.0462243	0.356136	0	0
ENSG00000153363	LINC00467	5.3219	6.5236	3.7004	5.1293	6.4757	4.6439	6.0875	5.8329	-0.5912	0.431007	0.820284	0	NA
ENSG00000138696	BMPR1B	1	1.585	0	1.585	1.585	4.9542	0	0	-0.5923	0.646188	0.943311	0	0
ENSG00000112309	B3GAT2	3.8074	3.4594	5.585	5	4.9069	5.6439	5.6724	4	-0.5929	0.386912	0.78658	0	0
ENSG00000036828	CASR	0	3.1699	1.585	1	3	0	2.8074	2.3219	-0.5936	0.558615	0.903006	0	0
ENSG00000176723	ZNF843	0	0	3.1699	3.1699	0	3.8074	2.585	2.3219	-0.5936	0.641744	0.941511	0	0
ENSG00000285516	NAALAD2	4.9069	5	6.7279	6.2854	5.6439	6.8704	7.3219	5.4594	-0.5938	0.393919	0.793489	0	NA
ENSG00000166224	SGPL1	8.29	8.5507	9.3061	9.2216	9.4676	9.3083	9.7912	9.1774	-0.594	0.0803637	0.464097	0	0
ENSG00000115884	SDC1	6.9069	6.8074	7.1799	7.4998	8.4471	6.8202	7.9129	7.5925	-0.5947	0.162899	0.622797	0	0
ENSG00000137193	PIM1	9.8517	9.5294	9.2479	9.7245	10.8642	8.3264	10.4543	11.0881	-0.5949	0.392801	0.792462	0	0
ENSG00000068796	KIF2A	10.9432	10.7279	11.6555	11.6243	11.7296	11.8262	12.3888	11.3859	-0.5949	0.107834	0.537475	0	NA
ENSG00000261556	SMG1P7	7.7879	7.5157	7.7142	7.7415	8.5699	8.1396	8.2946	8.1396	-0.5961	0.00231845	0.0840165	0	NA
ENSG00000104549	SQLE	9.6147	9.0715	9.9556	9.7993	10.374	10.1812	10.4594	9.8138	-0.5968	0.0474935	0.360737	0	0
ENSG00000224897	POT1-AS1	3.3219	2.3219	4.3219	3.7004	3.4594	3.3219	4.3219	4.9542	-0.5978	0.333176	0.756517	0	NA
ENSG00000234264	DEPDC1-AS1	1	1	2	1.585	2.8074	2	3.1699	0	-0.5981	0.455096	0.838658	0	NA
ENSG00000109758	HGFAC	1	2	0	0	1	2.8074	0	1.585	-0.5981	0.459488	0.842023	0	0
ENSG00000225556	C2CD4D	0	0	2	1	0	0	4.3923	1	-0.5981	0.620594	0.933777	0	NA
ENSG00000280663	PCMTD2	11.8009	11.9954	11.6587	11.7785	12.7364	12.265	12.1212	12.5105	-0.5999	0.00769785	0.145454	0	NA
ENSG00000122591	FAM126A	9.2597	9.3106	9.9887	9.7649	10.1202	10.3421	10.8502	9.4115	-0.6	0.134617	0.580387	0	0
ENSG00000141096	DPEP3	2.3219	3.9069	3	1.585	4.1699	3.4594	1.585	4	-0.6001	0.466307	0.84687	0	0
ENSG00000099625	CBARP	1.585	0	4.5236	3.7004	2	3.4594	2.585	4.1699	-0.6013	0.614095	0.93102	0	0
ENSG00000173991	TCAP	5.3576	5.7814	4.7549	5	5.8074	6.4263	5.0444	6.0224	-0.6016	0.151461	0.600973	0	0
ENSG00000138031	ADCY3	8.9129	8.224	9.4737	9.5603	9.9701	8.9687	10.2538	9.3859	-0.6019	0.204123	0.682037	0	0
ENSG00000174485	DENND4A	9.8948	9.6917	11.4893	11.3614	10.543	11.8895	12.1517	10.2621	-0.6022	0.403248	0.801751	0	0
ENSG00000130158	DOCK6	9.9773	9.9498	10.7151	10.1712	10.6883	11.0848	11.1105	10.3443	-0.6036	0.0552194	0.385002	0	0
ENSG00000187720	THSD4	0	1	0	2.585	2	1	1	2	-0.6038	0.405588	0.804386	0	0
ENSG00000226251	LINC02608	0	2	0	1.585	3	0	1	2	-0.6038	0.49517	0.868807	0	NA
ENSG00000101280	ANGPT4	0	1	1.585	0	2	3	0	0	-0.6038	0.50231	0.872112	0	0
ENSG00000122641	INHBA	1.585	2.585	0	0	2.585	0	2	2	-0.6038	0.504614	0.873172	0	1
ENSG00000236934	LINC02569	0	3	0	3.1699	2.585	3	2	1	-0.6038	0.564754	0.905443	0	NA
ENSG00000258099	ATXN2-AS	0	0	3.1699	3	1.585	4	2	1	-0.6038	0.604094	0.92524	0	NA
ENSG00000152078	TLCD4	2.3219	2.585	0	1.585	2	0	2.3219	4.585	-0.6038	0.604231	0.92524	0	0
ENSG00000226328	NUP50-DT	7.4757	7.2479	7.1396	7.1189	8.1799	7.7142	7.6294	7.8765	-0.6045	0.00613898	0.129987	0	NA
ENSG00000101447	FAM83D	7.6366	7.0334	7.4009	7.6795	8.9915	6.5546	8.5962	8.0279	-0.6049	0.316811	0.756517	0	0
ENSG00000237575	PYY2	3.8074	4.2479	2.585	1.585	3.1699	3.9069	2.3219	5.2479	-0.6054	0.510356	0.875648	0	0
ENSG00000213203	GIMAP1	4.2479	3.585	0	2.8074	2	6.7415	2	2.3219	-0.6058	0.698476	0.958831	0	0
ENSG00000276734	KIF5C	5.6724	4.6439	5.6439	4.7004	5.3576	4.4594	6.5392	6.7279	-0.6059	0.354196	0.756517	0	NA
ENSG00000163376	KBTBD8	8.7781	8.5469	8.676	8.7781	9.3945	8.676	9.8517	9.2808	-0.606	0.0503692	0.369064	0	0
ENSG00000179583	CIITA	12.0279	12.1157	12.9142	12.6841	12.5467	14.1955	13.1074	12.3188	-0.6066	0.245244	0.736534	0	0
ENSG00000099385	BCL7C	8.4798	8.3399	7.5699	7.6221	9.4635	7.5622	8.3264	9.0875	-0.607	0.256202	0.748551	0	0
ENSG00000058404	CAMK2B	3	2	3.7004	1	2	2	4.8074	3.3219	-0.6072	0.521151	0.883743	0	0
ENSG00000108511	HOXB6	1	0	0	2.3219	1	1.585	3.1699	0	-0.6082	0.506813	0.873988	0	0
ENSG00000135638	EMX1	4.8074	4	4.4594	5.4919	6.3576	2	6.3923	6.4429	-0.6085	0.613755	0.93102	0	0
ENSG00000166800	LDHAL6A	2	3	5.9773	5.1293	3.585	5.8826	5.7549	3.3219	-0.6095	0.614612	0.93102	0	0
ENSG00000165046	LETM2	5.4263	5.3923	5.7549	5.6439	6.3219	6.2854	6.2668	5.7814	-0.6095	0.00764517	0.145078	0	0
ENSG00000197016	ZNF470	6.7004	6.7279	7.5157	7.4594	7.4838	7.8074	8.1948	7.3576	-0.61	0.0813341	0.46668	0	0
ENSG00000127666	TICAM1	8.3923	7.6294	8.0444	7.9484	8.1033	8.4263	9.1344	8.7912	-0.6102	0.0667778	0.425717	0	0
ENSG00000177685	CRACR2B	4.4594	3.3219	2.3219	3.9069	5.1293	3.1699	4.2479	3.9069	-0.611	0.356376	0.7567	0	0
ENSG00000132259	CNGA4	1.585	2.585	3	0	2.8074	1	2	3.8074	-0.6112	0.520077	0.882826	0	0
ENSG00000276559	BAAT	2.585	2.3219	3.585	3	2.8074	4	3.3219	3.8074	-0.6112	0.162078	0.621552	0	NA
ENSG00000164120	HPGD	1.585	2.585	1.585	0	0	1.585	2.8074	3.8074	-0.6112	0.555504	0.900882	0	0
ENSG00000238057	ZEB2-AS1	4.2479	4.9542	5.3219	5.8074	5.6724	5.858	5.7549	5.4919	-0.6114	0.120083	0.563723	0	NA
ENSG00000125740	FOSB	3.9069	5.4263	6.8074	6.6582	4.7549	6.5999	7.7616	6.1293	-0.6117	0.529239	0.889554	0	0
ENSG00000110844	PRPF40B	5.2095	4.9542	6.3399	5.6724	6.1699	5.6147	6.2095	6.6294	-0.6119	0.147917	0.598751	0	0
ENSG00000127084	FGD3	8.96	9.1724	9.1189	9.1674	9.6439	9.69	9.875	9.6582	-0.6121	0.000158085	0.0267164	0	0
ENSG00000189051	RNF222	2	4.0875	5.7814	5.2095	3.9069	5.2479	5.7279	4.6439	-0.6121	0.531621	0.889675	0	NA
ENSG00000158748	HTR6	0	0	2	2.8074	0	4.0875	3.1699	0	-0.6125	0.649471	0.945306	0	0
ENSG00000135902	CHRND	1	0	5.6724	6.2479	2.585	5.9307	4.858	2	-0.6133	0.750869	0.977295	0	0
ENSG00000222365	SNORD12B	3.7004	1.585	6.7415	6.6294	4.8074	6.5078	6.7944	3	-0.6133	0.700992	0.958984	0	NA
ENSG00000243335	KCTD7	7.7879	7.6724	7.3487	7.7211	8.4635	7.8265	8.2432	8.4512	-0.6136	0.0136282	0.196946	0	0
ENSG00000040341	STAU2	8.4051	8.0498	8.8265	8.7879	9.2384	8.5661	9.6564	9.0634	-0.6137	0.0789298	0.460117	0	0
ENSG00000288558	DUS4L-BCAP29	4.3923	4.2479	2.585	4.8074	4.5236	4.8074	4.7004	4.4594	-0.6146	0.261149	0.754982	0	NA
ENSG00000172650	AGAP5	2.3219	3.3219	3.9069	3.4594	2.8074	4.7549	4.3219	3.585	-0.6147	0.300876	0.756517	0	NA
ENSG00000229931	ATXN1-AS1	0	1	0	0	0	0	0	3.4594	-0.6149	0.520109	0.882826	0	NA
ENSG00000281486	SNTG2	0	0	1	0	0	0	0	3.4594	-0.6149	0.520109	0.882826	0	NA
ENSG00000187513	GJA4	0	0	2.3219	1	0	3.4594	2.3219	0	-0.6149	0.570959	0.909237	0	0
ENSG00000218336	TENM3	1	1	0	1	2	0	0	3.4594	-0.6149	0.510318	0.875648	0	0
ENSG00000271816	BMS1P4	3.1699	3.8074	5.2095	5.0444	4	5.3923	5.4919	4.8074	-0.6151	0.344306	0.756517	0	NA
ENSG00000223573	TINCR	3.3219	3.8074	4	0	2.585	2.8074	3.8074	4.3923	-0.6157	0.571884	0.909632	0	NA
ENSG00000232233	LINC02043	2.3219	2.3219	3.3219	3.1699	3.1699	1.585	3.3219	5.5236	-0.6162	0.497181	0.869793	0	NA
ENSG00000137812	KNL1	8.9687	8.3443	9.7499	10.043	9.983	9.4594	10.6952	9.4346	-0.6166	0.250847	0.742107	0	0
ENSG00000130755	GMFG	10.6008	10.6591	9.3987	9.568	11.2113	10.5018	9.941	11.0403	-0.617	0.210191	0.68908	0	NA
ENSG00000126353	CCR7	7.6294	6.7814	6.9425	7.7142	7.9542	7.1396	8.2288	8.2143	-0.6174	0.127101	0.578949	0	0
ENSG00000106327	TFR2	8.2668	7.8765	7.9069	7.1997	8.6073	7.6439	8.5353	8.9337	-0.6176	0.132249	0.580387	0	0
ENSG00000104731	KLHDC4	9.8138	9.403	10.733	10.1396	10.8556	11.2773	10.8564	9.5718	-0.6179	0.231529	0.717342	0	0
ENSG00000092531	SNAP23	10.4818	10.5167	9.9715	10.0674	11.2119	10.4939	10.8226	10.983	-0.6185	0.0238735	0.262551	0	0
ENSG00000149735	GPHA2	1.585	0	0	2.585	2.3219	0	2.3219	2	-0.6185	0.492433	0.866636	0	0
ENSG00000106070	GRB10	2.585	2.585	1.585	3	2	1.585	3.3219	5.3219	-0.6185	0.514498	0.879031	0	0
ENSG00000224137	LINC01857	2	2	1.585	1.585	3.3219	0	1	5.3219	-0.6185	0.624698	0.935012	0	NA
ENSG00000260873	SNTB2	8.0928	7.8009	9.0715	8.9069	8.9039	9.1699	9.6511	8.6221	-0.6187	0.153055	0.604101	0	NA
ENSG00000182809	CRIP2	2.3219	2.8074	3.4594	4.0875	3.3219	3.7004	4.8074	3.3219	-0.6189	0.279789	0.756517	0	0
ENSG00000162836	ACP6	7.4676	7.2288	8.9715	8.2808	8.3219	8.7616	8.5999	8.7415	-0.619	0.182414	0.648881	0	0
ENSG00000169398	PTK2	9.6987	9.6092	10.6393	10.1007	10.5362	10.783	10.9922	10.2143	-0.6195	0.0753086	0.452772	0	0
ENSG00000259467	NDUFAF4P1	0	1.585	4.0875	4	2.3219	5.1293	4.7004	0	-0.6198	0.702512	0.959749	0	NA
ENSG00000138600	SPPL2A	8.0112	8.224	8.3309	8.4676	8.6073	9.0334	9.2784	8.5962	-0.6204	0.0183866	0.227984	0	0
ENSG00000198039	ZNF273	7.2479	7.1898	7.7748	7.6147	7.6294	8.2143	8.3309	8.1344	-0.6204	0.0253507	0.269012	0	0
ENSG00000250902	SMAD1-AS1	0	0	5.7004	4.9542	0	7.1599	5.9773	0	-0.6206	0.809091	0.984167	0	NA
ENSG00000124772	CPNE5	8.4346	8.9099	9.2264	8.9099	10.4429	7.8517	9.7863	9.8826	-0.6207	0.332043	0.756517	0	0
ENSG00000101084	RAB5IF	8.0661	7.858	7.1293	7.1085	9.4878	7.1293	7.6795	8.3487	-0.6209	0.313608	0.756517	0	NA
ENSG00000161405	IKZF3	11.9665	11.8439	13.0853	12.87	12.2381	12.8638	14.1818	12.9658	-0.6209	0.271911	0.756517	0	0
ENSG00000145244	CORIN	1	0	2.3219	3	1	2.8074	3	2	-0.6214	0.472525	0.851992	0	0
ENSG00000169504	CLIC4	10.4019	10.224	10.2082	10.3253	11.2952	9.8673	11.3826	11.1059	-0.6229	0.130893	0.580387	0	0
ENSG00000183831	ANKRD45	1	0	2	0	2.3219	0	1.585	1.585	-0.623	0.397972	0.796813	0	0
ENSG00000056972	TRAF3IP2	7.2946	7.0875	8.9687	8.8009	8.1447	8.7582	9.1972	8.5469	-0.6238	0.290764	0.756517	0	0
ENSG00000261614	YBX3P1	1.585	0	4	4.1699	2.3219	3.7004	3.9069	2.3219	-0.6241	0.588646	0.919231	0	NA
ENSG00000226287	TMEM191A	4.0875	3.8074	4.3219	3.3219	4.2479	4.4594	4.5236	4.8074	-0.6249	0.042887	0.339745	0	NA
ENSG00000165424	ZCCHC24	3.585	4.3219	5	4.8074	5.0444	4.7549	4.3923	6.0224	-0.6249	0.232525	0.718602	0	0
ENSG00000058668	ATP2B4	7.7482	7.8074	8.8202	8.7039	8.0607	9.3663	9.2192	8.9337	-0.6251	0.176821	0.640725	0	0
ENSG00000115159	GPD2	7.6221	6.9307	8	7.2574	8.1137	7.4263	8.4635	8.3083	-0.6254	0.102536	0.524499	0	0
ENSG00000116273	PHF13	7.9129	7.5925	7.5314	7.6147	8.7347	7.8329	8.2288	8.3619	-0.6267	0.0221666	0.253023	0	0
ENSG00000166128	RAB8B	8.6546	8.2432	8.7977	8.9307	9.0875	9.2621	9.7125	9.0715	-0.6268	0.0248996	0.266308	0	0
ENSG00000204323	SMIM5	5.0444	5.6724	7.5469	7.1898	6.4919	7.7549	8.1293	5.585	-0.6269	0.482195	0.859139	0	NA
ENSG00000117308	GALE	7.8392	6.9887	7.1898	6.858	8.388	7.3399	7.585	8.0715	-0.6271	0.0986913	0.51422	0	0
ENSG00000133818	RRAS2	6.7279	6.4429	7.5699	6.2479	8.0928	4.9069	7.8948	8.6036	-0.6274	0.505142	0.873257	0	0
ENSG00000183117	CSMD1	0	0	0	6.1293	0	0	5.8329	2.8074	-0.6277	0.77193	0.978051	0	0
ENSG00000077984	CST7	2.585	3.3219	4.9069	4.6439	4.9542	5.2095	4.8074	3	-0.6283	0.431958	0.820786	0	0
ENSG00000213793	ZNF888	5.5236	6.0875	7.1396	7.3487	6.7004	7.375	7.3923	7.1497	-0.6296	0.221955	0.703033	0	NA
ENSG00000104611	SH2D4A	4.9542	3.1699	5.9307	6.0444	5.1293	5.9069	5.8826	5.7004	-0.63	0.395894	0.795185	0	0
ENSG00000177602	HASPIN	7.6439	6.5392	7.8392	7.8765	8.7448	7.2192	8.4221	8.0334	-0.6302	0.216439	0.696193	0	0
ENSG00000201772	SNORA5C	3.9069	4.0875	6.4429	6.4429	4.5236	6.9189	7.4998	4.4594	-0.6304	0.574778	0.911658	0	NA
ENSG00000160218	TRAPPC10	10.5575	10.3231	11.2052	10.9388	11.2258	11.4346	11.6032	11.2825	-0.6304	0.025611	0.270517	0	0
ENSG00000179241	LDLRAD3	7.2095	10.5517	8.5038	12.4694	7.8265	9.9189	11.4651	12.0471	-0.6308	0.68711	0.95566	0	0
ENSG00000127325	BEST3	10.4808	11.1892	11.9491	11.9054	11.6493	12.9742	12.2912	11.1357	-0.6315	0.277002	0.756517	0	0
ENSG00000086619	ERO1B	9.2854	9.8106	9.7532	9.8329	10.2562	10.7322	10.3287	9.8918	-0.6317	0.0262419	0.272008	0	0
ENSG00000187122	SLIT1	2	3	5.1293	4.3923	1.585	5.4919	8.9715	1	-0.6317	0.761336	0.977295	0	0
ENSG00000129116	PALLD	3.8074	3.9069	7.1293	5.9542	3.9069	6.7814	6.9658	5.6724	-0.6322	0.577303	0.912447	0	0
ENSG00000124134	KCNS1	2.585	3	5.2854	4.3219	3.3219	5.5236	5.5546	3.3219	-0.6324	0.50414	0.873076	0	0
ENSG00000198502	HLA-DRB5	11.3772	11.5216	10.4263	10.6147	11.9851	11.5142	11.3236	11.6479	-0.6328	0.0841919	0.475159	0	NA
ENSG00000003249	DBNDD1	5.3219	4.4594	5.2479	4.858	5.3219	5.6147	5.7814	5.7004	-0.6328	0.0294739	0.284935	0	0
ENSG00000187699	C2orf88	3.8074	4.5236	7.1293	6.8826	5.5546	7.6795	7.2479	4.3923	-0.6329	0.595743	0.921482	0	0
ENSG00000137460	FHDC1	5.0444	2.585	4.4594	4	3.8074	4.5236	5.0444	5.2479	-0.6336	0.342736	0.756517	0	0
ENSG00000228393	LINC01004	7.8887	8.7074	10.3061	9.8842	8.8734	10.8564	10.4666	9.1267	-0.6342	0.422679	0.816483	0	NA
ENSG00000237945	LINC00649	4	5.4594	5.8826	6.4094	4.2479	6.1293	6.0444	7.8704	-0.6351	0.50799	0.874193	0	NA
ENSG00000246375	PPM1K-DT	2.3219	3.4594	3.1699	2	3.585	3	3.9069	3	-0.6351	0.173752	0.635155	0	NA
ENSG00000187621	TCL6	9.0471	8.8486	9.7599	9.3597	9.5275	10.4062	9.9844	9.6384	-0.6353	0.064137	0.415559	0	NA
ENSG00000171847	FAM90A1	3.3219	4.3923	2	1	3.585	1.585	3	5.0875	-0.6358	0.562772	0.904519	0	0
ENSG00000224394	GPC6-AS2	0	0	4.6439	2.8074	0	2.3219	6.0875	1.585	-0.6358	0.724545	0.970327	0	NA
ENSG00000233334	FAM53B-AS1	0	2.3219	7.4838	7.0661	3.3219	7.5546	7.5392	1	-0.636	0.803652	0.9834	0	NA
ENSG00000207168	SNORA15	1	2.585	3.9069	2.585	2.3219	3.9069	3.585	2.8074	-0.6361	0.39579	0.795066	0	NA
ENSG00000130584	ZBTB46	5.3923	5.9773	6.1699	5.6724	5.9069	7.8392	5.7814	6.2288	-0.6361	0.255351	0.747181	0	0
ENSG00000140406	TLNRD1	9.5372	8.8704	8.9278	9.1421	9.9454	9.5906	9.8361	9.6511	-0.6364	0.0100555	0.167124	0	0
ENSG00000005206	SPPL2B	10.445	10.6671	10.0417	9.9715	11.3896	11.1351	10.2396	10.9106	-0.6374	0.0755455	0.452867	0	0
ENSG00000221886	ZBED8	6.0224	5.6147	5.9773	5	6.4094	5.9307	6.6147	6.2095	-0.6375	0.0613984	0.407655	0	0
ENSG00000172687	ZNF738	9.0821	9.0768	9.0084	8.7715	9.7177	9.5078	9.4635	9.8009	-0.6378	0.00111526	0.0611063	0	NA
ENSG00000109814	UGDH	7.9189	7.2384	7.9366	7.7482	8.5353	7.4998	8.8948	8.4635	-0.6378	0.109601	0.540597	0	0
ENSG00000154721	JAM2	3.8074	3.8074	5.9542	5.4594	3.585	6.8455	6.1497	5	-0.638	0.507443	0.874193	0	0
ENSG00000175048	ZDHHC14	6.9425	7.5925	7.983	8.5887	8.683	8.3966	8.8978	7.6865	-0.6393	0.19179	0.662999	0	0
ENSG00000180190	TDRP	4.1699	4.7004	4.7004	4.1699	4.2479	4.4594	4	7.5925	-0.6398	0.48414	0.860336	0	0
ENSG00000132842	AP3B1	10.1111	9.9129	10.7748	10.7682	11.5406	10.5098	11.314	10.764	-0.6404	0.0975185	0.511174	0	0
ENSG00000023697	DERA	7.9425	7.7814	7.1599	7.5469	8.6724	7.7142	8.4009	8.2046	-0.6404	0.0515113	0.373508	0	0
ENSG00000164932	CTHRC1	2.3219	1	5.9069	5.7004	2.3219	6.2095	6.375	2.585	-0.6405	0.711981	0.965368	0	0
ENSG00000236418	HLA-DQA1	10.1202	10.388	9.8057	9.9278	10.2046	11.2174	10.8041	10.5784	-0.6407	0.0410014	0.332603	0	NA
ENSG00000131634	TMEM204	4.5236	4.4594	7.5078	6.6439	5.2854	7.0444	7.0112	6.3576	-0.641	0.489102	0.863883	0	0
ENSG00000277303	EPOP	8.388	7.4094	8.5236	8.6475	8.8978	7.7748	8.9307	9.9293	-0.641	0.266306	0.756517	0	NA
ENSG00000153558	FBXL2	4	4.585	7.9425	7.4998	5.5236	7.7347	7.4512	5.8826	-0.6412	0.595397	0.921261	0	0
ENSG00000155849	ELMO1	8.983	8.4179	9.983	9.8345	9.2456	10.8719	10.5498	9.1189	-0.642	0.310229	0.756517	0	0
ENSG00000283070	PRSS30P	3.585	2.585	1	3.1699	4.4594	0	3.3219	5.1293	-0.6427	0.631379	0.93679	0	NA
ENSG00000152076	CCDC74B	1.585	3.3219	4.0875	2	6.3399	0	3.3219	3.9069	-0.6436	0.668239	0.949924	0	0
ENSG00000259158	ADAM20P1	2.8074	3.1699	4.1699	3	2.585	5.3576	4.3219	3.4594	-0.6442	0.371001	0.770278	0	NA
ENSG00000107736	CDH23	7.098	6.7415	8.8041	7.7415	8.676	7.8642	8.1749	8.2479	-0.6445	0.230143	0.714748	0	0
ENSG00000123636	BAZ2B	8.5078	8.5078	10.1548	9.7912	8.8265	10.9114	10.6502	9.1523	-0.6447	0.378087	0.777735	0	NA
ENSG00000187848	P2RX2	1.585	0	5.1699	5.3576	2.8074	5.3923	4.9069	1.585	-0.6448	0.701537	0.959026	0	0
ENSG00000140451	PIF1	8.5078	7.5622	7.3038	7.5469	8.96	6.8202	8.4346	9.2854	-0.6449	0.329888	0.756517	0	0
ENSG00000145545	SRD5A1	9.3106	9.1824	9.3106	9.3151	9.7895	10.4325	10.1189	9.3576	-0.6449	0.0322089	0.298121	0	0
ENSG00000198919	DZIP3	8.2668	8.0715	8.7944	8.29	9.0362	8.6221	9.3815	8.9629	-0.645	0.0258638	0.271303	0	0
ENSG00000277263	HLA-DRA	14.182	14.4353	13.4122	13.7145	14.5441	14.7951	14.5775	14.4078	-0.6451	0.0379688	0.31975	0	NA
ENSG00000124155	PIGT	8.4179	8.1599	8.5275	8.1849	9.5098	8.5661	8.8611	8.9366	-0.6459	0.0246622	0.265938	0	NA
ENSG00000279170	TSTD3	3.9069	3.585	4.6439	5.2095	5.0875	5.1699	5.6724	4	-0.6462	0.250222	0.741249	0	NA
ENSG00000069812	HES2	0	0	0	0	0	1	0	1.585	-0.6462	0.150112	0.598751	0	0
ENSG00000092345	DAZL	0	0	0	0	1.585	0	1	0	-0.6462	0.150112	0.598751	0	0
ENSG00000120332	TNN	0	0	0	0	1.585	1	0	0	-0.6462	0.150112	0.598751	0	0
ENSG00000131477	RAMP2	0	0	0	0	0	1.585	0	1	-0.6462	0.150112	0.598751	0	0
ENSG00000134259	NGF	0	0	0	0	1	0	0	1.585	-0.6462	0.150112	0.598751	0	0
ENSG00000135502	SLC26A10	0	0	0	0	0	1	1.585	0	-0.6462	0.150112	0.598751	0	NA
ENSG00000135517	MIP	0	0	0	0	0	0	1	1.585	-0.6462	0.150112	0.598751	0	NA
ENSG00000142549	IGLON5	0	0	0	0	0	0	1	1.585	-0.6462	0.150112	0.598751	0	NA
ENSG00000143365	RORC	0	0	0	0	0	0	1	1.585	-0.6462	0.150112	0.598751	0	0
ENSG00000145147	SLIT2	0	0	0	0	0	0	1	1.585	-0.6462	0.150112	0.598751	0	0
ENSG00000152779	SLC16A12	0	0	0	0	1	0	0	1.585	-0.6462	0.150112	0.598751	0	NA
ENSG00000163661	PTX3	0	0	0	0	1.585	0	0	1	-0.6462	0.150112	0.598751	0	0
ENSG00000164695	CHMP4C	0	0	0	0	0	1	0	1.585	-0.6462	0.150112	0.598751	0	0
ENSG00000167798	C3P1	0	0	0	0	0	1.585	1	0	-0.6462	0.150112	0.598751	0	0
ENSG00000167914	GSDMA	0	0	0	0	0	1	0	1.585	-0.6462	0.150112	0.598751	0	NA
ENSG00000168952	STXBP6	0	0	0	0	0	0	1	1.585	-0.6462	0.150112	0.598751	0	0
ENSG00000171476	HOPX	0	0	0	0	1	0	1.585	0	-0.6462	0.150112	0.598751	0	0
ENSG00000173068	BNC2	0	0	0	0	0	1	0	1.585	-0.6462	0.150112	0.598751	0	0
ENSG00000175202	HIGD2B	0	0	0	0	0	1	1.585	0	-0.6462	0.150112	0.598751	0	NA
ENSG00000181291	TMEM132E	0	0	0	0	1	0	0	1.585	-0.6462	0.150112	0.598751	0	0
ENSG00000185532	PRKG1	0	0	0	0	0	1.585	0	1	-0.6462	0.150112	0.598751	0	0
ENSG00000204961	PCDHA9	0	0	0	0	0	1.585	1	0	-0.6462	0.150112	0.598751	0	0
ENSG00000217236	SP9	0	0	0	0	1.585	0	0	1	-0.6462	0.150112	0.598751	0	NA
ENSG00000231976	FAM238B	0	0	0	0	1.585	0	0	1	-0.6462	0.150112	0.598751	0	NA
ENSG00000236790	LINC00299	0	0	0	0	1	0	0	1.585	-0.6462	0.150112	0.598751	0	NA
ENSG00000248673	LINC01331	0	0	0	0	1	0	1.585	0	-0.6462	0.150112	0.598751	0	NA
ENSG00000253298	LINC01845	0	0	0	0	0	1	1.585	0	-0.6462	0.150112	0.598751	0	NA
ENSG00000258474	LINC02313	0	0	0	0	1	0	1.585	0	-0.6462	0.150112	0.598751	0	NA
ENSG00000258689	LINC01269	0	0	0	0	0	1	0	1.585	-0.6462	0.150112	0.598751	0	NA
ENSG00000260172	LINC01413	0	0	0	0	0	1	0	1.585	-0.6462	0.150112	0.598751	0	NA
ENSG00000276886	GREM1	0	0	0	0	0	1.585	0	1	-0.6462	0.150112	0.598751	0	NA
ENSG00000277893	SRD5A2	0	0	0	0	0	1	0	1.585	-0.6462	0.150112	0.598751	0	0
ENSG00000288235	FAM106C	0	0	0	0	0	0	1	1.585	-0.6462	0.150112	0.598751	0	NA
ENSG00000117525	F3	0	1	0	0	0	1.585	1	1	-0.6462	0.16888	0.626758	0	NA
ENSG00000226263	ISM1-AS1	0	0	1	0	0	1.585	1	1	-0.6462	0.16888	0.626758	0	NA
ENSG00000247213	LINC01498	0	0	0	1	0	1	1.585	1	-0.6462	0.16888	0.626758	0	NA
ENSG00000270617	URGCP-MRPS24	0	0	0	1	1.585	0	1	1	-0.6462	0.16888	0.626758	0	NA
ENSG00000146216	TTBK1	1	1	2	0	1	2	1	2.585	-0.6462	0.296907	0.756517	0	0
ENSG00000137726	FXYD6	1	0	0	0	1.585	0	0	2	-0.6462	0.308495	0.756517	0	0
ENSG00000166926	MS4A6E	0	0	0	1	0	2	1.585	0	-0.6462	0.308495	0.756517	0	0
ENSG00000203710	CR1	1	0	0	0	0	1.585	0	2	-0.6462	0.308495	0.756517	0	0
ENSG00000285346	CTRB1	0	0	1	0	0	1.585	2	0	-0.6462	0.308495	0.756517	0	NA
ENSG00000105251	SHD	0	0	1	1.585	1.585	0	2	1.585	-0.6462	0.315732	0.756517	0	0
ENSG00000105131	EPHX3	0	1.585	2.585	2.3219	2.585	2.3219	2.585	1.585	-0.6462	0.34254	0.756517	0	0
ENSG00000109705	NKX3-2	0	0	0	0	0	0	0	2.585	-0.6462	0.355918	0.756517	0	0
ENSG00000125378	BMP4	0	0	0	0	0	0	0	2.585	-0.6462	0.355918	0.756517	0	0
ENSG00000125900	SIRPD	0	0	0	0	0	0	2.585	0	-0.6462	0.355918	0.756517	0	NA
ENSG00000129682	FGF13	0	0	0	0	0	0	0	2.585	-0.6462	0.355918	0.756517	0	0
ENSG00000136535	TBR1	0	0	0	0	0	2.585	0	0	-0.6462	0.355918	0.756517	0	0
ENSG00000138798	EGF	0	0	0	0	0	0	2.585	0	-0.6462	0.355918	0.756517	0	0
ENSG00000144619	CNTN4	0	0	0	0	0	0	0	2.585	-0.6462	0.355918	0.756517	0	0
ENSG00000158560	DYNC1I1	0	0	0	0	0	0	0	2.585	-0.6462	0.355918	0.756517	0	0
ENSG00000164778	EN2	0	0	0	0	0	0	0	2.585	-0.6462	0.355918	0.756517	0	0
ENSG00000165061	ZMAT4	0	0	0	0	0	0	0	2.585	-0.6462	0.355918	0.756517	0	0
ENSG00000166546	BEAN1	0	0	0	0	0	2.585	0	0	-0.6462	0.355918	0.756517	0	NA
ENSG00000167195	GOLGA6C	0	0	0	0	0	0	0	2.585	-0.6462	0.355918	0.756517	0	NA
ENSG00000172594	SMPDL3A	0	0	0	0	0	0	0	2.585	-0.6462	0.355918	0.756517	0	0
ENSG00000178597	PSAPL1	0	0	0	0	0	2.585	0	0	-0.6462	0.355918	0.756517	0	0
ENSG00000180438	TPRXL	0	0	0	0	0	0	0	2.585	-0.6462	0.355918	0.756517	0	0
ENSG00000182168	UNC5C	0	0	0	0	0	2.585	0	0	-0.6462	0.355918	0.756517	0	NA
ENSG00000231755	CHODL-AS1	0	0	0	0	0	2.585	0	0	-0.6462	0.355918	0.756517	0	NA
ENSG00000237187	NR2F1-AS1	0	0	0	0	0	0	0	2.585	-0.6462	0.355918	0.756517	0	NA
ENSG00000248848	PPBPP2	0	0	0	0	0	2.585	0	0	-0.6462	0.355918	0.756517	0	NA
ENSG00000261514	LINC01976	0	0	0	0	0	0	0	2.585	-0.6462	0.355918	0.756517	0	NA
ENSG00000262619	LINC00621	0	0	0	0	0	0	0	2.585	-0.6462	0.355918	0.756517	0	NA
ENSG00000281230	SERTAD4	0	0	0	0	0	0	0	2.585	-0.6462	0.355918	0.756517	0	NA
ENSG00000281392	LINC00506	0	0	0	0	0	0	0	2.585	-0.6462	0.355918	0.756517	0	NA
ENSG00000120262	CCDC170	0	0	1	0	0	1	2.585	0	-0.6462	0.36497	0.764463	0	NA
ENSG00000145879	SPINK7	0	0	0	1	0	2.585	1	0	-0.6462	0.36497	0.764463	0	0
ENSG00000248429	FAM198B-AS1	0	2	0	0	0	2	1	1.585	-0.6462	0.366571	0.76596	0	NA
ENSG00000153563	CD8A	1	0	1	0	0	2.585	0	2	-0.6462	0.411179	0.8085	0	0
ENSG00000182175	RGMA	0	0	1	1	0	0	2	2.585	-0.6462	0.411179	0.8085	0	0
ENSG00000213297	ZNF625-ZNF20	0	0	2	0	1	1	2.585	0	-0.6462	0.411179	0.8085	0	NA
ENSG00000186051	TAL2	1	0	1	2.3219	0	2	2.3219	2.585	-0.6462	0.42579	0.81674	0	0
ENSG00000223454	HCG21	0	2	0	1.585	2.585	0	1.585	2	-0.6462	0.429187	0.818575	0	NA
ENSG00000113263	ITK	0	0	1.585	2	2.585	2.585	1	0	-0.6462	0.46267	0.844364	0	0
ENSG00000267128	RNF157-AS1	0	0	0	1.585	1	3.1699	0	0	-0.6462	0.47382	0.852652	0	NA
ENSG00000207444	SNORD56B	0	0	0	2	0	3	1.585	0	-0.6462	0.489608	0.86409	0	NA
ENSG00000138316	ADAMTS14	0	0	1	1	1	0	0	3.585	-0.6462	0.497083	0.869705	0	0
ENSG00000151150	ANK3	0	0	4	1	1	2	3.585	1	-0.6462	0.586926	0.918971	0	0
ENSG00000152669	CCNO	2.8074	0	0	1	2.8074	0	1.585	2	-0.6462	0.493576	0.867783	0	0
ENSG00000167123	CERCAM	4.585	3.4594	4.7549	4.3219	6.0875	3.4594	4.7004	5.4594	-0.6464	0.347531	0.756517	0	0
ENSG00000163521	GLB1L	5.8074	5.6724	6.6147	6.5236	7.5925	7	6.5078	6.1085	-0.6477	0.157654	0.613018	0	0
ENSG00000281216	KIF26B	3.1699	3.9069	6.8202	6.7682	5.0444	6.1497	6.3923	5.6724	-0.6484	0.53961	0.891713	0	NA
ENSG00000169379	ARL13B	7.5622	7.3038	6.8329	7.2095	7.9009	7.9542	7.9542	7.6935	-0.6486	0.00735541	0.142804	0	0
ENSG00000274726	ARHGEF10	7.9715	7.4594	8.4051	6.8826	8.4676	6.8202	8.3219	9.7039	-0.6487	0.374203	0.773845	0	NA
ENSG00000276141	WHAMMP3	3.1699	2	3.8074	3.1699	3.4594	3	3.7004	4.585	-0.6494	0.244073	0.735613	0	NA
ENSG00000084234	APLP2	11.4131	11.0688	10.8146	10.8297	12.0049	11.0546	11.8521	11.8122	-0.6494	0.0435166	0.342947	0	NA
ENSG00000149257	SERPINH1	5.8329	5.3219	4.3219	4.5236	6.8329	3.8074	5.6724	6.2854	-0.6494	0.417613	0.812262	0	0
ENSG00000118496	FBXO30	8.4919	8.4388	8.8486	8.9658	8.6294	9.6092	10.0795	9.0251	-0.6495	0.108611	0.539042	0	0
ENSG00000082996	RNF13	9.5887	9.8502	10	10.2796	10.6883	10.2842	11.0987	10.2491	-0.6504	0.0384696	0.31975	0	0
ENSG00000128617	OPN1SW	0	0	3.4594	3.8074	1	2.585	3.7004	2.585	-0.6509	0.60382	0.92524	0	0
ENSG00000264943	SH3GL1P2	1.585	2.3219	4.5236	4.1699	3	5.1293	4.7549	2.3219	-0.6514	0.531628	0.889675	0	NA
ENSG00000153086	ACMSD	1	2.585	5.6724	4.4594	3.585	4.2479	4.9069	3.585	-0.652	0.566978	0.906965	0	0
ENSG00000269834	ZNF528-AS1	4.0875	4	5.2854	4.7004	5.0875	5.7004	5.0875	4.8074	-0.6524	0.114792	0.55209	0	NA
ENSG00000106336	FBXO24	1	2.3219	3.4594	2.8074	3.8074	2.8074	2	3.585	-0.6527	0.362908	0.763104	0	0
ENSG00000158055	GRHL3	2.585	2	2.585	3	3.4594	3	3	3.3219	-0.6529	0.0326641	0.300881	0	0
ENSG00000222489	SNORA79B	1	1	4.2479	4.8074	2	5.2095	3.4594	3	-0.6534	0.612836	0.930318	0	NA
ENSG00000173517	PEAK1	8.1898	8.1497	9.6564	9.3264	9.4284	9.6546	9.7632	9.0901	-0.6535	0.16646	0.626758	0	NA
ENSG00000151322	NPAS3	0	0	2.8074	2.8074	0	3.3219	2.3219	2.585	-0.6535	0.568134	0.907118	0	0
ENSG00000245248	USP2-AS1	3.1699	2.8074	3.8074	3.8074	5	2	4.0875	5.1293	-0.6562	0.423473	0.816697	0	NA
ENSG00000237105	HCP5	10.3902	10.0928	10.2761	10.2527	10.6935	11.2744	11.0451	10.6239	-0.6563	0.00720758	0.141769	0	NA
ENSG00000167202	TBC1D2B	8.7582	8.2854	9.4898	8.8857	9.8122	8.8009	9.6018	9.8329	-0.6571	0.107057	0.536208	0	0
ENSG00000110422	HIPK3	9.7074	9.5868	10.9285	10.8842	10.3826	11.7266	11.6371	9.9929	-0.6581	0.292587	0.756517	0	0
ENSG00000104427	ZC2HC1A	6.3399	5.9542	5.9773	4.5236	6.9658	4.9542	6.3923	7.1189	-0.6591	0.340066	0.756517	0	0
ENSG00000262096	PCDHB19P	0	0	1.585	2.585	0	2.8074	2	2	-0.6594	0.47862	0.855876	0	NA
ENSG00000231784	DBIL5P	5.3219	5	6.3038	5.6724	6	6.5999	6.5546	5.7814	-0.6594	0.104824	0.531153	0	NA
ENSG00000134318	ROCK2	9.1749	8.9248	10.3332	10.0967	9.9944	10.5177	10.7566	9.8994	-0.6596	0.150795	0.600153	0	0
ENSG00000058799	YIPF1	7.6582	8.0928	7.9715	8.0279	8.5774	9.1137	8.7004	8	-0.6603	0.0381124	0.31975	0	0
ENSG00000112619	PRPH2	1	2	4.9542	5.4263	3.585	5.2095	4.9069	2.3219	-0.6607	0.622828	0.934549	0	0
ENSG00000251396	LINC01301	0	0	2	1.585	2.3219	0	2.3219	1.585	-0.661	0.416728	0.812187	0	NA
ENSG00000196407	THEM5	2.8074	1.585	2	1	2.3219	0	4.9069	2.8074	-0.661	0.561686	0.903853	0	NA
ENSG00000182704	TSKU	5.0444	4	5.2479	4.6439	5.8329	4.7549	5.3219	5.6724	-0.6615	0.119181	0.561553	0	0
ENSG00000163378	EOGT	6.6147	6.4594	7.0334	7.1189	7.7347	7.1599	8.0715	6.9069	-0.6616	0.0765885	0.455221	0	0
ENSG00000107821	KAZALD1	3.8074	4	2.585	4.7004	4.1699	3.8074	4.9069	4.858	-0.6623	0.246288	0.737179	0	0
ENSG00000177034	MTX3	9.2384	9.1573	9.6546	9.6742	10.7649	9.6036	10.668	9.3421	-0.6635	0.138111	0.583179	0	0
ENSG00000165671	NSD1	11.5018	11.1787	12.6627	12.5889	11.6604	12.3359	12.4974	14.0924	-0.6635	0.338644	0.756517	0	0
ENSG00000226203	LINC01733	0	0	2	2.3219	0	2.8074	4.1699	0	-0.6638	0.605569	0.925589	0	NA
ENSG00000204671	IL31	0	0	2.3219	2	1	4.3923	1.585	0	-0.6638	0.578706	0.913266	0	NA
ENSG00000203441	LINC00449	3.585	2.8074	4.585	4	4.4594	3.9069	4.8074	4.4594	-0.664	0.162829	0.622797	0	NA
ENSG00000197217	ENTPD4	11.0458	11.7503	11.2609	11.4404	11.96	12.5043	11.8925	11.7964	-0.664	0.022576	0.25572	0	0
ENSG00000280759	AP2A2	9.7108	9.5196	9.8595	9.6689	10.2609	11.2497	10.0168	9.8887	-0.6643	0.0803663	0.464097	0	NA
ENSG00000282992	LGALS4	3.7004	3.7004	2.585	2.585	3.585	4	3.3219	4.3219	-0.6645	0.139842	0.58668	0	NA
ENSG00000120899	PTK2B	10.5859	10.774	10.9136	10.5294	11.2064	10.9054	11.5873	11.7636	-0.6649	0.0200529	0.238907	0	0
ENSG00000139354	GAS2L3	3.585	3.3219	3	3	2.3219	3.4594	3.7004	6.0875	-0.6656	0.439215	0.825003	0	0
ENSG00000261652	C15orf65	3.585	4	1	3.3219	4.0875	3.3219	3.7004	3.4594	-0.6656	0.374624	0.774189	0	NA
ENSG00000187266	EPOR	6.8329	6.9189	6.5236	6.2854	8.3399	7.0112	6.5999	7.2761	-0.6666	0.145737	0.59829	0	0
ENSG00000163141	BNIPL	4.0875	3.585	5.1293	4.3923	4.2479	5.6147	5.0444	4.9542	-0.6668	0.170025	0.628835	0	0
ENSG00000197915	HRNR	1	3.3219	3.7004	4.1699	3.8074	2.8074	4	4.2479	-0.6676	0.420385	0.814867	0	NA
ENSG00000121879	PIK3CA	10.2969	10.2981	11.0042	11.1085	10.9794	11.8242	11.9516	10.6257	-0.6683	0.13786	0.583179	0	0
ENSG00000188710	QRFP	2.585	1.585	3.3219	4.1699	2.3219	4.5236	4.9069	2.585	-0.6689	0.465455	0.846541	0	NA
ENSG00000185736	ADARB2	4.1699	2.8074	7.5157	4.1699	2.3219	8.7313	6.7004	3.585	-0.6689	0.718539	0.967123	0	0
ENSG00000162929	KIAA1841	5.6724	5.2479	5.9069	5.8329	6.4594	5.8329	6.585	6.4594	-0.6691	0.024732	0.266136	0	0
ENSG00000237879	LINC00398	0	0	1.585	2.3219	0	3	1.585	2	-0.6695	0.46305	0.844481	0	NA
ENSG00000230641	USP12-AS2	0	1.585	0	2.3219	2	0	1	3.585	-0.6695	0.512379	0.877179	0	NA
ENSG00000258616	LINC02303	2.3219	0	1	0	4	0	1	1	-0.6695	0.538235	0.89073	0	NA
ENSG00000259120	SMIM6	2	2.3219	5.7814	5.0444	3.9069	5.6724	6.2479	2	-0.6699	0.637789	0.939667	0	NA
ENSG00000197905	TEAD4	5.3923	4.1699	5.858	5.1293	5.5546	3.7004	6.4919	7.4838	-0.6703	0.475319	0.853776	0	0
ENSG00000124191	TOX2	2.585	4	3.1699	5.3576	3.3219	4.5236	4.7004	5.2479	-0.6704	0.391085	0.790857	0	0
ENSG00000230438	SERPINB9P1	6.9307	6.5236	6	6.3923	6.7279	9.0741	6.4594	6.2668	-0.6704	0.363421	0.763748	0	NA
ENSG00000185862	EVI2B	8.7649	8.9129	7.098	7.9887	9.5793	8.2384	8.0821	9.5469	-0.6706	0.29318	0.756517	0	0
ENSG00000073849	ST6GAL1	12.2639	11.8029	12.4234	12.4391	12.9614	12.6421	13.1338	12.8777	-0.6714	0.00980231	0.165269	0	0
ENSG00000181264	TLCD5	6.9307	6.3038	7.5699	7.2288	7.4009	7.5392	7.3576	8.4221	-0.6716	0.11721	0.55639	0	0
ENSG00000135074	ADAM19	8.098	7.96	8.0607	8.0334	9.3815	7	9.2479	9.2095	-0.6717	0.284656	0.756517	0	0
ENSG00000249020	SNORA58	0	0	5.9773	5.1699	1	5.4263	5.0875	2.3219	-0.6721	0.741076	0.975941	0	NA
ENSG00000167695	TLCD3A	6.8329	6	8.0168	7.5236	7.7616	8.0168	8.0168	7.2668	-0.6722	0.204486	0.682552	0	0
ENSG00000130830	MPP1	9.1849	9.7731	9.1344	9.6366	9.7245	11.5201	9.9658	9.2119	-0.6733	0.244735	0.73614	0	0
ENSG00000159261	CLDN14	0	2.3219	2.3219	0	0	2.585	0	4.7549	-0.674	0.630298	0.936428	0	0
ENSG00000230185	C9orf147	4.3219	4.2479	6.5999	6.1293	5.2095	6.5699	6.8948	5.3219	-0.6743	0.399941	0.798688	0	NA
ENSG00000166535	A2ML1	1.585	1.585	4.3923	3.585	3.3219	4	5.5236	1	-0.6746	0.588471	0.919037	0	0
ENSG00000173253	DMRT2	0	0	1	0	0	0	0	3.7004	-0.6751	0.507536	0.874193	0	0
ENSG00000267470	ZNF571-AS1	2.8074	3.7004	5.9069	6.4757	4.585	5.9542	6.1497	4.9069	-0.6763	0.505781	0.873326	0	NA
ENSG00000169499	PLEKHA2	13.238	13.5682	14.2667	13.4214	14.054	14.2528	14.9235	13.9719	-0.677	0.0728222	0.445606	0	NA
ENSG00000136451	VEZF1	9.4635	9.3945	9.5038	9.6935	10.0485	10.2842	10.2773	10.1548	-0.6774	0.000209294	0.0296127	0	0
ENSG00000108001	EBF3	3.4594	3.4594	4.0875	3.8074	3.4594	5.0875	3	5.9773	-0.6776	0.377902	0.777618	0	0
ENSG00000112655	PTK7	8.2808	7.5157	8.8642	8.7748	9.4737	8.8234	8.8265	9.0224	-0.6776	0.0969404	0.509833	0	0
ENSG00000214595	EML6	8.96	8.6582	9.3597	9.1472	9.8796	9.224	9.9054	9.8297	-0.6784	0.02173	0.249915	0	NA
ENSG00000198873	GRK5	7.9009	7.3399	7.5078	7.3129	7.2574	9.9629	7.5392	8.0168	-0.6787	0.319168	0.756517	0	0
ENSG00000165169	DYNLT3	7.3576	7.3399	6.2095	6.6294	7.9307	7.1997	7.3837	7.7415	-0.6798	0.0828453	0.470819	0	0
ENSG00000115825	PRKD3	9.5736	9.4512	10.1599	10.098	10.4502	10.3332	10.8258	10.3945	-0.6802	0.0182472	0.227136	0	0
ENSG00000186583	SPATC1	0	3.3219	4	3.9069	4.9069	1	3.585	4.4594	-0.6806	0.616398	0.932437	0	0
ENSG00000164066	INTU	3.8074	2	6.7279	4	3.4594	4.3923	4.1699	7.2384	-0.6812	0.61417	0.93102	0	0
ENSG00000227715	HLA-A	13.8376	13.5723	12.4003	12.6393	14.2584	13.3895	13.5906	13.9362	-0.6813	0.138512	0.583882	0	NA
ENSG00000283526	PRRT1B	2	0	5.0444	4.6439	1.585	5.7004	5.1293	2	-0.6816	0.682585	0.953949	0	NA
ENSG00000238793	SNORD124	2.3219	1	4.0875	3.1699	2.585	3.7004	3.7004	3.3219	-0.6821	0.371831	0.771211	0	NA
ENSG00000127995	CASD1	9.3083	9.4696	10.0928	9.9114	10.1421	10.8603	10.7074	9.8009	-0.6821	0.0683956	0.431509	0	0
ENSG00000253669	GASAL1	3.4594	3.585	4.3219	5.1699	5.2095	4.3923	4.8074	4.858	-0.6827	0.162027	0.621552	0	NA
ENSG00000116761	CTH	4.7549	4.3219	5.5546	5.3923	5.6439	4.7004	5.9542	6.4594	-0.6836	0.194145	0.666601	0	0
ENSG00000172578	KLHL6	10.2586	10.3597	10.8242	10.8329	10.8704	11.664	11.5172	10.9593	-0.6839	0.033636	0.304677	0	NA
ENSG00000227039	ITGB2-AS1	0	0	0	1.585	1	0	1	2.3219	-0.6842	0.311702	0.756517	0	NA
ENSG00000204603	LINC01257	0	0	0	1.585	0	2	0	2.3219	-0.6842	0.391981	0.79177	0	NA
ENSG00000282773	GOLGA8Q	0	0	2.585	0	1	2.3219	2	0	-0.6842	0.442698	0.828476	0	NA
ENSG00000105501	SIGLEC5	1.585	0	0	0	0	0	0	4.3219	-0.6842	0.573862	0.91103	0	NA
ENSG00000122585	NPY	0	0	0	1.585	0	4.3219	0	0	-0.6842	0.573862	0.91103	0	0
ENSG00000183018	SPNS2	6.4094	6.1085	8.8009	8.4635	7.8074	8.3794	8.817	7.5157	-0.6843	0.39676	0.796287	0	0
ENSG00000188227	ZNF793	3.3219	4.2479	5.2095	4.8074	4.2479	5.5546	4.3923	6.1293	-0.6844	0.306395	0.756517	0	0
ENSG00000167664	TMIGD2	5.585	4.1699	4.2479	6.2095	5.7814	5.3219	5.7004	6.1497	-0.6853	0.24501	0.736534	0	0
ENSG00000140538	NTRK3	1.585	3.3219	2.585	0	0	2	2.8074	5.4263	-0.6854	0.625636	0.935186	0	0
ENSG00000090020	SLC9A1	7.2854	6.7682	7.6724	7.9887	8.1997	8.0768	8.1396	8.0444	-0.6864	0.0413062	0.334037	0	0
ENSG00000197599	CCDC154	7.3399	6.9542	7.8265	7.5157	7.5236	8.7846	7.5078	8.5661	-0.6864	0.123781	0.57225	0	NA
ENSG00000184792	OSBP2	3.1699	4.3923	6.585	4.9542	4.6439	5.8826	6	5.3219	-0.6868	0.408997	0.80729	0	0
ENSG00000181773	GPR3	2	3.1699	2.3219	1.585	3.7004	3.3219	2.8074	2	-0.6882	0.216416	0.696193	0	0
ENSG00000237825	RGL2	10.0251	9.9337	9.4367	9.1033	10.6257	9.9381	9.8903	10.7985	-0.6884	0.0737853	0.447865	0	NA
ENSG00000238862	SNORD19B	0	0	1	1	1.585	1.585	1.585	0	-0.6887	0.209664	0.688293	0	NA
ENSG00000046604	DSG2	3.585	2	2.8074	1	2.8074	1.585	1.585	6.1699	-0.6887	0.591878	0.920424	0	0
ENSG00000226891	LINC01359	1	0	4.3923	3	2	4.7549	4.3923	0	-0.6887	0.659495	0.949924	0	NA
ENSG00000197930	ERO1A	8.4471	7.8826	8.9658	8.8887	9.2312	9.3309	9.7194	8.6582	-0.6889	0.0830806	0.47122	0	0
ENSG00000136560	TANK	8.6439	8.6618	8.0661	8	9.2969	8.0875	9.2621	9.4818	-0.6891	0.108417	0.538657	0	0
ENSG00000123989	CHPF	6.3038	6.7814	5.9773	6.6865	7.8765	4.585	7.8948	8.1497	-0.6893	0.45805	0.840571	0	0
ENSG00000108469	RECQL5	9.8486	9.7993	10.0362	9.6865	10.927	9.8642	10.8796	10.4574	-0.6894	0.0363798	0.315244	0	0
ENSG00000259845	HERC2P10	0	4.2479	6.5546	6.0661	4.858	5.6147	5.8329	3.3219	-0.6897	0.680598	0.953764	0	NA
ENSG00000134007	ADAM20	0	0	5.2854	4	0	5.4919	5.5546	1	-0.6903	0.74207	0.975941	0	0
ENSG00000251323	LINC02728	4.2479	5.7004	6.2288	7	6.2668	8.1699	7.1799	4.3219	-0.6903	0.517307	0.881045	0	NA
ENSG00000185261	KIAA0825	4.3219	3.585	6.4429	6	4.9069	6.8074	6.5392	4.858	-0.6904	0.449856	0.835446	0	0
ENSG00000152061	RABGAP1L	10.5821	10.1447	11.3415	10.5479	11.255	11.3083	11.4893	11.3276	-0.691	0.0350156	0.309643	0	0
ENSG00000165716	DIPK1B	11.1273	11.0423	10.4858	10.5314	11.6211	11.7826	11.1843	11.3696	-0.6927	0.0176232	0.223529	0	0
ENSG00000238942	SNORD2	0	2	5.5546	5.2095	2.8074	4.858	5.2854	2.585	-0.6929	0.660518	0.949924	0	NA
ENSG00000263163	SLC27A3	7.4009	7.3923	6.6582	6.3576	7.9366	7.6147	7.3219	7.7074	-0.6929	0.0558289	0.387448	0	NA
ENSG00000148730	EIF4EBP2	10.7599	10.4094	11.3326	11.3896	11.6729	11.5401	11.9582	11.4929	-0.6931	0.0360915	0.314325	0	0
ENSG00000189190	ZNF600	8.0768	8.0444	7.6221	7.6795	8.2432	8.3531	8.7549	8.8455	-0.6935	0.0106601	0.172796	0	NA
ENSG00000182318	ZSCAN22	6.6294	5.9069	7.8138	7.6795	6.7279	8.5584	8.224	7.2946	-0.6939	0.304142	0.756517	0	0
ENSG00000185988	PLK5	0	2.8074	1	1.585	1.585	2.585	1	3	-0.6944	0.386293	0.786056	0	0
ENSG00000108021	TASOR2	11.2609	11.3197	12.5591	12.3526	12.3407	12.8782	13.0972	11.9553	-0.6948	0.154606	0.607639	0	NA
ENSG00000260339	HEXA-AS1	2.3219	2.585	4.0875	4.2479	3.8074	3.1699	4.4594	4.585	-0.6948	0.288061	0.756517	0	NA
ENSG00000173175	ADCY5	2.3219	2.8074	3.1699	4	3.3219	3.4594	3.9069	4.3923	-0.6953	0.156032	0.609971	0	0
ENSG00000042781	USH2A	1	1	4.5236	4.7004	0	5.6147	5.585	2.8074	-0.6958	0.696268	0.958704	0	0
ENSG00000108255	CRYBA1	0	0	5.2095	4.9069	2.585	4.6439	4.0875	1.585	-0.6962	0.682344	0.953901	0	0
ENSG00000181007	ZFP82	6.1085	6.3038	7.4594	7.5078	6.8329	7.8826	8.0928	7.3576	-0.6966	0.185771	0.654149	0	0
ENSG00000133805	AMPD3	6.4263	6.8074	6.7682	6.8074	7.4346	7.4919	7.4179	7.2574	-0.6981	0.000565915	0.0480422	0	0
ENSG00000173852	DPY19L1	7.8009	7.4009	8.1849	7.7616	8.3399	8.0279	8.8234	8.7515	-0.6986	0.0293875	0.284935	0	NA
ENSG00000230341	PPP1R18	10.9425	11.2521	11.0728	11.1818	11.6041	12.2297	11.6027	11.8078	-0.6988	0.00506979	0.118065	0	NA
ENSG00000146021	KLHL3	5.9307	5.9542	5.7549	5.8074	6.1085	6.7682	6.858	6.5078	-0.6988	0.00712349	0.14117	0	0
ENSG00000112303	VNN2	8.2715	8.5622	7.5157	7.5699	9.1548	7.1898	9.0168	9.3531	-0.6988	0.261771	0.755705	0	0
ENSG00000110237	ARHGEF17	3	3	4.3923	3.1699	3.3219	4.3923	3.3219	5.3219	-0.699	0.279318	0.756517	0	0
ENSG00000250510	GPR162	8.0168	8.3837	7.375	7.1699	8.8486	8.5925	8.4553	7.8455	-0.6991	0.094754	0.503919	0	0
ENSG00000168398	BDKRB2	6.3399	0	3.7004	6.1085	7.3309	0	4.8074	6.8074	-0.6992	0.76408	0.977295	0	0
ENSG00000124140	SLC12A5	0	2.3219	4.3219	4.858	2	4	4.3923	3.9069	-0.6993	0.589094	0.919459	0	0
ENSG00000132359	RAP1GAP2	9.6457	9.8811	10.2738	10.3498	10.6698	10.1523	11.2003	10.9285	-0.7001	0.0455267	0.352697	0	0
ENSG00000010404	IDS	9.2216	9.4073	9.1241	9.4615	10.0795	9.3966	10.2408	10.2992	-0.7004	0.0197595	0.236958	0	0
ENSG00000087237	CETP	5.9542	5.9069	7.1699	6.2854	6.8074	7.2946	7.3038	6.7142	-0.7009	0.0791848	0.461015	0	0
ENSG00000141404	GNAL	6	5.8329	5.6147	5.5236	6.7682	6.4094	6.1898	6.4094	-0.7014	0.00478046	0.113839	0	0
ENSG00000282302	SEPTIN9	12.5646	12.4142	12.8471	12.5627	13.2952	13.0964	13.2143	13.5898	-0.7018	0.0023143	0.0840165	0	NA
ENSG00000163235	TGFA	1.585	0	0	1	1	0	1.585	2.8074	-0.7018	0.357975	0.75824	0	0
ENSG00000177459	ERICH5	0	0	1	1.585	0	1.585	1	2.8074	-0.7018	0.357975	0.75824	0	0
ENSG00000164694	FNDC1	0	1	0	1	0	2.8074	2	0	-0.7018	0.396835	0.796287	0	1
ENSG00000175984	DENND2C	0	2	0	0	0	1	1	2.8074	-0.7018	0.396835	0.796287	0	0
ENSG00000115363	EVA1A	1	1	3.585	2	2	1.585	2.8074	4	-0.7018	0.419226	0.813492	0	0
ENSG00000187997	C17orf99	0	0	1	0	0	0	0	3.8074	-0.7018	0.502527	0.872112	0	NA
ENSG00000283802	ADAMTS2	1	0	0	0	0	0	0	3.8074	-0.7018	0.502527	0.872112	0	NA
ENSG00000278567	CCL3	3	0	0	0	2.8074	0	0	3	-0.7018	0.555838	0.900882	0	NA
ENSG00000080709	KCNN2	0	0	0	0	0	0	0	2.8074	-0.7018	0.355918	0.756517	0	0
ENSG00000101204	CHRNA4	0	0	0	0	0	0	0	2.8074	-0.7018	0.355918	0.756517	0	0
ENSG00000114698	PLSCR4	0	0	0	0	0	0	0	2.8074	-0.7018	0.355918	0.756517	0	0
ENSG00000155816	FMN2	0	0	0	0	0	0	0	2.8074	-0.7018	0.355918	0.756517	0	0
ENSG00000162374	ELAVL4	0	0	0	0	0	0	0	2.8074	-0.7018	0.355918	0.756517	0	0
ENSG00000163624	CDS1	0	0	0	0	0	0	0	2.8074	-0.7018	0.355918	0.756517	0	0
ENSG00000164122	ASB5	0	0	0	0	0	0	0	2.8074	-0.7018	0.355918	0.756517	0	0
ENSG00000180537	RNF182	0	0	0	0	0	0	0	2.8074	-0.7018	0.355918	0.756517	0	0
ENSG00000222005	LINC01118	0	0	0	0	0	2.8074	0	0	-0.7018	0.355918	0.756517	0	NA
ENSG00000241313	WWTR1-AS1	0	0	0	0	0	0	2.8074	0	-0.7018	0.355918	0.756517	0	NA
ENSG00000242082	SLC5A4-AS1	0	0	0	0	0	0	0	2.8074	-0.7018	0.355918	0.756517	0	NA
ENSG00000249464	LINC01091	0	0	0	0	0	2.8074	0	0	-0.7018	0.355918	0.756517	0	NA
ENSG00000261780	LINC02582	0	0	1	0	0	0	2.8074	1	-0.7018	0.359525	0.759924	0	NA
ENSG00000175093	SPSB4	1.585	0	0	0	1.585	0	0	2.8074	-0.7018	0.407494	0.805718	0	0
ENSG00000158806	NPM2	3	3.585	1.585	1	3	2.585	2	4.3923	-0.7018	0.407451	0.805718	0	0
ENSG00000167528	ZNF641	7.5774	7.5774	8.4717	8.0334	8.4798	8.1548	8.7549	9.0848	-0.7036	0.0525178	0.376642	0	0
ENSG00000234444	ZNF736	9.4263	9.2527	9.8564	10.2831	9.7895	10.9084	11.0375	9.8994	-0.7041	0.129453	0.580387	0	NA
ENSG00000254531	FLJ20021	4.858	4.9542	4.3923	4.3219	5.858	5.585	4.858	5.0444	-0.7047	0.0467685	0.357912	0	NA
ENSG00000185220	PGBD2	7.7074	7.2854	7.1293	6.5699	7.8765	7.8887	7.8009	7.9484	-0.7057	0.0247781	0.266136	0	0
ENSG00000101004	NINL	6.4594	7.0768	8.6546	7.5774	8.7142	8.0279	7.585	8.2715	-0.7076	0.223133	0.704239	0	0
ENSG00000169495	HTRA4	3.3219	4	6.4757	8.1799	5.0444	7.2095	7.1997	5.3576	-0.7084	0.595658	0.921472	0	0
ENSG00000120318	ARAP3	3.3219	3.1699	3	3.585	4.8074	3.3219	3.3219	4.4594	-0.7085	0.130578	0.580387	0	0
ENSG00000156427	FGF18	2	1	3.9069	3.1699	2.8074	4.4594	3.3219	2.3219	-0.7085	0.403214	0.801751	0	0
ENSG00000178927	CYBC1	11.3493	11.3912	11.03	11.0161	12.253	11.9095	11.4853	11.9737	-0.7087	0.00925947	0.159944	0	0
ENSG00000214140	PRCD	2	1	4.3923	4.3923	3.8074	2.585	4.3219	3.9069	-0.7091	0.477948	0.855518	0	0
ENSG00000283852	BCAP29	3	2.8074	4.7004	4.3219	4.2479	5.2095	5.2095	3	-0.7093	0.353308	0.756517	0	NA
ENSG00000139190	VAMP1	8.6184	8.6653	9.1624	9.0251	9.9278	8.8673	9.5275	9.9887	-0.71	0.0502568	0.368664	0	0
ENSG00000021488	SLC7A9	2.3219	0	2.8074	2	1	3.8074	2	3.1699	-0.712	0.447741	0.833986	0	0
ENSG00000165794	SLC39A2	0	0	2.3219	0	0	1.585	2	1.585	-0.712	0.366741	0.766051	0	0
ENSG00000178187	ZNF454	1	1	2.3219	0	1.585	2.585	2	1	-0.712	0.267005	0.756517	0	NA
ENSG00000129657	SEC14L1	10.2491	10.1396	10.7279	10.4605	10.865	11.0444	11.3907	11.1254	-0.7121	0.00568659	0.1246	0	0
ENSG00000207199	SNORD38D	0	0	2.585	1.585	0	3.3219	3.7004	0	-0.7131	0.573692	0.91103	0	NA
ENSG00000285438	SOX7	6.4094	5.7004	6.7944	6.4429	6.4919	7.585	7.4512	6.6724	-0.7133	0.0929037	0.499886	0	NA
ENSG00000198792	TMEM184B	7.0875	7.0553	7.0768	7.2288	8.2621	7.0334	7.9189	8.0875	-0.7134	0.0415034	0.335046	0	0
ENSG00000161542	PRPSAP1	8.3083	8.3038	8.0334	8.2143	9.3576	8.4305	8.9366	8.9887	-0.7134	0.0121163	0.183997	0	0
ENSG00000172780	RAB43	5.4594	4.6439	5.5236	5.585	5.9773	6.0661	6.1898	5.8329	-0.7136	0.0223789	0.254492	0	NA
ENSG00000172725	CORO1B	10.0914	10.5971	10.236	10.275	11.0974	10.7805	11.0587	11.1183	-0.7138	0.00168688	0.0754268	0	0
ENSG00000148288	GBGT1	7.3219	7.1898	8.3174	6.9425	7.9484	8.0168	8.0661	8.5962	-0.7139	0.0780507	0.458799	0	0
ENSG00000171817	ZNF540	3.8074	3.585	3.8074	3.7004	4.0875	4.5236	4.3923	4.7549	-0.7145	0.00301622	0.0933084	0	0
ENSG00000151704	KCNJ1	0	1.585	3.8074	3.8074	2.8074	2	4.0875	3.1699	-0.7163	0.510609	0.875648	0	0
ENSG00000140807	NKD1	2.8074	4.3923	6.0661	6.2854	5.5546	5.4263	5.8826	5.5546	-0.7167	0.414621	0.810677	0	0
ENSG00000142552	RCN3	4.2479	5.585	4.9542	5.3219	5.5546	6.0444	5.1293	6.2479	-0.7168	0.111114	0.54284	0	0
ENSG00000137575	SDCBP	9.0251	9.1948	9.0224	9	9.6384	9.6018	9.8009	10.0701	-0.7172	0.00081406	0.0539339	0	0
ENSG00000207088	SNORA7B	0	0	3.585	2	1.585	3.7004	1.585	1.585	-0.7176	0.506879	0.873988	0	NA
ENSG00000158156	XKR8	6.5392	6.585	5.8826	6.2854	6.8202	7.3399	7.098	6.9069	-0.7182	0.0109779	0.174689	0	0
ENSG00000123685	BATF3	2.3219	1.585	2.585	1	3.3219	1	1.585	4.4594	-0.7186	0.441345	0.827896	0	0
ENSG00000140932	CMTM2	0	1.585	0	0	1	3.4594	0	0	-0.7186	0.458537	0.84129	0	0
ENSG00000070214	SLC44A1	9.1267	8.4717	9.6036	9.4136	10.1241	9.6421	10.3869	9.3443	-0.7204	0.0791197	0.461004	0	0
ENSG00000197019	SERTAD1	6.3923	6.2479	5.3219	5.2854	6.585	5.8074	6.5699	7.1699	-0.7211	0.126239	0.576926	0	0
ENSG00000133789	SWAP70	11.1013	10.703	10.8025	10.7928	11.9016	10.567	12.0485	11.7694	-0.7217	0.085224	0.478024	0	0
ENSG00000173264	GPR137	7.5469	7.3399	7.3487	7.3309	8.2761	7.8202	8.0056	8.3531	-0.7222	0.00164898	0.0744981	0	0
ENSG00000138119	MYOF	4.3923	4.4594	4.3923	3.9069	5.2095	4.1699	5.2095	5.4594	-0.7243	0.0605769	0.404851	0	0
ENSG00000169129	AFAP1L2	4.5236	4.4594	4.5236	4.0875	4.1699	6.2854	3.9069	6.1293	-0.7244	0.299449	0.756517	0	0
ENSG00000157483	MYO1E	3.8074	4.4594	6.8329	6.585	5.3923	5.9069	7.4512	5.8329	-0.7247	0.441977	0.828054	0	0
ENSG00000263324	HCN3	5.6439	5.6439	5.7004	5.1293	7	4.7004	5.9069	7.4094	-0.7248	0.288047	0.756517	0	NA
ENSG00000277462	ZNF670	6.3576	6.3219	6.9887	6.8826	7.3576	7.5469	7.3663	7.1799	-0.725	0.00860572	0.154205	0	0
ENSG00000242386	HLA-DMB	10.7549	11.1693	9.9322	10.115	11.2228	11.1567	10.9204	11.5755	-0.726	0.0617372	0.408578	0	NA
ENSG00000205022	PABPN1L	2	4.3219	4.8074	4.585	4.585	4.3923	5	4.6439	-0.7267	0.314873	0.756517	0	NA
ENSG00000157388	CACNA1D	0	0	0	2	1.585	0	1	2.3219	-0.7267	0.339359	0.756517	0	0
ENSG00000144355	DLX1	1	1.585	1	0	1.585	1.585	2.3219	1	-0.7267	0.138969	0.585113	0	0
ENSG00000226768	LINC01149	0	0	0	1	0	2.3219	1.585	0	-0.7267	0.295978	0.756517	0	NA
ENSG00000134020	PEBP4	0	1	0	0	2.3219	1.585	0	0	-0.7267	0.295978	0.756517	0	0
ENSG00000280278	FLJ30679	0	0	2	0	0	2.3219	1.585	1	-0.7267	0.339359	0.756517	0	NA
ENSG00000163993	S100P	0	0	2	1	0	3.3219	2.585	0	-0.7267	0.490292	0.864703	0	0
ENSG00000147036	LANCL3	0	0	0	1	0	0	0	3.9069	-0.7267	0.498139	0.870161	0	0
ENSG00000175356	SCUBE2	0	0	1	0	0	3.9069	0	0	-0.7267	0.498139	0.870161	0	0
ENSG00000112343	TRIM38	10.3354	10.4929	10.9009	10.8549	10.5584	12.4067	11.5882	10.9418	-0.7278	0.139555	0.58621	0	0
ENSG00000204070	SYS1	7.2946	6.9658	7.6795	7.4429	8.098	8.0279	8.1649	8.0056	-0.7284	0.00319328	0.0962954	0	0
ENSG00000285343	PPP1R3B	4.4594	4.858	5.858	4.3219	3.8074	5.7549	5.1293	7.7211	-0.7288	0.441808	0.828054	0	NA
ENSG00000109680	TBC1D19	6.8329	5.6147	7.7211	7.5236	6.7682	9.0112	8.4388	6.3923	-0.7296	0.393221	0.792901	0	0
ENSG00000116396	KCNC4	7.0112	5.7004	8.1085	8.3619	8.2095	7.6935	8.1599	8.0389	-0.7299	0.282388	0.756517	0	0
ENSG00000169193	CCDC126	6.4919	6.1898	6.2288	6.1085	6.7142	7.2479	6.9658	7.0112	-0.73	0.00179543	0.0770817	0	0
ENSG00000260916	CCPG1	5.2095	4.6439	5.0875	5.3923	5.8329	6.2854	5.6439	5.4919	-0.7302	0.0207406	0.243133	0	NA
ENSG00000271824	SMIM32	0	0	3.1699	2	0	4.3923	3.7004	0	-0.7307	0.623709	0.934863	0	0
ENSG00000182742	HOXB4	8.1548	7.1189	7.1898	7.5999	8.098	8.4094	8.5622	7.9248	-0.7327	0.0390172	0.322528	0	0
ENSG00000012660	ELOVL5	9.5962	9.2503	8.9337	8.5507	9.8281	9.4242	9.8424	10.1687	-0.7331	0.0349292	0.309179	0	0
ENSG00000167207	NOD2	7.3663	7.8202	7.8517	8.3837	8.1085	9.5887	9.0498	7.6073	-0.7331	0.188165	0.657802	0	0
ENSG00000165078	CPA6	0	0	3.4594	0	0	3.585	2.8074	0	-0.7332	0.586012	0.918342	0	0
ENSG00000138604	GLCE	7.5078	7.6147	8.0168	8.0553	8.4553	8.4919	8.5774	8.6036	-0.7334	0.00218583	0.082682	0	0
ENSG00000146476	ARMT1	9.0251	8.3966	8.3399	8.4471	9.6636	8.6795	9.4533	9.3487	-0.7341	0.0326736	0.300881	0	0
ENSG00000055118	KCNH2	8.8138	8.3038	9.1997	9.3531	10.4346	9.0928	9.9556	9.1241	-0.7342	0.11863	0.560071	0	0
ENSG00000272419	LINC01145	4.585	3.8074	5.0875	3	5.0444	5.0875	4.585	4.7004	-0.7344	0.171939	0.632574	0	NA
ENSG00000153317	ASAP1	8.1948	8.0056	9.2831	9.0417	9.4221	9.4717	9.8218	8.7482	-0.7346	0.104997	0.531596	0	0
ENSG00000171435	KSR2	0	2	3.9069	2.8074	1.585	1	3.4594	5.6147	-0.7362	0.599515	0.923641	0	0
ENSG00000125733	TRIP10	7.0875	6.4263	6.3038	6.1898	7.9658	6.1898	6.8202	7.9773	-0.7364	0.1805	0.647834	0	0
ENSG00000127946	HIP1	7.1898	7.5314	8.1497	8.5157	8.5622	7.6073	8.3923	9.7715	-0.7367	0.219842	0.700273	0	0
ENSG00000143147	GPR161	0	1.585	5.585	5.3576	2.3219	5.585	5.2479	2.3219	-0.7373	0.671286	0.950307	0	0
ENSG00000213625	LEPROT	7.3038	7.2384	7.5546	7.5925	8.4717	7.7944	8.1948	8.1799	-0.7379	0.00422882	0.106756	0	0
ENSG00000245112	SMARCA5-AS1	5.7004	5.0444	7.7549	7.5078	6.8455	7.8517	7.7879	6.4757	-0.7383	0.363327	0.76364	0	NA
ENSG00000167065	DUSP18	5.2854	5.858	6.0444	6.0224	5.8329	7.0334	6.7279	6.5699	-0.7385	0.0548951	0.38453	0	0
ENSG00000129219	PLD2	7.8202	8.0056	7.5622	7.7879	8.7482	8.3619	8.098	8.9218	-0.7385	0.0118659	0.181633	0	0
ENSG00000127955	GNAI1	3	2.585	2.3219	2	2.585	1	2.3219	6.9542	-0.7385	0.593562	0.921028	0	0
ENSG00000244161	FLNB-AS1	2.8074	1.585	5.0444	5.1293	3	5	5.6147	3.9069	-0.7389	0.506652	0.873964	0	NA
ENSG00000060558	GNA15	5.8826	6	6.5078	8.5774	8	7.983	7.2288	6.7142	-0.7395	0.331623	0.756517	0	0
ENSG00000101335	MYL9	1.585	1.585	5.4919	4.4594	1.585	5.8329	6.3399	2.3219	-0.7396	0.653854	0.947304	0	0
ENSG00000174672	BRSK2	2.3219	1.585	5.6147	5.0875	2.3219	6.2288	5.2095	3.8074	-0.7396	0.593078	0.921028	0	0
ENSG00000100065	CARD10	2	1.585	1	1.585	2.8074	0	2	4.3219	-0.7398	0.453551	0.837875	0	0
ENSG00000187984	ANKRD19P	4.6439	4.585	5.5236	5.3219	5.1293	5.9542	6.4919	5.4594	-0.7401	0.0996994	0.516531	0	NA
ENSG00000166813	KIF7	4.9069	3.8074	6.0661	5.9069	5.7279	5.4263	6.3038	6.1898	-0.7401	0.234942	0.722642	0	0
ENSG00000171365	CLCN5	6.1898	6.3576	7.3576	7.2761	7.4009	7.0768	7.858	7.8074	-0.7405	0.0820354	0.469128	0	0
ENSG00000144560	VGLL4	9.0056	8.633	9.4959	9.3597	9.6457	9.8471	10.2264	9.7381	-0.7407	0.0186636	0.229857	0	0
ENSG00000165972	CCDC38	1.585	1	5.6724	4.9542	2.8074	4.9542	4.9542	3.4594	-0.7409	0.588015	0.918971	0	0
ENSG00000245849	RAD51-AS1	5.7279	5.8826	7.2854	6.8202	6.9069	7.6294	7.4346	6.7142	-0.7422	0.136206	0.581118	0	NA
ENSG00000234814	SVIL2P	3.8074	3.4594	4.5236	3.8074	4.7004	4.7004	4.5236	4.6439	-0.7426	0.0171476	0.219942	0	NA
ENSG00000105329	TGFB1	9.207	8.585	9.5755	9.42	10.1523	9.4305	9.8933	10.2842	-0.7432	0.0415746	0.335215	0	0
ENSG00000256039	LINC02446	0	0	2.8074	3	0	3.4594	3.3219	2	-0.7435	0.545574	0.894603	0	NA
ENSG00000269897	COMMD3-BMI1	0	2	1	0	0	2.8074	3.1699	0	-0.7443	0.480349	0.857524	0	NA
ENSG00000158571	PFKFB1	3	2.8074	4.0875	3.4594	4	4	4.2479	4.0875	-0.7453	0.0426328	0.338761	0	0
ENSG00000073150	PANX2	5.7004	6.0224	7.5622	7.1293	6.6294	8.6147	7.1085	7.0444	-0.7457	0.27471	0.756517	0	0
ENSG00000166676	TVP23A	4.6439	5.585	5.8329	5.585	6.2288	7.4512	5.5236	5.4263	-0.7458	0.213199	0.692198	0	0
ENSG00000110944	IL23A	5.2095	5.8826	4.8074	5.0444	6.5546	5.4263	6.3038	5.6439	-0.7462	0.0788504	0.46002	0	0
ENSG00000241839	PLEKHO2	7.6147	8.1396	6.585	6.6865	7.9069	7.3487	8.2143	8.543	-0.7468	0.149984	0.598751	0	0
ENSG00000171570	RAB4B-EGLN2	4	3.585	1	2.3219	3.4594	3.1699	3.8074	3.4594	-0.7473	0.320143	0.756517	0	NA
ENSG00000082438	COBLL1	6.6582	6.8948	7.9366	7.3129	8.4553	5.9542	8.9687	8.4136	-0.7473	0.346793	0.756517	0	0
ENSG00000169026	SLC49A3	3.8074	3.1699	6.3219	6.2095	5.585	6	5.4919	5.4263	-0.7486	0.397905	0.796813	0	0
ENSG00000163788	SNRK	8.6546	8.4717	9.0661	8.9337	9.0112	10.5048	10.058	8.5469	-0.7487	0.164277	0.62389	0	0
ENSG00000156234	CXCL13	2.585	4	3.1699	1.585	0	1	11.752	1.585	-0.7493	0.797182	0.982008	0	0
ENSG00000183935	HTR7P1	4.3923	4.4594	4.4594	5.3576	5.4594	6.1898	5.2095	4.8074	-0.7493	0.0899746	0.491829	0	0
ENSG00000099337	KCNK6	8.1997	8.1137	7.6653	7.7482	8.8642	8.9189	8.3129	8.6294	-0.7496	0.00776593	0.146128	0	0
ENSG00000095587	TLL2	4.858	3.8074	6.6582	5.7814	4.5236	7.5622	6.0875	5.9307	-0.7498	0.422976	0.816592	0	0
ENSG00000241933	DENND6A-DT	0	0	0	0	1	1	1	0	-0.75	0.0240082	0.262551	0	NA
ENSG00000069018	TRPC7	0	0	0	0	0	0	2	1	-0.75	0.168227	0.626758	0	0
ENSG00000101438	SLC32A1	0	0	0	0	1	2	0	0	-0.75	0.168227	0.626758	0	0
ENSG00000104435	STMN2	0	0	0	0	1	0	0	2	-0.75	0.168227	0.626758	0	0
ENSG00000106031	HOXA13	0	0	0	0	2	0	0	1	-0.75	0.168227	0.626758	0	0
ENSG00000125804	FAM182A	0	0	0	1	2	0	1	1	-0.75	0.168227	0.626758	0	NA
ENSG00000130720	FIBCD1	0	0	0	0	0	1	0	2	-0.75	0.168227	0.626758	0	0
ENSG00000165702	GFI1B	0	0	0	0	1	0	2	0	-0.75	0.168227	0.626758	0	0
ENSG00000174175	SELP	0	0	0	0	0	2	0	1	-0.75	0.168227	0.626758	0	0
ENSG00000180044	C3orf80	0	0	0	0	0	1	2	0	-0.75	0.168227	0.626758	0	NA
ENSG00000196550	FAM72A	0	0	0	0	2	0	0	1	-0.75	0.168227	0.626758	0	NA
ENSG00000226519	LINC00390	0	0	0	0	1	0	2	0	-0.75	0.168227	0.626758	0	NA
ENSG00000228630	HOTAIR	0	0	0	0	0	0	2	1	-0.75	0.168227	0.626758	0	0
ENSG00000230666	CEACAM22P	0	0	0	0	0	2	0	1	-0.75	0.168227	0.626758	0	NA
ENSG00000249073	WSPAR	0	0	0	0	1	0	0	2	-0.75	0.168227	0.626758	0	NA
ENSG00000261741	FRG2KP	0	0	0	0	1	0	0	2	-0.75	0.168227	0.626758	0	NA
ENSG00000286095	SPEGNB	0	0	0	0	0	0	2	1	-0.75	0.168227	0.626758	0	NA
ENSG00000100234	TIMP3	1	0	1	0	1	2	0	2	-0.75	0.228258	0.713113	0	0
ENSG00000249307	LINC01088	0	0	2	0	1	1	1	2	-0.75	0.228258	0.713113	0	NA
ENSG00000102239	BRS3	0	0	1.585	0	2	1.585	1	0	-0.75	0.248867	0.740137	0	0
ENSG00000078579	FGF20	0	0	1	0	0	0	2	2	-0.75	0.278236	0.756517	0	0
ENSG00000221955	SLC12A8	2	2.585	2.585	0	1.585	3	3	2.585	-0.75	0.324011	0.756517	0	1
ENSG00000077264	PAK3	0	0	0	0	0	0	0	3	-0.75	0.355918	0.756517	0	0
ENSG00000107105	ELAVL2	0	0	0	0	0	0	0	3	-0.75	0.355918	0.756517	0	0
ENSG00000112562	SMOC2	0	0	0	0	0	3	0	0	-0.75	0.355918	0.756517	0	0
ENSG00000134532	SOX5	0	0	0	0	3	0	0	0	-0.75	0.355918	0.756517	0	0
ENSG00000137142	IGFBPL1	0	0	0	0	0	0	0	3	-0.75	0.355918	0.756517	0	0
ENSG00000156414	TDRD9	0	0	0	0	0	0	0	3	-0.75	0.355918	0.756517	0	0
ENSG00000164841	TMEM74	0	0	0	0	0	0	0	3	-0.75	0.355918	0.756517	0	0
ENSG00000169894	MUC3A	0	0	0	0	0	0	0	3	-0.75	0.355918	0.756517	0	NA
ENSG00000171126	KCNG3	0	0	0	0	0	0	3	0	-0.75	0.355918	0.756517	0	0
ENSG00000174599	TRAM1L1	0	0	0	0	0	0	0	3	-0.75	0.355918	0.756517	0	0
ENSG00000179593	ALOX15B	0	0	0	0	0	0	0	3	-0.75	0.355918	0.756517	0	0
ENSG00000182256	GABRG3	0	0	0	0	0	3	0	0	-0.75	0.355918	0.756517	0	0
ENSG00000237732	CT75	0	0	0	0	0	0	0	3	-0.75	0.355918	0.756517	0	NA
ENSG00000241621	GOLGA2P6	0	0	0	0	3	0	0	0	-0.75	0.355918	0.756517	0	NA
ENSG00000260314	MRC1	0	0	0	0	0	3	0	0	-0.75	0.355918	0.756517	0	NA
ENSG00000178919	FOXE1	0	0	1.585	2.3219	2	0	1.585	3.3219	-0.75	0.43631	0.823864	0	0
ENSG00000231636	AGBL5-AS1	0	0	2.3219	2.3219	2	2.3219	3.3219	0	-0.75	0.467252	0.847802	0	NA
ENSG00000175329	ISX	0	0	0	3	0	2	4	0	-0.75	0.560108	0.903682	0	0
ENSG00000198046	ZNF667	0	1	0	2.3219	2	0	0	4.3219	-0.75	0.543926	0.894179	0	0
ENSG00000243414	TICAM2	0	0	2.585	1.585	0	3.585	3.585	0	-0.75	0.55956	0.903253	0	NA
ENSG00000110777	POU2AF1	11.9578	12.3052	12.2758	12.4579	13.3547	12.5828	13.1016	12.9587	-0.7503	0.00798443	0.148858	0	0
ENSG00000077150	NFKB2	9.6987	9.3038	8.4594	8.3794	9.8376	8.8074	10.102	10.0967	-0.7506	0.143292	0.593321	0	0
ENSG00000154217	PITPNC1	6.8329	7.5699	7.3309	7.3663	7.8948	7.3399	8.6546	8.2143	-0.7509	0.0561085	0.388797	0	0
ENSG00000018280	SLC11A1	1.585	1	2	2	3.3219	0	2.8074	3.4594	-0.7509	0.408427	0.806601	0	0
ENSG00000122707	RECK	6.1497	6.2854	6.7814	6.4263	6.8704	7.5314	7.1898	7.0553	-0.751	0.00839605	0.152181	0	0
ENSG00000109062	SLC9A3R1	9.1085	8.9658	8.7211	9.3619	10.0526	9.6636	9.7364	9.7108	-0.7515	0.00340134	0.0989868	0	0
ENSG00000157303	SUSD3	7.5157	7.3038	7.8138	7.2288	9.7177	5.9069	8.0607	9.1923	-0.7539	0.411803	0.808545	0	NA
ENSG00000095383	TBC1D2	4.585	4.585	4.1699	5.3923	5.2854	4.9542	5.5546	5.9542	-0.7541	0.0635822	0.414552	0	0
ENSG00000260589	STAM-AS1	3.8074	4.585	4.585	5.0444	5.4594	5.0444	4.8074	5.7279	-0.7544	0.061823	0.40869	0	NA
ENSG00000010438	PRSS3	3	3	4.585	3.1699	4.3219	4.7549	4	3.7004	-0.7556	0.140917	0.589226	0	0
ENSG00000230923	LINC00309	0	0	0	2.8074	0	1.585	4.2479	0	-0.7564	0.559143	0.903148	0	NA
ENSG00000196074	SYCP2	3.4594	3.4594	5.4919	5.7549	4.5236	5.585	6.1293	4.9542	-0.7566	0.333367	0.756517	0	0
ENSG00000112599	GUCA1B	5.9773	6.4757	6.1497	5.858	7.375	6.4594	7.0553	6.5999	-0.7572	0.0229646	0.257621	0	0
ENSG00000167315	ACAA2	9.2738	8.7616	8.9307	9.1472	10.388	8.8009	9.9469	10.007	-0.7574	0.0806083	0.464707	0	0
ENSG00000104375	STK3	6.6865	6.1497	6.6439	5.9069	7.2192	7.4179	7.2761	6.5078	-0.7585	0.0346236	0.307668	0	0
ENSG00000224109	CENPVL3	1	2.585	2.3219	1.585	1.585	1	1.585	6.3576	-0.7589	0.580723	0.914842	0	NA
ENSG00000227398	KIF9-AS1	3.3219	2.3219	4.9069	4	4.0875	5.0875	4.9542	3.4594	-0.7595	0.298132	0.756517	0	NA
ENSG00000088808	PPP1R13B	6.375	6	7.0661	6	7.4676	5.8329	7.3663	7.8138	-0.7599	0.184159	0.651663	0	0
ENSG00000239035	SNORD13D	0	0	3.3219	2.585	0	4.7004	4.2479	0	-0.7604	0.642767	0.941726	0	NA
ENSG00000134183	GNAT2	1.585	2.8074	5.0875	5.4263	3.8074	6.2095	5.9307	2	-0.7604	0.593685	0.921028	0	0
ENSG00000079739	PGM1	8.2715	7.8765	8.3663	8.6294	9.4009	8.4346	9.3421	9.0084	-0.7606	0.0308766	0.29291	0	0
ENSG00000205268	PDE7A	8.7211	8.1137	8.5314	8.3794	9.2668	9.6073	9.6147	8.2992	-0.7606	0.0639569	0.415021	0	0
ENSG00000162734	PEA15	8.8106	8.2668	7.9887	8.2808	9.8074	8.0334	9.0334	9.5157	-0.7608	0.123739	0.572201	0	0
ENSG00000155893	PXYLP1	5.2479	4.7004	5.4919	4.9542	5.5236	5.3576	6.7004	5.858	-0.7613	0.0694684	0.435269	0	0
ENSG00000113532	ST8SIA4	6.858	6.7004	8.2143	7.8704	6.8455	10.0768	8.4717	7.2946	-0.7614	0.384684	0.784585	0	0
ENSG00000102878	HSF4	7.0224	6.9425	6.3399	5.6439	7.5157	7.2946	6.6865	7.4998	-0.762	0.0877998	0.485087	0	0
ENSG00000008256	CYTH3	10.4656	10.2538	10.3696	10.4409	11.5008	10.9076	10.973	11.1978	-0.7624	0.00172117	0.0756984	0	0
ENSG00000114739	ACVR2B	8.0875	7.2479	10.2095	9.6742	8.8392	10.1749	10.4929	8.7616	-0.7624	0.388491	0.788386	0	0
ENSG00000254703	SENCR	2	2.585	6.6439	6.3399	4.1699	6.7549	6.5236	3.1699	-0.7624	0.630614	0.936428	0	NA
ENSG00000140262	TCF12	10.5038	10.224	11.4843	11.3465	11.1843	12.334	12.192	10.8994	-0.7627	0.15872	0.614414	0	0
ENSG00000071242	RPS6KA2	6.1699	6.585	6.9542	6.9189	6.5999	8.3923	6.9887	7.7004	-0.7634	0.1306	0.580387	0	0
ENSG00000162144	CYB561A3	10.6257	10.2866	9.6795	9.7566	11.1033	10.007	10.9031	11.3886	-0.7634	0.0868831	0.482737	0	0
ENSG00000129214	SHBG	0	0	3.7004	2	0	3.585	3.1699	2	-0.7636	0.548356	0.896498	0	0
ENSG00000104964	TLE5	12.6316	12.7324	11.7895	11.7748	13.7085	12.2909	12.4661	13.521	-0.7645	0.136585	0.581785	0	0
ENSG00000167414	GNG8	1	0	0	1.585	2.3219	1	0	2.3219	-0.7647	0.308146	0.756517	0	0
ENSG00000106565	TMEM176B	0	0	1.585	0	2.3219	0	0	2.3219	-0.7647	0.363968	0.764112	0	0
ENSG00000161031	PGLYRP2	1.585	0	2.585	0	0	3.3219	1.585	2.3219	-0.7647	0.449384	0.834825	0	0
ENSG00000018408	WWTR1	4.1699	4.0875	3.1699	3.3219	2.585	3.7004	7.1396	4.3923	-0.767	0.473423	0.852252	0	0
ENSG00000251733	SCARNA8	0	0	3.3219	3.1699	1.585	3.1699	3.8074	1	-0.7676	0.527715	0.888737	0	NA
ENSG00000204930	FAM221B	0	0	2.3219	0	0	1	2.8074	1.585	-0.7676	0.388059	0.787771	0	NA
ENSG00000116852	KIF21B	9.3923	8.9801	9.9099	10.0471	10.2923	10.1737	10.5953	10.3421	-0.7685	0.0257574	0.27108	0	0
ENSG00000071967	CYBRD1	6.375	5.9307	6.3219	6.6582	7.7211	6.4429	7.7879	6.4094	-0.7689	0.111219	0.543051	0	0
ENSG00000132819	RBM38	12.3485	12.2883	11.9462	11.9851	13.4353	12.3614	12.7341	13.1133	-0.769	0.0232844	0.259497	0	0
ENSG00000120868	APAF1	8.388	8.3531	9.3151	9.2503	9.1624	9.7415	10.1984	9.2808	-0.7691	0.0729708	0.446128	0	0
ENSG00000110799	VWF	1.585	0	4	4.1699	3.1699	2.585	3.9069	3.1699	-0.7692	0.487629	0.862662	0	0
ENSG00000227517	LINC01483	0	1	3	1	0	4.9069	1.585	1.585	-0.7692	0.548144	0.896409	0	NA
ENSG00000167460	TPM4	11.0934	10.5479	9.6257	9.9629	11.3236	11.3674	10.1472	11.4686	-0.7692	0.137695	0.583179	0	NA
ENSG00000172995	ARPP21	8.7448	9.0389	10.2491	11.4853	10.2691	12.8632	11.286	8.1799	-0.77	0.532842	0.889675	0	0
ENSG00000167851	CD300A	0	0	4.0875	0	1	1	0	5.1699	-0.7706	0.634308	0.937607	0	0
ENSG00000163406	SLC15A2	6.8704	6.8948	7.8009	7.4512	7.5546	8.1137	8.388	8.0444	-0.7709	0.0354027	0.311257	0	0
ENSG00000118058	KMT2A	10.7134	10.3815	12.4271	12.2174	11.2969	13.3068	12.8702	11.3498	-0.7711	0.333034	0.756517	0	0
ENSG00000173848	NET1	9.1215	8.5353	8.9218	8.9009	9.5314	9.7364	9.6653	9.6312	-0.7712	0.000996867	0.0580995	0	0
ENSG00000128918	ALDH1A2	0	1	0	0	0	0	0	4.0875	-0.7719	0.490789	0.865078	0	0
ENSG00000158164	TMSB15A	1	1	0	0	0	0	0	5.0875	-0.7719	0.575574	0.912037	0	0
ENSG00000110848	CD69	7.8887	7.1799	7.0661	7.9307	8.4919	8.96	8.4512	7.2574	-0.7737	0.121329	0.567094	0	0
ENSG00000162924	REL	10.4656	10.4409	11.7207	11.4378	11.0941	11.8719	12.2533	11.9407	-0.7738	0.109419	0.540174	0	0
ENSG00000214174	AMZ2P1	6.7142	7.1898	7.0112	6.9307	7.9366	7.3663	7.7142	7.9248	-0.774	0.00343389	0.0991699	0	0
ENSG00000152990	ADGRA3	4.9542	1	4.1699	5	3.1699	2.585	4.5236	7.9425	-0.7742	0.630489	0.936428	0	0
ENSG00000283589	GOLGA8N	3.1699	3.585	4.2479	4.5236	5.1293	4.2479	4.2479	5	-0.7747	0.0935447	0.50158	0	NA
ENSG00000157557	ETS2	8.585	9.014	9.2992	10.0265	9.6935	10.8872	9.7347	9.7108	-0.7754	0.11579	0.554433	0	0
ENSG00000141665	FBXO15	5.7279	5.9069	4.4594	5.0444	7.1997	3.1699	7.2288	6.6439	-0.7759	0.478942	0.855986	0	0
ENSG00000146005	PSD2	2	2.585	2.8074	2.8074	3.7004	3.3219	1.585	4.7004	-0.777	0.294638	0.756517	0	0
ENSG00000174945	AMZ1	3.1699	2	6.1085	5.858	3.3219	6.1699	6.7549	4	-0.7776	0.573754	0.91103	0	0
ENSG00000147437	GNRH1	5.1293	5.3576	5.5546	5.0875	6.0444	6.0875	6	6.1085	-0.7779	0.000423076	0.0410744	0	0
ENSG00000187741	FANCA	10.0782	9.7863	10.6266	10.2808	12.1389	9.7879	11.4194	10.5382	-0.7782	0.201173	0.67794	0	0
ENSG00000197734	C14orf178	0	0	4.2479	3.585	1	4.2479	4.7004	1	-0.7789	0.626707	0.935612	0	NA
ENSG00000166578	IQCD	5.6147	6.4094	6.7279	7.0334	7.6795	7.098	7.5546	6.5699	-0.7791	0.0963806	0.509058	0	0
ENSG00000100600	LGMN	7.8202	6.2854	7.2095	7.7004	8.3354	7.4346	7.8074	8.5584	-0.7801	0.120785	0.565993	0	0
ENSG00000184009	ACTG1	14.4917	14.356	14.0642	14.0133	15.0902	14.5851	15.1451	15.2268	-0.7805	0.00557822	0.123545	0	0
ENSG00000129744	ART1	0	0	2	0	0	2.8074	2.3219	0	-0.7823	0.417562	0.812262	0	0
ENSG00000077522	ACTN2	2	0	1	0	1	0	0	5.1293	-0.7823	0.572883	0.910415	0	0
ENSG00000238189	ENOX1-AS2	0	0	5.4919	5.1293	0	7.4009	6.3576	0	-0.7843	0.766046	0.977295	0	NA
ENSG00000227038	GTF2IP7	1.585	3.1699	3.7004	1.585	1.585	7.4263	2.585	1.585	-0.7852	0.619304	0.933442	0	NA
ENSG00000207217	SNORA80D	1.585	1	4	3.8074	3	4.2479	4.7004	1.585	-0.7853	0.477042	0.855028	0	NA
ENSG00000113248	PCDHB15	1	2.8074	1.585	4.3219	3.1699	3.9069	2.3219	3.4594	-0.786	0.367802	0.767039	0	0
ENSG00000142149	HUNK	4.3923	4.1699	4.3219	4.9542	5.3576	3.8074	6.0444	5.7814	-0.7881	0.186879	0.655694	0	0
ENSG00000115935	WIPF1	11.6179	11.115	11.3242	11.3842	12.1605	12.0053	12.0775	12.3559	-0.7894	0.00084001	0.0545618	0	0
ENSG00000112210	RAB23	5.6724	4.3219	5.7549	5.2095	6.0875	5.5546	6.2095	6.2668	-0.7899	0.0746748	0.45077	0	0
ENSG00000183386	FHL3	6.1898	3.3219	3	6.0224	6.4429	4.1699	5.1293	5.9542	-0.7906	0.454214	0.838043	0	0
ENSG00000119900	OGFRL1	11.817	11.576	12.2363	12.1737	12.3035	12.8353	13.1716	12.6564	-0.791	0.0160705	0.214101	0	0
ENSG00000236397	DDX11L2	5.2479	4.7549	5.6439	6.3038	6.5236	5.6724	6.3038	6.6147	-0.791	0.0889327	0.488083	0	NA
ENSG00000177455	CD19	11.8218	11.7748	11.3821	10.9564	12.6744	11.8029	11.8853	12.7364	-0.791	0.0487129	0.364837	0	0
ENSG00000144199	FAHD2B	6.4263	6.7279	5.5546	6.3399	7.3663	6	6.8704	7.9773	-0.7913	0.155254	0.608826	0	NA
ENSG00000133302	SLF1	8.0224	7.7142	8.7108	8.543	8.8826	9.445	9.3729	8.4553	-0.7913	0.05155	0.373518	0	0
ENSG00000161180	CCDC116	1	1.585	3.7004	1.585	2.3219	3.585	2.8074	2.3219	-0.7915	0.278598	0.756517	0	0
ENSG00000144837	PLA1A	0	0	0	1	1	0	1.585	1.585	-0.7925	0.12852	0.580387	0	0
ENSG00000163508	EOMES	0	1	0	0	1	0	1.585	1.585	-0.7925	0.12852	0.580387	0	0
ENSG00000183111	ARHGEF37	0	0	1	0	1	0	1.585	1.585	-0.7925	0.12852	0.580387	0	0
ENSG00000220721	OR1F12	0	0	1	0	0	1.585	1.585	1	-0.7925	0.12852	0.580387	0	NA
ENSG00000185924	RTN4RL1	0	0	0	1	0	2.585	0	1.585	-0.7925	0.289975	0.756517	0	0
ENSG00000162998	FRZB	0	1	2	0	2	0	2.585	1.585	-0.7925	0.320459	0.756517	0	0
ENSG00000231304	SGO1-AS1	0	0	1	2	2	1.585	2.585	0	-0.7925	0.320459	0.756517	0	NA
ENSG00000252577	SCARNA20	0	0	0	2	1	2.585	1.585	0	-0.7925	0.323374	0.756517	0	NA
ENSG00000062038	CDH3	0	0	2	0	2.585	0	0	2.585	-0.7925	0.411585	0.8085	0	0
ENSG00000227477	STK4-AS1	0	0	0	2	0	2.585	2.585	0	-0.7925	0.411585	0.8085	0	NA
ENSG00000143473	KCNH1	0	0	0	2	0	3.1699	0	2	-0.7925	0.426578	0.81674	0	0
ENSG00000095203	EPB41L4B	1	0	1	0	0	0	1	4.1699	-0.7925	0.470441	0.849896	0	0
ENSG00000118322	ATP10B	0	1	0	0	0	4.1699	0	0	-0.7925	0.487669	0.862662	0	NA
ENSG00000234617	SNRK-AS1	1	2	4.6439	3.8074	2.3219	5.585	4.3923	2.3219	-0.7925	0.519419	0.882393	0	NA
ENSG00000167034	NKX3-1	1	1	2.585	1	0	2.585	1	5.1699	-0.7925	0.531815	0.889675	0	NA
ENSG00000178038	ALS2CL	0	0	0	0	0	1.585	0	1.585	-0.7925	0.133975	0.580387	0	0
ENSG00000213265	TSGA13	0	0	0	0	0	1.585	1.585	0	-0.7925	0.133975	0.580387	0	0
ENSG00000235770	LINC00607	0	0	0	0	0	1.585	0	1.585	-0.7925	0.133975	0.580387	0	NA
ENSG00000253302	STAU2-AS1	0	0	0	0	0	1.585	1.585	0	-0.7925	0.133975	0.580387	0	NA
ENSG00000064692	SNCAIP	0	0	0	0	0	0	0	3.1699	-0.7925	0.355918	0.756517	0	0
ENSG00000084674	APOB	0	0	0	0	0	0	0	3.1699	-0.7925	0.355918	0.756517	0	0
ENSG00000116132	PRRX1	0	0	0	0	0	0	3.1699	0	-0.7925	0.355918	0.756517	0	0
ENSG00000122574	WIPF3	0	0	0	0	0	0	3.1699	0	-0.7925	0.355918	0.756517	0	0
ENSG00000159450	TCHH	0	0	0	0	0	0	0	3.1699	-0.7925	0.355918	0.756517	0	NA
ENSG00000178828	RNF186	0	0	0	0	0	3.1699	0	0	-0.7925	0.355918	0.756517	0	0
ENSG00000180875	GREM2	0	0	0	0	0	3.1699	0	0	-0.7925	0.355918	0.756517	0	0
ENSG00000233387	IATPR	0	0	0	0	0	0	3.1699	0	-0.7925	0.355918	0.756517	0	NA
ENSG00000241484	ARHGAP8	0	0	0	0	0	0	0	3.1699	-0.7925	0.355918	0.756517	0	NA
ENSG00000266916	ZNF793-AS1	0	0	1.585	0	0	1.585	1.585	1.585	-0.7925	0.207031	0.684463	0	NA
ENSG00000252326	SNORD116-25	0	0	2	0	0	1.585	3.585	0	-0.7925	0.452498	0.837286	0	NA
ENSG00000253893	FAM85B	2.8074	0	3	4	3.585	2.8074	3.585	3	-0.7925	0.403123	0.801721	0	NA
ENSG00000189275	LINC01164	2	0	2.3219	0	3.3219	3.1699	0	1	-0.7925	0.471555	0.851571	0	NA
ENSG00000282185	PTPRN2	7.3219	5.3219	9.3376	8.8887	7.7211	10.3264	8.2808	7.7142	-0.7931	0.497745	0.869945	0	NA
ENSG00000182183	SHISAL2A	4.2479	5	5.7814	5.8074	5.7814	6.3038	6.2854	5.6439	-0.7944	0.0997007	0.516531	0	0
ENSG00000103064	SLC7A6	9.6348	9.0875	10.255	10.1561	10.6055	10.8162	10.7108	10.1849	-0.796	0.0389456	0.322139	0	0
ENSG00000188981	MSANTD1	3.585	1	5.4919	5.1699	3	5.6724	5.6724	4.0875	-0.7964	0.536837	0.889675	0	0
ENSG00000270806	C17orf50	0	1.585	1.585	3.585	2.585	3.4594	2.3219	1.585	-0.7991	0.372799	0.772186	0	0
ENSG00000153060	TEKT5	2	2	1.585	1.585	2.3219	1	3.585	3.4594	-0.7991	0.240564	0.730599	0	0
ENSG00000164309	CMYA5	2.3219	2.585	3.8074	4.0875	3.9069	4.5236	5.2479	2.3219	-0.7996	0.334219	0.756517	0	0
ENSG00000108309	RUNDC3A	4	3.7004	5.3219	5	5.3923	4.7549	5.4594	5.6147	-0.7997	0.113934	0.549805	0	0
ENSG00000105851	PIK3CG	10.1059	9.8025	10.7805	11.1693	10.332	12.7277	12.0901	9.9084	-0.8	0.325319	0.756517	0	0
ENSG00000160161	CILP2	3.4594	0	3.1699	3	3.3219	2	2.8074	4.7004	-0.8001	0.448623	0.834366	0	0
ENSG00000281456	ZKSCAN7-AS1	2.3219	1	4.8074	4.585	3	4.7004	5.0444	3.1699	-0.8001	0.477291	0.855099	0	NA
ENSG00000235436	DPY19L2P4	0	1	0	2.3219	0	2	0	4.5236	-0.8004	0.531579	0.889675	0	NA
ENSG00000197933	ZNF823	5.2479	5.0875	5.2095	5.7004	5.8074	6.0444	6.6439	5.9542	-0.8011	0.0124965	0.187202	0	0
ENSG00000118242	MREG	7.5699	7.3663	8.0928	7.6865	8.0875	8.543	8.9069	8.3837	-0.8014	0.0128846	0.189379	0	0
ENSG00000184164	CRELD2	8.098	8.4635	7.7944	7.9189	9.2621	8.388	8.4676	9.3641	-0.8018	0.0348797	0.309041	0	0
ENSG00000186642	PDE2A	4.9542	4	4.858	3	4.1699	5.5546	4.9069	5.3923	-0.8029	0.195209	0.66833	0	0
ENSG00000188693	CYP51A1-AS1	3.3219	1	4.0875	3.585	3.585	4.3923	3.3219	3.9069	-0.8029	0.309012	0.756517	0	NA
ENSG00000261064	LINC02256	0	1.585	1.585	1.585	2.585	1.585	1	2.8074	-0.8056	0.214869	0.69483	0	NA
ENSG00000273061	CDC37L1-DT	2	2.585	1.585	2.585	3	2.585	2.8074	3.585	-0.8056	0.0477634	0.361733	0	NA
ENSG00000121989	ACVR2A	5.8074	5.9069	7.6294	7.098	6.7004	7.6935	7.8138	7.4594	-0.8064	0.167434	0.626758	0	0
ENSG00000201457	SNORA55	2.3219	2.8074	5.7814	5	4.4594	5.2854	5.3923	4	-0.8066	0.405344	0.804168	0	NA
ENSG00000174125	TLR1	5.3219	5.0875	5.858	6.8202	6.7944	5.3923	7.1396	6.9887	-0.8069	0.197151	0.671343	0	0
ENSG00000067715	SYT1	0	2	2	3	2	2.3219	2.585	3.3219	-0.8072	0.285968	0.756517	0	0
ENSG00000148450	MSRB2	5	6.1085	6.0661	3.1699	6.2288	4.5236	5.6724	7.1497	-0.8075	0.394406	0.793788	0	0
ENSG00000159214	CCDC24	5.7279	5.6724	5.0875	5	6.7814	4.8074	6.0661	7.0661	-0.8083	0.18406	0.651464	0	0
ENSG00000277753	MUC20	2.8074	3.3219	3.8074	3.3219	3.585	3.9069	4	5	-0.8083	0.0701479	0.436976	0	NA
ENSG00000198363	ASPH	5.7814	5.4594	5.9773	5.2479	5.585	6.0444	6.6724	7.4009	-0.8092	0.106522	0.535718	0	0
ENSG00000104341	LAPTM4B	6.4094	5.8826	6.3038	5.3576	6.6865	5.8074	5.7814	8.9159	-0.8094	0.336254	0.756517	0	0
ENSG00000075391	RASAL2	7.7616	6.6294	8.1085	8.1898	8.3923	9.4305	8.2288	7.8765	-0.8097	0.150171	0.598751	0	0
ENSG00000176658	MYO1D	4	3.9069	5.9069	5.5236	4.7549	4	6.5546	7.2668	-0.8097	0.412226	0.808745	0	0
ENSG00000183317	EPHA10	0	1.585	3.1699	3	2.3219	2	0	6.6724	-0.8099	0.628039	0.935773	0	0
ENSG00000078900	TP73	2.8074	3.9069	5	4.3923	4.8074	4.7549	5.6147	4.1699	-0.8101	0.191717	0.662999	0	0
ENSG00000140836	ZFHX3	5.7814	5.3219	7.983	7.4919	6.6294	7.5078	7.9069	7.7748	-0.8102	0.295336	0.756517	0	0
ENSG00000235162	C12orf75	7.8392	7.5469	7.0661	6.9887	8.7549	7.2479	8.4429	8.2384	-0.8108	0.0786079	0.459091	0	0
ENSG00000091409	ITGA6	6.2095	6.3399	7.9484	7.6439	6.5546	8.9069	8.5507	7.375	-0.8114	0.290474	0.756517	0	0
ENSG00000135631	RAB11FIP5	4	5.2095	5.2095	3	5.8826	2.3219	5.3219	7.1396	-0.8118	0.507666	0.874193	0	0
ENSG00000186300	ZNF555	6.5392	6.6582	7.5622	7.6935	7.3923	8.683	8.5925	7.0334	-0.812	0.165416	0.625863	0	0
ENSG00000197555	SIPA1L1	7.8392	7.3038	8.8424	8.683	8.4136	9.3354	9.4696	8.7004	-0.8127	0.115312	0.553279	0	0
ENSG00000109113	RAB34	7.6795	7.5314	6.5236	7.2192	8.5507	8.0553	7.4676	8.1344	-0.8136	0.053909	0.381623	0	0
ENSG00000223224	SNORD71	0	0	4.4594	4	2.585	4.3219	4.8074	0	-0.8137	0.63685	0.939001	0	NA
ENSG00000096060	FKBP5	10.888	10.1536	10.7177	11.1904	12.2213	10.7048	11.4168	11.8619	-0.8138	0.0835424	0.472615	0	0
ENSG00000095303	PTGS1	4.1699	5.3576	4.5236	4.7549	5.3576	4.5236	5.8074	6.375	-0.8144	0.129566	0.580387	0	0
ENSG00000141401	IMPA2	7.0444	6.5236	6.4094	6.9425	8.6257	6.3399	7.6294	7.585	-0.815	0.149494	0.598751	0	0
ENSG00000197375	SLC22A5	5.9307	6.4429	7.6439	7.0875	6.9773	9.3663	7.3219	6.7004	-0.8152	0.295318	0.756517	0	0
ENSG00000141696	P3H4	1.585	2.3219	1.585	2.8074	1.585	3	2.8074	4.1699	-0.8158	0.228324	0.713113	0	0
ENSG00000112041	TULP1	0	0	2.3219	0	0	1.585	2	2	-0.8158	0.318739	0.756517	0	0
ENSG00000137731	FXYD2	2.585	2.3219	0	1.585	1.585	0	3.1699	5	-0.8158	0.528138	0.888737	0	0
ENSG00000101333	PLCB4	3	1	3.1699	0	0	0	2.8074	7.6294	-0.8167	0.691264	0.957	0	0
ENSG00000112293	GPLD1	7.0875	7.5546	8.7879	8.5157	8.8009	8.4635	9.5275	8.4221	-0.8171	0.135885	0.580429	0	0
ENSG00000277641	WNT3	4.2479	2.585	3.8074	3.9069	4.7549	3.8074	5.0875	4.1699	-0.8181	0.127658	0.579823	0	NA
ENSG00000176641	RNF152	1	2	1.585	1	0	4.9542	2.3219	1.585	-0.819	0.469817	0.849425	0	0
ENSG00000159674	SPON2	5.2095	4.2479	5.6439	4.585	6.2095	4.4594	6.2288	6.0661	-0.8194	0.173401	0.635073	0	0
ENSG00000109458	GAB1	11.7566	11.4924	12.3281	12.1312	12.2372	13.9083	13.0401	11.8005	-0.8195	0.152959	0.604101	0	0
ENSG00000133026	MYH10	9.1267	8.3663	10.6662	10.6724	10.6909	10.2912	10.7903	10.3399	-0.8201	0.213691	0.692769	0	0
ENSG00000232907	DLGAP4-AS1	4.0875	4.9542	6.4757	6.0875	6.3576	6.6724	6.7682	5.0875	-0.8202	0.265624	0.756517	0	NA
ENSG00000139985	ADAM21	1	0	2.3219	2.3219	1.585	4.1699	3.1699	0	-0.8202	0.474188	0.853014	0	0
ENSG00000179362	HMGN2P46	1	2	1.585	3.1699	3.1699	2.585	3.7004	1.585	-0.8214	0.249873	0.741192	0	NA
ENSG00000198142	SOWAHC	0	1	0	1	0	0	0	5.2854	-0.8214	0.565925	0.906612	0	0
ENSG00000131400	NAPSA	5.7549	5.7279	4.0875	4.8074	5.6724	5.5236	5.4919	6.9773	-0.8219	0.176399	0.639832	0	0
ENSG00000147044	CASK	7.5314	7.3038	8.6689	8.4512	8.611	8.8796	9.1163	8.6402	-0.823	0.0601914	0.403753	0	0
ENSG00000127314	RAP1B	10.6339	10.3343	10.4041	10.4157	11.4512	11.332	11.3531	10.9484	-0.8242	0.00067189	0.050339	0	0
ENSG00000149656	LINC00266-1	0	3	2.585	3	2.585	2.8074	3.1699	3.3219	-0.8248	0.308471	0.756517	0	NA
ENSG00000243708	PLA2G4B	2.8074	2.3219	3.9069	2.8074	4.3923	4.1699	3	3.585	-0.8259	0.121779	0.568466	0	NA
ENSG00000280560	LINC01374	4.1699	4.7549	5.6439	6.5392	5.4263	8.2336	6.2288	4.5236	-0.8261	0.415989	0.812071	0	NA
ENSG00000156689	GLYATL2	2	1.585	0	2	1	0	3.8074	4.0875	-0.8275	0.489083	0.863883	0	NA
ENSG00000137393	RNF144B	9.5943	9.5718	9.973	10.4419	11.3537	9.7432	11.1383	10.6591	-0.8283	0.0909433	0.494017	0	0
ENSG00000081148	IMPG2	2.585	4.8074	5.7549	5.2095	4.5236	6.3923	6	4.7549	-0.8285	0.358567	0.758789	0	0
ENSG00000162373	BEND5	6.0875	6.0224	5.7004	6.5236	7.1396	7.1599	6.4919	6.858	-0.8289	0.0113932	0.17776	0	0
ENSG00000090932	DLL3	8.2621	8.8041	8.0224	8.1749	9.5527	8.5661	9.2644	9.1997	-0.8298	0.021411	0.247495	0	0
ENSG00000132334	PTPRE	9.3663	9.6348	10.3015	10.2336	10.3869	11.5206	10.6073	10.341	-0.8299	0.0594017	0.401098	0	0
ENSG00000057019	DCBLD2	6.9069	7.1189	8.4471	8.2046	8.3129	9.0279	8.8948	7.7616	-0.8299	0.136034	0.580929	0	0
ENSG00000123091	RNF11	6.585	6.2854	6.2479	7.0553	7.7616	7.9715	8.0056	5.7549	-0.83	0.197901	0.672721	0	0
ENSG00000258583	LINC01500	0	0	1	0	1	2.3219	1	0	-0.8305	0.173529	0.635073	0	NA
ENSG00000207392	SNORA20	0	2	2.8074	1.585	2	2.585	2.8074	2.3219	-0.8305	0.225701	0.709402	0	NA
ENSG00000163909	HEYL	0	0	1.585	0	1.585	1	0	2.3219	-0.8305	0.235747	0.723899	0	0
ENSG00000037280	FLT4	1	0	0	0	2	0	0	2.3219	-0.8305	0.264773	0.756282	0	0
ENSG00000162896	PIGR	0	0	0	1	2.3219	0	2	0	-0.8305	0.264773	0.756282	0	0
ENSG00000163106	HPGDS	0	0	1	0	0	2.3219	2	0	-0.8305	0.264773	0.756282	0	0
ENSG00000221750	SNORA11G	0	0	0	1	0	2	0	2.3219	-0.8305	0.264773	0.756282	0	NA
ENSG00000167011	NAT16	2	0	0	1	0	2	2.3219	2	-0.8305	0.290079	0.756517	0	0
ENSG00000138772	ANXA3	1.585	0	1	0	2.3219	0	1	2.585	-0.8305	0.291585	0.756517	0	0
ENSG00000070601	FRMPD1	1	0	1.585	1	2.3219	0	3	1.585	-0.8305	0.294542	0.756517	0	0
ENSG00000003096	KLHL13	0	0	0	0	1	0	0	2.3219	-0.8305	0.181925	0.648323	0	0
ENSG00000064300	NGFR	0	0	0	0	2.3219	0	0	1	-0.8305	0.181925	0.648323	0	0
ENSG00000125845	BMP2	0	0	0	0	0	0	1	2.3219	-0.8305	0.181925	0.648323	0	0
ENSG00000135747	ZNF670-ZNF695	0	0	0	0	0	1	2.3219	0	-0.8305	0.181925	0.648323	0	NA
ENSG00000138315	OIT3	0	0	0	0	0	2.3219	1	0	-0.8305	0.181925	0.648323	0	0
ENSG00000175262	C1orf127	0	0	0	0	1	0	0	2.3219	-0.8305	0.181925	0.648323	0	0
ENSG00000188316	ENO4	0	0	0	0	0	0	1	2.3219	-0.8305	0.181925	0.648323	0	NA
ENSG00000188828	GLRA4	0	0	0	0	0	0	2.3219	1	-0.8305	0.181925	0.648323	0	NA
ENSG00000197461	PDGFA	0	0	0	0	0	2.3219	0	1	-0.8305	0.181925	0.648323	0	0
ENSG00000225953	SATB2-AS1	0	0	0	0	1	0	2.3219	0	-0.8305	0.181925	0.648323	0	0
ENSG00000237281	CATIP-AS2	0	0	0	0	1	0	2.3219	0	-0.8305	0.181925	0.648323	0	NA
ENSG00000258913	LINC02691	0	0	0	0	0	1	0	2.3219	-0.8305	0.181925	0.648323	0	NA
ENSG00000276051	HLA-G	0	0	0	0	1	0	0	2.3219	-0.8305	0.181925	0.648323	0	NA
ENSG00000133687	TMTC1	2.3219	1.585	0	1	2.3219	2.3219	1.585	2	-0.8305	0.161672	0.621145	0	0
ENSG00000141934	PLPP2	0	0	0	1.585	1	0	2.3219	1.585	-0.8305	0.235747	0.723899	0	0
ENSG00000238597	SNORD4B	0	0	0	1.585	0	2.3219	1.585	1	-0.8305	0.235747	0.723899	0	NA
ENSG00000100341	PNPLA5	0	0	0	0	0	0	0	3.3219	-0.8305	0.355918	0.756517	0	0
ENSG00000107295	SH3GL2	0	0	0	0	0	0	0	3.3219	-0.8305	0.355918	0.756517	0	0
ENSG00000126947	ARMCX1	0	0	0	0	0	0	0	3.3219	-0.8305	0.355918	0.756517	0	0
ENSG00000158813	EDA	0	0	0	0	0	0	0	3.3219	-0.8305	0.355918	0.756517	0	0
ENSG00000164176	EDIL3	0	0	0	0	0	0	0	3.3219	-0.8305	0.355918	0.756517	0	0
ENSG00000177707	NECTIN3	0	0	0	0	0	0	0	3.3219	-0.8305	0.355918	0.756517	0	0
ENSG00000233522	FAM224A	0	0	0	0	0	0	3.3219	0	-0.8305	0.355918	0.756517	0	NA
ENSG00000261649	GOLGA6L7	0	0	0	0	0	0	0	3.3219	-0.8305	0.355918	0.756517	0	NA
ENSG00000148737	TCF7L2	6.6439	7.2384	8.0056	6.2854	7.0224	8.8361	7.8704	7.7682	-0.8309	0.167408	0.626758	0	0
ENSG00000139370	SLC15A4	9.0168	8.7177	8.9366	9.058	9.8376	9.236	10.1033	9.8765	-0.8311	0.00600338	0.127708	0	0
ENSG00000115325	DOK1	6.8826	6.8948	5.8826	5.6724	7.6935	6.2668	7.0112	7.6865	-0.8314	0.126607	0.57814	0	0
ENSG00000128578	STRIP2	4.9069	5.6724	5.9307	5.4594	7.4676	4.8074	6.6294	6.3923	-0.8318	0.212846	0.691871	0	NA
ENSG00000197568	HHLA3	5.7279	5.858	5.7549	5.2479	6.1699	6	6.6147	7.1396	-0.8339	0.0278309	0.27891	0	0
ENSG00000198833	UBE2J1	12.3137	12.4714	12.5755	12.5442	13.5129	13.062	13.2158	13.4498	-0.8339	0.000434768	0.0413301	0	0
ENSG00000115165	CYTIP	10.0042	9.6724	9.4051	9.7731	10.4357	10.66	10.5048	10.5906	-0.834	0.00077767	0.0537653	0	0
ENSG00000246877	DNM1P35	1	1	4.585	2.3219	3.3219	1.585	4.1699	3.1699	-0.835	0.436953	0.823931	0	NA
ENSG00000126231	PROZ	4	4.5236	5.4594	4.9542	5.2479	5.7279	5.7814	5.5236	-0.8359	0.0460438	0.354917	0	0
ENSG00000213160	KLHL23	4.5236	3.1699	5.3923	4.7004	5.4919	5.0444	5.5546	5.0444	-0.8372	0.135229	0.580387	0	0
ENSG00000157017	GHRL	3.1699	1.585	6.8704	6.6294	3.7004	6.7279	7.4757	3.7004	-0.8375	0.627708	0.935773	0	0
ENSG00000154639	CXADR	2.3219	2	2.8074	3.8074	2.3219	3.3219	4.3219	4.3219	-0.8378	0.225485	0.708966	0	0
ENSG00000227392	HPN-AS1	1	2.585	2.585	2	3.3219	2.8074	4.3923	1	-0.8379	0.33582	0.756517	0	NA
ENSG00000201998	SNORA23	0	2	4.3923	4.0875	1.585	5.4919	4.7549	2	-0.838	0.575091	0.911873	0	NA
ENSG00000106397	PLOD3	7.8138	7.1293	7.4179	6.6439	8.4136	7.7074	7.9425	8.2946	-0.8383	0.0294158	0.284935	0	0
ENSG00000264278	ZNF236-DT	4.0875	5	4.3923	4.6439	5.7549	5.4263	5.2095	5.0875	-0.8386	0.0134927	0.195572	0	NA
ENSG00000064225	ST3GAL6	8.5962	7.7879	7.7616	7.8265	8.2668	10.0821	8.5812	8.3966	-0.8386	0.122951	0.571745	0	0
ENSG00000181418	DDN	8.543	7.7482	8.4798	8.9129	9.676	8.0875	10.2761	9	-0.8389	0.16402	0.623869	0	0
ENSG00000164621	SMAD5-AS1	2.3219	0	5.7549	5.1293	3.1699	5.9307	5.8826	1.585	-0.8405	0.639768	0.940301	0	NA
ENSG00000224051	CPTP	9.7715	9.8688	10.4594	10.2538	11.4263	10.374	11.4615	10.4543	-0.8406	0.0477614	0.361733	0	0
ENSG00000116285	ERRFI1	4.7004	4.3923	5.4594	4.6439	5.0875	4.858	5.9307	6.6865	-0.8417	0.128186	0.580387	0	0
ENSG00000131127	ZNF141	10.2609	10.3454	12.0098	11.8447	11.5632	12.0888	12.4599	11.7168	-0.842	0.150761	0.60015	0	0
ENSG00000196335	STK31	2.585	2.8074	4.0875	3.7004	2.8074	4.585	4.4594	4.7004	-0.843	0.190891	0.662259	0	0
ENSG00000124215	CDH26	0	2.585	4.0875	2	2.3219	2.8074	3.4594	3.4594	-0.8439	0.379618	0.77904	0	0
ENSG00000134278	SPIRE1	6.3576	5.858	7.6865	6.9425	8.2384	6.2668	7.8455	7.8704	-0.8441	0.202037	0.67862	0	0
ENSG00000137494	ANKRD42	6.5999	5.9542	6.8074	6.6294	7.2668	7.1699	7.5925	7.3399	-0.8445	0.0065863	0.134571	0	NA
ENSG00000054793	ATP9A	2.3219	3.1699	3	2.8074	1.585	2	5.8074	5.2854	-0.8446	0.474558	0.853216	0	0
ENSG00000130413	STK33	5.9069	4.2479	6.8948	5.4263	7	5.2479	6.1497	7.4594	-0.8453	0.293903	0.756517	0	0
ENSG00000242265	PEG10	10.4838	10.2703	10.8463	11.1687	11.7211	10.9672	12.3498	11.1137	-0.8457	0.0639631	0.415021	0	0
ENSG00000273294	C1QTNF3-AMACR	0	0	5.585	4.4594	2.3219	5.5236	4.585	1	-0.8465	0.653959	0.947306	0	NA
ENSG00000146757	ZNF92	9.7895	9.3509	9.1898	9.1699	10.5507	9.7228	10.2336	10.3826	-0.8474	0.0101776	0.168505	0	0
ENSG00000198157	HMGN5	7.2192	6.8074	5.8329	5.1699	8.2574	4.6439	6.4094	9.1085	-0.8475	0.469611	0.849425	0	0
ENSG00000233429	HOTAIRM1	6.2668	5.3923	5.1699	5.2095	6.6582	4.7004	6.5546	7.5157	-0.8476	0.237502	0.726965	0	NA
ENSG00000203808	BVES-AS1	0	1	1	0	1.585	1	0	2.8074	-0.8481	0.242002	0.732697	0	NA
ENSG00000054179	ENTPD2	0	0	2	0	2.8074	0	0	2.585	-0.8481	0.395155	0.794576	0	0
ENSG00000229009	TMPRSS11GP	0	0	0	2	0	2.8074	2.585	0	-0.8481	0.395155	0.794576	0	NA
ENSG00000092377	TBL1Y	3.585	1.585	4	1	0	6.9773	2.585	4	-0.8481	0.621519	0.933785	0	0
ENSG00000225572	DOCK4-AS1	0	0	1	0	0	1.585	2.8074	0	-0.8481	0.286895	0.756517	0	NA
ENSG00000124249	KCNK15	0	0	2.585	0	2.8074	0	1.585	1.585	-0.8481	0.36489	0.764463	0	NA
ENSG00000282932	PTPRD	0	1	1	0	0	1	0	4.3923	-0.8481	0.462575	0.844364	0	NA
ENSG00000144648	ACKR2	1	3	2.3219	3.1699	2.585	5.3923	1	3.9069	-0.8481	0.453455	0.837875	0	0
ENSG00000137814	HAUS2	9.1874	8.8734	9.0821	9.1548	10.2562	9.3837	10.2456	9.8122	-0.85	0.00823388	0.151289	0	0
ENSG00000279897	BIRC6-AS2	0	1	6.2854	6.1497	2.585	6.2288	5.7004	2.3219	-0.8502	0.678306	0.952775	0	NA
ENSG00000126001	CEP250	10.2819	10.2503	10.676	10.5498	11.9986	11.3032	11.5018	10.3565	-0.8505	0.05563	0.386803	0	0
ENSG00000163833	FBXO40	0	0	4.7004	4.6439	1.585	5.2095	4.9542	1	-0.8511	0.642396	0.941511	0	0
ENSG00000259883	EHD4-AS1	0	0	5	4.0875	1	4.9069	4.585	2	-0.8511	0.621701	0.933785	0	NA
ENSG00000126803	HSPA2	5.8826	5.1699	5.3219	4.858	7.1497	4.4594	6.3576	6.6724	-0.8517	0.223537	0.704664	0	0
ENSG00000138756	BMP2K	8.0661	7.7549	9.3287	9.3421	8.6366	10.3117	10.5226	8.4305	-0.8524	0.261251	0.754982	0	0
ENSG00000226711	FAM66C	4.585	4.7549	4.9542	3.585	4.7549	5.8826	5.1293	5.5236	-0.8528	0.071428	0.440918	0	NA
ENSG00000178665	ZNF713	5.858	5.1293	5.2854	5.5546	5.2854	7.3129	7.1189	5.5236	-0.8534	0.172021	0.632574	0	0
ENSG00000111664	GNB3	6.7682	7.0224	6.0224	6.6582	8.7977	5.5546	7.7944	7.7415	-0.8543	0.277904	0.756517	0	0
ENSG00000132938	MTUS2	1	2.3219	5.1699	5.2854	3.3219	3.4594	5.2854	5.1293	-0.8547	0.498768	0.870483	0	0
ENSG00000114450	GNB4	11.6416	11.1611	12.1599	12.245	12.7247	12.8343	13.2516	11.821	-0.856	0.0720038	0.442794	0	0
ENSG00000224086	PPM1F-AS1	2.3219	3.3219	5.7279	5.8329	3.1699	6.6865	6.6865	4.0875	-0.8564	0.521804	0.883894	0	NA
ENSG00000221916	C19orf73	4.3219	4.4594	3.9069	3.1699	5.2095	4.3219	4.585	5.1699	-0.857	0.0564168	0.390193	0	0
ENSG00000166268	MYRFL	4	3.3219	5.3923	4.3219	2.8074	6.4263	6.375	4.858	-0.8576	0.403515	0.801881	0	0
ENSG00000138669	PRKG2	4.0875	1	0	5.1699	2	4.9069	2.3219	4.4594	-0.8577	0.571391	0.909472	0	0
ENSG00000279566	ZNF43	8.2336	7.6582	8.9248	8.9658	9.0848	9.6073	9.5831	8.9396	-0.8581	0.0522674	0.37588	0	NA
ENSG00000095752	IL11	2.8074	1	2.3219	2	2.585	3	2.8074	3.1699	-0.8582	0.076824	0.455263	0	0
ENSG00000251692	PTX4	0	0	2.3219	2.3219	1.585	4.9069	1.585	0	-0.8582	0.511781	0.876515	0	NA
ENSG00000225762	LINC01389	1.585	3	4.9069	4.7549	4.4594	4.9542	4.8074	3.4594	-0.8584	0.355243	0.756517	0	NA
ENSG00000160207	HSF2BP	3	4.1699	4.1699	4.1699	5.5236	3.8074	4.7549	4.858	-0.8585	0.110408	0.542003	0	NA
ENSG00000117281	CD160	1	2.8074	4.858	4	2.8074	5.2479	4.585	3.4594	-0.8586	0.423357	0.816592	0	0
ENSG00000134775	FHOD3	4.585	4.7549	5.3576	5.3576	6.0661	5.2095	7.0444	5.1699	-0.8587	0.127499	0.579603	0	0
ENSG00000114654	EFCC1	4.5236	3.7004	2.8074	3.585	4	7.5314	4.5236	2	-0.8597	0.499349	0.870729	0	0
ENSG00000160213	CSTB	7.6865	7.2384	6.3038	5.8826	9.2095	5.8074	6.375	9.1649	-0.8614	0.418644	0.81301	0	0
ENSG00000184058	TBX1	3.9069	2.585	4.3219	3.8074	3.9069	5.6724	4.3219	4.1699	-0.8625	0.163494	0.623259	0	0
ENSG00000039600	SOX30	3.585	3	3.585	2.3219	4.1699	3.7004	4.1699	3.9069	-0.8638	0.0361388	0.314547	0	0
ENSG00000209042	SNORD12C	0	1	6.1293	5.4594	2	5.4919	5.5546	3	-0.8644	0.646043	0.943311	0	NA
ENSG00000165568	AKR1E2	0	0	1	0	0	0	0	4.4594	-0.8649	0.477737	0.855518	0	0
ENSG00000163530	DPPA2	0	0	0	0	0	0	0	3.4594	-0.8649	0.355918	0.756517	0	NA
ENSG00000206538	VGLL3	0	0	0	0	0	0	0	3.4594	-0.8649	0.355918	0.756517	0	0
ENSG00000248901	LINC01846	0	0	0	0	0	3.4594	0	0	-0.8649	0.355918	0.756517	0	NA
ENSG00000251301	LINC02384	0	0	0	0	0	0	3.4594	0	-0.8649	0.355918	0.756517	0	NA
ENSG00000285275	FAM167A-AS1	0	0	2	0	0	0	3.4594	2	-0.8649	0.411298	0.8085	0	NA
ENSG00000100206	DMC1	4.0875	4.4594	4.2479	4.3923	6.2479	3.7004	5.4919	5.2095	-0.8656	0.160504	0.618696	0	0
ENSG00000135931	ARMC9	6.0875	5.6724	6.6294	7.1085	7.2192	7.3663	7.375	7	-0.8657	0.0375386	0.318348	0	0
ENSG00000141837	CACNA1A	9.1293	9.0084	7.4757	7.6439	9.568	8.633	8.5157	10.0112	-0.8676	0.177922	0.643439	0	0
ENSG00000142347	MYO1F	1.585	5.3219	6.2668	1.585	4.7004	3.4594	3.7004	6.375	-0.8692	0.5568	0.901588	0	0
ENSG00000140479	PCSK6	4.5236	4.7549	4.7004	3.8074	5.3219	4.0875	5	6.858	-0.8703	0.207752	0.685943	0	0
ENSG00000247400	DNAJC3-DT	5.6147	5.9773	5.3923	6.0875	6.3923	6.585	6.7814	6.7944	-0.8703	0.00346956	0.09957	0	NA
ENSG00000281103	TRG-AS1	5.1699	4.2479	6.1293	5.7549	5.6724	6.9069	6.4263	5.7814	-0.8712	0.133133	0.580387	0	NA
ENSG00000087589	CASS4	4.1699	1.585	3.9069	3.3219	2	4.858	5.0875	4.5236	-0.8713	0.38095	0.78089	0	NA
ENSG00000106125	MINDY4	0	0	1	2.3219	3	1	2.8074	0	-0.8714	0.375084	0.774952	0	NA
ENSG00000171914	TLN2	5.5236	4.1699	7.2668	6.0224	5.2854	6.7279	7.4263	7.0334	-0.8726	0.313061	0.756517	0	0
ENSG00000196917	HCAR1	1	0	2	1.585	2.3219	0	2.585	3.1699	-0.873	0.328042	0.756517	0	0
ENSG00000254415	SIGLEC14	0	0	0	3	0	0	2.585	3.9069	-0.873	0.504564	0.873168	0	NA
ENSG00000092067	CEBPE	2	2.585	0	0	1.585	2.585	0	3.9069	-0.873	0.443174	0.829197	0	0
ENSG00000256612	CYP2B7P	0	2	2.8074	2	1	2.3219	1.585	5.3923	-0.873	0.475058	0.853673	0	0
ENSG00000170417	TMEM182	5.6724	5.0875	5.6439	4.7004	5.9307	5.9773	6.4594	6.2288	-0.873	0.0163798	0.21617	0	0
ENSG00000163053	SLC16A14	2.585	3.4594	3	3.7004	3.3219	5.5236	4.585	2.8074	-0.8732	0.235547	0.723894	0	0
ENSG00000128602	SMO	5.2095	6.4429	5.7279	6.1293	7.6147	6.2668	6.6147	6.5078	-0.8736	0.0711011	0.439911	0	0
ENSG00000116731	PRDM2	11.0735	11.0768	11.7723	11.7536	11.7528	12.8914	12.9127	11.6138	-0.8736	0.074391	0.449746	0	0
ENSG00000018189	RUFY3	8.3531	8.4717	8.8074	8.3794	9.3376	9.3707	9.5641	9.2336	-0.8736	0.000433449	0.0413301	0	0
ENSG00000104953	TLE6	7.1085	7.0768	6.9773	7.3038	8.8202	7.0661	7.3487	8.7279	-0.8741	0.106979	0.536208	0	0
ENSG00000205085	FAM71F2	5.0875	5.6724	6.6294	6.0875	5.9773	7.5236	6.9069	6.5699	-0.8752	0.10515	0.531931	0	0
ENSG00000064199	SPA17	5.7549	5	4.4594	4.0875	6.4757	4.858	5.0444	6.4263	-0.8756	0.172649	0.63399	0	0
ENSG00000180855	ZNF443	4.0875	4	4.8074	5	5.5546	5.3219	5.3923	5.1293	-0.8758	0.0168002	0.218402	0	NA
ENSG00000185621	LMLN	5.5546	5.5546	6.1085	6.0224	6.7415	5.8074	6.7279	7.4676	-0.8761	0.0562199	0.389421	0	0
ENSG00000205090	TMEM240	3.8074	2.585	4.4594	4.3219	4.585	4.7549	5.1699	4.1699	-0.8765	0.114018	0.549961	0	NA
ENSG00000231752	EMBP1	5.4263	5.2095	6.3399	6.7549	6.2479	6.7682	7.9189	6.3038	-0.8771	0.151749	0.601592	0	NA
ENSG00000242852	ZNF709	5.2854	5.3923	7.1799	7.3837	6.5236	7.7616	7.8948	6.5699	-0.8771	0.24096	0.731215	0	0
ENSG00000104856	RELB	9.4778	9.2288	8.4263	8.7616	10.007	8.9159	10.2819	10.2021	-0.8781	0.0678665	0.429788	0	0
ENSG00000102383	ZDHHC15	0	0	3.585	2.8074	0	5.2095	4.7004	0	-0.8794	0.62598	0.935433	0	0
ENSG00000136826	KLF4	0	1	2.585	1	0	2.3219	2.3219	3.4594	-0.8796	0.367099	0.766351	0	0
ENSG00000129673	AANAT	4.3219	4	6.4757	5.9542	5.585	6.5699	6.2854	5.8329	-0.8803	0.221359	0.702332	0	0
ENSG00000143502	SUSD4	0	0	1	0	0	0	0	4.5236	-0.8809	0.475729	0.85387	0	0
ENSG00000129422	MTUS1	3	1	0	0	1	1	0	5.5236	-0.8809	0.559114	0.903148	0	0
ENSG00000144668	ITGA9	1.585	0	2	3	3.585	1	1	4.5236	-0.8809	0.452599	0.837373	0	0
ENSG00000247498	GPRC5D-AS1	0	6.7814	2	3	0	2.585	6.0661	6.6582	-0.882	0.69071	0.957	0	NA
ENSG00000132549	VPS13B	9.9944	9.7398	12.0532	11.8603	10.9144	12.8975	13.0534	10.3106	-0.882	0.375564	0.775429	0	0
ENSG00000163291	PAQR3	9.3443	9.2408	9.3902	9.6239	10.0512	10.3253	10.6537	10.102	-0.8833	0.00145181	0.0697329	0	0
ENSG00000197603	CPLANE1	6.6147	6.4263	9.2192	8.7448	8.0768	9.5774	9.676	7.2095	-0.8837	0.381393	0.781278	0	0
ENSG00000178199	ZC3H12D	8.5661	8.817	8.9218	9.0526	9.8455	10.0154	9.5906	9.4409	-0.8837	0.00171325	0.0755321	0	0
ENSG00000115109	EPB41L5	6.375	7.0224	8.2143	7.6865	8.1085	8.4346	8.3923	7.9009	-0.8845	0.0791708	0.461015	0	0
ENSG00000196712	NF1	9.0084	8.4179	10.3298	10.1072	9.7731	10.8305	11.1209	9.6777	-0.8847	0.179759	0.646368	0	0
ENSG00000111879	FAM184A	0	2.585	3.4594	3.9069	1	4.0875	3.4594	4.9542	-0.8875	0.493723	0.867783	0	0
ENSG00000249348	UGDH-AS1	4.5236	4.2479	4.6439	3.585	4.858	4.5236	6.1699	5	-0.8878	0.0841486	0.475063	0	NA
ENSG00000103942	HOMER2	4.2479	3.585	4.9069	4.5236	4.6439	5.3923	5.7814	5	-0.8885	0.053859	0.381623	0	0
ENSG00000198939	ZFP2	5.2854	5.0444	5.5236	4.3219	5.4594	6	6.2479	6.0224	-0.8886	0.028204	0.280581	0	0
ENSG00000233041	PHGR1	0	0	4.4594	3.585	1.585	3.7004	4.3219	2	-0.8907	0.532897	0.889675	0	NA
ENSG00000184588	PDE4B	9.8903	9.0901	10.3966	10.3945	11.0417	11.2372	11.2131	9.8439	-0.8911	0.0971053	0.510175	0	0
ENSG00000100055	CYTH4	7.3837	8.1033	7.2668	7.3399	8.6618	7.8392	7.9366	9.2288	-0.8932	0.0573388	0.393291	0	0
ENSG00000183921	SDR42E2	1	1	3.3219	2.585	2.585	4.0875	2.8074	2	-0.8932	0.267544	0.756517	0	NA
ENSG00000072163	LIMS2	4.2479	3.7004	3.7004	4	4.8074	5.2854	4.3219	4.8074	-0.8933	0.00930422	0.160109	0	0
ENSG00000130222	GADD45G	1.585	3	1	2.8074	2	3.3219	3.3219	3.3219	-0.8934	0.177114	0.641277	0	NA
ENSG00000005020	SKAP2	8.4838	8.697	8.7142	8.4635	9.3531	9.2312	9.6564	9.6935	-0.8939	0.000504471	0.0442673	0	0
ENSG00000124588	NQO2	3	2.3219	1.585	2	3.585	0	3.1699	5.7279	-0.894	0.490901	0.865176	0	0
ENSG00000050405	LIMA1	6.1085	5.2095	5.858	6.2854	7.5546	4.7549	7	7.7279	-0.894	0.263807	0.756198	0	0
ENSG00000166949	SMAD3	7.5314	7.9366	8.7814	8.4009	8.5275	9.3815	9.3641	8.9571	-0.895	0.0385402	0.32018	0	0
ENSG00000238961	SNORA47	0	0	3.3219	2	2.3219	2.585	2	2	-0.8962	0.319765	0.756517	0	NA
ENSG00000001626	CFTR	0	0	0	0	1	0	1	1.585	-0.8962	0.0344639	0.306803	0	0
ENSG00000131910	NR0B2	0	0	0	0	1	0	1	1.585	-0.8962	0.0344639	0.306803	0	0
ENSG00000159289	GOLGA6A	0	0	0	0	1	1	0	1.585	-0.8962	0.0344639	0.306803	0	NA
ENSG00000163793	DNAJC5G	0	0	0	0	1	0	1.585	1	-0.8962	0.0344639	0.306803	0	0
ENSG00000177752	YIPF7	0	0	0	0	0	1	1	1.585	-0.8962	0.0344639	0.306803	0	NA
ENSG00000177791	MYOZ1	0	0	0	0	0	1	1	1.585	-0.8962	0.0344639	0.306803	0	0
ENSG00000267337	LINC01478	0	0	0	0	1	1	0	1.585	-0.8962	0.0344639	0.306803	0	NA
ENSG00000158856	DMTN	1.585	0	1	0	1	2	1.585	1.585	-0.8962	0.0891845	0.488827	0	0
ENSG00000103196	CRISPLD2	0	0	1	0	2	1.585	1	0	-0.8962	0.123567	0.571842	0	0
ENSG00000111249	CUX2	0	0	0	1	2	0	1.585	1	-0.8962	0.123567	0.571842	0	0
ENSG00000113211	PCDHB6	0	1	0	0	1	0	2	1.585	-0.8962	0.123567	0.571842	0	0
ENSG00000127903	ZNF835	0	0	1	0	1	1.585	2	0	-0.8962	0.123567	0.571842	0	0
ENSG00000167769	ACER1	0	0	1	0	0	1	2	1.585	-0.8962	0.123567	0.571842	0	0
ENSG00000204710	SPDYC	0	0	0	1	1	2	1.585	0	-0.8962	0.123567	0.571842	0	NA
ENSG00000205108	FAM205A	0	0	1	0	0	1.585	1	2	-0.8962	0.123567	0.571842	0	0
ENSG00000228135	LINC01494	1	0	0	0	2	1	0	1.585	-0.8962	0.123567	0.571842	0	NA
ENSG00000255398	HCAR3	0	0	1	0	2	0	1.585	1	-0.8962	0.123567	0.571842	0	NA
ENSG00000141497	ZMYND15	0	0	0	0	1.585	0	0	2	-0.8962	0.138254	0.583179	0	0
ENSG00000168594	ADAM29	0	0	0	0	1.585	0	2	0	-0.8962	0.138254	0.583179	0	0
ENSG00000171385	KCND3	0	0	0	0	0	1.585	2	0	-0.8962	0.138254	0.583179	0	0
ENSG00000171804	WDR87	0	0	0	0	0	2	1.585	0	-0.8962	0.138254	0.583179	0	NA
ENSG00000178233	TMEM151B	0	0	0	0	0	1.585	0	2	-0.8962	0.138254	0.583179	0	NA
ENSG00000244342	LINC00698	0	0	0	0	0	0	2	1.585	-0.8962	0.138254	0.583179	0	NA
ENSG00000281429	FAM20C	0	0	0	0	1.585	0	0	2	-0.8962	0.138254	0.583179	0	NA
ENSG00000136943	CTSV	0	1.585	0	1	1.585	1	1	2.585	-0.8962	0.148988	0.598751	0	0
ENSG00000102287	GABRE	0	0	0	0	0	0	1	2.585	-0.8962	0.192321	0.662999	0	0
ENSG00000176826	FKBP9P1	0	0	0	0	0	1	0	2.585	-0.8962	0.192321	0.662999	0	0
ENSG00000203645	LINC00501	0	0	0	0	0	2.585	1	0	-0.8962	0.192321	0.662999	0	NA
ENSG00000276194	HNF1B	0	0	0	0	0	2.585	0	1	-0.8962	0.192321	0.662999	0	NA
ENSG00000283448	GPR1	0	0	0	0	0	2.585	1	0	-0.8962	0.192321	0.662999	0	NA
ENSG00000143816	WNT9A	0	1	0	0	2.585	0	0	2	-0.8962	0.258107	0.751221	0	0
ENSG00000182459	TEX19	1	0	0	0	2.585	0	0	2	-0.8962	0.258107	0.751221	0	0
ENSG00000187166	H1-7	0	0	1	0	0	0	2	2.585	-0.8962	0.258107	0.751221	0	0
ENSG00000229686	SNORD56	0	0	2	0	1	2.585	2	0	-0.8962	0.281448	0.756517	0	NA
ENSG00000226374	LINC01345	0	0	0	1	1.585	0	0	3	-0.8962	0.285289	0.756517	0	NA
ENSG00000198851	CD3E	0	1.585	0	0	1	0	1	3.1699	-0.8962	0.292763	0.756517	0	0
ENSG00000227742	CALR4P	0	0	2	1	1.585	0	3	2	-0.8962	0.297883	0.756517	0	NA
ENSG00000164741	DLC1	0	1.585	0	0	0	0	1	4.1699	-0.8962	0.431973	0.820786	0	NA
ENSG00000207493	SNORA46	0	1	4.7549	4.0875	1.585	5.0875	5.1699	1.585	-0.8962	0.583065	0.915943	0	NA
ENSG00000186297	GABRA5	0	0	0	0	0	0	0	3.585	-0.8962	0.355918	0.756517	0	0
ENSG00000229921	KIF25-AS1	0	0	0	0	0	0	3.585	0	-0.8962	0.355918	0.756517	0	NA
ENSG00000230400	LINC01747	0	0	0	0	0	3.585	0	0	-0.8962	0.355918	0.756517	0	NA
ENSG00000261781	LINC01654	0	0	0	0	0	0	0	3.585	-0.8962	0.355918	0.756517	0	NA
ENSG00000269586	CT45A10	0	0	0	0	0	0	0	3.585	-0.8962	0.355918	0.756517	0	NA
ENSG00000154783	FGD5	0	0	2.585	2.585	1.585	3.585	1.585	2	-0.8962	0.350226	0.756517	0	0
ENSG00000256771	ZNF253	7.983	7.3923	8.676	8.5196	8.6795	9.3106	9.2992	8.8704	-0.8972	0.0350549	0.309841	0	0
ENSG00000169575	VPREB1	8.9542	10.2372	7.0553	9.5058	10.2784	10.0821	8.3264	10.6591	-0.8984	0.33372	0.756517	0	0
ENSG00000281661	ZNF501	4.8074	5.3923	6.0875	6.5699	6.4919	6.3038	7.0112	6.6439	-0.8984	0.0736089	0.447412	0	NA
ENSG00000273265	CNNM3-DT	2.3219	3.1699	3.1699	2.3219	3.7004	3.4594	3.1699	4.2479	-0.8985	0.0363916	0.315244	0	NA
ENSG00000172403	SYNPO2	4.2479	4.4594	4.8074	3	5.2095	4.585	6.6147	3.7004	-0.8987	0.263426	0.755946	0	0
ENSG00000213347	MXD3	8.9396	9.1997	8.3576	8.5236	10.1046	9.6147	9.4051	9.4919	-0.899	0.0109699	0.174689	0	0
ENSG00000215472	RPL17-C18orf32	4.8074	4	4.3923	3.4594	5.0875	4.8074	5.5546	4.8074	-0.8994	0.0370564	0.31678	0	0
ENSG00000154118	JPH3	6.2288	5.7004	8.4959	7.8074	7.8138	9.5546	8.7381	5.7279	-0.9005	0.425379	0.81674	0	0
ENSG00000226648	PLCG1-AS1	2.8074	4.0875	7.9542	7.6724	6.0444	7.3219	7.8074	4.9542	-0.9016	0.554408	0.900776	0	NA
ENSG00000277354	CRIM1	9.1293	8.8765	9.9586	9.9614	9.5699	11.6533	10.749	9.5603	-0.9017	0.17089	0.630245	0	NA
ENSG00000188878	FBF1	7.0768	7.1699	7.0444	6.7142	8.6147	7.2095	7.6865	8.1033	-0.9021	0.0287534	0.28291	0	0
ENSG00000189067	LITAF	7.4179	7.9366	7.0553	7.5392	8.7814	9.224	8.0224	7.5314	-0.9025	0.0752375	0.452615	0	0
ENSG00000021300	PLEKHB1	4.585	4.0875	4.9542	4.585	5.7004	5.5546	5.2095	5.3576	-0.9026	0.00488927	0.115329	0	0
ENSG00000274513	LILRB2	6.5078	7.8826	6.4757	7.4179	7.858	9.4959	6.8202	7.7211	-0.9028	0.218364	0.69891	0	NA
ENSG00000134954	ETS1	12.8811	12.4194	13.1346	13.0039	14.0225	12.8289	14.2519	13.9474	-0.9029	0.0434392	0.342633	0	0
ENSG00000269837	IPO5P1	7.9069	7.9887	8.7977	8.8361	8.9801	9.8857	9.2691	9.0084	-0.9035	0.0330346	0.302425	0	NA
ENSG00000162496	DHRS3	1.585	2	1	1.585	1	3.1699	2.8074	2.8074	-0.9037	0.139676	0.586464	0	0
ENSG00000137767	SQOR	4.7004	5	4.3219	4.2479	5.4594	5.2854	5.858	5.2854	-0.9045	0.0064061	0.132717	0	0
ENSG00000023171	GRAMD1B	8.8704	7.9542	10.2408	10.0056	9.1898	11.363	11.6073	8.5314	-0.9051	0.370796	0.770278	0	NA
ENSG00000188659	SAXO2	4.6439	4.585	4.7549	3.9069	5	5.2479	5.4594	5.8074	-0.906	0.012432	0.186756	0	0
ENSG00000248008	NRAV	5.4919	5.7814	6.1293	5.8074	6.585	6.8704	7.3129	6.0661	-0.9061	0.0210334	0.244906	0	NA
ENSG00000145920	CPLX2	0	0	5.4594	4.0875	0	5.6439	5.2095	2.3219	-0.9071	0.655007	0.947476	0	0
ENSG00000149506	ZP1	0	1	4.858	4	1.585	4.858	4.4594	2.585	-0.9073	0.540818	0.892659	0	0
ENSG00000139547	RDH16	2	2.3219	3.3219	1	3.3219	3.1699	2.3219	3.4594	-0.9073	0.145477	0.597626	0	0
ENSG00000257594	GALNT4	0	1	2.8074	3.1699	2	2.8074	3	2.8074	-0.9094	0.289493	0.756517	0	NA
ENSG00000178226	PRSS36	1	0	1.585	2.585	2.8074	1	3	2	-0.9094	0.245864	0.736635	0	0
ENSG00000130962	PRRG1	1	1.585	0	1.585	0	2	0	5.8074	-0.9094	0.545316	0.894603	0	0
ENSG00000247151	CSTF3-DT	4.3219	3.1699	4.8074	4.6439	4.858	5.6147	5.5236	4.585	-0.9095	0.0880265	0.485602	0	NA
ENSG00000246145	RRS1-AS1	1.585	3	4.7004	4.0875	4.0875	5.2095	4.9069	2.8074	-0.9096	0.335637	0.756517	0	NA
ENSG00000151612	ZNF827	7.5925	7.4263	9.0795	8.29	8.8041	8.6865	9.4512	9.0848	-0.9096	0.0702508	0.43702	0	0
ENSG00000131771	PPP1R1B	1.585	2	3.585	3.585	3.585	4.5236	2.585	3.7004	-0.9098	0.215932	0.696127	0	0
ENSG00000161940	BCL6B	2.585	3	4.1699	4.0875	4.0875	5.9773	4.2479	3.1699	-0.9101	0.245269	0.736534	0	0
ENSG00000053747	LAMA3	2.585	3.1699	4	3.4594	4.5236	5.4263	3.9069	3	-0.9106	0.173677	0.635073	0	0
ENSG00000145087	STXBP5L	0	2	5.4594	5.0875	2.3219	4.5236	5.6439	3.7004	-0.9107	0.560339	0.903853	0	0
ENSG00000183914	DNAH2	0	0	5.2479	4.5236	1	4.3219	4.3923	3.7004	-0.9108	0.596125	0.921662	0	0
ENSG00000244041	LINC01011	2	0	1	1	2.3219	1	2	2.3219	-0.911	0.126975	0.578885	0	NA
ENSG00000255571	MIR9-3HG	0	0	1	0	2.3219	0	0	2.3219	-0.911	0.249988	0.741192	0	0
ENSG00000167131	CCDC103	2	1.585	2.585	1.585	3.9069	2.3219	2	3.1699	-0.911	0.112925	0.547823	0	0
ENSG00000111859	NEDD9	5.9773	6.2479	7.5078	7.1799	7.4757	7.8887	8.2854	6.9069	-0.911	0.100608	0.519756	0	0
ENSG00000099365	STX1B	3	4	3.4594	3.585	4.9542	4	2.585	6.1497	-0.9111	0.287929	0.756517	0	0
ENSG00000214694	ARHGEF33	1.585	3	4.4594	3.7004	3.3219	5.7279	4.7549	2.585	-0.9112	0.366844	0.766179	0	NA
ENSG00000160094	ZNF362	7.8455	8.29	8.4179	8.4757	9.3443	9.1007	9.1898	9.0444	-0.9125	0.00113605	0.061289	0	0
ENSG00000154263	ABCA10	2.8074	1.585	4	3.4594	3.8074	2.8074	4.6439	4.2479	-0.9137	0.211373	0.690248	0	NA
ENSG00000079482	OPHN1	0	0	1.585	1	1	0	0	5.2479	-0.9157	0.510998	0.875816	0	NA
ENSG00000282962	CPEB2-DT	0	0	4.1699	3.3219	2.3219	4.585	4.2479	0	-0.9157	0.569038	0.907875	0	NA
ENSG00000147457	CHMP7	10.0417	9.8626	9.6952	9.6294	11.1799	9.6795	10.8681	11.1712	-0.9174	0.0468091	0.358072	0	0
ENSG00000108947	EFNB3	0	2.8074	1	0	0	2.585	2.3219	2.585	-0.9211	0.35147	0.756517	0	0
ENSG00000129204	USP6	5.2854	5.4919	5.585	5.4919	6.2288	6.6147	6.3576	6.3399	-0.9217	0.000110466	0.023074	0	0
ENSG00000128294	TPST2	8.6511	8.8642	9.0224	8.8234	9.8564	9.7465	9.697	9.7482	-0.9218	3.26e-05	0.0165118	0	0
ENSG00000285044	SLC9C1	3.1699	4.585	5.6147	6.0444	4.7549	7.9425	6.8202	3.585	-0.9221	0.461961	0.844269	0	NA
ENSG00000151718	WWC2	3.1699	5.2854	4.2479	4.1699	4.4594	4.2479	4.2479	7.6073	-0.9224	0.3597	0.759924	0	0
ENSG00000187054	TMPRSS11A	1	0	5	3.585	2.585	4.858	4.2479	1.585	-0.9227	0.526921	0.888475	0	NA
ENSG00000175920	DOK7	0	2.585	6.1497	4.6439	3	5.3219	5.4263	3.3219	-0.9229	0.555788	0.900882	0	0
ENSG00000141744	PNMT	1	1.585	2.585	3.4594	4	4	3.3219	1	-0.9231	0.342354	0.756517	0	0
ENSG00000122335	SERAC1	5.2095	5.7814	6.585	6.1898	7.1497	6.4757	7.1189	6.7142	-0.9233	0.033492	0.304279	0	0
ENSG00000127990	SGCE	7.585	7.375	7.4009	7.3399	8.7004	8.3576	8.4429	7.8948	-0.9238	0.00196041	0.0793071	0	0
ENSG00000166228	PCBD1	6.1085	5.858	6.3219	5.5546	7.3837	5.4594	6.9773	7.7211	-0.9246	0.129103	0.580387	0	0
ENSG00000140848	CPNE2	10.8345	10.8688	11.3309	11.032	12.4102	11.9226	11.8646	11.5675	-0.9246	0.00436472	0.108213	0	0
ENSG00000085563	ABCB1	3	3	2	1	1	2.3219	2.8074	6.5699	-0.9248	0.499345	0.870729	0	0
ENSG00000109756	RAPGEF2	8.9542	8.9009	9.8887	9.8455	9.9672	11.0761	10.9766	9.2691	-0.9249	0.119462	0.562397	0	NA
ENSG00000280716	FRG1-DT	2	3.1699	4.0875	4	3	5.0875	5.1699	3.7004	-0.9251	0.246445	0.737312	0	NA
ENSG00000056998	GYG2	0	0	0	0	0	0	0	3.7004	-0.9251	0.355918	0.756517	0	0
ENSG00000229847	EMX2OS	0	0	0	0	0	0	0	3.7004	-0.9251	0.355918	0.756517	0	0
ENSG00000234855	SLIT1-AS1	0	0	0	0	0	0	3.7004	0	-0.9251	0.355918	0.756517	0	NA
ENSG00000235669	CHN2-AS1	0	0	0	0	0	0	3.7004	0	-0.9251	0.355918	0.756517	0	NA
ENSG00000237975	FLG-AS1	0	0	0	1	1	0	0	3.7004	-0.9251	0.348176	0.756517	0	NA
ENSG00000168993	CPLX1	7.8704	7.3576	7.8826	8.3309	8.2946	8.7313	8.1997	9.9263	-0.9276	0.0815725	0.467586	0	0
ENSG00000188629	ZNF177	0	0	3.4594	3	0	3.585	4	2.585	-0.9276	0.501628	0.872055	0	0
ENSG00000182993	C12orf60	4.0875	3.585	3.8074	3.7004	4.858	3.8074	4.9069	5.3219	-0.9285	0.0341794	0.306803	0	0
ENSG00000152503	TRIM36	5.1699	4	4.858	4.858	5.8074	5.2479	6.0875	5.4594	-0.9291	0.0249062	0.266308	0	0
ENSG00000173451	THAP2	7.9069	6.6582	7.3038	6.5699	7.4998	7.9189	8.5038	8.2336	-0.9294	0.0498308	0.366956	0	0
ENSG00000163467	TSACC	4.3219	3.4594	5.2854	5	5.3576	5.4263	5.8329	5.1699	-0.93	0.0735789	0.447412	0	0
ENSG00000166743	ACSM1	5.4919	4.8074	7.4838	8.3966	5.3219	9.7211	9.0251	5.8329	-0.9304	0.528476	0.888927	0	0
ENSG00000103534	TMC5	1.585	1	3.8074	3.585	1	4.2479	5.1293	3.3219	-0.9305	0.443503	0.829436	0	0
ENSG00000136052	SLC41A2	3.1699	2.585	3.9069	5	4.7549	2.585	6	5.0444	-0.9306	0.335753	0.756517	0	0
ENSG00000266964	FXYD1	2	0	2.3219	0	2	2.585	0	3.4594	-0.9306	0.372472	0.77184	0	NA
ENSG00000164403	SHROOM1	2.3219	0	2	2	3.4594	0	3	3.585	-0.9306	0.387904	0.787714	0	0
ENSG00000160469	BRSK1	4	5.0875	4.3219	4.4594	5.7279	5.2854	4.7004	5.8826	-0.9319	0.0372675	0.317854	0	0
ENSG00000168005	SPINDOC	9.0688	8.4179	8.0607	8.0389	10.1762	8.5353	9.1799	9.4284	-0.9334	0.065825	0.422447	0	0
ENSG00000155755	TMEM237	5.5236	5.1699	5.3219	5.6439	6.9307	5.7004	5.9069	6.858	-0.9342	0.0316237	0.295688	0	0
ENSG00000124019	FAM124B	0	0	0	1.585	0	1	2.3219	2	-0.9342	0.205436	0.683112	0	0
ENSG00000267064	UXT-AS1	0	1.585	2.585	0	2.585	1	2	2.3219	-0.9342	0.24443	0.735881	0	NA
ENSG00000160862	AZGP1	1.585	0	0	0	2.3219	0	0	3	-0.9342	0.326892	0.756517	0	0
ENSG00000238754	SCARNA18B	0	0	0	1.585	0	2.3219	3	0	-0.9342	0.326892	0.756517	0	NA
ENSG00000164691	TAGAP	10.1319	9.7566	10.0741	10.3641	11.021	10.5878	11.7202	10.7372	-0.9349	0.0157822	0.211806	0	0
ENSG00000161381	PLXDC1	3.4594	3.4594	4.7549	3.585	4.4594	4.3923	5.7549	4.3923	-0.9351	0.0883312	0.486488	0	0
ENSG00000100280	AP1B1	11.5255	11.2264	11.5127	11.1592	12.5285	12.7801	12.3802	11.4788	-0.9359	0.0202951	0.240536	0	0
ENSG00000162892	IL24	2.3219	3.1699	4.4594	4.3923	3.1699	6.2479	4.585	4.0875	-0.9367	0.299972	0.756517	0	0
ENSG00000188611	ASAH2	1	0	2.3219	2.3219	2.585	2	2	2.8074	-0.9371	0.169715	0.628265	0	NA
ENSG00000048028	USP28	9.255	8.2992	8.6653	8.4959	9.8517	9.7108	9.7748	9.1267	-0.9372	0.0121557	0.184264	0	0
ENSG00000034677	RNF19A	9.2143	9.5255	9.7194	9.8074	9.4898	10.1898	10.062	12.2767	-0.938	0.183478	0.651021	0	0
ENSG00000214900	LINC01588	3.7004	3.1699	4.0875	4	4.5236	3	5.4594	5.7279	-0.9383	0.198889	0.673617	0	0
ENSG00000166452	AKIP1	6.8074	5.8826	5.1293	5.7549	7.2946	6.4919	6.5078	7.0334	-0.9384	0.0570822	0.392712	0	0
ENSG00000140795	MYLK3	1.585	2	3.8074	3	3.585	3.1699	4.8074	2.585	-0.9387	0.220859	0.701918	0	0
ENSG00000257725	LINC02399	0	0	1	2	0	4.1699	2.585	0	-0.9387	0.439205	0.825003	0	NA
ENSG00000047579	DTNBP1	8.4094	8.5078	8.2992	8.6582	9.1774	9.6865	9.5584	9.2143	-0.9405	0.000695582	0.050987	0	0
ENSG00000136068	FLNB	9.6564	8.9571	10.988	11.0327	10.2312	11.2883	12.2491	10.6284	-0.9407	0.213344	0.692198	0	0
ENSG00000004939	SLC4A1	0	0	2.3219	0	0	0	2	4.0875	-0.9414	0.439007	0.825003	0	0
ENSG00000130202	NECTIN2	4.1699	5	4.2479	3.1699	4.5236	4.2479	5.585	6	-0.9422	0.144924	0.597093	0	0
ENSG00000125898	FAM110A	7.8704	7.5392	7.9009	7.7616	9.236	8.4959	8.3174	8.7944	-0.9429	0.00483229	0.114693	0	0
ENSG00000166928	MS4A14	3.3219	2.8074	3.7004	4.1699	3.1699	4.4594	5.2854	4.858	-0.9433	0.131455	0.580387	0	0
ENSG00000164506	STXBP5	7.1599	7.3399	8.4878	8.3707	8.1699	9.2668	9.4512	8.2479	-0.9444	0.0963014	0.509034	0	0
ENSG00000167800	TBX10	0	1.585	3.3219	2.8074	3.3219	2.585	3	2.585	-0.9444	0.260472	0.754189	0	0
ENSG00000066923	STAG3	8.7245	8.5584	8.1849	8.7582	9.5868	9.6073	9.5275	9.2854	-0.9453	0.000765786	0.053145	0	NA
ENSG00000058335	RASGRF1	2.585	4.0875	2.3219	2.8074	5.3576	1	4.9069	4.3219	-0.9462	0.407826	0.805938	0	0
ENSG00000129646	QRICH2	6.0444	6.0224	7.1396	6.5078	6.5078	7.8202	7.4919	7.6795	-0.9463	0.0540132	0.381623	0	0
ENSG00000186399	GOLGA8R	1.585	2.3219	3.3219	1.585	3.1699	1.585	3.3219	4.5236	-0.9466	0.242382	0.732697	0	NA
ENSG00000081052	COL4A4	3.585	4.1699	7.1898	6.5236	5.8074	6.2479	7.3923	5.8074	-0.9467	0.359933	0.760094	0	0
ENSG00000277053	GTF2IP1	1	0	3	3	0	3.7004	4.0875	3	-0.947	0.45727	0.840291	0	NA
ENSG00000105639	JAK3	9.0362	9.1699	10.1561	9.983	10.4909	10.3815	10.9425	10.3231	-0.9482	0.0238433	0.262551	0	0
ENSG00000181754	AMIGO1	2.585	3.4594	3.7004	4.3219	4.4594	4	4.7004	4.7004	-0.9484	0.0536139	0.380763	0	0
ENSG00000206650	SNORA70G	0	0	5.9542	5.3576	1.585	6.6147	5.9069	1	-0.9487	0.679283	0.953277	0	NA
ENSG00000143776	CDC42BPA	4.2479	3.4594	5.0444	4.7004	3.585	4.7549	4.2479	8.6653	-0.9502	0.456077	0.839283	0	0
ENSG00000205542	TMSB4X	12.874	13.0585	11.2992	12.1411	13.5298	12.9678	12.7043	13.9757	-0.9512	0.101092	0.521082	0	0
ENSG00000176485	PLAAT3	0	2.3219	0	1	2.3219	0	2	2.8074	-0.9518	0.293313	0.756517	0	0
ENSG00000170577	SIX2	0	0	0	1	2	0	2.8074	0	-0.9518	0.254629	0.746356	0	0
ENSG00000179055	OR13D1	0	0	1	0	0	2	2.8074	0	-0.9518	0.254629	0.746356	0	NA
ENSG00000011677	GABRA3	0	0	0	0	0	0	0	3.8074	-0.9518	0.355918	0.756517	0	0
ENSG00000166342	NETO1	0	0	0	0	0	0	0	3.8074	-0.9518	0.355918	0.756517	0	0
ENSG00000177675	CD163L1	0	0	0	0	0	0	0	3.8074	-0.9518	0.355918	0.756517	0	0
ENSG00000259473	LINC02205	0	0	0	0	0	3.8074	0	0	-0.9518	0.355918	0.756517	0	NA
ENSG00000130540	SULT4A1	0	0	0	0	0	0	1	2.8074	-0.9518	0.200462	0.676685	0	0
ENSG00000165655	ZNF503	0	0	0	0	1	0	0	2.8074	-0.9518	0.200462	0.676685	0	0
ENSG00000101307	SIRPB1	0	0	0	1.585	2.8074	0	1.585	1	-0.9518	0.227176	0.711465	0	0
ENSG00000172602	RND1	5.8074	5.6147	5.0875	5.3576	7.1085	4.4594	7.3129	6.7944	-0.952	0.21103	0.69015	0	0
ENSG00000160472	TMEM190	0	0	4.585	3.4594	1	4	4.858	2	-0.9534	0.543085	0.893837	0	0
ENSG00000226677	IGBP1P1	2	1	3.8074	2	2.8074	3.9069	3.3219	2.585	-0.9534	0.195524	0.668546	0	NA
ENSG00000107551	RASSF4	6.0444	5.1293	4.9542	5.4594	7.0444	7.5774	5.6147	5.1699	-0.9548	0.174491	0.636655	0	0
ENSG00000267472	ARHGAP27P2	6.8948	7.983	7.0553	6.9658	8.1799	8.5275	8.1137	7.9009	-0.9558	0.0156102	0.211207	0	NA
ENSG00000122378	PRXL2A	6.8455	6.0444	7.3219	7.2854	7.7814	7.5236	7.7142	8.3038	-0.9564	0.0308742	0.29291	0	0
ENSG00000047457	CP	0	0	4.3219	4.5236	0	4.6439	4.858	3.1699	-0.9566	0.593884	0.921028	0	0
ENSG00000182621	PLCB1	1.585	7.5078	1.585	2	4.2479	2.585	8.6724	1	-0.9569	0.678706	0.952976	0	0
ENSG00000049089	COL9A2	5.1293	4.9069	4.4594	4.3923	6.3038	4.2479	6.1699	6	-0.9584	0.111035	0.54284	0	0
ENSG00000250930	LNX1-AS1	0	0	2.8074	2.8074	0	4.8074	4.6439	0	-0.9591	0.567756	0.907118	0	NA
ENSG00000106799	TGFBR1	9.375	9.0741	10.1948	10.4584	10.4584	11.0841	11.3663	10.0307	-0.9593	0.0750358	0.451888	0	0
ENSG00000119771	KLHL29	3.1699	3.1699	6.2479	5.4919	3.4594	6.4919	5.5236	6.4429	-0.9595	0.402326	0.801222	0	NA
ENSG00000137877	SPTBN5	5.8074	5.3576	7.5314	6.0875	7.4429	7.3487	7.0553	6.7814	-0.9611	0.0992299	0.515995	0	0
ENSG00000198420	TCAF1	3.7004	4	5.0875	3.8074	4.8074	4.2479	4.2479	7.1396	-0.9619	0.252163	0.743775	0	0
ENSG00000273822	MUC4	0	0	2.3219	0	1	1.585	1	2.585	-0.962	0.212958	0.691871	0	NA
ENSG00000226673	LINC01108	0	0	0	2.3219	0	2.585	3.585	0	-0.962	0.408367	0.80659	0	NA
ENSG00000163032	VSNL1	0	0	3	3.3219	0	4.585	4	1.585	-0.962	0.519369	0.882393	0	0
ENSG00000140564	FURIN	7.1799	7.3663	6.8074	6.8455	7.9425	7.8948	8.2574	7.9542	-0.9625	0.000892204	0.0549801	0	0
ENSG00000146521	LINC01558	4.9069	2.585	5.3219	5.1699	5.6147	6.0875	4.4594	5.6724	-0.9626	0.236247	0.725157	0	NA
ENSG00000184492	FOXD4L1	2	1	3.1699	3.9069	2.3219	3.7004	3.585	4.3219	-0.9631	0.255214	0.74698	0	0
ENSG00000114770	ABCC5	8.7279	8.3707	9.29	8.8673	9.4939	9.5372	10.1599	9.9248	-0.965	0.00810229	0.149528	0	0
ENSG00000065675	PRKCQ	1.585	2.8074	4.3923	3.4594	2.3219	4.8074	4.1699	4.8074	-0.9656	0.290233	0.756517	0	0
ENSG00000134352	IL6ST	5.858	5.2854	6.9658	5.7004	5.7004	7.3399	7.0875	7.5469	-0.9663	0.129412	0.580387	0	0
ENSG00000253741	LNCOC1	1.585	0	1	1	2.8074	0	2.3219	2.3219	-0.9666	0.223435	0.704479	0	NA
ENSG00000139835	GRTP1	4.0875	2.585	5.8329	5.3576	5.2479	5.7279	4.9542	5.8074	-0.9686	0.246685	0.737752	0	0
ENSG00000196083	IL1RAP	3.9069	3.8074	5.4263	4.858	4.3923	5.4263	6.1293	5.9307	-0.97	0.128149	0.580387	0	0
ENSG00000276065	GP6	0	0	6.0875	2.585	2.8074	2	5.4263	2.3219	-0.9708	0.575316	0.912037	0	NA
ENSG00000106829	TLE4	8.4009	8.1898	8.6511	8.8704	9.3923	9.6092	10.3376	8.6582	-0.9713	0.0415915	0.335215	0	0
ENSG00000170915	PAQR8	5.9307	5.4594	5.9307	6.0661	6.3923	6.9069	6.9773	7	-0.9724	0.00253354	0.087085	0	0
ENSG00000173166	RAPH1	3.3219	2.3219	6	5.9542	4.1699	6.2288	6.5699	4.5236	-0.9735	0.414263	0.81041	0	0
ENSG00000139626	ITGB7	1.585	2	4	4	2.8074	4.858	3.9069	3.9069	-0.9735	0.251586	0.743058	0	0
ENSG00000171604	CXXC5	10.8202	10.3343	10.1662	9.7582	11.5708	9.9844	11.6582	11.7653	-0.975	0.0863272	0.480965	0	0
ENSG00000182557	SPNS3	4.1699	4.7549	5	5.6439	6.6147	4.6439	6.1699	6.0444	-0.9761	0.111831	0.545178	0	0
ENSG00000274070	CASTOR2	3.3219	4.4594	5.5546	5.9307	3.7004	7.5236	7.3038	4.6439	-0.9762	0.417953	0.812823	0	NA
ENSG00000134452	FBH1	11.1046	11.0014	11.1548	10.9322	12.0928	12.3772	12.0286	11.5994	-0.9762	0.00115118	0.061289	0	0
ENSG00000178826	TMEM139	0	1	2	1.585	1.585	1	3.585	2.3219	-0.9767	0.215895	0.696127	0	0
ENSG00000133937	GSC	1	0	0	0	0	2.3219	0	2.585	-0.9767	0.242232	0.732697	0	0
ENSG00000232746	LINC02022	0	0	1	0	0	0	2.585	2.3219	-0.9767	0.242232	0.732697	0	NA
ENSG00000067840	PDZD4	0	1	3	1.585	1	3.3219	2.585	2.585	-0.9767	0.265377	0.756517	0	0
ENSG00000128683	GAD1	0	2	0	3.4594	0	2	2.3219	5.0444	-0.9767	0.492309	0.866636	0	0
ENSG00000075461	CACNG4	0	0	0	0	0	2.3219	0	1.585	-0.9767	0.145249	0.597093	0	0
ENSG00000104055	TGM5	0	0	0	0	0	0	1.585	2.3219	-0.9767	0.145249	0.597093	0	0
ENSG00000132837	DMGDH	0	0	0	0	0	2.3219	0	1.585	-0.9767	0.145249	0.597093	0	0
ENSG00000136944	LMX1B	0	0	0	0	0	1.585	0	2.3219	-0.9767	0.145249	0.597093	0	0
ENSG00000181458	TMEM45A	0	0	0	0	2.3219	0	0	1.585	-0.9767	0.145249	0.597093	0	0
ENSG00000212295	SNORD28B	0	0	0	0	1.585	0	2.3219	0	-0.9767	0.145249	0.597093	0	NA
ENSG00000229807	XIST	0	0	0	0	2.3219	1.585	0	0	-0.9767	0.145249	0.597093	0	NA
ENSG00000143036	SLC44A3	0	0	0	1	0	3.3219	1.585	0	-0.9767	0.284144	0.756517	0	0
ENSG00000269058	CALR3	0	0	0	2	1.585	1	3.3219	0	-0.9767	0.298133	0.756517	0	NA
ENSG00000169906	S100G	0	1	2	0	1	2.3219	3.585	0	-0.9767	0.32727	0.756517	0	0
ENSG00000109794	FAM149A	1	0	0	0	0	0	1	3.9069	-0.9767	0.3469	0.756517	0	0
ENSG00000100678	SLC8A3	0	0	0	0	0	0	0	3.9069	-0.9767	0.355918	0.756517	0	0
ENSG00000127252	PLAAT1	0	0	0	0	0	0	0	3.9069	-0.9767	0.355918	0.756517	0	0
ENSG00000245848	CEBPA	1.585	0	1.585	0	1.585	0	1.585	3.9069	-0.9767	0.331923	0.756517	0	0
ENSG00000281501	SEPSECS-AS1	2.8074	3.1699	5.0444	3.9069	4.2479	5.4594	4.8074	4.3219	-0.977	0.135686	0.580387	0	NA
ENSG00000043143	JADE2	10.7624	10.0701	11.3393	11.0881	11.6742	11.8865	12.1173	11.4914	-0.9773	0.0188261	0.23061	0	0
ENSG00000213462	ERV3-1	6.7682	7.375	8.7245	8.0928	8.0389	9.2143	9.098	8.5275	-0.9796	0.100445	0.519647	0	NA
ENSG00000120729	MYOT	4.9542	4.2479	3.1699	6.0224	5.858	4.585	6.7004	5.1699	-0.9797	0.241091	0.731326	0	0
ENSG00000075073	TACR2	2	0	3.1699	2.3219	3.3219	3.7004	4.3923	0	-0.9807	0.439619	0.825678	0	0
ENSG00000109265	CRACD	5.9773	5.1293	6.8704	6.4757	7.96	5.5546	7.4998	7.3663	-0.982	0.180843	0.648323	0	NA
ENSG00000198794	SCAMP5	6.4757	7.0768	5.858	6.1898	8.5353	6.0224	7.6439	7.3309	-0.983	0.141642	0.590146	0	0
ENSG00000148200	NR6A1	7.7748	7.8948	8.9744	8.5925	9.0251	9.7245	9.6917	8.7279	-0.9832	0.0406738	0.330578	0	0
ENSG00000242689	CNTF	0	0	3.4594	3.3219	2.8074	3.9069	3	1	-0.9832	0.426515	0.81674	0	NA
ENSG00000162944	RFTN2	4	3.8074	7.0112	5.2095	4.585	7.0875	7.1189	5.1699	-0.9833	0.356567	0.757016	0	0
ENSG00000158966	CACHD1	1.585	1	2.585	2.585	3.7004	1.585	2.3219	4.0875	-0.985	0.211502	0.690332	0	0
ENSG00000158555	GDPD5	5.2479	5.0875	5	5.2479	6.3399	4.1699	7.2095	6.8074	-0.9858	0.197548	0.672317	0	0
ENSG00000143195	ILDR2	4.2479	3.8074	6.1497	5.585	5.8329	4.7549	6.4594	6.6865	-0.9859	0.208776	0.687557	0	0
ENSG00000169410	PTPN9	8.0224	7.8392	8.2288	8.6147	9.6257	8.4263	9.5641	9.0334	-0.9861	0.0229518	0.257621	0	0
ENSG00000134109	EDEM1	11.6922	11.5746	12.438	12.5941	12.7185	13.4232	13.3353	12.7663	-0.9861	0.0209266	0.244372	0	0
ENSG00000112182	BACH2	12.3639	12.5043	14.1579	13.8432	13.7809	14.3014	14.9437	13.7941	-0.9877	0.113629	0.548958	0	0
ENSG00000179580	RNF151	0	0	3	3	0	3.4594	3.1699	3.3219	-0.9878	0.442064	0.828054	0	0
ENSG00000204334	ERICH2	0	1	0	0	0	0	0	4.9542	-0.9885	0.463745	0.845159	0	NA
ENSG00000175707	KDF1	2.3219	2.585	5	4.585	4.3923	4.3923	4.858	4.8074	-0.9895	0.204055	0.682002	0	0
ENSG00000132517	SLC52A1	0	1.585	2.585	1	2	2.8074	2	2.3219	-0.9898	0.135185	0.580387	0	0
ENSG00000153956	CACNA2D1	2.3219	0	0	1	1.585	0	2	3.7004	-0.9909	0.33169	0.756517	0	0
ENSG00000181938	GINS3	8.4009	8.1849	8.1548	8.1548	10.0196	8.5157	9.4346	8.8918	-0.9916	0.0247388	0.266136	0	0
ENSG00000141753	IGFBP4	6.9307	5.2854	4.2479	6.0224	6.3399	6.3219	6.585	7.2192	-0.9949	0.151572	0.601205	0	0
ENSG00000122862	SRGN	1	3.1699	1	2	3.3219	2.585	1	4.2479	-0.9962	0.290126	0.756517	0	0
ENSG00000207001	SNORD116-2	0	0	4.1699	3.585	2	4.2479	3.9069	1.585	-0.9962	0.475553	0.853776	0	NA
ENSG00000065809	FAM107B	10.7952	10.7507	10.2935	10.9159	11.9296	10.8595	11.6533	12.3001	-0.9968	0.0246676	0.265938	0	0
ENSG00000171659	GPR34	0	0	5.1699	5.1699	1	5.6147	5.3923	2.3219	-0.9973	0.614753	0.93102	0	0
ENSG00000114812	VIPR1	4.585	4.9069	4.7004	5.858	7.2946	5.3576	6.0661	5.3219	-0.9975	0.116716	0.555635	0	0
ENSG00000237693	IRGM	2	3	2.8074	2	3.1699	5.0444	4	1.585	-0.998	0.246124	0.736918	0	NA
ENSG00000183977	PP2D1	2.585	1.585	5.585	4.5236	3.8074	5.6724	5.2095	3.585	-0.9989	0.375206	0.77504	0	0
ENSG00000229071	PRRT1	2.8074	1	0	1.585	2	2.585	1	3.8074	-1	0.273147	0.756517	0	NA
ENSG00000232727	YWHAEP1	1.585	0	0	1.585	2	1.585	2	1.585	-1	0.0789007	0.460094	0	NA
ENSG00000111052	LIN7A	0	0	0	0	2	1	0	1	-1	0.0498253	0.366956	0	0
ENSG00000138483	CCDC54	0	0	0	0	1	2	1	0	-1	0.0498253	0.366956	0	0
ENSG00000162571	TTLL10	0	0	0	0	1	0	1	2	-1	0.0498253	0.366956	0	0
ENSG00000184374	COLEC10	0	0	0	0	1	0	2	1	-1	0.0498253	0.366956	0	0
ENSG00000244383	FAM3D-AS1	0	0	0	0	0	2	1	1	-1	0.0498253	0.366956	0	NA
ENSG00000112769	LAMA4	1.585	1	2	0	2	2	2	2.585	-1	0.0715567	0.441383	0	0
ENSG00000177519	RPRM	0	0	0	0	0	0	2	2	-1	0.133975	0.580387	0	0
ENSG00000118972	FGF23	0	0	0	0	0	1	3	0	-1	0.207031	0.684463	0	0
ENSG00000151967	SCHIP1	0	0	0	0	0	3	0	1	-1	0.207031	0.684463	0	0
ENSG00000175485	OR52W1	0	0	0	0	0	3	1	0	-1	0.207031	0.684463	0	NA
ENSG00000254438	LINC02683	0	0	0	0	0	3	1	0	-1	0.207031	0.684463	0	NA
ENSG00000126218	F10	0	0	0	1	0	0	2	3	-1	0.25281	0.745082	0	0
ENSG00000123364	HOXC13	0	0	0	0	0	0	0	4	-1	0.355918	0.756517	0	0
ENSG00000164743	C8orf48	0	0	0	0	0	0	0	4	-1	0.355918	0.756517	0	0
ENSG00000175161	CADM2	0	0	1	0	0	0	0	5	-1	0.462605	0.844364	0	0
ENSG00000283649	ZDBF2	9.42	9.2312	9.9144	9.7616	10.0182	11.3426	10.8611	10.1072	-1.0005	0.0296579	0.285655	0	NA
ENSG00000181143	MUC16	1	1	2.3219	2.585	3	0	0	7.9129	-1.0015	0.619661	0.933442	0	0
ENSG00000204947	ZNF425	5.5236	5.1699	4.8074	3.9069	5.9773	5.4919	5.3923	6.5546	-1.0021	0.0619365	0.408848	0	0
ENSG00000153885	KCTD15	7.3129	8.3083	8.5546	8.676	9.3197	9.1972	8.7177	9.6275	-1.0026	0.0326894	0.300881	0	0
ENSG00000232229	LINC00865	6.6582	6.6724	6.2854	6.4594	7.5314	7.5699	7.7482	7.2384	-1.0031	0.000372263	0.038826	0	NA
ENSG00000137177	KIF13A	3	3.1699	3.4594	1	3	3	2	6.6439	-1.0036	0.422247	0.816058	0	NA
ENSG00000278326	PPP4R4	0	0	2	3.3219	1	1	3.1699	4.1699	-1.0045	0.41198	0.808609	0	NA
ENSG00000169884	WNT10B	2.8074	2.3219	2.585	0	2.3219	3.1699	4.2479	2	-1.0064	0.266671	0.756517	0	0
ENSG00000235740	PHACTR2-AS1	0	0	2.585	2	0	4.8074	3.8074	0	-1.0074	0.507039	0.873988	0	NA
ENSG00000277232	GTSE1-DT	2.585	2	1	3.1699	3.585	1.585	3.8074	3.8074	-1.0074	0.206157	0.684066	0	NA
ENSG00000152804	HHEX	7.0444	6.6582	5.3576	5.6147	5.6439	9.6257	6.8074	6.6294	-1.0079	0.328008	0.756517	0	0
ENSG00000124151	NCOA3	10.8098	10.7532	11.7532	11.73	12.1861	11.8861	12.8543	12.1548	-1.0088	0.0266545	0.273171	0	0
ENSG00000275793	RIMBP3	2.585	2.8074	5.4919	3.4594	4.2479	5.4919	4.6439	4	-1.01	0.220226	0.700884	0	NA
ENSG00000084731	KIF3C	5.8329	5.0444	6.1085	6.6294	6.8704	6.4594	6.9773	7.3487	-1.0102	0.036866	0.316532	0	0
ENSG00000144935	TRPC1	6.4263	5.8329	7.3309	7.1599	8	7.5622	7.9009	7.3309	-1.011	0.037052	0.31678	0	0
ENSG00000251992	SCARNA17	2	2.8074	7.9009	7.6294	4.5236	8.0607	8.4757	3.3219	-1.0111	0.63396	0.937331	0	NA
ENSG00000205838	TTC23L	2	1.585	4.0875	3	3.585	3.4594	4.0875	3.585	-1.0111	0.129552	0.580387	0	0
ENSG00000123388	HOXC11	0	0	0	1	1.585	0	0	3.4594	-1.0111	0.284081	0.756517	0	0
ENSG00000167840	ZNF232	7.9366	7.5236	7.1599	7.7074	9.2046	8.0715	8.2761	8.8202	-1.0112	0.0162382	0.215292	0	0
ENSG00000134061	CD180	7.8765	7.8948	7.0224	7.3487	8.6653	7.6865	8.4717	9.3663	-1.0119	0.0468983	0.358453	0	0
ENSG00000136854	STXBP1	5.585	5.7814	7.0875	6.5236	7.6865	5.6724	7.0444	8.6221	-1.012	0.203697	0.681553	0	0
ENSG00000182963	GJC1	8.1699	7.5469	8.6439	8.9944	9.8533	9.058	9.5078	8.9858	-1.0125	0.0350888	0.309938	0	0
ENSG00000142686	C1orf216	6.5392	5.5546	6.1085	5.6147	8.2288	5.0444	7.1599	7.4346	-1.0127	0.208066	0.68625	0	0
ENSG00000212232	SNORD17	5.2479	5.3923	8.4676	7.96	6.9658	9.4115	8.9099	5.8329	-1.0131	0.426128	0.81674	0	NA
ENSG00000259384	GH1	4.3219	3.585	3.9069	2.8074	5.2095	4.858	3.7004	4.9069	-1.0134	0.0704313	0.437844	0	0
ENSG00000066294	CD84	8.5699	8.6184	9.0417	9.9484	9.4553	9.8154	10.6266	10.3376	-1.0142	0.0494368	0.366956	0	0
ENSG00000229792	LINC00399	0	0	1.585	0	1	2.3219	2.3219	0	-1.0147	0.191474	0.662999	0	NA
ENSG00000143067	ZNF697	1.585	1	1	0	0	1	2.3219	4.3219	-1.0147	0.344934	0.756517	0	0
ENSG00000138386	NAB1	7.4179	6.9542	7.1189	6.4757	8.2336	7.5157	8.2192	8.0607	-1.0156	0.00781405	0.146639	0	0
ENSG00000078804	TP53INP2	5	4.9542	6.0661	6.5999	7.9129	5.9773	6.8455	5.9542	-1.0174	0.149558	0.598751	0	0
ENSG00000005961	ITGA2B	0	1.585	2.3219	2.585	1	3.585	2.8074	3.1699	-1.0176	0.257527	0.751221	0	0
ENSG00000077942	FBLN1	1	2.585	0	2	2.3219	1.585	1.585	4.1699	-1.0192	0.267606	0.756517	0	0
ENSG00000104205	SGK3	0	2.585	2.585	3.7004	2.3219	4.4594	3.1699	3	-1.0202	0.301548	0.756517	0	NA
ENSG00000171657	GPR82	0	0	5.858	5.4594	0	6.2288	6	3.1699	-1.0203	0.658026	0.949653	0	0
ENSG00000141337	ARSG	5.9542	6.4757	7.2668	7.1189	7.1085	8.7715	7.858	7.1599	-1.0206	0.0838307	0.473708	0	NA
ENSG00000113739	STC2	5.6439	5.2095	6.8455	6.585	5.9307	5.1699	7.7549	9.5137	-1.0214	0.366655	0.766047	0	0
ENSG00000115107	STEAP3	2	1.585	2.585	1	1.585	2.585	3	4.0875	-1.0219	0.148511	0.598751	0	0
ENSG00000253007	SNORA50B	0	0	0	0	0	4.0875	0	0	-1.0219	0.355918	0.756517	0	NA
ENSG00000149557	FEZ1	0	1.585	0	0	1.585	0	0	4.0875	-1.0219	0.365142	0.764472	0	0
ENSG00000177045	SIX5	5.7279	5.3219	6.5392	5.8074	7.0112	5.7814	7	7.6935	-1.0224	0.0733356	0.447217	0	0
ENSG00000133639	BTG1	10.9586	10.8711	10.3987	10.8603	11.6777	11.7155	12.192	11.5943	-1.0227	0.00146638	0.070064	0	0
ENSG00000231265	TRERNA1	3.4594	3.9069	2.585	2.3219	4.6439	3.4594	3.8074	4.4594	-1.0242	0.0687447	0.432516	0	NA
ENSG00000135519	KCNH3	5.6147	5	5.9069	5.4594	7.1599	6.2668	6.4429	6.2095	-1.0245	0.012248	0.185058	0	0
ENSG00000124196	GTSF1L	4.3923	5.3219	5.2854	3.8074	5.4919	5.7814	6.7279	4.9069	-1.0253	0.100527	0.519683	0	0
ENSG00000203711	C6orf99	2.8074	4.6439	3.3219	3.1699	4.7549	4.2479	4.585	4.4594	-1.026	0.0482285	0.363419	0	NA
ENSG00000235927	NEXN-AS1	0	2.585	4.3923	3.7004	2	5.3923	4.3923	3	-1.0267	0.432605	0.82098	0	NA
ENSG00000143127	ITGA10	5.858	5.4594	6.0444	5.3219	6.5236	6.5078	6.6724	7.0875	-1.0269	0.00314647	0.0958242	0	0
ENSG00000177303	CASKIN2	3.4594	3	5	4.8074	5	5.7004	5.4263	4.2479	-1.027	0.13056	0.580387	0	0
ENSG00000131378	RFTN1	10.1098	9.8918	10.1836	9.6707	11.1523	10.2228	11.221	11.3691	-1.0273	0.0112552	0.176942	0	0
ENSG00000029534	ANK1	5.3576	5.6724	5.2479	4.7004	6.7814	5.8329	6.1898	6.2854	-1.0278	0.0106974	0.173092	0	0
ENSG00000141068	KSR1	6.7814	5.8329	6.7944	6.2095	6.4429	8.8202	6.5392	7.9307	-1.0287	0.148037	0.598751	0	0
ENSG00000219438	TAFA5	3.585	5.585	5.9773	4.3923	4.4594	6.3038	5.2854	7.6073	-1.0291	0.283109	0.756517	0	0
ENSG00000242227	HLA-L	5.6439	6.4263	7.3663	7.4998	7.375	8.4757	7.9542	7.2479	-1.0292	0.0945351	0.503719	0	NA
ENSG00000007516	BAIAP3	10.4828	9.6511	10.3565	9.817	11.2228	11.294	10.7895	11.1196	-1.0297	0.00430792	0.10771	0	0
ENSG00000249487	LINC01586	0	0	4	3.4594	1	5	3.585	2	-1.0314	0.487638	0.862662	0	NA
ENSG00000170959	DCDC1	0	0	1	0	0	2.3219	0	2.8074	-1.0323	0.237925	0.72765	0	0
ENSG00000102230	PCYT1B	0	1	0	0	0	2.8074	0	2.3219	-1.0323	0.237925	0.72765	0	0
ENSG00000182612	TSPAN10	1.585	1	2.8074	3	2.8074	3.8074	2.585	3.3219	-1.0323	0.111674	0.544557	0	0
ENSG00000138823	MTTP	0	1	2.3219	0	2.3219	0	2.3219	2.8074	-1.0323	0.263808	0.756198	0	0
ENSG00000231367	LINC02613	0	2	2.585	1	4.3923	2	3.3219	0	-1.0323	0.385753	0.785624	0	NA
ENSG00000029993	HMGB3	8.1699	8.1033	7.6795	7.9069	9.9337	7.7616	8.633	9.6777	-1.0366	0.0893223	0.489436	0	0
ENSG00000072110	ACTN1	5.0444	4.3923	5.6724	5	6.3399	4.7549	5.6147	7.5469	-1.0368	0.159743	0.616935	0	0
ENSG00000170011	MYRIP	1	2	5.2854	5.4919	1	6.2854	5	5.6439	-1.038	0.552281	0.899378	0	0
ENSG00000263961	RHEX	2.585	2.3219	3	1	2	1.585	5.3923	4.0875	-1.0395	0.336129	0.756517	0	0
ENSG00000125810	CD93	4.0875	4.3219	3	4	6.375	3.585	4.7004	4.9069	-1.0395	0.157347	0.612607	0	0
ENSG00000136280	CCM2	9.3332	9.1421	8.5078	8.7649	10.0888	10.021	9.6987	10.0993	-1.04	0.00245894	0.0860358	0	0
ENSG00000182511	FES	3	4	2	3.4594	3.585	5.2479	4.0875	3.7004	-1.0403	0.117398	0.556849	0	0
ENSG00000165338	HECTD2	5.4919	5.858	5.858	5.0444	6.1085	7.0768	6.4757	6.7549	-1.0409	0.0102407	0.168831	0	0
ENSG00000141698	NT5C3B	7.5622	7.7142	7.0334	6.5699	8.9571	7.5622	8.0661	8.4594	-1.0413	0.038623	0.320431	0	0
ENSG00000261115	TMEM178B	5.6147	4.0875	8.4136	7.1699	6.5236	8.7142	7.9484	6.2668	-1.0418	0.382322	0.782492	0	NA
ENSG00000115507	OTX1	0	0	0	1	1	1	1.585	1.585	-1.0425	0.0135415	0.195847	0	0
ENSG00000172538	FAM170B	0	0	0	0	0	1	1.585	1.585	-1.0425	0.0316392	0.295688	0	NA
ENSG00000187527	ATP13A5	0	0	0	0	1	0	1.585	1.585	-1.0425	0.0316392	0.295688	0	0
ENSG00000249383	LINC02071	0	0	0	0	0	1.585	1	1.585	-1.0425	0.0316392	0.295688	0	NA
ENSG00000168309	FAM107A	0	0	1	0	1.585	2.585	1	0	-1.0425	0.13083	0.580387	0	0
ENSG00000237361	TUSC8	0	1	0	0	0	2.585	1.585	1	-1.0425	0.13083	0.580387	0	NA
ENSG00000161911	TREML1	0	0	0	0	0	1.585	2.585	0	-1.0425	0.152056	0.602024	0	0
ENSG00000122877	EGR2	1	1	2.585	1.585	1	3.1699	3.1699	3	-1.0425	0.159037	0.615216	0	NA
ENSG00000184828	ZBTB7C	0	0	0	1	0	1	3.1699	1	-1.0425	0.194532	0.66735	0	0
ENSG00000120457	KCNJ5	0	0	0	0	1	0	0	3.1699	-1.0425	0.212466	0.691252	0	0
ENSG00000189419	SPATA41	0	0	0	0	0	0	1	3.1699	-1.0425	0.212466	0.691252	0	NA
ENSG00000237928	NFIA-AS2	0	0	0	0	0	3.1699	0	1	-1.0425	0.212466	0.691252	0	NA
ENSG00000245164	LINC00861	0	0	0	0	0	0	1	3.1699	-1.0425	0.212466	0.691252	0	NA
ENSG00000138771	SHROOM3	1	2	0	1.585	2.585	0	2.585	3.585	-1.0425	0.281371	0.756517	0	0
ENSG00000109944	JHY	0	0	0	0	0	0	0	4.1699	-1.0425	0.355918	0.756517	0	0
ENSG00000198807	PAX9	0	0	0	0	0	0	0	4.1699	-1.0425	0.355918	0.756517	0	0
ENSG00000204352	C9orf129	0	0	2	1.585	4.1699	1	2.585	0	-1.0425	0.360886	0.760908	0	NA
ENSG00000111886	GABRR2	7.0875	7.0661	6.858	6.6865	8.1599	7.8517	7.2095	8.6475	-1.0426	0.0163287	0.215652	0	0
ENSG00000225465	RFPL1S	3.9069	1.585	1.585	0	0	3.7004	3.4594	4.0875	-1.0426	0.433365	0.821652	0	NA
ENSG00000237232	ZNF295-AS1	5.3576	4.0875	6.0224	5.585	5.9542	6.4263	6.8202	6.0224	-1.0427	0.0645476	0.41733	0	0
ENSG00000178217	SH2D4B	9.1085	8.5661	9.3399	9.5078	9.9972	11.3734	10.0755	9.2479	-1.0429	0.0758435	0.453422	0	0
ENSG00000136718	IMP4	10.9801	11.0947	10.3619	10.4574	12.3487	10.5382	11.8262	12.3545	-1.0433	0.066303	0.424767	0	0
ENSG00000196182	STK40	9.4512	9.1898	9.0688	9.1447	10.4747	9.7194	10.3998	10.4388	-1.0446	0.00189513	0.0793071	0	0
ENSG00000219294	PIP5K1P1	0	0	4.5236	4.3923	1.585	4.7549	4.7549	2	-1.0447	0.524808	0.886427	0	NA
ENSG00000235760	MSH2-OT1	2.3219	0	4.3219	4.4594	3.4594	4.8074	4.7004	2.3219	-1.0465	0.416456	0.812187	0	NA
ENSG00000165434	PGM2L1	6.4594	5.9307	7.4429	7.0224	7.0768	8.697	8.0389	7.2288	-1.0465	0.0816248	0.467613	0	0
ENSG00000166147	FBN1	4.7549	3	6.3038	5.3923	5.7814	5.1699	6.5236	6.1699	-1.0484	0.214477	0.694332	0	0
ENSG00000187559	FOXD4L3	0	0	1.585	1	0	3.4594	2.3219	1	-1.0491	0.264097	0.756282	0	NA
ENSG00000274276	CBSL	0	1	3.1699	2.3219	3.9069	0	2.3219	4.4594	-1.0491	0.423163	0.816592	0	0
ENSG00000123352	SPATS2	7.6511	7.4346	7.8392	8	8.8202	8.5887	8.6439	9.0741	-1.0505	0.00067575	0.050339	0	0
ENSG00000235947	EGOT	0	1	5.9069	5.0444	0	8.2384	6.9189	1	-1.0515	0.692702	0.957021	0	0
ENSG00000180543	TSPYL5	8.5078	8.4998	6.7549	6.3038	6.7944	9.545	8.0928	9.8424	-1.052	0.291881	0.756517	0	0
ENSG00000108175	ZMIZ1	10.4838	10.4179	11.9968	11.668	12.043	13.0072	12.464	11.2738	-1.0554	0.1011	0.521082	0	0
ENSG00000136404	TM6SF1	5.7279	5.3576	5.2095	5.2479	6.3576	5.0875	7.1898	7.1396	-1.0579	0.0808782	0.465527	0	0
ENSG00000151615	POU4F2	2.8074	2.585	1.585	3.1699	3.9069	3.3219	3.7004	3.4594	-1.0604	0.0266706	0.273171	0	0
ENSG00000216937	CCDC7	4.9542	5.5546	6.7682	7.0875	6.1085	7.7616	7.9069	6.8329	-1.0614	0.156794	0.611317	0	0
ENSG00000140199	SLC12A6	9.098	9.1523	9.8041	9.9293	9.716	12.268	10.7657	9.4818	-1.0619	0.164288	0.62389	0	0
ENSG00000107159	CA9	0	1	1.585	1	4.2479	1	1	1.585	-1.062	0.254283	0.746356	0	0
ENSG00000269891	ARHGAP19-SLIT1	0	0	0	0	0	0	4.2479	0	-1.062	0.355918	0.756517	0	NA
ENSG00000168779	SHOX2	1	0	5.2854	4	2.8074	3.4594	3.8074	4.4594	-1.062	0.441223	0.827762	0	0
ENSG00000130956	HABP4	5.9307	5.585	5.3923	4.7004	6.9189	5.1293	6.2479	7.5622	-1.0625	0.117047	0.55605	0	0
ENSG00000249993	BFSP2-AS1	1	2.3219	3.7004	2.8074	4.0875	2.3219	4.0875	3.585	-1.063	0.180094	0.647064	0	NA
ENSG00000143375	CGN	4.3219	4.858	4	4.7549	5.585	4.858	5.1293	6.6147	-1.063	0.0499851	0.367726	0	0
ENSG00000114745	GORASP1	10.4757	10.5736	9.6777	10.0251	11.5948	10.9679	11.0396	11.4046	-1.0637	0.00595279	0.127225	0	0
ENSG00000187033	SAMD7	1	3.7004	2.585	3.4594	3.585	3.7004	3.3219	4.3923	-1.0637	0.154064	0.606498	0	NA
ENSG00000112576	CCND3	10.9293	11.0014	10.374	10.6821	12.2447	11.5845	11.7649	11.6493	-1.0641	0.00208042	0.08066	0	0
ENSG00000169047	IRS1	7.7142	5.9069	8.7279	8.6147	8.7616	8.4388	9.5216	8.4998	-1.0645	0.178027	0.643562	0	0
ENSG00000121594	CD80	5.4594	3.585	5.4594	7.8887	6.1497	5.4594	8.3707	6.6724	-1.0649	0.361705	0.761721	0	0
ENSG00000138162	TACC2	2.3219	0	5.1699	4.0875	2.8074	5.7004	1	6.3399	-1.0671	0.550017	0.89747	0	0
ENSG00000187134	AKR1C1	1.585	1	0	0	1	0	1	4.858	-1.0683	0.38615	0.786056	0	0
ENSG00000215548	FRG1JP	6.3219	6.3923	6.7279	7.6653	8.3487	8.1137	6.9069	8.0112	-1.0683	0.0533959	0.379806	0	NA
ENSG00000245275	SAP30L-AS1	1.585	2.585	5.585	5.5236	4	5.6724	5.3576	4.5236	-1.0688	0.365286	0.764659	0	NA
ENSG00000255823	MTRNR2L8	1.585	2	2.3219	0	2.3219	1.585	2.585	3.7004	-1.0714	0.164256	0.62389	0	NA
ENSG00000089060	SLC8B1	8.633	8.8297	9	8.9513	9.9715	9.7566	10.0112	9.9629	-1.0721	3.85e-05	0.0176158	0	0
ENSG00000179774	ATOH7	0	1.585	0	1.585	4.4594	0	2	1	-1.0724	0.350814	0.756517	0	0
ENSG00000227165	WDR11-AS1	0	2.585	3	3.7004	2.3219	4.0875	4	3.1699	-1.0735	0.281277	0.756517	0	NA
ENSG00000144802	NFKBIZ	8.4512	7.7682	8.4471	8.1033	8.8517	8.6073	9.9263	9.6812	-1.0742	0.0238583	0.262551	0	0
ENSG00000236609	ZNF853	4.7549	4.1699	4.5236	5.1699	5.858	5.5236	5.8074	5.7279	-1.0746	0.00289407	0.0914201	0	NA
ENSG00000033327	GAB2	8.5275	8.9513	9.2119	10.3038	10.0334	11.4914	10.9016	8.8704	-1.0756	0.166986	0.626758	0	0
ENSG00000198821	CD247	3.1699	3.4594	4.0875	3.3219	5.1699	3.585	5.1293	4.4594	-1.0762	0.0436236	0.343494	0	0
ENSG00000153814	JAZF1	7.4512	7.7482	7.0768	7.4757	9.0526	7.7682	8.5157	8.7211	-1.0764	0.0124076	0.186655	0	0
ENSG00000103067	ESRP2	5.9069	4.4594	8.0875	7.4346	7.5774	7.585	7.3129	7.7211	-1.077	0.235095	0.72299	0	NA
ENSG00000265293	ARGFXP2	1.585	0	5.9542	5.6439	3.1699	5.2479	5.7549	3.3219	-1.0779	0.531195	0.889675	0	NA
ENSG00000206113	CFAP99	0	1.585	3.1699	1.585	3.4594	2.8074	2.8074	1.585	-1.0798	0.203231	0.680606	0	NA
ENSG00000169621	APLF	5.8329	5.858	6.1699	6.3576	6.8948	7.2479	7.5392	6.858	-1.0804	0.00187459	0.0788801	0	0
ENSG00000260886	TAT-AS1	0	0	0	0	2.3219	1	1	0	-1.0805	0.0637722	0.41483	0	NA
ENSG00000124839	RAB17	0	1	0	0	2.3219	2	0	1	-1.0805	0.112625	0.547161	0	0
ENSG00000139656	SMIM2	0	0	1	0	0	2	2.3219	1	-1.0805	0.112625	0.547161	0	NA
ENSG00000178997	EXD1	0	0	0	1	0	1	2.3219	2	-1.0805	0.112625	0.547161	0	0
ENSG00000197291	RAMP2-AS1	1	0	0	0	2	0	1	2.3219	-1.0805	0.112625	0.547161	0	0
ENSG00000165807	PPP1R36	0	0	0	0	0	2.3219	2	0	-1.0805	0.135751	0.580387	0	0
ENSG00000175766	EIF4E1B	0	0	0	0	2	0	0	2.3219	-1.0805	0.135751	0.580387	0	NA
ENSG00000196427	NBPF4	0	0	0	0	0	0	2	2.3219	-1.0805	0.135751	0.580387	0	NA
ENSG00000226074	PRSS44P	0	0	0	0	0	2	0	2.3219	-1.0805	0.135751	0.580387	0	NA
ENSG00000175170	FAM182B	1.585	0	0	0	2.3219	1	0	2.585	-1.0805	0.184531	0.652471	0	NA
ENSG00000237515	SHISA9	0	0	0	1.585	1	2.3219	2.585	0	-1.0805	0.184531	0.652471	0	NA
ENSG00000123560	PLP1	0	0	1	0	0	1	3.3219	1	-1.0805	0.198442	0.673238	0	0
ENSG00000226397	C12orf77	0	0	0	1	0	1	1	3.3219	-1.0805	0.198442	0.673238	0	NA
ENSG00000180934	OR56A1	0	0	0	0	1	3.3219	0	0	-1.0805	0.217055	0.696744	0	NA
ENSG00000198028	ZNF560	0	0	0	0	1	0	0	3.3219	-1.0805	0.217055	0.696744	0	0
ENSG00000163623	NKX6-1	0	0	0	0	0	0	0	4.3219	-1.0805	0.355918	0.756517	0	0
ENSG00000228639	ROCR	0	0	0	0	0	0	4.3219	0	-1.0805	0.355918	0.756517	0	NA
ENSG00000275340	FGD5P1	0	0	0	0	0	0	0	4.3219	-1.0805	0.355918	0.756517	0	NA
ENSG00000144810	COL8A1	0	0	2	1.585	1	2.585	4.3219	0	-1.0805	0.356255	0.7567	0	0
ENSG00000204960	BLACE	1	0	0	0	0	5.3219	0	0	-1.0805	0.455215	0.838658	0	NA
ENSG00000115380	EFEMP1	0	2.3219	0	3.3219	2.3219	4.3219	0	3.3219	-1.0805	0.420464	0.814867	0	0
ENSG00000237499	WAKMAR2	4.8074	2.585	4	3	2.3219	7.9009	5.3219	3.1699	-1.0806	0.451655	0.836885	0	NA
ENSG00000239463	HLA-DMA	10.6733	11.1693	10.0362	10.043	11.6926	11.4924	11.3729	11.6896	-1.0814	0.00902049	0.158209	0	NA
ENSG00000166313	APBB1	6.8202	7.375	6.8329	7.2854	8.5736	7.3576	8.0112	8.697	-1.0815	0.0189488	0.231341	0	0
ENSG00000070778	PTPN21	1	2.3219	2.8074	5.1699	4.2479	3.4594	3.4594	4.4594	-1.0818	0.278743	0.756517	0	0
ENSG00000166845	C18orf54	7.0553	6.2095	7.4998	7.7682	7.9542	8.2095	8.7781	7.9189	-1.082	0.0336933	0.305045	0	0
ENSG00000215580	BCORP1	2	1	2.8074	2	2.585	2.585	2.585	4.3923	-1.085	0.112556	0.547161	0	0
ENSG00000283611	TMEM274P	0	0	4.0875	4.6439	1	5.1293	5.3576	1.585	-1.0851	0.548745	0.896741	0	NA
ENSG00000185818	NAT8L	6.8455	6.5546	8.375	8.633	9.3859	6.7004	8.9484	9.7142	-1.0852	0.254145	0.746356	0	0
ENSG00000106078	COBL	7.2095	7.3129	8.8673	7.8642	7.7415	8.96	9.2336	9.6671	-1.0871	0.100658	0.519865	0	0
ENSG00000111291	GPRC5D	0	5.1293	1	0	0	0	5.5236	4.9542	-1.0871	0.596946	0.922172	0	0
ENSG00000243789	JMJD7	5	4.3219	5.0875	4.9069	6.0444	5.8826	5.9307	5.8074	-1.0872	0.000931729	0.0566864	0	NA
ENSG00000164976	MYORG	3.8074	2.8074	5.3576	5.2854	4.9542	5.1293	6	5.5236	-1.0873	0.149881	0.598751	0	0
ENSG00000156509	FBXO43	5.2479	5.585	5.8074	3.585	6.5999	5.2479	6.585	6.1497	-1.0893	0.116929	0.555988	0	0
ENSG00000123570	RAB9B	4	3.4594	4.7549	4.6439	5.5546	5	4.9069	5.7549	-1.0895	0.0247721	0.266136	0	0
ENSG00000118523	CCN2	5.9069	5.5546	5.1699	4.3923	3.7004	11.9421	5.4919	4.2479	-1.0897	0.592875	0.921028	0	0
ENSG00000106333	PCOLCE	3.8074	3.8074	3.3219	3.4594	5.2854	3	4.3219	6.1497	-1.0903	0.163501	0.623259	0	NA
ENSG00000127743	IL17B	3	1	2.8074	1	1.585	2.8074	3.3219	4.4594	-1.0916	0.227337	0.711848	0	0
ENSG00000224596	ZMIZ1-AS1	0	2	2.3219	3.1699	2.3219	4.9542	3.585	1	-1.0923	0.351291	0.756517	0	NA
ENSG00000175352	NRIP3	0	2	3.4594	3	1	4.2479	4.585	3	-1.0934	0.365475	0.764745	0	0
ENSG00000204991	SPIRE2	5	4.7549	6.0661	5.3219	7.2668	5.4919	6.7814	5.9773	-1.0936	0.0667747	0.425717	0	0
ENSG00000159176	CSRP1	5.9069	5.6724	5.0875	5.5236	7.0334	5.5236	6.6724	7.3399	-1.0947	0.0447566	0.348357	0	0
ENSG00000115170	ACVR1	4.3219	3.1699	4.7549	3.8074	3.3219	5.6724	5.585	5.858	-1.0958	0.162869	0.622797	0	0
ENSG00000134698	AGO4	8.0056	8.1898	8.2621	8.8329	9.543	9.3083	9.5812	9.2432	-1.0963	0.00143631	0.0691705	0	0
ENSG00000281388	SCARNA6	1	2	7.7415	7.5622	3	8.5699	8.7977	2.3219	-1.0964	0.676103	0.951959	0	NA
ENSG00000254427	LINC02696	2	0	0	1	1.585	1	2.8074	2	-1.0981	0.122494	0.570637	0	NA
ENSG00000235568	NFAM1	2.585	0	0	1	1.585	1.585	2	2.8074	-1.0981	0.154836	0.60828	0	0
ENSG00000171502	COL24A1	0	1	1	1.585	0	6.3923	0	1.585	-1.0981	0.50478	0.87318	0	0
ENSG00000166736	HTR3A	0	1	0	0	0	2.8074	1	1.585	-1.0981	0.135666	0.580387	0	0
ENSG00000145708	CRHBP	0	0	0	0	0	0	4.3923	0	-1.0981	0.355918	0.756517	0	0
ENSG00000228706	HCG4	0	0	0	0	0	0	0	4.3923	-1.0981	0.355918	0.756517	0	NA
ENSG00000167550	RHEBL1	3.585	3.4594	2.585	3	5.0444	3.585	4	4.3923	-1.0981	0.0292146	0.284927	0	0
ENSG00000226071	HLA-DPB2	0	3	2.3219	0	1.585	4.3219	1	2.8074	-1.0981	0.345211	0.756517	0	NA
ENSG00000165457	FOLR2	3.1699	1.585	1.585	3	4.3923	2	2.585	4.7549	-1.0981	0.219624	0.700273	0	0
ENSG00000164707	SLC13A4	2	4	6.2668	5.5236	4	6.9307	6.5546	4.7004	-1.0989	0.387526	0.787215	0	0
ENSG00000070540	WIPI1	4	5.3576	4.7004	5.4919	5.9069	6.4263	5.7814	5.8329	-1.0994	0.0258371	0.271303	0	0
ENSG00000165475	CRYL1	2	1.585	1	1.585	2.3219	2	2	4.2479	-1.1	0.105855	0.533575	0	0
ENSG00000117280	RAB29	6.9658	6.5078	6.5078	7.0553	8.6653	6.6865	7.7142	8.3707	-1.1	0.0548011	0.384488	0	0
ENSG00000039319	ZFYVE16	7.9069	7.7482	8.8948	8.6475	8.8642	10.0914	9.8218	8.8202	-1.1001	0.0428096	0.339745	0	0
ENSG00000142583	SLC2A5	10.42	9.9469	9.7022	9.6147	11.6653	9.1649	10.7756	12.479	-1.1003	0.183726	0.651191	0	0
ENSG00000151773	CCDC122	6.1293	6.0661	6.3219	6.3923	7.0768	7.5314	7.3576	7.3487	-1.1012	0.000101814	0.0226623	0	0
ENSG00000136449	MYCBPAP	1.585	0	0	2	2.3219	0	1.585	4.0875	-1.1023	0.311305	0.756517	0	0
ENSG00000183476	SH2D7	1	0	1	0	2.3219	0	4.0875	0	-1.1023	0.327365	0.756517	0	NA
ENSG00000121064	SCPEP1	7.9425	7.8202	7.3837	7.1898	9.1724	8.3707	8.4263	8.7814	-1.1036	0.00512169	0.118481	0	0
ENSG00000166143	PPP1R14D	0	2	1	3.1699	2.8074	3.3219	3.4594	1	-1.1047	0.258139	0.751221	0	0
ENSG00000236709	DAPK1-IT1	0	1	0	0	0	5.4263	0	0	-1.1066	0.453029	0.837626	0	NA
ENSG00000258405	ZNF578	1.585	1.585	3	3.1699	0	5.0875	5.3576	3.3219	-1.1068	0.429624	0.818915	0	NA
ENSG00000213057	C1orf220	5.7549	5.9307	5.9542	5.6147	7.1189	5.0444	7.2479	8.2715	-1.107	0.155243	0.608826	0	NA
ENSG00000233056	ERVH48-1	0	2.585	6.2854	5.0444	3.8074	5.4594	5.4919	3.585	-1.1072	0.483755	0.860217	0	NA
ENSG00000148798	INA	4.3923	5.3923	5.1293	4.4594	4.7549	4.9542	6.8948	7.1997	-1.1076	0.156336	0.610495	0	0
ENSG00000140839	CLEC18B	3.7004	4	5.3576	3.7004	4.5236	5.858	5.8074	5	-1.1076	0.0735453	0.447412	0	NA
ENSG00000182585	EPGN	1.585	1	1	2.3219	1.585	3.585	3.585	1.585	-1.1082	0.142637	0.591954	0	NA
ENSG00000274935	LILRA1	2	3.9069	4.0875	3.8074	5.6439	3.4594	4.0875	5.0444	-1.1084	0.158589	0.614414	0	NA
ENSG00000236296	GUSBP5	2.585	1.585	3.3219	4.585	3.1699	5.6439	4	3.7004	-1.1094	0.228242	0.713113	0	NA
ENSG00000176406	RIMS2	5.8329	8.4136	10.8186	10.403	8.683	11.446	10.5127	9.2644	-1.1095	0.425354	0.81674	0	0
ENSG00000104361	NIPAL2	6.5999	5.858	7	4.3923	7.4676	5	7.7549	8.0661	-1.1096	0.26687	0.756517	0	0
ENSG00000229918	DOCK9-AS1	0	0	3.4594	0	0	4.3219	3.585	0	-1.1119	0.469297	0.849315	0	NA
ENSG00000157654	PALM2AKAP2	9.9174	9.2969	10.6083	10.676	11.3548	10.9352	11.544	11.1235	-1.1147	0.0191652	0.232427	0	0
ENSG00000278224	PRICKLE4	7.1898	7.1497	6.8202	6.7682	8.3663	7.4919	8.2715	8.2574	-1.1148	0.00289793	0.0914201	0	NA
ENSG00000274338	CATSPERB	0	0	0	0	1	0	0	3.4594	-1.1149	0.220996	0.702108	0	NA
ENSG00000181634	TNFSF15	0	0	1	0	2	0	0	3.4594	-1.1149	0.251547	0.743058	0	0
ENSG00000176029	C11orf16	0	0	2.585	1	0	4.4594	3.585	0	-1.1149	0.431978	0.820786	0	0
ENSG00000241316	SUCLG2-AS1	3	2	4.7004	4.7004	4.585	5.4594	5.3576	3.4594	-1.1151	0.218515	0.699217	0	NA
ENSG00000168421	RHOH	10.3106	10.3026	10.6795	10.6119	11.5299	11.4242	11.8591	11.556	-1.1161	0.000176586	0.0276461	0	0
ENSG00000262155	LINC02175	4.1699	4.3219	6.1497	5.5546	6.1898	5.2479	7.5546	5.6724	-1.1171	0.158714	0.614414	0	NA
ENSG00000166619	BLCAP	10.0154	10.0348	9.6184	9.7715	11.2627	10.7039	10.941	11.0021	-1.1174	0.000330027	0.0367296	0	0
ENSG00000150961	SEC24D	6.8704	6.4263	7.4094	7.2479	8.1344	7.9307	8.6257	7.7347	-1.1179	0.00850204	0.153188	0	0
ENSG00000137501	SYTL2	5	5.5236	6.0444	6.2095	5.6439	5.7279	7.5314	8.3487	-1.1186	0.174097	0.635906	0	0
ENSG00000234079	HCG27	4.0875	5.6724	4.585	5.1293	6.4594	5	5.6439	6.858	-1.1218	0.0823258	0.469419	0	NA
ENSG00000186952	TMEM232	2.8074	1.585	4.7549	4.2479	4.5236	3.9069	5.2854	4.1699	-1.1227	0.199154	0.674106	0	0
ENSG00000113361	CDH6	1	0	0	0	3.9069	1.585	0	0	-1.123	0.285007	0.756517	0	0
ENSG00000137267	TUBB2A	6.7004	6.2479	6.1497	6.1293	7.2288	5.6439	8.0715	8.7846	-1.1253	0.15338	0.604643	0	0
ENSG00000137872	SEMA6D	0	0	0	0	0	0	0	4.5236	-1.1309	0.355918	0.756517	0	0
ENSG00000177182	CLVS1	0	0	0	0	0	0	0	4.5236	-1.1309	0.355918	0.756517	0	0
ENSG00000278530	CHMP1B2P	0	0	0	0	0	0	0	4.5236	-1.1309	0.355918	0.756517	0	NA
ENSG00000143772	ITPKB	7.3576	7.1599	8.4346	8.4757	8.8041	8.5962	9.4676	9.0848	-1.1312	0.0288373	0.282978	0	0
ENSG00000151117	TMEM86A	2.585	2.585	3.9069	3.585	4	3.9069	4.2479	5.0444	-1.1344	0.0380961	0.31975	0	0
ENSG00000162738	VANGL2	6.9658	6.9773	7.6147	7.6294	8.5999	8.0444	8.543	8.5392	-1.1348	0.00252592	0.087085	0	0
ENSG00000283051	LINC01668	1.585	2	2.585	2.585	4.8074	0	3.585	4.9069	-1.1361	0.370536	0.770174	0	NA
ENSG00000117477	CCDC181	3	2.3219	4.2479	3.8074	4.3219	4.7549	3.4594	5.3923	-1.1378	0.101788	0.523187	0	0
ENSG00000189057	FAM111B	8.8486	8.3619	8.4471	8.7616	10.7056	8.5353	9.8533	9.8765	-1.1379	0.0496196	0.366956	0	0
ENSG00000226803	ZNF451-AS1	1	1.585	5.1293	5	3	5.5236	5.4263	3.3219	-1.1394	0.409438	0.807585	0	NA
ENSG00000227811	INKA2-AS1	1	1	2.585	1	1.585	2.8074	3.1699	2.585	-1.1406	0.0714571	0.440918	0	NA
ENSG00000267673	FDX2	7.0444	6.7279	6.5236	6.2854	8.4998	6.7944	7.5078	8.3487	-1.1424	0.037044	0.31678	0	NA
ENSG00000165511	ZNF22-AS1	6.1085	5.9542	6.4429	5.9542	7.8517	7.8704	7.0224	6.2854	-1.1425	0.0280526	0.279638	0	0
ENSG00000092871	RFFL	4.4594	3.8074	5.2854	5.7279	5.6439	6.4429	6.5546	5.2095	-1.1427	0.0769717	0.455688	0	0
ENSG00000258498	DIO3OS	3.7004	4.585	5.3576	5.2479	7.5925	6.375	4.858	4.6439	-1.1446	0.197626	0.672457	0	0
ENSG00000056558	TRAF1	6.5236	6.1497	5.585	6	7.7682	6.2854	6.7279	8.0553	-1.1446	0.0480944	0.362735	0	0
ENSG00000234284	ZNF879	6.4429	4.8074	6	6.7004	7.098	7.5078	7.1085	6.8202	-1.1459	0.0411998	0.33362	0	NA
ENSG00000120498	TEX11	0	0	0	0	1	1	1	1.585	-1.1462	0.000227877	0.030809	0	NA
ENSG00000179133	C10orf67	0	0	0	0	0	1.585	2	1	-1.1462	0.0383741	0.31975	0	0
ENSG00000238755	LINC02006	0	0	0	0	1	0	2	1.585	-1.1462	0.0383741	0.31975	0	NA
ENSG00000168748	CA7	0	0	0	0	2	1.585	0	1	-1.1462	0.0383741	0.31975	0	0
ENSG00000280986	LINC01659	0	0	1.585	0	2	1	1.585	1.585	-1.1462	0.0424644	0.338523	0	NA
ENSG00000157335	CLEC18C	0	1	1.585	1	2	1	2.585	2.585	-1.1462	0.0609661	0.40624	0	NA
ENSG00000135333	EPHA7	0	0	0	0	0	2.585	1	1	-1.1462	0.0756214	0.452867	0	0
ENSG00000149596	JPH2	0	0	0	0	2.585	0	1	1	-1.1462	0.0756214	0.452867	0	0
ENSG00000235376	RPEL1	0	0	0	1	1.585	2	2	0	-1.1462	0.07685	0.455263	0	NA
ENSG00000214081	CYP4F30P	0	0	0	0	2.585	0	2	0	-1.1462	0.139167	0.585181	0	NA
ENSG00000225127	LINC00237	0	0	0	0	2.585	0	0	2	-1.1462	0.139167	0.585181	0	NA
ENSG00000138738	PRDM5	0	0	0	0	0	0	1.585	3	-1.1462	0.163512	0.623259	0	0
ENSG00000139971	ARMH4	0	0	0	0	0	3	0	1.585	-1.1462	0.163512	0.623259	0	0
ENSG00000151136	BTBD11	0	0	0	0	0	1.585	0	3	-1.1462	0.163512	0.623259	0	0
ENSG00000224168	TRIM31	0	1	0	1.585	3	0	1.585	2.585	-1.1462	0.188992	0.658321	0	NA
ENSG00000104432	IL7	1	1	1.585	0	2	0	3.1699	3	-1.1462	0.201398	0.67794	0	0
ENSG00000257582	LINC01475	0	0	0	0	1	0	0	3.585	-1.1462	0.224427	0.706372	0	NA
ENSG00000100095	SEZ6L	0	0	0	0	0	0	0	4.585	-1.1462	0.355918	0.756517	0	0
ENSG00000121297	TSHZ3	0	0	0	0	0	0	0	4.585	-1.1462	0.355918	0.756517	0	0
ENSG00000182968	SOX1	0	0	0	0	0	0	0	4.585	-1.1462	0.355918	0.756517	0	0
ENSG00000267690	LDLRAD4-AS1	0	0	0	0	0	4.585	0	0	-1.1462	0.355918	0.756517	0	NA
ENSG00000235374	SSR4P1	3.585	4.4594	4.6439	3.585	5.8329	5.4594	5.0444	4.5236	-1.1468	0.0279915	0.279486	0	NA
ENSG00000128791	TWSG1	6.1898	5.8074	6.1898	6.0224	7.2946	7.1799	7.6795	6.6439	-1.1471	0.00260601	0.0879202	0	0
ENSG00000185650	ZFP36L1	9.5999	9.3242	8.7482	8.9887	10.1886	10.1712	10.224	10.6662	-1.1473	0.00204515	0.0797382	0	0
ENSG00000129993	CBFA2T3	9.5333	9.8704	10.4898	10.2609	11.3674	11.0526	11.06	11.2644	-1.1475	0.0022388	0.083126	0	0
ENSG00000170677	SOCS6	5.1293	6.6439	6.9069	5.7004	7.1293	6.8455	7.7211	7.2761	-1.1479	0.0440352	0.345245	0	0
ENSG00000250632	LINC02171	0	1	0	2	2.3219	0	1.585	3.7004	-1.1518	0.251284	0.742743	0	NA
ENSG00000105289	TJP3	3.7004	3.585	4.858	4.6439	4.5236	5.3923	5.0875	6.3923	-1.1521	0.0638851	0.41483	0	0
ENSG00000189152	GRAPL	3.3219	4.2479	4.1699	4.585	4.3923	6.1898	5	5.3576	-1.1537	0.0465977	0.357096	0	NA
ENSG00000164106	SCRG1	0	1.585	5.9542	5.3923	2	7.3038	6.6582	1.585	-1.1539	0.600945	0.924261	0	0
ENSG00000239127	SNORD125	4.3923	4.5236	3.9069	4.585	5.8826	5.6724	5.6147	4.858	-1.155	0.00535843	0.121391	0	NA
ENSG00000175229	GAL3ST3	2.3219	0	0	3.3219	2	2.8074	2	3.4594	-1.1557	0.251594	0.743058	0	0
ENSG00000123130	ACOT9	8.2288	7.9307	7.96	7.5078	9.3987	9.1421	8.858	8.8517	-1.1558	0.0011228	0.0611063	0	0
ENSG00000285278	TFAP2A-AS2	0	1.585	1.585	0	0	0	2.585	5.2095	-1.1561	0.417258	0.812262	0	NA
ENSG00000102547	CAB39L	5	5.0875	5.2854	6.1699	6.7549	6.1497	6.5078	6.7549	-1.1561	0.00892606	0.15771	0	0
ENSG00000285443	ZYX	5.7549	5.7004	4.8074	5	6.9307	4.3923	6.1898	8.375	-1.1563	0.228764	0.713622	0	NA
ENSG00000196391	ZNF774	2.3219	1.585	2.585	2.3219	3.7004	2.3219	3.1699	4.2479	-1.1566	0.0467034	0.357563	0	NA
ENSG00000164050	PLXNB1	9.3264	9.7846	9.7632	9.9293	11.4003	10.9629	10.8329	10.2348	-1.1569	0.00549802	0.122902	0	0
ENSG00000234899	SOX9-AS1	0	0	0	0	0	0	4.6439	0	-1.161	0.355918	0.756517	0	NA
ENSG00000284350	KRT17P5	0	0	0	0	4.6439	0	0	0	-1.161	0.355918	0.756517	0	NA
ENSG00000272138	LINC01607	0	0	0	2	2.3219	0	1	3.3219	-1.161	0.237372	0.726932	0	NA
ENSG00000100422	CERK	9.8642	10.3208	9.8202	10.0417	11.2113	11.0362	10.9936	11.4497	-1.161	0.000280217	0.0336482	0	0
ENSG00000173801	JUP	7.9542	8.7781	7.9715	7.8265	8.0056	11.3376	8.1137	9.7177	-1.1611	0.204289	0.682409	0	0
ENSG00000082293	COL19A1	6.0444	5.1293	5.9773	5.9307	6.9773	6.6147	7.7748	6.375	-1.165	0.0206971	0.242935	0	0
ENSG00000115525	ST3GAL5	8.4635	8.7004	8.8138	8.7211	8.9425	10.9099	10.0755	9.4346	-1.1659	0.0355487	0.312078	0	0
ENSG00000001617	SEMA3F	4.2479	5.858	4.4594	5.3219	7.3309	4.585	6.0224	6.6147	-1.1664	0.143537	0.5938	0	0
ENSG00000125844	RRBP1	9.7912	9.7797	9.9915	9.6294	12.3233	10.1189	10.5421	10.8734	-1.1665	0.0526668	0.377119	0	0
ENSG00000131398	KCNC3	7.4757	8.1898	5.9773	4.0875	7.8887	7.1699	6.3923	8.9454	-1.1665	0.312255	0.756517	0	0
ENSG00000233080	LINC01399	0	0	1.585	4.0875	1	1.585	6.1699	1.585	-1.1669	0.477917	0.855518	0	NA
ENSG00000161681	SHANK1	2	3.1699	2.8074	3.3219	3.4594	1.585	3.1699	7.7549	-1.1675	0.421262	0.815341	0	0
ENSG00000120594	PLXDC2	1	1	0	0	0	4.0875	0	2.585	-1.1681	0.308991	0.756517	0	0
ENSG00000112782	CLIC5	2	1.585	1.585	0	1	2.585	2.8074	3.4594	-1.1705	0.137735	0.583179	0	0
ENSG00000198780	FAM169A	3.585	4.7004	5.3576	4.9542	4.3219	5.9542	5.9542	7.0553	-1.1721	0.135163	0.580387	0	NA
ENSG00000213923	CSNK1E	7.1898	5.858	6.1898	6.5392	7.9189	7.0553	7.3576	8.1344	-1.1723	0.0210886	0.245165	0	0
ENSG00000165312	OTUD1	7.3399	7.6724	7.6073	7.8704	8.2479	9.5507	9.1111	8.2715	-1.1728	0.013669	0.197223	0	NA
ENSG00000166394	CYB5R2	4.3923	3.9069	6.3923	6.3576	5.7279	7.2384	6.9189	5.858	-1.1735	0.169573	0.628179	0	0
ENSG00000178607	ERN1	7.1497	7.3399	8.3487	8.6935	10.8673	9.0821	8.7004	7.5774	-1.1739	0.18303	0.650207	0	0
ENSG00000095739	BAMBI	0	0	0	0	1	0	0	3.7004	-1.1751	0.227452	0.711961	0	0
ENSG00000248300	LINC02360	0	0	0	0	0	3.7004	0	1	-1.1751	0.227452	0.711961	0	NA
ENSG00000227676	LINC01068	1.585	0	0	0	1	1.585	3.7004	0	-1.1751	0.228413	0.713113	0	NA
ENSG00000165246	NLGN4Y	0	0	1.585	0	0	0	3.7004	2.585	-1.1751	0.291324	0.756517	0	0
ENSG00000104722	NEFM	0	0	0	0	0	0	0	4.7004	-1.1751	0.355918	0.756517	0	0
ENSG00000128709	HOXD9	0	0	0	0	0	0	0	4.7004	-1.1751	0.355918	0.756517	0	0
ENSG00000270946	CT45A9	0	0	0	0	0	0	0	4.7004	-1.1751	0.355918	0.756517	0	NA
ENSG00000154025	SLC5A10	5.3219	6.7944	7.375	6.7549	6.9189	8.8138	7.6935	7.5236	-1.1759	0.0929936	0.499886	0	0
ENSG00000075275	CELSR1	9.4367	10.0526	10.9196	10.4252	11.6129	10.8041	11.7026	11.4205	-1.1765	0.0195817	0.235756	0	0
ENSG00000182118	FAM89A	5.0875	5.7549	5	4.9542	6.8202	5.4919	6.6865	6.5078	-1.1774	0.0161015	0.214358	0	0
ENSG00000227051	C14orf132	5.9307	2.585	5.7279	7.5314	5.4919	8.6689	5.7549	6.5699	-1.1776	0.386279	0.786056	0	NA
ENSG00000064652	SNX24	4.1699	3	3.4594	4	5.5546	3.9069	4.5236	5.3576	-1.1783	0.0446141	0.347916	0	0
ENSG00000145721	LIX1	0	0	3.585	2	1	3.9069	3.8074	1.585	-1.1786	0.34409	0.756517	0	0
ENSG00000154845	PPP4R1	8.7039	8.1189	8.9069	8.4878	9.8872	9.6184	9.8502	9.5812	-1.1799	0.00071521	0.0515969	0	0
ENSG00000157514	TSC22D3	7.9425	7.6935	7.0112	8.2384	9.3945	8.9425	8.5661	8.7039	-1.1803	0.010023	0.167069	0	0
ENSG00000285312	C6orf52	1.585	3.3219	1.585	2.3219	3.7004	3	2.3219	4.5236	-1.183	0.107729	0.537377	0	NA
ENSG00000175544	CABP4	1.585	4.2479	5.1293	5.0875	5.0444	5.2854	5.1699	5.2854	-1.1839	0.206595	0.684463	0	0
ENSG00000118004	COLEC11	0	0	1.585	2	0	3	3	2.3219	-1.1842	0.228857	0.713667	0	0
ENSG00000168487	BMP1	4.6439	5.0875	5.7279	5.3219	5.6724	6.585	6.2288	7.0334	-1.1846	0.0177716	0.22432	0	0
ENSG00000188163	FAM166A	0	0	4.585	4.3219	1.585	4.0875	4.8074	3.1699	-1.1857	0.448479	0.834366	0	0
ENSG00000120694	HSPH1	11.3875	10.585	10.8956	10.3332	11.9611	11.4194	12.5319	12.0362	-1.1868	0.0101931	0.168505	0	0
ENSG00000163431	LMOD1	0	1	2	0	1.585	2.585	1	2.585	-1.1887	0.103021	0.526116	0	0
ENSG00000174938	SEZ6L2	0	1	0	0	2.585	0	0	3.1699	-1.1887	0.22344	0.704479	0	0
ENSG00000278767	SERPINA10	0	0	0	0	1.585	1.585	1.585	0	-1.1887	0.0240082	0.262551	0	NA
ENSG00000168484	SFTPC	0	0	0	0	0	1.585	3.1699	0	-1.1887	0.168227	0.626758	0	0
ENSG00000169862	CTNND2	0	0	0	0	0	0	1.585	3.1699	-1.1887	0.168227	0.626758	0	0
ENSG00000173156	RHOD	0	0	0	0	3.1699	1.585	0	0	-1.1887	0.168227	0.626758	0	0
ENSG00000196115	ADAM5	0	0	0	0	0	1.585	3.1699	0	-1.1887	0.168227	0.626758	0	NA
ENSG00000134769	DTNA	0	0	0	0	0	0	0	4.7549	-1.1887	0.355918	0.756517	0	0
ENSG00000080200	CRYBG3	6.4919	4.1699	8	7.5999	6	9.3641	9.0389	6.6147	-1.189	0.362716	0.763104	0	0
ENSG00000116717	GADD45A	9.8564	9.9278	8.8138	8.8826	11.4696	9.7549	9.9915	11.0272	-1.1907	0.0579884	0.395869	0	0
ENSG00000104154	SLC30A4	5.6147	6.0875	6.375	7.3309	7.1189	7.7944	8.1293	7.1293	-1.1909	0.0354547	0.311564	0	0
ENSG00000108370	RGS9	1	2.8074	1.585	4.858	1	5.1293	3.4594	5.4263	-1.1912	0.403476	0.801881	0	0
ENSG00000134245	WNT2B	3.4594	3.3219	5.9773	5.4263	5.3923	6.1497	6.4094	5	-1.1916	0.164165	0.62389	0	0
ENSG00000152784	PRDM8	2.3219	1	1	0	0	2.8074	1	5.2854	-1.1927	0.378249	0.777822	0	0
ENSG00000132704	FCRL2	10.3332	10.2276	8.9129	8.8041	10.5459	11.1013	9.8978	11.5127	-1.195	0.0690454	0.433064	0	0
ENSG00000164197	RNF180	1	0	0	0	0	2.3219	0	3.4594	-1.1953	0.233112	0.719559	0	0
ENSG00000189134	NKAPL	2	0	3	2	3.4594	5	1	2.3219	-1.1953	0.301305	0.756517	0	0
ENSG00000092068	SLC7A8	2	2.3219	0	0	1.585	2	1	4.5236	-1.1966	0.275764	0.756517	0	0
ENSG00000181896	ZNF101	8.6935	8.6184	9.2264	9.4717	10.4969	9.388	10.4147	10.5018	-1.1979	0.0126781	0.187825	0	0
ENSG00000188730	VWC2	1.585	0	4.585	2.585	0	8.4594	5.0875	0	-1.198	0.618775	0.933442	0	0
ENSG00000282655	PDCD6IPP2	2	0	1.585	2	2.585	1.585	0	6.2095	-1.1986	0.424901	0.81674	0	NA
ENSG00000150656	CNDP1	1	3.7004	3.8074	3.9069	3.3219	5.0444	4.3219	4.5236	-1.1993	0.179641	0.646196	0	0
ENSG00000183844	FAM3B	5.8074	4.6439	6.7682	5.2854	8.5812	6.8202	7.2574	4.6439	-1.1995	0.245989	0.736635	0	0
ENSG00000198691	ABCA4	0	0	0	0	1	2.8074	1	0	-1.2018	0.0856226	0.478648	0	0
ENSG00000213406	ANXA2P1	1	0	0	0	2	0	1	2.8074	-1.2018	0.11768	0.557617	0	NA
ENSG00000131885	KRT17P1	0	0	0	0	2.8074	0	2	0	-1.2018	0.142935	0.59229	0	NA
ENSG00000164761	TNFRSF11B	2.585	1	0	0	2	1	2.8074	2.585	-1.2018	0.151586	0.601205	0	0
ENSG00000146233	CYP39A1	0	0	0	0	1	0	3.8074	0	-1.2018	0.230143	0.714748	0	0
ENSG00000104723	TUSC3	0	1.585	0	0	2	0	0	4.3923	-1.2018	0.323132	0.756517	0	0
ENSG00000274000	LILRA2	5.4594	7.5469	7.098	7.375	7.1599	10.1357	7.5622	7.4346	-1.2033	0.203019	0.680284	0	NA
ENSG00000063127	SLC6A16	6.7279	7.3399	7.9484	7.9009	8.4346	9.4998	8.7748	8.0334	-1.2064	0.0289482	0.28342	0	0
ENSG00000159433	STARD9	9.8963	9.6055	11.0286	10.764	11.3832	11.8506	11.9589	10.9388	-1.2093	0.0263597	0.272008	0	NA
ENSG00000277445	CPEB1	2.3219	2.3219	3.585	0	3.7004	0	3.3219	6.0444	-1.2095	0.43662	0.823864	0	NA
ENSG00000183853	KIRREL1	4.1699	4.0875	3.9069	3.3219	5.0444	5.2095	4.4594	5.6147	-1.2104	0.00755475	0.144861	0	0
ENSG00000172159	FRMD3	2.8074	3.1699	4.0875	3.9069	3.7004	4.4594	7.1997	3.4594	-1.2118	0.231447	0.717321	0	0
ENSG00000233776	LINC01251	1	2.3219	0	0	1.585	2.585	1	3	-1.212	0.141126	0.589568	0	NA
ENSG00000088387	DOCK9	8.3576	7.8009	9.1007	8.3129	9.2192	10.8986	10.2276	8.098	-1.2179	0.117691	0.557617	0	0
ENSG00000206603	SNORA22B	0	1	3.4594	3.3219	2.3219	3.8074	4.5236	2	-1.2179	0.289531	0.756517	0	NA
ENSG00000164690	SHH	1.585	0	1	1.585	1	2.585	2	3.4594	-1.2186	0.104474	0.530418	0	0
ENSG00000188517	COL25A1	1.585	1	1	0	0	3	2	3.4594	-1.2186	0.194958	0.667863	0	0
ENSG00000175104	TRAF6	8.2992	8.2715	9.3794	9.2691	9.4553	10.9359	10.6777	9.0251	-1.2187	0.0696199	0.435764	0	0
ENSG00000204434	POTEKP	1.585	0	2.3219	0	2.8074	1.585	2.8074	1.585	-1.2194	0.123998	0.572965	0	NA
ENSG00000141959	PFKL	11.227	10.9549	11.3603	11.0049	12.32	12.2324	12.2128	12.6647	-1.2207	0.000134587	0.0250661	0	0
ENSG00000203910	C1orf146	0	0	3.8074	3.7004	2.3219	4.1699	3.585	2.3219	-1.2227	0.339771	0.756517	0	NA
ENSG00000154447	SH3RF1	2.8074	1	0	0	2	0	3	3.7004	-1.2233	0.284841	0.756517	0	0
ENSG00000180914	OXTR	4.3219	4.3219	4.9542	4.3219	6.4757	4.9069	5.5236	5.9069	-1.2233	0.015508	0.210448	0	0
ENSG00000186951	PPARA	6.7415	6.3576	8.2288	7.7279	8.0768	8.69	9.0224	8.1599	-1.2233	0.0457232	0.353768	0	0
ENSG00000127124	HIVEP3	4.9542	4.2479	6.1085	5.5236	5.1699	6.9542	7.0661	6.5392	-1.2238	0.0833576	0.472351	0	0
ENSG00000275798	BTNL2	2.585	4	4.585	5.2479	4.3219	6.585	5.5546	4.858	-1.2254	0.152703	0.60335	0	NA
ENSG00000129988	LBP	0	0	0	0	1.585	0	1	2.3219	-1.2267	0.0463854	0.356174	0	0
ENSG00000186838	SELENOV	0	0	0	0	1	1.585	2.3219	0	-1.2267	0.0463854	0.356174	0	NA
ENSG00000105996	HOXA2	0	0	0	1	0	2.585	2.3219	1	-1.2267	0.108912	0.539042	0	0
ENSG00000164124	TMEM144	0	0	1	0	1	0	2.3219	2.585	-1.2267	0.108912	0.539042	0	0
ENSG00000233087	RAB6D	0	0	0	0	0	2.3219	0	2.585	-1.2267	0.134895	0.580387	0	NA
ENSG00000235597	LINC01102	0	0	0	0	0	0	2.3219	2.585	-1.2267	0.134895	0.580387	0	NA
ENSG00000250120	PCDHA10	0	0	0	0	0	2.585	0	2.3219	-1.2267	0.134895	0.580387	0	NA
ENSG00000161905	ALOX15	0	0	1.585	0	2.3219	1	1.585	1.585	-1.2267	0.0431273	0.34091	0	0
ENSG00000135454	B4GALNT1	0	0	0	0	0	2.3219	1	1.585	-1.2267	0.0463854	0.356174	0	0
ENSG00000163958	ZDHHC19	1	2	0	0	3.3219	1.585	0	3	-1.2267	0.220711	0.701692	0	0
ENSG00000203721	LINC00862	0	0	2	1	0	3	3.3219	1.585	-1.2267	0.220711	0.701692	0	NA
ENSG00000154764	WNT7A	0	0	0	0	3.9069	0	0	1	-1.2267	0.23256	0.718602	0	0
ENSG00000214360	EFCAB9	0	0	3	1	0	3.3219	3	2.585	-1.2267	0.281229	0.756517	0	NA
ENSG00000143641	GALNT2	9.1699	8.633	9.2288	9.5718	10.3619	10.8384	10.1536	10.1573	-1.2269	0.00280709	0.089886	0	NA
ENSG00000198435	NRARP	4.7549	4.7549	5.8074	5.7279	6.2479	6.7415	5.2854	7.6795	-1.2273	0.0781354	0.458822	0	0
ENSG00000131379	C3orf20	3.1699	1	4.8074	4.1699	4.5236	5.0444	5.4919	3	-1.2282	0.262953	0.755934	0	0
ENSG00000144061	NPHP1	3.585	3.7004	3.4594	4.8074	4	6.3923	4.7549	5.3219	-1.2292	0.0830775	0.47122	0	0
ENSG00000111254	AKAP3	2.585	0	2.8074	1	2.3219	4.0875	2.3219	2.585	-1.231	0.170585	0.629867	0	0
ENSG00000121858	TNFSF10	5.9307	5.9773	5.2479	3.585	6.8455	5.9069	6.1898	6.7279	-1.2323	0.0863493	0.480965	0	0
ENSG00000111305	GSG1	0	0	4.0875	3.9069	1.585	5.7549	4.585	1	-1.2326	0.478161	0.855628	0	0
ENSG00000112149	CD83	8	7.4263	6.858	7.5546	9.2384	7.1396	8.8673	9.5275	-1.2335	0.0793915	0.461902	0	0
ENSG00000146205	ANO7	3	0	5.5236	5.3219	4.0875	5.3576	5.7549	3.585	-1.2348	0.407456	0.805718	0	0
ENSG00000085382	HACE1	6.8202	6.3923	7.0553	7.4263	8.1898	8.3794	8.1649	7.9009	-1.2352	0.00203004	0.0796823	0	0
ENSG00000179256	SMCO3	0	1.585	2.8074	3.7004	2.3219	3.8074	3.9069	3	-1.2359	0.211638	0.690405	0	0
ENSG00000177202	SPACA4	1	0	2.3219	2.8074	1.585	2.585	3.9069	3	-1.2369	0.172669	0.63399	0	0
ENSG00000223396	RPS10P7	1.585	2	0	2	3.1699	0	3.9069	3.4594	-1.2378	0.266277	0.756517	0	NA
ENSG00000230817	LINC01362	0	0	0	0	0	0	4.9542	0	-1.2385	0.355918	0.756517	0	NA
ENSG00000147231	RADX	7.2854	6.1699	7.1396	6.8826	7.9887	7.4263	8.1749	8.8455	-1.2395	0.0178247	0.224574	0	0
ENSG00000116824	CD2	11.883	10.2408	13.6373	14.359	12.7396	14.5335	14.0575	13.7574	-1.242	0.259845	0.753645	0	0
ENSG00000253873	PCDHGA11	3.3219	3.3219	4.0875	4.1699	3.3219	6.4919	6.3576	3.7004	-1.2426	0.206149	0.684066	0	0
ENSG00000137634	NXPE4	0	0	2	0	0	3.8074	3.1699	0	-1.2443	0.313761	0.756517	0	0
ENSG00000230267	HERC2P4	0	1	0	0	0	2.8074	3.1699	0	-1.2443	0.216626	0.696193	0	NA
ENSG00000277603	TPO	2.8074	2	1	1.585	1	8.7846	2.585	0	-1.2443	0.558042	0.902577	0	NA
ENSG00000183723	CMTM4	3.9069	3.4594	5.7814	5.1699	4.3923	6.9069	6.0224	5.9773	-1.2453	0.14878	0.598751	0	0
ENSG00000050555	LAMC3	1	1	3.4594	0	2	0	2	6.4429	-1.2459	0.451685	0.836885	0	0
ENSG00000231082	LINC02655	2.8074	1.585	1.585	2.8074	3.1699	4.9069	3.7004	2	-1.2482	0.124327	0.573469	0	NA
ENSG00000163110	PDLIM5	6.6865	5.8074	7.2288	6.2479	7.6439	6.6294	8.2574	8.4388	-1.2497	0.0494091	0.366956	0	0
ENSG00000278186	GOLGA8M	0	0	0	0	2	1	0	2	-1.25	0.0400578	0.32801	0	NA
ENSG00000196139	AKR1C3	0	0	0	0	0	1	1	3	-1.25	0.0941328	0.503107	0	0
ENSG00000179399	GPC5	0	0	0	0	0	2	3	0	-1.25	0.14663	0.598751	0	0
ENSG00000235722	TRIM31-AS1	0	0	0	0	2	0	0	3	-1.25	0.14663	0.598751	0	NA
ENSG00000090539	CHRD	1	1.585	2.585	0	3.585	1	3	2.585	-1.25	0.157449	0.612741	0	0
ENSG00000164742	ADCY1	1.585	1.585	5.2479	4.858	3.1699	4.2479	5	5.858	-1.25	0.32074	0.756517	0	0
ENSG00000176165	FOXG1	0	0	0	0	0	0	0	5	-1.25	0.355918	0.756517	0	0
ENSG00000250366	TUNAR	8.4136	6.2479	8.0768	7.6582	6.3923	11.3066	8.5812	9.1189	-1.2506	0.305213	0.756517	0	NA
ENSG00000225756	DBH-AS1	5.6724	4.7004	6.585	5.6724	7.1189	8.3443	6.375	5.8074	-1.2538	0.110267	0.541651	0	NA
ENSG00000035720	STAP1	9.1033	9.098	8.0553	7.4346	9.4959	9.5196	9.6618	10.0307	-1.2542	0.0266238	0.273171	0	0
ENSG00000170579	DLGAP1	1.585	3.8074	2.8074	1.585	3.585	2	4.0875	5.1293	-1.2543	0.188131	0.657802	0	0
ENSG00000135077	HAVCR2	1	0	2.3219	0	1.585	1.585	2	3.1699	-1.2545	0.108457	0.538657	0	0
ENSG00000189143	CLDN4	5.3923	6.1699	6.375	6.7142	8.0168	5.2479	7.3309	9.0741	-1.2546	0.19241	0.662999	0	0
ENSG00000165816	VWA2	0	0	0	1	0	3.7004	2.3219	0	-1.2556	0.233234	0.719798	0	NA
ENSG00000105088	OLFM2	2.585	1	5.6147	3.585	3.3219	5.3923	3.8074	5.2854	-1.2556	0.296405	0.756517	0	0
ENSG00000136603	SKIL	9.0444	9.2503	9.8595	10.1886	10.3298	11.1855	11.3652	10.4929	-1.2576	0.0140936	0.199718	0	0
ENSG00000128564	VGF	2.3219	3.1699	3.3219	3.585	4.7004	3.3219	4.9542	4.4594	-1.2593	0.0317294	0.295769	0	NA
ENSG00000225449	RAB6C-AS1	0	0	0	0	0	0	0	5.0444	-1.2611	0.355918	0.756517	0	NA
ENSG00000284227	DCHS2	0	0	0	0	0	0	0	5.0444	-1.2611	0.355918	0.756517	0	NA
ENSG00000181847	TIGIT	1	1	2.585	3.585	4.1699	3.585	2	3.4594	-1.2611	0.159424	0.615964	0	0
ENSG00000179023	KLHDC7A	0	0	0	0	0	1.585	0	3.4594	-1.2611	0.176111	0.639131	0	0
ENSG00000232458	LINC01450	0	0	0	0	0	0	3.4594	1.585	-1.2611	0.176111	0.639131	0	NA
ENSG00000104921	FCER2	5.0875	5.6439	3.1699	4.1699	5.9069	4.585	5.4263	7.1997	-1.2617	0.152435	0.602739	0	0
ENSG00000188428	BLOC1S5	2.8074	0	2.8074	2.8074	2.3219	4.7549	3.585	2.8074	-1.2618	0.201554	0.678069	0	NA
ENSG00000115738	ID2	5.1699	5.6147	4.8074	5.4919	6.375	4.3219	6.8826	8.5546	-1.2626	0.205999	0.684048	0	0
ENSG00000236320	SLFN14	0	1	2.3219	3.7004	1.585	5.585	2.585	2.3219	-1.2636	0.330177	0.756517	0	NA
ENSG00000114757	PEX5L	1.585	3.3219	5.2854	5.5546	2.8074	7.0768	6.0661	4.858	-1.2653	0.36994	0.76934	0	0
ENSG00000100583	SAMD15	3.585	3.7004	3.8074	4.585	5.2854	4.7549	5.6147	5.0875	-1.2662	0.00468729	0.112569	0	NA
ENSG00000105854	PON2	7.7549	7.3038	7.2761	4.8074	8.5962	7.7347	8.0715	7.8074	-1.2669	0.118738	0.560317	0	0
ENSG00000235217	TSPY26P	0	1	3.1699	4.585	3.4594	4.3219	4.4594	1.585	-1.2677	0.342577	0.756517	0	NA
ENSG00000174233	ADCY6	0	2	0	1	1	1.585	2.3219	3.1699	-1.2692	0.107173	0.536216	0	0
ENSG00000036530	CYP46A1	2.585	4.0875	4.1699	4	5.2095	4.585	4.7004	5.4263	-1.2697	0.0248852	0.266308	0	0
ENSG00000185761	ADAMTSL5	0	3	4.1699	3.4594	4.0875	3.8074	3.9069	3.9069	-1.2698	0.216623	0.696193	0	0
ENSG00000197121	PGAP1	5.3576	4.858	7.6439	8.7944	7.8455	7.4919	8.7616	7.6366	-1.2704	0.241007	0.731215	0	0
ENSG00000153132	CLGN	3.7004	3.9069	4.3923	4.0875	5.8074	3.7004	5.1293	6.5392	-1.2723	0.0866784	0.48204	0	0
ENSG00000220201	ZGLP1	6.5999	5.6724	5.4594	5	7.4346	6.0224	6.8329	7.5314	-1.2724	0.0389525	0.322139	0	0
ENSG00000008323	PLEKHG6	0	0	4.6439	5.0444	0	6.3399	5.1293	3.3219	-1.2757	0.540476	0.892341	0	0
ENSG00000237440	ZNF737	7.8948	7.5622	8.2192	8.6865	8.7108	9.7748	9.7944	9.1898	-1.2768	0.0112151	0.176921	0	NA
ENSG00000008853	RHOBTB2	7.5314	7.4429	7.9658	8.0224	9.9366	7.7347	9.4367	8.9658	-1.2778	0.0414629	0.335007	0	0
ENSG00000226864	ATE1-AS1	2.585	2.8074	4.0875	3	4	4.6439	4.7004	4.2479	-1.2781	0.0139893	0.199012	0	NA
ENSG00000149599	DUSP15	2.3219	3	2	1	4.3923	2.585	2	4.4594	-1.2787	0.14036	0.587851	0	0
ENSG00000117090	SLAMF1	2.585	0	2	2	3.585	3.8074	3.3219	1	-1.2823	0.187465	0.657131	0	0
ENSG00000188660	LINC00319	0	0	2	1.585	2.8074	0	2.585	3.3219	-1.2823	0.207972	0.68625	0	NA
ENSG00000125878	TCF15	0	0	0	0	0	0	0	5.1293	-1.2823	0.355918	0.756517	0	0
ENSG00000135838	NPL	4.9069	5.1699	4.3219	5.7814	6.375	5.4919	6.4429	7.0112	-1.2852	0.0256848	0.270855	0	0
ENSG00000132122	SPATA6	3.9069	0	2	0	3.3219	0	1	6.7279	-1.2857	0.4934	0.867768	0	0
ENSG00000163283	ALPP	3.1699	2.585	1	4.6439	4.4594	3.1699	4.3923	4.5236	-1.2866	0.167642	0.626758	0	0
ENSG00000275211	CYP2D6	2	0	2.8074	3.8074	2.8074	4.0875	3.7004	3.1699	-1.2876	0.183036	0.650207	0	NA
ENSG00000148180	GSN	6.1699	6.0661	6.3038	5.7004	7.6511	8.0168	7.3487	6.375	-1.2878	0.0138833	0.198207	0	0
ENSG00000230266	XXYLT1-AS2	4.5236	4.0875	5.3923	5.0444	5.3576	6.3219	5.7004	6.8202	-1.2881	0.0249691	0.266716	0	NA
ENSG00000163517	HDAC11	1	3.1699	3.1699	2.8074	3.4594	3.8074	3.4594	4.585	-1.291	0.0688051	0.432747	0	0
ENSG00000172940	SLC22A13	1	0	4.3219	4.2479	2.585	4.5236	5.0444	2.585	-1.292	0.353322	0.756517	0	0
ENSG00000140505	CYP1A2	0	0	0	0	1	1.585	0	2.585	-1.2925	0.0540939	0.381795	0	0
ENSG00000270757	HSPE1-MOB4	2	0	1	0	2.585	1	2.585	2	-1.2925	0.0774327	0.457527	0	NA
ENSG00000177875	CCDC184	0	0	0	0	1	0	1	3.1699	-1.2925	0.101458	0.522078	0	0
ENSG00000100373	UPK3A	0	0	0	0	3.1699	0	0	2	-1.2925	0.150112	0.598751	0	0
ENSG00000112186	CAP2	0	0	0	1	1.585	1	0	3.585	-1.2925	0.155417	0.609029	0	0
ENSG00000204361	NXPE2	0	0	1	1	1	2.585	0	3.585	-1.2925	0.179441	0.646117	0	NA
ENSG00000254842	LINC02551	0	0	2.3219	0	0	2.585	2.585	2.3219	-1.2925	0.181257	0.648323	0	NA
ENSG00000155659	VSIG4	0	0	0	1	0	3.1699	3	0	-1.2925	0.212088	0.691252	0	0
ENSG00000166206	GABRB3	0	1	0	0	0	1	0	5.1699	-1.2925	0.343504	0.756517	0	0
ENSG00000161647	MPP3	0	0	0	0	1.585	0	0	3.585	-1.2925	0.179441	0.646117	0	0
ENSG00000229950	TFAP2A-AS1	0	0	0	0	0	1.585	0	3.585	-1.2925	0.179441	0.646117	0	NA
ENSG00000231208	ZBTB46-AS1	0	0	0	0	0	3.585	0	1.585	-1.2925	0.179441	0.646117	0	NA
ENSG00000058085	LAMC2	2.585	0	2.3219	0	3.9069	1.585	1.585	3	-1.2925	0.205714	0.683667	0	0
ENSG00000173805	HAP1	1	5.1699	4.585	4.8074	5	5.5236	4.7549	5.4594	-1.2939	0.238413	0.728288	0	0
ENSG00000187140	FOXD3	3.1699	0	5.7814	7.9129	4.8074	1.585	5.9069	9.7415	-1.2941	0.608713	0.927888	0	0
ENSG00000203737	GPR52	0	0	6.8704	5.9542	2.3219	6.3923	6.9658	2.3219	-1.2943	0.585829	0.91821	0	0
ENSG00000185433	LINC00158	3.8074	3.585	2	3.4594	3.585	5.7814	4.858	3.8074	-1.295	0.0944522	0.503719	0	0
ENSG00000130307	USHBP1	3.585	3.3219	2.3219	3.1699	5.4263	2.585	4.5236	5.0444	-1.2951	0.108603	0.539042	0	0
ENSG00000108557	RAI1	8.5353	8.0056	9.5831	9.7698	10.4998	9.6987	10.6027	10.2842	-1.2979	0.0321985	0.298121	0	0
ENSG00000076043	REXO2	9.8218	9.817	9.3859	9.2691	11.2894	10.4094	10.7457	11.0437	-1.2986	0.00159433	0.0734113	0	0
ENSG00000185915	KLHL34	0	0	2	2	2.8074	2.585	3.8074	0	-1.2999	0.239599	0.729976	0	0
ENSG00000068078	FGFR3	4.8074	4.2479	5.8826	5.3923	6.8329	5.6724	5.4263	7.5999	-1.3003	0.08076	0.464994	0	0
ENSG00000261934	PCDHGA9	1	1	4.4594	3	1	5.858	5.8074	2	-1.3015	0.425249	0.81674	0	NA
ENSG00000184305	CCSER1	0	0	1.585	0	0	1	0	5.8074	-1.3056	0.400783	0.79955	0	0
ENSG00000244274	DBNDD2	0	0	2.3219	2	2.3219	2.585	2.3219	2.3219	-1.3072	0.0835854	0.472615	0	NA
ENSG00000173320	STOX2	0	1	0	0	0	1.585	0	4.6439	-1.3072	0.288521	0.756517	0	0
ENSG00000226159	LINC01375	0	0	6.4429	7.0875	2.585	8.8734	7.3129	0	-1.3102	0.660797	0.949924	0	NA
ENSG00000179431	FJX1	8.1997	7.6724	8.0444	8.9248	8.8887	10.2738	9.4717	9.4533	-1.3115	0.0147571	0.205448	0	0
ENSG00000165868	HSPA12A	0	0	0	0	0	0	1	4.2479	-1.312	0.240235	0.730528	0	0
ENSG00000242808	SOX2-OT	0	1.585	0	0	0	0	4.2479	2.585	-1.312	0.284186	0.756517	0	0
ENSG00000258708	SLC25A21-AS1	0	0	0	0	0	0	0	5.2479	-1.312	0.355918	0.756517	0	NA
ENSG00000120149	MSX2	0	0	2.3219	0	2.3219	0	0	5.2479	-1.312	0.376473	0.776176	0	0
ENSG00000183662	TAFA1	0	0	2.3219	1	0	6.2479	2.3219	0	-1.312	0.436244	0.823831	0	0
ENSG00000253910	PCDHGB2	0	2.3219	6.0661	5.2095	2	7.4094	6.2668	3.1699	-1.3122	0.511896	0.876631	0	NA
ENSG00000102606	ARHGEF7	12.0502	11.7744	12.7881	12.4099	12.5796	14.2863	13.9658	13.4448	-1.3135	0.0229523	0.257621	0	0
ENSG00000134398	ERN2	1.585	3	3	1	3.8074	2.8074	3.3219	3.9069	-1.3146	0.059422	0.401098	0	0
ENSG00000242715	CCDC169	1.585	0	0	0	0	0	0	6.8455	-1.3151	0.482367	0.859362	0	NA
ENSG00000001561	ENPP4	7.3923	7.4512	8.1447	7.7074	8.7515	9.1111	9.2119	8.8857	-1.3162	0.000601603	0.0487489	0	0
ENSG00000074803	SLC12A1	0	0	2.8074	1	2.585	2.585	1.585	2.3219	-1.3174	0.11001	0.541356	0	0
ENSG00000197381	ADARB1	8.0715	7.7879	9.4429	8.2574	10.6475	10.1687	9.8106	8.2046	-1.3179	0.0861537	0.480586	0	0
ENSG00000123453	SARDH	6.4263	5.2095	7.7279	6.9189	8.3129	9.1923	7.9944	6.0661	-1.3208	0.16861	0.626758	0	0
ENSG00000106688	SLC1A1	0	0	0	0	0	0	1.585	3.7004	-1.3214	0.182449	0.648881	0	1
ENSG00000232490	OSBPL10-AS1	1	1	4.1699	3	2	5.3923	6.0661	1	-1.3221	0.403505	0.801881	0	NA
ENSG00000251141	MRPS30-DT	2	0	3	1	1.585	2.3219	3.585	3.8074	-1.3248	0.162991	0.622988	0	NA
ENSG00000053438	NNAT	4.585	3.8074	6.5999	6.375	6.1699	7.4429	7.5622	5.4919	-1.3249	0.168801	0.626758	0	0
ENSG00000168874	ATOH8	2	0	2.3219	1.585	2.3219	4.2479	2.3219	2.3219	-1.3267	0.108838	0.539042	0	0
ENSG00000163491	NEK10	3	2.585	5.8329	4	3.1699	6.2854	6.1898	5.0875	-1.3287	0.24184	0.732697	0	0
ENSG00000107485	GATA3	0	0	0	0	1	0	2	2.3219	-1.3305	0.0444957	0.347215	0	0
ENSG00000146755	TRIM50	0	0	0	0	1	0	2.3219	2	-1.3305	0.0444957	0.347215	0	0
ENSG00000171956	FOXB1	0	0	0	0	1	0	2.3219	2	-1.3305	0.0444957	0.347215	0	0
ENSG00000223806	LINC00114	0	0	0	0	1	2.3219	2	0	-1.3305	0.0444957	0.347215	0	NA
ENSG00000256166	LINC02571	0	1.585	0	1.585	1	2	2.3219	3.1699	-1.3305	0.0830763	0.47122	0	NA
ENSG00000225077	LINC00337	0	1.585	0	0	2	0	2.3219	2.585	-1.3305	0.109653	0.540597	0	NA
ENSG00000106025	TSPAN12	0	0	0	0	0	1	1	3.3219	-1.3305	0.107837	0.537475	0	0
ENSG00000129991	TNNI3	0	0	0	0	2	0	0	3.3219	-1.3305	0.153344	0.604631	0	NA
ENSG00000175879	HOXD8	0	0	0	0	1	0	0	4.3219	-1.3305	0.241786	0.732697	0	0
ENSG00000196167	COLCA1	4.9542	5.2479	5.9307	6.1699	7	8.0875	6.5392	6	-1.331	0.0449543	0.349449	0	0
ENSG00000138685	FGF2	3.8074	2.8074	4.6439	4.5236	5.9773	4.3219	6.2854	4.5236	-1.3315	0.0877145	0.485087	0	0
ENSG00000150347	ARID5B	7.2574	6.7944	9.5078	9.3332	8.0334	11.1273	10.716	8.3443	-1.3321	0.255177	0.74698	0	0
ENSG00000165181	SHOC1	0	1.585	7.2854	4.9542	0	8.5999	7.5546	3	-1.3325	0.625658	0.935186	0	0
ENSG00000183696	UPP1	3.4594	4	3	3.7004	6.0224	3.1699	5.1293	5.1699	-1.3329	0.0823235	0.469419	0	0
ENSG00000106351	AGFG2	6.4757	6.8202	7.2384	7.1293	8.7074	8.3707	8.4051	7.5157	-1.3338	0.00493665	0.115964	0	0
ENSG00000179630	LACC1	6.9307	7.2192	7.0875	7.3038	8.2946	9.1824	8.1799	8.2288	-1.3361	0.00181438	0.0773741	0	0
ENSG00000158715	SLC45A3	2.585	1.585	1.585	2	3.4594	2.8074	2.585	4.2479	-1.3362	0.023358	0.259799	0	0
ENSG00000119280	C1orf198	4.8074	4	4.9069	4.6439	6.6724	4.0875	5.7004	7.2479	-1.3375	0.1129	0.547823	0	0
ENSG00000105357	MYH14	0	0	0	0	0	0	0	5.3576	-1.3394	0.355918	0.756517	0	0
ENSG00000234028	EIF2AK3-DT	4.5236	5.5546	5.4263	5.7004	6.4263	7.4919	6.5999	6.0444	-1.3394	0.0163195	0.215652	0	NA
ENSG00000172345	STARD5	2.8074	3.1699	4.1699	3	4.3923	4.7004	4.9542	4.4594	-1.3398	0.00658651	0.134571	0	0
ENSG00000123700	KCNJ2	2	2.3219	0	0	0	8.683	1	0	-1.3403	0.563402	0.904555	0	0
ENSG00000160200	CBS	0	1.585	2	3	4.3923	0	2.8074	4.7549	-1.3424	0.323859	0.756517	0	NA
ENSG00000180758	GPR157	5.9307	5.9069	6.5078	5.9069	10.4919	5.4919	6.6724	6.9658	-1.3424	0.263065	0.755946	0	0
ENSG00000231249	ITPR1-DT	3	3.8074	3.585	3.585	4.2479	4.9069	4.9542	5.2479	-1.3449	0.0026316	0.088284	0	NA
ENSG00000198324	PHETA1	6.6147	5.858	5.7814	5.7004	7.0444	7.6511	7.0112	7.6294	-1.3454	0.00275715	0.0892262	0	0
ENSG00000198915	RASGEF1A	3.7004	1	6.7549	2.8074	5.8074	5.3923	3.3219	5.1293	-1.3471	0.347357	0.756517	0	0
ENSG00000176692	FOXC2	0	1	0	0	2	1.585	0	2.8074	-1.3481	0.0800721	0.463519	0	0
ENSG00000166407	LMO1	0	0	1	0	2.585	0	1	2.8074	-1.3481	0.107486	0.537285	0	0
ENSG00000227110	LMCD1-AS1	0	0	0	0	2.585	0	2.8074	0	-1.3481	0.13452	0.580387	0	NA
ENSG00000187068	C3orf70	0	0	0	0	0	1.585	0	3.8074	-1.3481	0.185182	0.653436	0	0
ENSG00000154548	SRSF12	2.3219	3	5.1293	4.585	2.8074	7.4512	6	4.1699	-1.3481	0.309002	0.756517	0	0
ENSG00000019505	SYT13	0	0	0	0	1.585	0	2.8074	1	-1.3481	0.0611382	0.406371	0	0
ENSG00000007171	NOS2	0	0	0	0	1.585	2.8074	0	1	-1.3481	0.0611382	0.406371	0	0
ENSG00000103449	SALL1	0	1	0	0	2.8074	0	1.585	2	-1.3481	0.0800721	0.463519	0	0
ENSG00000142405	NLRP12	0	1.585	0	0	0	4.3923	0	2.585	-1.3481	0.283019	0.756517	0	0
ENSG00000277518	MUC6	3.3219	3.4594	6.5392	5.7004	4.4594	9.2784	6.3576	4.3219	-1.3491	0.375367	0.775198	0	NA
ENSG00000152620	NADK2	9.7347	9.5411	9.9454	9.9293	11.255	11.4257	11.3365	10.5353	-1.3505	0.000963518	0.0570978	0	0
ENSG00000039139	DNAH5	2.3219	1.585	3.3219	2.3219	1.585	3.1699	5.5546	4.6439	-1.3506	0.200814	0.677245	0	0
ENSG00000162627	SNX7	1	0	2	1	2.3219	1	0	6.0875	-1.3523	0.36941	0.768635	0	0
ENSG00000187676	B3GLCT	5.2479	3.585	5.6147	4.4594	5.2854	5.8074	6.8202	6.4094	-1.3538	0.0528138	0.377551	0	0
ENSG00000011332	DPF1	3.585	3.8074	4.1699	4.7004	6.9425	3	5.7814	5.9542	-1.3538	0.175038	0.637301	0	0
ENSG00000121764	HCRTR1	2	3	5.4919	5.7814	4.858	6.1085	5.1699	5.5546	-1.3545	0.211376	0.690248	0	0
ENSG00000271605	MILR1	7.5392	8.3576	7.4009	7.4594	9.2384	9.2021	8.4429	9.2946	-1.3553	0.00413615	0.105794	0	NA
ENSG00000154153	RETREG1	1.585	2.8074	5.0444	4.6439	2.8074	5.7004	6.1898	4.8074	-1.3561	0.263883	0.756198	0	0
ENSG00000196090	PTPRT	0	0	0	0	0	0	0	5.4263	-1.3566	0.355918	0.756517	0	0
ENSG00000237328	RAI1-AS1	4	3	5.7814	6.1293	5.7004	6.1497	6.8455	5.6439	-1.3572	0.137141	0.583179	0	NA
ENSG00000143631	FLG	0	0	0	2.3219	1.585	1.585	1	3.585	-1.3582	0.14484	0.597093	0	0
ENSG00000123454	DBH	4.1699	3.585	6.4263	5.7814	6.0224	7.9773	6.2288	5.1699	-1.359	0.1775	0.64246	0	0
ENSG00000167723	TRPV3	0	0	0	1.585	3.7004	0	0	3.3219	-1.3594	0.259231	0.752583	0	0
ENSG00000186496	ZNF396	2.8074	3.4594	2.3219	3.3219	4.9542	3.9069	4.1699	4.3219	-1.3606	0.00729875	0.14263	0	0
ENSG00000203867	RBM20	6.0875	6	5.2479	5.9307	7.585	5.1293	7.6511	8.3487	-1.362	0.11147	0.54385	0	NA
ENSG00000086062	B4GALT1	10.1861	10.3663	10.4073	10.891	11.6631	12.5071	11.9733	11.1573	-1.3625	0.00536088	0.121391	0	NA
ENSG00000057935	MTA3	8.2715	7.8329	8.3837	8.697	9.9352	9.1215	9.9233	9.6618	-1.3642	0.00196988	0.0793071	0	0
ENSG00000163534	FCRL1	11.9741	11.952	10.5584	9.5793	12.2285	13.1693	11.8933	12.2303	-1.3644	0.0783335	0.458993	0	0
ENSG00000135253	KCP	3.9069	0	1	5.8329	2.8074	0	6.9307	6.4594	-1.3644	0.542066	0.893506	0	NA
ENSG00000174473	GALNTL6	0	2.3219	3	0	2.3219	2	1	5.4594	-1.3649	0.313179	0.756517	0	0
ENSG00000162723	SLAMF9	0	0	0	0	0	4.4594	0	1	-1.3649	0.244568	0.735881	0	0
ENSG00000144868	TMEM108	0	1	1.585	1	3	1.585	1	3.4594	-1.3649	0.0864582	0.481255	0	0
ENSG00000228382	ITPKB-IT1	4.5236	5.2854	5.7279	5.585	6.9658	6.3576	6.4429	6.8202	-1.3662	0.00425552	0.107133	0	NA
ENSG00000234614	C2CD4D-AS1	2.585	2.3219	4.0875	3.7004	4.7549	3	6.5078	3.9069	-1.3687	0.162604	0.622712	0	NA
ENSG00000155066	PROM2	2.8074	2.8074	3	2.585	3.3219	5.1293	3.7004	4.5236	-1.3689	0.0165133	0.216835	0	0
ENSG00000247774	PCED1B-AS1	6.9887	7.2574	6.0444	5.7279	8.5584	7.0875	7.9307	7.9189	-1.3693	0.0279761	0.279486	0	NA
ENSG00000109089	CDR2L	2.8074	3.9069	3.9069	5.4263	6.3038	3.1699	6.1699	5.8826	-1.3697	0.185817	0.654149	0	0
ENSG00000275399	NLRP2	5.7549	2.3219	0	2.8074	9.29	0	5.4919	1.585	-1.3707	0.587774	0.918971	0	NA
ENSG00000198964	SGMS1	7.8074	7.7748	8.4919	8.1599	9.7682	9.2432	9.7846	8.9218	-1.371	0.00227123	0.0834998	0	0
ENSG00000006282	SPATA20	6.4263	6.4594	5.4919	5.5236	7.6366	6.1699	7.1085	8.4717	-1.3714	0.0477429	0.361733	0	0
ENSG00000256235	SMIM3	5.1699	5.3576	4.1699	5.0444	6.5392	7.5157	6.7142	4.4594	-1.3717	0.0987775	0.51443	0	0
ENSG00000231993	EP300-AS1	0	1	2.585	2.3219	3.4594	2.3219	2.8074	2.8074	-1.3723	0.0777438	0.458475	0	NA
ENSG00000105339	DENND3	6.3923	7.3923	8.1599	7.4263	9.4115	7.7347	7.7074	10.007	-1.3725	0.0937918	0.502314	0	1
ENSG00000207112	SNORA25	0	1	1	0	1	2.3219	2.585	1.585	-1.373	0.0247542	0.266136	0	NA
ENSG00000157782	CABP1	0	2	1	0	3.3219	0	2.585	2.585	-1.373	0.166375	0.626758	0	0
ENSG00000138829	FBN2	0	0	0	0	1.585	0	0	3.9069	-1.373	0.187679	0.657163	0	0
ENSG00000161243	FBXO27	0	0	0	0	1.585	0	0	3.9069	-1.373	0.187679	0.657163	0	0
ENSG00000174453	VWC2L	0	0	0	0	0	3.9069	1.585	0	-1.373	0.187679	0.657163	0	NA
ENSG00000265962	GACAT2	0	0	2	0	0	3.9069	2	1.585	-1.373	0.196975	0.671243	0	NA
ENSG00000073754	CD5L	0	1	1	1	2	1.585	3.3219	1.585	-1.373	0.0291156	0.284449	0	NA
ENSG00000188859	FAM78B	4.1699	4.0875	5	4.1699	3.4594	5.0444	7.6511	6.7682	-1.3739	0.200392	0.676685	0	0
ENSG00000119042	SATB2	8.6618	9.1215	10.4858	9.585	11.0369	11.5093	12.0327	8.7814	-1.3765	0.142104	0.590617	0	0
ENSG00000285107	CACNA1C-AS4	0	0	1	0	0	3.7004	2.8074	0	-1.3769	0.21324	0.692198	0	NA
ENSG00000172927	MYEOV	2.3219	2	1	1	5.2479	1.585	2	3	-1.3777	0.171487	0.631807	0	1
ENSG00000138670	RASGEF1B	7.6724	7.3399	7.7415	8.1749	8.9278	8.8734	9.5137	9.1267	-1.3782	0.000859524	0.0549221	0	NA
ENSG00000023902	PLEKHO1	8.7748	9.1799	7.2761	7.9189	9.8329	9.0954	9.5236	10.2155	-1.3794	0.0302959	0.289082	0	0
ENSG00000108684	ASIC2	0	0	1	3.4594	0	3.8074	3.1699	3	-1.3795	0.286009	0.756517	0	0
ENSG00000269743	SLC25A53	4.3219	3	4.0875	3.9069	5.3576	4.6439	5.585	5.2479	-1.3795	0.00781719	0.146639	0	0
ENSG00000262911	DNAJC28	2.3219	2.585	3.1699	3	3.3219	4.4594	4.1699	4.6439	-1.3796	0.0076521	0.145078	0	NA
ENSG00000154479	CCDC173	0	0	2.8074	3.3219	1.585	4.0875	3.1699	2.8074	-1.3801	0.229011	0.71371	0	NA
ENSG00000166173	LARP6	0	0	0	0	0	1	0	4.5236	-1.3809	0.245823	0.736635	0	0
ENSG00000183775	KCTD16	0	1.585	1	0	1.585	2	4.5236	0	-1.3809	0.222838	0.703828	0	0
ENSG00000244588	RAD21L1	0	0	1.585	0	0	0	7.1085	0	-1.3809	0.476929	0.855028	0	0
ENSG00000170365	SMAD1	11.183	11.0334	11.3636	11.3745	12.5922	12.6328	12.7603	12.5008	-1.3829	7.68e-06	0.0114851	0	0
ENSG00000197134	ZNF257	3.4594	0	2.3219	6.5546	1	7.3487	6.0661	3.4594	-1.3846	0.506755	0.873988	0	0
ENSG00000268658	LINC00664	0	0	1.585	0	0	2	2.3219	2.8074	-1.3861	0.107563	0.537285	0	NA
ENSG00000109501	WFS1	8.3443	8.0334	8.6546	8.3219	9.7432	9.9887	9.8887	9.2784	-1.3862	0.000470938	0.0423427	0	0
ENSG00000067182	TNFRSF1A	7.858	6.9425	8.2046	8.5157	8.9571	9.8281	9.2527	9.0307	-1.387	0.012415	0.186655	0	0
ENSG00000173218	VANGL1	5.585	3.585	5.7814	3	4.585	5.9069	6.2668	6.7415	-1.3872	0.1499	0.598751	0	0
ENSG00000170819	BFSP2	5.9069	5.0444	5.3576	4	6.4919	6.5392	6.0875	6.7415	-1.3878	0.0169096	0.218735	0	0
ENSG00000112837	TBX18	0	0	0	0	0	0	0	5.5546	-1.3886	0.355918	0.756517	0	0
ENSG00000174521	TTC9B	0	0	2.8074	0	2.3219	2.585	3.4594	0	-1.3897	0.221451	0.702332	0	0
ENSG00000182901	RGS7	0	0	0	2.8074	3.4594	1.585	3.3219	0	-1.3897	0.244531	0.735881	0	0
ENSG00000176014	TUBB6	9.5943	9.137	7.4838	7.2668	10.3309	8.9773	9.8138	9.9204	-1.3901	0.0760034	0.454228	0	0
ENSG00000169902	TPST1	3.4594	2.3219	4.0875	4.4594	5.3576	4.0875	4.8074	5.6439	-1.392	0.0533156	0.379531	0	0
ENSG00000154240	CEP112	6.5546	5.9069	6.7142	6.9658	7.3663	8.8611	8.5699	6.9189	-1.3937	0.0362151	0.315061	0	0
ENSG00000243612	HLA-DOB	7.9189	8.1799	6.7944	7.2668	9.2527	8.4878	8.5584	9.4367	-1.3939	0.0124642	0.186949	0	NA
ENSG00000204909	SPINK9	0	0	0	0	0	1.585	2	2	-1.3962	0.026088	0.271935	0	NA
ENSG00000224786	CETN4P	0	0	0	0	2	2	1.585	0	-1.3962	0.026088	0.271935	0	NA
ENSG00000147606	SLC26A7	0	0	1.585	1	1	2	2.585	2.585	-1.3962	0.0418571	0.336405	0	0
ENSG00000178795	GDPD4	0	0	0	0	2	2.585	1	0	-1.3962	0.0495088	0.366956	0	NA
ENSG00000239445	ST3GAL6-AS1	0	0	0	0	3	1.585	1	0	-1.3962	0.0674828	0.428565	0	NA
ENSG00000253490	LINC02099	0	0	0	0	0	1	1.585	3	-1.3962	0.0674828	0.428565	0	NA
ENSG00000277071	NLRP7	0	0	0	0	3.585	0	1	1	-1.3962	0.11844	0.55944	0	NA
ENSG00000122852	SFTPA1	0	0	0	1.585	4.1699	1	1	1	-1.3962	0.16613	0.626758	0	NA
ENSG00000124253	PCK1	0	0	0	0	4	0	0	1.585	-1.3962	0.189973	0.660707	0	0
ENSG00000137571	SLCO5A1	0	0	1	0	0	1	0	5.585	-1.3962	0.343239	0.756517	0	0
ENSG00000100292	HMOX1	1	2.585	2.3219	1.585	4.7549	1	3.3219	4	-1.3962	0.166634	0.626758	0	0
ENSG00000007314	SCN4A	6	7.1497	7.2192	7.4009	9.0634	7.7347	8.1599	8.4051	-1.3983	0.016246	0.215292	0	0
ENSG00000104938	CLEC4M	6.9189	6.2668	4.3923	5.585	7.4838	6.9069	6.7814	7.585	-1.3985	0.0514162	0.373165	0	0
ENSG00000142611	PRDM16	2.3219	1.585	0	1	2.3219	1	2.3219	4.858	-1.3987	0.188944	0.658321	0	0
ENSG00000088538	DOCK3	2.585	3.1699	5.3923	5.2095	4.2479	5.1699	5.0875	7.4512	-1.4	0.206274	0.684201	0	0
ENSG00000187730	GABRD	0	0	0	0	0	0	2.8074	2.8074	-1.4037	0.133975	0.580387	0	0
ENSG00000227053	MUC12-AS1	0	0	0	0	2.8074	0	0	2.8074	-1.4037	0.133975	0.580387	0	NA
ENSG00000198399	ITSN2	9.8595	9.6636	10.2773	9.825	11.0841	11.5999	11.4325	11.1254	-1.4042	0.000235113	0.0309679	0	0
ENSG00000128655	PDE11A	1	1	3	2	2.8074	4.3219	3.1699	2.3219	-1.4053	0.0707652	0.438725	0	0
ENSG00000273820	USP27X	4.1699	4.6439	3.4594	3.8074	5.9307	4.585	5	6.1898	-1.4062	0.0216059	0.248788	0	NA
ENSG00000186522	SEPTIN10	1	3	2.8074	2.3219	3.585	2.585	2	6.585	-1.4064	0.253821	0.746356	0	0
ENSG00000118276	B4GALT6	4.7549	3.9069	6.5236	6	6.1085	6.3038	6.5546	7.8455	-1.4068	0.0951867	0.505434	0	0
ENSG00000162174	ASRGL1	6.5236	5.7279	5.2479	4.4594	8	5.1293	6.4757	7.9887	-1.4087	0.134344	0.580387	0	NA
ENSG00000145685	LHFPL2	4.2479	4.8074	6.9425	7.2761	7.3219	6.375	7.9366	7.2761	-1.409	0.137545	0.583179	0	1
ENSG00000126583	PRKCG	9.3772	9.8297	8.633	9.0661	11.1447	10.851	10.058	10.4929	-1.4101	0.00640536	0.132717	0	0
ENSG00000140600	SH3GL3	0	0	0	0	1	0	0	4.6439	-1.411	0.248106	0.739699	0	0
ENSG00000179144	GIMAP7	0	0	0	0	0	5.6439	0	0	-1.411	0.355918	0.756517	0	0
ENSG00000161082	CELF5	0	2.3219	3	1.585	3.3219	2.3219	2.585	4.3219	-1.411	0.122181	0.569945	0	0
ENSG00000101938	CHRDL1	0	0	0	0	3.3219	0	0	2.3219	-1.411	0.143937	0.594778	0	0
ENSG00000214193	SH3D21	4.3219	5.0444	6.2668	6.1699	6.8455	6.4919	7.4429	6.6724	-1.4124	0.0326746	0.300881	0	0
ENSG00000144452	ABCA12	1.585	2.8074	6.2668	6.4094	3.585	8.2143	6.5999	4.3219	-1.4132	0.416031	0.812071	0	0
ENSG00000164111	ANXA5	8.7582	7.8642	6.7814	6.6582	9.2216	8.0389	8.7715	9.6847	-1.4137	0.0585592	0.398814	0	0
ENSG00000228812	LAMA5-AS1	0	0	2.3219	0	0	4.1699	3.8074	0	-1.4138	0.315656	0.756517	0	NA
ENSG00000198467	TPM2	6.375	5.9542	5.2854	4.858	8.4179	7.1189	6.4094	6.1898	-1.4158	0.0579746	0.395869	0	0
ENSG00000154016	GRAP	7.8704	7.983	7.2574	7.6294	9.137	9.5392	8.7347	9.0028	-1.4184	0.000874827	0.0549801	0	0
ENSG00000164627	KIF6	3.585	4.6439	5.6724	4.6439	5.7549	6.4919	5.6147	6.3576	-1.4185	0.0250987	0.267319	0	0
ENSG00000007866	TEAD3	1	1.585	7.1396	6.1699	3.585	6.7944	6.2854	4.9069	-1.4193	0.44181	0.828054	0	0
ENSG00000232082	RPS6KA2-IT1	0	0	1.585	0	0	4.4594	2.8074	0	-1.4205	0.270644	0.756517	0	NA
ENSG00000065717	TLE2	6.5699	6.8455	7.5314	7.6439	9.014	7.6147	8.1189	9.5294	-1.4216	0.0304025	0.289617	0	0
ENSG00000101670	LIPG	1.585	1	1	1.585	0	3.3219	2.585	4.9542	-1.4228	0.222385	0.703457	0	0
ENSG00000138835	RGS3	4.6439	4.6439	5.2479	4.858	6.3923	6.5546	6.3576	5.7814	-1.423	0.000662768	0.050339	0	0
ENSG00000263400	TMEM220-AS1	0	0	1.585	0	2	0	1.585	3.7004	-1.4251	0.147522	0.598751	0	NA
ENSG00000145777	TSLP	0	0	0	0	2	0	0	3.7004	-1.4251	0.161633	0.621145	0	0
ENSG00000245526	LINC00461	0	0	0	0	0	0	1	4.7004	-1.4251	0.24915	0.740186	0	0
ENSG00000153904	DDAH1	3.9069	3.1699	4.6439	4.8074	2.8074	6.1085	6.858	6.4594	-1.4263	0.204751	0.682578	0	0
ENSG00000104447	TRPS1	7.5999	7.4179	9.4676	8.0875	8.5999	10.5294	10.4767	8.6724	-1.4264	0.0916671	0.495991	0	0
ENSG00000169439	SDC2	1	1	0	0	0	3.8074	1.585	2.3219	-1.4286	0.140973	0.589226	0	0
ENSG00000284984	RHOU	1	0	1	0	2.8074	0	2.3219	2.585	-1.4286	0.0914818	0.495694	0	NA
ENSG00000116329	OPRD1	3.1699	3.4594	3.1699	2.8074	4.858	4.1699	4.3923	4.9069	-1.4301	0.000692542	0.0509689	0	0
ENSG00000125538	IL1B	0	0	1.585	3.1699	1	3	3.1699	3.3219	-1.4342	0.175612	0.638562	0	0
ENSG00000146001	PCDHB18P	0	1	1.585	0	2	3	1	2.3219	-1.4342	0.0459271	0.35457	0	0
ENSG00000170624	SGCD	0	0	2.585	0	1	2.3219	4	1	-1.4342	0.186306	0.655068	0	0
ENSG00000137261	KIAA0319	0	2	3.585	3	2.8074	4.2479	3.8074	3.4594	-1.4343	0.139926	0.586706	0	0
ENSG00000119547	ONECUT2	0	2.8074	2.8074	1	2.8074	4.0875	1	4.4594	-1.4349	0.219409	0.699951	0	0
ENSG00000163697	APBB2	9.5527	8.5999	9.4388	10.0154	10.9929	9.7039	11.5043	11.1478	-1.4356	0.0265173	0.272533	0	0
ENSG00000253159	PCDHGA12	2.8074	1	3.3219	3.1699	0	6.0444	6.5392	3.4594	-1.4359	0.401473	0.800314	0	NA
ENSG00000172380	GNG12	2.3219	3.3219	3.4594	3.1699	4.585	3.585	3.8074	6.0444	-1.4371	0.0571864	0.392836	0	0
ENSG00000159784	FAM131B	0	0	1	0	1.585	2.585	1	1.585	-1.4387	0.0131162	0.192114	0	0
ENSG00000164325	TMEM174	0	0	0	0	2.585	0	1.585	1.585	-1.4387	0.035938	0.313847	0	0
ENSG00000257556	LINC02298	1	0	0	0	2.585	1	0	3.1699	-1.4387	0.110076	0.541356	0	NA
ENSG00000187672	ERC2	0	0	0	0	1.585	0	0	4.1699	-1.4387	0.194053	0.666514	0	0
ENSG00000231453	LINC01305	0	0	0	0	4.1699	0	0	1.585	-1.4387	0.194053	0.666514	0	NA
ENSG00000206869	SNORA70F	0	0	0	0	0	1.585	3.1699	1	-1.4387	0.0731849	0.446597	0	NA
ENSG00000205628	LINC01446	0	0	0	0	0	0	0	5.7549	-1.4387	0.355918	0.756517	0	NA
ENSG00000095370	SH2D3C	8.6653	8.683	8.7748	8.6257	10.1267	10.2228	9.9901	10.1662	-1.4392	3.04e-07	0.00160177	0	0
ENSG00000135299	ANKRD6	5.2479	5.0444	6.5236	5.7004	6.7944	7.7616	7.1189	6.5999	-1.4396	0.013364	0.194651	0	0
ENSG00000128512	DOCK4	3.585	3.3219	6.0661	5.858	5.4594	6.1293	6.858	6.1497	-1.4414	0.114661	0.551892	0	0
ENSG00000162437	RAVER2	5.7004	4.1699	7.5622	6.375	7.2479	7.3837	7.4346	7.5078	-1.4416	0.0885654	0.487484	0	0
ENSG00000276982	OSCAR	0	3.585	2	2.585	4	3.4594	2.3219	4.1699	-1.4453	0.144951	0.597093	0	NA
ENSG00000253767	PCDHGA8	0	0	4.7549	4.5236	0	6.1898	6.2854	2.585	-1.4454	0.502752	0.872198	0	0
ENSG00000076826	CAMSAP3	6.6582	5	7.1699	6.7142	8.6221	5.8826	8.7879	8.0334	-1.4459	0.128832	0.580387	0	0
ENSG00000119782	FKBP1B	4.7004	3.1699	2.3219	4.5236	6	3.4594	4.9542	6.0875	-1.4463	0.133695	0.580387	0	0
ENSG00000139364	TMEM132B	6.7004	6.4094	6.6147	6.1898	6.2479	9.2192	8.6546	7.585	-1.4481	0.0719894	0.442794	0	0
ENSG00000231721	LINC-PINT	6.0875	5.2095	7.6147	7.6724	7.4009	7.9773	9.3509	7.6511	-1.449	0.0992919	0.515995	0	NA
ENSG00000232504	ST3GAL5-AS1	1.585	2	2.8074	2.585	0	6.1898	5	3.585	-1.4494	0.330775	0.756517	0	NA
ENSG00000231728	TMSB15B-AS1	2.585	3.1699	4.7004	3.8074	4.3923	5.4594	5	5.2095	-1.4496	0.028887	0.283161	0	NA
ENSG00000109466	KLHL2	8.5314	8.2992	8.1799	8.1497	9.3707	10.5708	9.8887	9.1293	-1.4498	0.00464355	0.11196	0	0
ENSG00000185630	PBX1	0	0	0	0	1	1	0	3.8074	-1.4518	0.126949	0.578885	0	0
ENSG00000120075	HOXB5	0	0	0	0	0	2.8074	3	0	-1.4518	0.134327	0.580387	0	0
ENSG00000182667	NTM	0	0	0	0	0	2.8074	0	3	-1.4518	0.134327	0.580387	0	0
ENSG00000278921	EPB41L4A-DT	0	0	0	0	0	0	3	2.8074	-1.4518	0.134327	0.580387	0	NA
ENSG00000198342	ZNF442	0	0	0	0	0	0	2	3.8074	-1.4518	0.163992	0.623869	0	0
ENSG00000253485	PCDHGA5	2.3219	0	5.0444	4.9542	2	7.3923	5.4263	3.3219	-1.455	0.422434	0.816247	0	NA
ENSG00000180891	CUEDC1	3.4594	3.585	3.4594	4.4594	5.5236	2.3219	5.9773	6.9658	-1.4563	0.208332	0.686745	0	NA
ENSG00000136859	ANGPTL2	4.2479	3.9069	6.9773	7.2095	6	7.3219	7.1699	7.6795	-1.4574	0.174831	0.637036	0	0
ENSG00000166025	AMOTL1	7.8455	5.7004	9.1699	8.0168	9.4717	9.1319	9.2046	8.7549	-1.4576	0.0958022	0.507276	0	NA
ENSG00000114251	WNT5A	8.1189	4	6.8202	9.6883	8.1799	7.3663	9.5353	9.3772	-1.4578	0.308315	0.756517	0	0
ENSG00000139117	CPNE8	0	2	2.3219	1	2	0	4.0875	5.0875	-1.4632	0.285335	0.756517	0	0
ENSG00000173548	SNX33	3	2.8074	4.2479	4.0875	5.2095	4.4594	5.4263	4.9069	-1.4648	0.0135313	0.195847	0	0
ENSG00000143889	HNRNPLL	7.7279	7.4512	8.3129	8.1699	9.8872	9.2527	9.9233	8.4676	-1.4672	0.00994275	0.166338	0	0
ENSG00000048462	TNFRSF17	4.4594	3.9069	1	3.1699	4.3219	4	5.1293	4.9542	-1.4673	0.117713	0.557617	0	0
ENSG00000224965	LINC02586	1	1	3	2.585	3.9069	2.3219	3.9069	3.3219	-1.4682	0.0628087	0.412517	0	NA
ENSG00000130775	THEMIS2	6.4594	7.7279	6.4263	7.9248	8.5546	8.4757	8.2854	9.1033	-1.4701	0.0153181	0.208946	0	0
ENSG00000133065	SLC41A1	8.6582	8.1189	8.8486	8.5392	10.128	10.4625	10.3554	9.1007	-1.4704	0.00551202	0.122902	0	0
ENSG00000172379	ARNT2	0	1.585	1	1	2	0	1.585	5.8826	-1.4707	0.298147	0.756517	0	0
ENSG00000065923	SLC9A7	10.8074	10.5784	11.567	11.6636	12.3092	13.3052	13.0104	11.8784	-1.4717	0.0131916	0.192619	0	0
ENSG00000275594	ADAM32	5.7549	3.9069	6.0224	4.7549	5.2854	8.2574	7.9366	4.858	-1.4746	0.192627	0.663489	0	NA
ENSG00000252213	SNORA74D	0	1	5.4263	5.4594	1	6.8455	7.3576	2.585	-1.4756	0.514598	0.879031	0	NA
ENSG00000136237	RAPGEF5	9.4656	9.1948	10.7969	10.6027	10.8849	11.7461	12.8607	10.4707	-1.4756	0.0677862	0.429595	0	0
ENSG00000186075	ZPBP2	0	1.585	2.3219	1	2.585	2.3219	2	3.9069	-1.4767	0.0618794	0.408767	0	0
ENSG00000125861	GFRA4	0	0	0	1	2.585	2	2.3219	0	-1.4767	0.0601336	0.403662	0	0
ENSG00000241735	FABP5P3	0	0	1	2.8074	2.3219	2.8074	2.585	2	-1.4767	0.0743015	0.449354	0	NA
ENSG00000234336	JAZF1-AS1	1.585	0	0	0	2.3219	0	2	3.1699	-1.4767	0.106999	0.536208	0	NA
ENSG00000221643	SNORA77	0	0	0	1.585	1.585	2.3219	2	1.585	-1.4767	0.0145491	0.203643	0	NA
ENSG00000074964	ARHGEF10L	0	0	0	0	0	1.585	1	3.3219	-1.4767	0.0783228	0.458993	0	0
ENSG00000197928	ZNF677	0	0	0	0	1	1.585	0	3.3219	-1.4767	0.0783228	0.458993	0	0
ENSG00000204789	ZNF204P	0	0	0	0	2.3219	0	0	3.585	-1.4767	0.14841	0.598751	0	NA
ENSG00000110427	KIAA1549L	2	3	2.3219	2.3219	4.1699	0	7.0661	4.3219	-1.4785	0.354072	0.756517	0	0
ENSG00000253537	PCDHGA7	1	1.585	5.4919	5.3219	2.3219	6.7682	6.6439	3.585	-1.48	0.399696	0.798675	0	NA
ENSG00000164344	KLKB1	3.7004	1	2.3219	2.3219	3.9069	3	3.4594	4.9069	-1.4822	0.0738334	0.448008	0	0
ENSG00000114204	SERPINI2	2.3219	1.585	1.585	2.585	2.8074	4.3923	3.8074	3	-1.4826	0.0162313	0.215292	0	0
ENSG00000164093	PITX2	1.585	0	0	0	0	1.585	0	5.9307	-1.4827	0.347894	0.756517	0	0
ENSG00000180530	NRIP1	8	7.2668	8.5962	9.6582	6.0444	13.1746	11.0314	9.2046	-1.4834	0.387378	0.787178	0	0
ENSG00000124181	PLCG1	10.9114	10.0403	11.5613	11.1497	12.9721	11.9241	12.6041	12.1016	-1.4848	0.00997329	0.166696	0	0
ENSG00000154040	CABYR	4.1699	3	4.4594	4.3923	5.5546	6.5392	4.1699	5.7004	-1.4856	0.0474214	0.360633	0	0
ENSG00000197444	OGDHL	1	1.585	2.3219	3	3.585	0	3.4594	6.8074	-1.4862	0.346984	0.756517	0	0
ENSG00000169418	NPR1	0	0	0	0	0	4.9542	0	1	-1.4885	0.253606	0.746344	0	0
ENSG00000152926	ZNF117	3.585	4.8074	5.2479	4.858	5.8074	6.4263	6.0224	6.2095	-1.4918	0.0080915	0.149484	0	0
ENSG00000102409	BEX4	7.7482	2.585	6.8455	6.2854	7.1085	6.5236	6.7415	9.0661	-1.4939	0.285649	0.756517	0	0
ENSG00000128310	GALR3	0	1	2.3219	1.585	2.3219	2.585	3.1699	2.8074	-1.4943	0.0287173	0.282712	0	0
ENSG00000121005	CRISPLD1	0	0	0	0	1.585	0	0	4.3923	-1.4943	0.199181	0.674106	0	0
ENSG00000146072	TNFRSF21	8.6439	9.0741	9.69	10.032	10.4858	11.272	11.4833	10.1774	-1.4946	0.0144991	0.203255	0	0
ENSG00000274114	ALOX15P1	3.8074	2.3219	3.585	3.7004	4.858	5.3219	4.9069	4.3219	-1.4985	0.00987133	0.165904	0	NA
ENSG00000186310	NAP1L3	3.1699	1.585	2.585	0	2	0	3.8074	7.5314	-1.4997	0.422928	0.816592	0	0
ENSG00000229267	SNHG31	3.7004	0	5.0444	5.3576	3.3219	7.0661	5.3923	4.3219	-1.5	0.345947	0.756517	0	NA
ENSG00000168334	XIRP1	0	0	1	1	3	3	2	0	-1.5	0.0971602	0.510175	0	0
ENSG00000233621	LINC01137	1	0	0	0	1	0	3	3	-1.5	0.106558	0.535718	0	NA
ENSG00000107863	ARHGAP21	3.3219	2	2.8074	2	2.8074	2.3219	4.1699	6.8329	-1.5007	0.207635	0.685804	0	0
ENSG00000178075	GRAMD1C	5.4919	7.4998	4.1699	6.1085	7.2288	6.9542	8.0498	7.0444	-1.5018	0.0871219	0.483328	0	0
ENSG00000205683	DPF3	2.585	1	3.8074	3.4594	4.4594	2.3219	5.1293	4.9542	-1.5033	0.146092	0.598751	0	0
ENSG00000116194	ANGPTL1	0	3.1699	7.5774	7.5392	4.1699	7.6221	8.1189	4.3923	-1.5042	0.503884	0.872984	0	0
ENSG00000140009	ESR2	5.3576	5.1699	6.5999	7.1997	7.0334	7.0112	8.9248	7.375	-1.5044	0.0651088	0.419473	0	0
ENSG00000162779	AXDND1	0	2	1	0	3.3219	0	3.7004	2	-1.5056	0.168968	0.626833	0	0
ENSG00000116667	C1orf21	1	0	0	0	0	2.3219	0	4.7004	-1.5056	0.238849	0.728886	0	0
ENSG00000100276	RASL10A	4.5236	3.3219	3.7004	3.3219	5.4919	6	5.4919	3.9069	-1.5057	0.0307238	0.292068	0	0
ENSG00000140403	DNAJA4	6.5699	5.8329	6.7415	5.7279	8.69	5.9773	7.8765	8.3531	-1.5062	0.0619116	0.408832	0	0
ENSG00000261504	LINC01686	0	1	2.585	3.585	3.4594	3.7004	3.4594	2.585	-1.5086	0.12151	0.56765	0	NA
ENSG00000139998	RAB15	5.6724	5.2854	7.7347	7.2854	8.2715	7.8138	8.6511	7.2761	-1.5086	0.0647429	0.418148	0	0
ENSG00000103723	AP3B2	1	0	2	0	2.3219	0	2.3219	4.3923	-1.509	0.188395	0.658228	0	0
ENSG00000171310	CHST11	6.0875	5.3576	7.3038	7.9715	7.7814	9.1396	8.9915	6.8455	-1.5094	0.108064	0.538121	0	0
ENSG00000005421	PON1	0	0	0	0	0	5.0444	0	1	-1.5111	0.255107	0.746905	0	0
ENSG00000273696	CT45A7	0	0	0	0	0	0	0	6.0444	-1.5111	0.355918	0.756517	0	NA
ENSG00000221946	FXYD7	2	2	0	0	1.585	3	2	3.4594	-1.5111	0.0813036	0.466652	0	NA
ENSG00000144647	POMGNT2	3.585	3.9069	3.1699	2	5.2095	4.585	3.1699	5.7549	-1.5144	0.0724059	0.444219	0	0
ENSG00000066248	NGEF	0	0	2.585	1.585	0	3.3219	3	3.9069	-1.5147	0.210212	0.68908	0	0
ENSG00000126861	OMG	1.585	2.585	4.7004	4.8074	4.4594	5.4594	5.4263	4.3923	-1.5149	0.124911	0.573843	0	0
ENSG00000182866	LCK	6.0224	5.6439	5.9069	5.9542	7.6366	6.2288	7.1293	8.6073	-1.5187	0.0234905	0.260921	0	0
ENSG00000168234	TTC39C	6.5236	6.1699	7.9009	7.6366	8.1396	9.2761	8.9129	7.9773	-1.5187	0.0270376	0.274619	0	0
ENSG00000131781	FMO5	4.8074	4.0875	5.8074	5.2095	5.5236	7.4009	7.1799	5.8826	-1.5188	0.0419989	0.337001	0	0
ENSG00000188877	POTEA	0	0	0	0	0	0	4.0875	2	-1.5219	0.170136	0.628863	0	NA
ENSG00000223764	LINC02593	2.3219	3.1699	2	0	3.4594	1.585	2.585	5.9542	-1.5229	0.233928	0.721006	0	NA
ENSG00000183090	FREM3	0	0	2	1	0	5.3923	3.7004	0	-1.5232	0.330586	0.756517	0	NA
ENSG00000151914	DST	6.2668	6.0661	7.1799	4.7549	5.5546	5.7549	9.7599	9.2923	-1.5235	0.261299	0.754982	0	0
ENSG00000169994	MYO7B	5.6724	5.3219	6.9658	5.585	7.3309	6.5999	6.9189	8.7912	-1.5239	0.0460466	0.354917	0	0
ENSG00000115355	CCDC88A	9.4263	9.2143	10.5469	10.4605	11.3343	11.3636	12.0815	10.9708	-1.5256	0.0104729	0.17113	0	0
ENSG00000022567	SLC45A4	5.2854	4.7549	5.7814	6.2479	7.2479	7.0875	7.0444	6.7944	-1.5262	0.00385234	0.103957	0	0
ENSG00000275575	PTP4A3	6.3576	7.4757	6.5699	5.8826	8.8392	7.1997	7.1699	9.1824	-1.5264	0.0511089	0.37254	0	NA
ENSG00000113448	PDE4D	5.6724	5.858	7.9773	7.8009	7.3309	10.0196	8.9687	7.098	-1.5272	0.150701	0.600043	0	1
ENSG00000198865	CCDC152	8.5661	7.6582	1.585	7.3129	7.6294	8.0279	7.3837	8.1948	-1.5284	0.375797	0.775646	0	0
ENSG00000101180	HRH3	0	1.585	1.585	3.1699	4.4594	1.585	2.3219	4.0875	-1.5285	0.157415	0.612741	0	0
ENSG00000129151	BBOX1	0	1.585	0	0	0	0	4.7004	3	-1.5289	0.260234	0.753934	0	0
ENSG00000158863	FAM160B2	7.5469	7.7142	7.7482	7.4094	9.3923	8.9129	8.7415	9.4878	-1.5289	0.000245335	0.0313137	0	0
ENSG00000150760	DOCK1	3.7004	2.3219	2	2.8074	2.585	2.3219	4.5236	7.5157	-1.5291	0.268496	0.756517	0	0
ENSG00000165752	STK32C	9.4717	9.0224	10.2854	8.9307	11.1408	11.3493	10.6627	10.676	-1.5296	0.00496439	0.116465	0	0
ENSG00000093134	VNN3	2	2.3219	1	1	3.8074	0	4.2479	4.3923	-1.5314	0.212959	0.691871	0	0
ENSG00000149050	ZNF214	0	0	0	0	1	0	2.3219	2.8074	-1.5323	0.0530969	0.37886	0	NA
ENSG00000279020	C18orf15	0	0	0	0	0	5.1293	1	0	-1.5323	0.256481	0.749127	0	NA
ENSG00000181894	ZNF329	4.585	3.4594	5.2095	4.9069	5.2479	5.7279	6.8074	6.5078	-1.5326	0.0262486	0.272008	0	0
ENSG00000232021	LEF1-AS1	2.8074	3.4594	4.3219	3	4.5236	7.0224	4.858	3.3219	-1.5343	0.11811	0.558774	0	NA
ENSG00000182057	OGFRP1	3.1699	1	4.4594	3.1699	4.3923	3.7004	5.3219	4.5236	-1.5347	0.100326	0.519308	0	NA
ENSG00000248494	LNX1-AS2	1	0	0	1.585	0	3	5.7279	0	-1.5357	0.324741	0.756517	0	NA
ENSG00000248905	FMN1	5.6724	5.6439	7.4009	7.0768	7.0334	9.7432	9.1033	6.0661	-1.538	0.166924	0.626758	0	0
ENSG00000153896	ZNF599	4.3219	3.585	4.585	5.4594	5.4594	6.3219	6	6.3219	-1.538	0.0125424	0.187336	0	0
ENSG00000178343	SHISA3	2	2.8074	3	3.4594	6.2479	3.3219	5.0444	2.8074	-1.5387	0.11962	0.562854	0	0
ENSG00000179676	LINC00305	0	0	0	0	0	2.585	2	1.585	-1.5425	0.0317247	0.295769	0	0
ENSG00000284856	TDH	0	0	0	0	1.585	0	2.585	2	-1.5425	0.0317247	0.295769	0	NA
ENSG00000019549	SNAI2	1	0	0	0	2.585	0	2.585	2	-1.5425	0.0586947	0.398956	0	0
ENSG00000230294	LINC02370	0	0	0	0	1	3.1699	0	2	-1.5425	0.0635007	0.414526	0	NA
ENSG00000157219	HTR5A	0	0	0	1	0	3	2.585	1.585	-1.5425	0.0735847	0.447412	0	0
ENSG00000106991	ENG	7.3219	7.96	8.7912	8.2574	9.0553	10.5765	9.4998	9.3729	-1.5435	0.0140365	0.199373	0	0
ENSG00000269220	LINC00528	6.7415	5.2095	6.7944	4.5236	7.4594	7.2288	7.0768	7.6795	-1.5439	0.0378343	0.319552	0	NA
ENSG00000117586	TNFSF4	6.8202	5.3576	7.4094	7.0553	7.8392	8.7879	7.7211	8.4717	-1.5444	0.0245746	0.265524	0	0
ENSG00000064787	BCAS1	1	0	3	3.1699	3	1.585	3.4594	5.3219	-1.5491	0.206155	0.684066	0	0
ENSG00000166145	SPINT1	6.1497	6.0661	5.6439	6.2668	8.1699	7.2192	7.9248	7.0112	-1.5497	0.00239294	0.0853045	0	0
ENSG00000176293	ZNF135	1.585	0	2.3219	2	1	4.5236	2.585	4	-1.5504	0.151258	0.600685	0	0
ENSG00000011201	ANOS1	0	0	0	0	1	0	0	5.2095	-1.5524	0.257747	0.751221	0	0
ENSG00000069702	TGFBR3	2.585	1.585	1.585	0	1.585	4.3923	4	2	-1.5556	0.128774	0.580387	0	0
ENSG00000197826	CFAP299	3.7004	0	2.585	2.3219	1.585	4.858	4.585	3.8074	-1.557	0.19749	0.672248	0	0
ENSG00000186564	FOXD2	1	0	0	0	2.585	0	2.3219	2.3219	-1.5572	0.0550048	0.38464	0	0
ENSG00000203883	SOX18	0	0	2.8074	1.585	2.3219	3.1699	2.3219	2.8074	-1.5572	0.0713103	0.440608	0	0
ENSG00000259728	LINC00933	0	0	0	0	2.3219	0	1.585	2.3219	-1.5572	0.0293764	0.284935	0	NA
ENSG00000115194	SLC30A3	1	0	1.585	1.585	3.1699	1.585	3.3219	2.3219	-1.5572	0.0299191	0.287412	0	0
ENSG00000178055	PRSS42P	0	0	0	1	0	3.3219	1.585	2.3219	-1.5572	0.0809447	0.465527	0	NA
ENSG00000197321	SVIL	3.7004	4.0875	5.2854	4.1699	4.5236	5.1699	5.6724	8.1137	-1.5591	0.11798	0.558446	0	0
ENSG00000145700	ANKRD31	1	1	2.3219	0	1	3.1699	3.8074	2.585	-1.5601	0.0881437	0.485602	0	NA
ENSG00000237989	LINC01679	4.9542	4.3923	2.3219	4.3219	6.0224	5.4263	4.8074	5.9773	-1.5607	0.0512652	0.373078	0	NA
ENSG00000147526	TACC1	8.697	8.5622	8.8361	8.6402	10.1687	11.1561	10.3902	9.2644	-1.561	0.00739682	0.143319	0	0
ENSG00000145990	GFOD1	8.3619	8.6475	10.032	10.2889	10.3794	11.3542	11.6069	10.2456	-1.5639	0.0386912	0.320559	0	0
ENSG00000276986	HEATR9	0	1	4.6439	4	1	6.5078	5.585	2.8074	-1.5641	0.392113	0.791862	0	NA
ENSG00000260448	LCMT1-AS1	1.585	3.3219	3.4594	2	5.0875	2.3219	5.7549	3.4594	-1.5643	0.136168	0.581094	0	NA
ENSG00000178498	DTX3	2.585	4.1699	3.3219	2.585	4.9542	3.3219	5.1699	5.4919	-1.569	0.0430136	0.340158	0	0
ENSG00000228978	TNF	3.8074	3.8074	3	2.585	5.0875	4.7004	4.6439	5.0444	-1.5691	0.00295114	0.0919183	0	NA
ENSG00000157111	TMEM171	4.7004	3.3219	2	0	6.1293	2	5.1699	3	-1.5692	0.299287	0.756517	0	0
ENSG00000196189	SEMA4A	7.8202	8.0224	8.375	8.1293	10.0647	8.8918	9.9278	9.7432	-1.5701	0.0015738	0.0732778	0	0
ENSG00000126778	SIX1	1	0	0	0	3.585	0	3.7004	0	-1.5714	0.196324	0.669525	0	0
ENSG00000153495	TEX29	4.1699	2	5.2479	5.0875	3.9069	7.0224	6.6724	5.2095	-1.5765	0.178559	0.644822	0	0
ENSG00000197208	SLC22A4	0	0	2.3219	2.3219	3.4594	2	3.9069	1.585	-1.5769	0.121012	0.566482	0	0
ENSG00000276452	LILRB1	9.1111	11.1453	7.8455	8.2143	9.6036	10.8704	10.4615	11.7004	-1.5799	0.114955	0.552327	0	NA
ENSG00000141956	PRDM15	9.207	9.0112	9.8857	9.585	11.0681	10.3083	11.2603	11.3734	-1.5803	0.00219506	0.082682	0	0
ENSG00000213967	ZNF726	5.8826	5.2095	7.0768	5.6147	7.6724	7.8392	8.0389	6.5546	-1.5804	0.0230533	0.25814	0	NA
ENSG00000124429	POF1B	0	0	0	0	0	3	2.3219	1	-1.5805	0.0565833	0.390753	0	0
ENSG00000138741	TRPC3	0	0	0	0	0	2.3219	1	3	-1.5805	0.0565833	0.390753	0	0
ENSG00000196436	NPIPB15	1.585	1.585	0	0	3	1	3.1699	2.3219	-1.5805	0.0570627	0.392712	0	0
ENSG00000196263	ZNF471	0	0	0	1	2	1	1	3.3219	-1.5805	0.0398379	0.32709	0	0
ENSG00000214456	PLIN5	0	0	1	0	2	0	1	4.3219	-1.5805	0.150288	0.598751	0	0
ENSG00000234572	LINC01800	3	2.3219	1	1.585	3.9069	2.8074	3	4.5236	-1.5827	0.0368061	0.316532	0	NA
ENSG00000105426	PTPRS	4.3923	6	4.7549	5.6147	5.9069	5.0444	6.9658	9.1799	-1.5838	0.152722	0.60335	0	0
ENSG00000140931	CMTM3	7.8074	7.7279	8.4512	8.3837	9.6036	9.9687	9.5943	9.543	-1.5849	0.000301233	0.0350424	0	0
ENSG00000171316	CHD7	10.1408	9.4615	11.3853	11.1749	11.6461	13.3864	12.8963	10.5774	-1.5859	0.0874126	0.484352	0	0
ENSG00000104941	RSPH6A	0	1	5.0444	4	3.1699	4.4594	4.9542	3.8074	-1.5866	0.254515	0.746356	0	0
ENSG00000124006	OBSL1	0	3.3219	1.585	2	3.4594	2	2.585	5.2095	-1.5867	0.156067	0.609971	0	NA
ENSG00000164161	HHIP	4.1699	1	5.3219	4.4594	1.585	9.2621	5.6439	4.8074	-1.5867	0.421308	0.815341	0	0
ENSG00000165521	EML5	1	2	4.3923	2.585	3.4594	3.7004	4.5236	4.6439	-1.5875	0.0851467	0.47783	0	0
ENSG00000110665	C11orf21	4.6439	5.4919	4.0875	5.0444	7.2384	4.9542	5.4594	7.9658	-1.5876	0.0862785	0.480965	0	NA
ENSG00000134215	VAV3	7.7211	7.6221	8.375	8.2288	8.4757	11.4681	10.0182	8.3354	-1.5876	0.0818364	0.468385	0	0
ENSG00000187164	SHTN1	1	0	1	0	1.585	0	0	6.7682	-1.5883	0.367442	0.766638	0	0
ENSG00000267365	KCNJ2-AS1	0	0	0	0	0	5.3576	0	1	-1.5894	0.260006	0.753924	0	NA
ENSG00000278565	CEACAM21	6.5236	6.4263	6.2668	5.4919	7.7074	8.3129	7.1085	7.9425	-1.5907	0.00363437	0.101631	0	NA
ENSG00000161929	SCIMP	0	2	4.585	4.3219	3.4594	5	5.3576	3.4594	-1.5924	0.229183	0.71371	0	NA
ENSG00000042832	TG	1	2	3	2.585	1.585	4.0875	4.7004	4.585	-1.5932	0.109811	0.540937	0	0
ENSG00000102755	FLT1	6.2288	5.3923	4.9542	5.5546	5.7549	8.6795	7.4594	6.6147	-1.5946	0.0567225	0.391269	0	NA
ENSG00000144671	SLC22A14	0	0	2.3219	0	2.585	1	2.8074	2.3219	-1.5981	0.0647733	0.418197	0	0
ENSG00000165300	SLITRK5	0	0	0	0	0	0	3.585	2.8074	-1.5981	0.138697	0.584373	0	0
ENSG00000010932	FMO1	0	2.3219	0	0	2.3219	0	4.3923	2	-1.5981	0.185967	0.654379	0	0
ENSG00000150281	CTF1	3.1699	4	3.8074	3.585	5.7814	4.7004	4.9542	5.5236	-1.5993	0.00198254	0.0793071	0	0
ENSG00000205696	ADARB2-AS1	2.8074	2.585	6.5078	5.9307	5.4919	9.1874	5.6439	3.9069	-1.5998	0.331421	0.756517	0	NA
ENSG00000281903	LINC02246	3.4594	3	3.3219	4	1.585	8.3923	5.8826	4.3219	-1.6001	0.309364	0.756517	0	NA
ENSG00000180884	ZNF792	5.8074	5.858	6.9773	6.2479	6.7415	9.2715	8.4838	6.7944	-1.6002	0.0582821	0.39752	0	0
ENSG00000213853	EMP2	5.0875	4	5	4.9069	6.8826	7.8455	6.0875	4.585	-1.6016	0.0719163	0.442794	0	0
ENSG00000104177	MYEF2	7.4757	8.5118	7.8392	6.8704	8.858	9.5755	9.1948	9.4838	-1.6038	0.00552651	0.123012	0	0
ENSG00000135226	UGT2B28	0	0	0	0	1	0	0	5.4263	-1.6066	0.261021	0.754982	0	NA
ENSG00000280953	LINC01163	0	0	0	0	0	6.4263	0	0	-1.6066	0.355918	0.756517	0	NA
ENSG00000282334	KBTBD11-OT1	2.3219	0	0	0	2	2	1.585	3.1699	-1.6082	0.0541629	0.382135	0	NA
ENSG00000184156	KCNQ3	0	1	0	0	1.585	0	1	4.858	-1.6107	0.186662	0.655447	0	0
ENSG00000223765	LINC01626	1.585	1.585	0	0	2.8074	3	2.8074	1	-1.6112	0.049379	0.366956	0	NA
ENSG00000245322	H2AZ1-DT	1	2	0	2.3219	3.3219	3	2	3.4594	-1.6149	0.0404205	0.330026	0	NA
ENSG00000274233	CCL5	0	0	1	0	0	3.4594	3	1	-1.6149	0.108399	0.538657	0	NA
ENSG00000112238	PRDM13	0	0	2.3219	0	2.3219	1	0	5.4594	-1.6149	0.267597	0.756517	0	0
ENSG00000102038	SMARCA1	3.585	4	2.8074	1.585	5.8074	2	3.1699	7.4757	-1.6189	0.276082	0.756517	0	0
ENSG00000100599	RIN3	5.1699	4.4594	4.8074	4.3219	6.5392	4.7004	7.7748	6.2288	-1.6211	0.049383	0.366956	0	0
ENSG00000127824	TUBA4A	9.5294	9.445	8.4051	8.8074	11.3197	9.7381	10.4919	11.1286	-1.6228	0.0109138	0.174449	0	0
ENSG00000113302	IL12B	0	0	0	0	0	1	3.1699	2.3219	-1.623	0.0599515	0.402736	0	0
ENSG00000130762	ARHGEF16	1	0	2	1	2	1.585	2	4.9069	-1.623	0.111171	0.542975	0	0
ENSG00000153283	CD96	0	0	0	0	2.3219	0	3.1699	1	-1.623	0.0599515	0.402736	0	0
ENSG00000102924	CBLN1	0	0	0	0	2.585	0	0	3.9069	-1.623	0.147086	0.598751	0	0
ENSG00000100344	PNPLA3	0	0	1	0	1	0	1	5.4919	-1.623	0.243257	0.7346	0	0
ENSG00000205089	CCNI2	0	0	3	2.585	4.9069	1	3	3.1699	-1.623	0.203807	0.681638	0	NA
ENSG00000284096	PRKAR2B	6.2479	5.7004	6.2288	5.3923	7.375	6.2854	8.7108	7.6935	-1.6238	0.024063	0.262993	0	NA
ENSG00000285293	TBILA	4.6439	3.9069	4.9069	5.1699	6.4594	6.9773	6.5999	5.0875	-1.6241	0.0166942	0.217822	0	NA
ENSG00000112419	PHACTR2	4.7549	3.585	5.3576	5.0875	5.1699	6.5546	7.4346	6.1293	-1.6259	0.0375522	0.318348	0	0
ENSG00000285098	CLDN23	0	0	1	0	0	1	3.7004	2.8074	-1.6269	0.113034	0.547823	0	NA
ENSG00000136367	ZFHX2	2.8074	2.8074	6.4429	5.6724	4.5236	7.1085	6.6294	5.9773	-1.6272	0.1913	0.662776	0	0
ENSG00000157985	AGAP1	3.8074	2.3219	3.585	3.3219	4.1699	4.3219	2.3219	8.7347	-1.6281	0.288899	0.756517	0	0
ENSG00000146373	RNF217	0	0	0	0	1	0	0	5.5236	-1.6309	0.262423	0.755934	0	0
ENSG00000174776	WDR49	3.3219	2.3219	5.3219	2.8074	4.8074	6.9069	6	2.585	-1.6315	0.203522	0.681113	0	0
ENSG00000251521	IMPA1P1	0	0	2.3219	1	1.585	2.8074	3.4594	2	-1.6325	0.0560887	0.388797	0	NA
ENSG00000179008	C14orf39	0	0	3.4594	1	1	0	3.585	6.4094	-1.6337	0.360608	0.760577	0	0
ENSG00000146530	VWDE	0	0	0	1	1	0	1.585	4.9542	-1.6348	0.188782	0.658321	0	0
ENSG00000035664	DAPK2	2.585	1	0	0	2.3219	2	2	3.8074	-1.6361	0.0712095	0.440283	0	0
ENSG00000108239	TBC1D12	4.858	5.5236	5.0875	4.1699	6.375	5.1293	7.3576	7.3399	-1.6407	0.0334619	0.304279	0	NA
ENSG00000118515	SGK1	4.9542	5.4919	4	5.4919	5.858	8.9773	6.2095	5.4594	-1.6416	0.108978	0.539042	0	1
ENSG00000185986	SDHAP3	6	6.0224	6.585	5.4594	7.8765	7.4094	7.3487	8.0056	-1.6434	0.00114038	0.061289	0	NA
ENSG00000179715	PCED1B	4.5236	5.0444	3.1699	4.3923	6	5.2854	6.1898	6.2288	-1.6435	0.0110222	0.175242	0	0
ENSG00000104267	CA2	1.585	2.3219	1.585	0	1.585	2.8074	2.3219	5.3576	-1.645	0.135565	0.580387	0	0
ENSG00000230461	PROX1-AS1	0	0	0	0	2	1	1	2.585	-1.6462	0.00567136	0.124416	0	NA
ENSG00000163631	ALB	0	0	0	0	1	1	1.585	3	-1.6462	0.0130003	0.190741	0	0
ENSG00000036565	SLC18A1	0	0	0	0	3	2	0	1.585	-1.6462	0.0386208	0.320431	0	0
ENSG00000224565	LINC01754	0	1.585	0	2	2	1	3.1699	4	-1.6462	0.0980892	0.51284	0	NA
ENSG00000102854	MSLN	0	1	0	0	2.585	1	0	4	-1.6462	0.122129	0.569945	0	0
ENSG00000148734	NPFFR1	0	1.585	0	0	2.3219	1	4.858	0	-1.6487	0.192621	0.663489	0	0
ENSG00000225331	LINC01678	2	3.4594	5.1293	3.7004	4.9069	5.7279	5.0875	5.1699	-1.6508	0.0475756	0.36099	0	NA
ENSG00000253846	PCDHGA10	2	0	4.0875	3.8074	1.585	6.1085	6.2288	2.585	-1.6531	0.320009	0.756517	0	0
ENSG00000172733	PURG	2	0	2.585	1	3	3.8074	1.585	3.8074	-1.6537	0.0763771	0.45497	0	0
ENSG00000131669	NINJ1	7.1293	7.5774	6.8826	7.6582	9.9643	7.7616	9.1396	8.9972	-1.6538	0.0150069	0.206944	0	0
ENSG00000157551	KCNJ15	0	0	0	0	0	3.4594	0	3.1699	-1.6573	0.134586	0.580387	0	0
ENSG00000122778	KIAA1549	5.1699	3.3219	7.2761	5.2479	6.7142	5.5236	7.7814	7.6366	-1.66	0.13477	0.580387	0	NA
ENSG00000185112	FAM43A	7.6147	8.0389	6.4094	6.4429	8.8611	8.8611	8.8857	8.5392	-1.6603	0.00765451	0.145078	0	0
ENSG00000162877	PM20D1	2.585	2.3219	6.7682	6.3576	3.3219	9.8963	9.1344	2.3219	-1.6605	0.494591	0.868441	0	0
ENSG00000185664	PMEL	1	2.585	4.3923	4.3923	3.7004	5.9773	5.2479	4.0875	-1.6609	0.137966	0.583179	0	0
ENSG00000157152	SYN2	0	0	0	0	2.3219	0	2	2.3219	-1.661	0.024886	0.266308	0	0
ENSG00000133574	GIMAP4	2	2.585	0	0	0	8.6511	1.585	1	-1.6628	0.455768	0.839169	0	0
ENSG00000099282	TSPAN15	2.3219	0	1.585	2.3219	3.585	2.585	2.3219	4.3923	-1.6638	0.0616032	0.408124	0	0
ENSG00000198914	POU3F3	1.585	0	0	0	0	1.585	0	6.6582	-1.6646	0.34556	0.756517	0	0
ENSG00000214290	COLCA2	1	2.8074	4	4.8074	3.7004	6.5236	5.2479	3.8074	-1.6661	0.168248	0.626758	0	NA
ENSG00000281189	GHET1	1.585	0	2	2.585	2.3219	2.8074	3.4594	4.2479	-1.6667	0.0529987	0.378307	0	NA
ENSG00000253953	PCDHGB4	0	2.585	4.7004	3.7004	3.1699	6.6147	5.8826	2	-1.6704	0.305379	0.756517	0	NA
ENSG00000233327	USP32P2	2	4.3923	2.585	2.8074	5.9542	2.8074	4.7549	4.9542	-1.6715	0.0916652	0.495991	0	NA
ENSG00000138083	SIX3	0	0	0	0	3	3.7004	0	0	-1.6751	0.137467	0.583179	0	0
ENSG00000174502	SLC26A9	0	0	0	0	0	3.7004	3	0	-1.6751	0.137467	0.583179	0	0
ENSG00000145284	SCD5	3	1.585	3.8074	3.3219	4.0875	4.0875	4.4594	5.7814	-1.6754	0.0363764	0.315244	0	0
ENSG00000152217	SETBP1	5.6724	6.3219	7.0444	7.5999	8.4263	8.3354	9.2761	7.3129	-1.678	0.0278752	0.278936	0	0
ENSG00000230368	FAM41C	0	1	0	2.3219	2.3219	3.9069	1	2.8074	-1.6786	0.0853647	0.478378	0	NA
ENSG00000252835	SCARNA21	0	0	7.4919	7.7549	2.3219	8.1241	8.7108	2.8074	-1.6794	0.567816	0.907118	0	NA
ENSG00000120658	ENOX1	8.1344	8.1997	9.4939	9.5999	9.9366	11.7147	10.7715	9.7228	-1.6794	0.0319635	0.296702	0	0
ENSG00000009790	TRAF3IP3	5.5546	5.585	5.4263	5	6.2854	7.8704	5.9307	8.1997	-1.6801	0.0276059	0.277917	0	0
ENSG00000235750	KIAA0040	11.1737	10.4273	10.5859	10.66	12.6695	11.8053	12.9095	12.187	-1.6811	0.00126014	0.0644833	0	0
ENSG00000073464	CLCN4	6	4.7549	6.4594	4.585	6.8455	6.8826	7.7279	7.0768	-1.6834	0.0156863	0.211452	0	0
ENSG00000128274	A4GALT	1.585	1	1	2	4	1	4	3.3219	-1.6842	0.0664639	0.425201	0	0
ENSG00000114541	FRMD4B	1	0	0	0	1.585	2.585	1	2.585	-1.6887	0.010915	0.174449	0	NA
ENSG00000240667	NBPF18P	0	0	0	0	0	1.585	2	3.1699	-1.6887	0.0419425	0.336795	0	NA
ENSG00000175514	GPR152	0	1.585	2.585	2.8074	3.1699	4.585	3.1699	2.8074	-1.6887	0.065469	0.420744	0	NA
ENSG00000224597	SVIL-AS1	4.1699	4.4594	6.1699	1	2.585	6.7814	6.4919	6.7004	-1.6898	0.298221	0.756517	0	NA
ENSG00000196476	C20orf96	8.6294	8.5236	7.9944	7.7879	11.2414	10.2491	9.2715	8.9484	-1.6938	0.0226856	0.256382	0	0
ENSG00000103021	CCDC113	3	2	3.1699	3	4.1699	3.3219	4.3923	6.0661	-1.6951	0.0367599	0.316532	0	0
ENSG00000257242	LINC01619	6.2288	5.4594	4.7549	4.585	5.858	7.8392	8.2574	5.858	-1.6961	0.0618131	0.40869	0	NA
ENSG00000281076	ZDHHC8P1	0	0	1.585	0	2	1.585	1	3.8074	-1.7018	0.0569279	0.392242	0	NA
ENSG00000131435	PDLIM4	0	0	0	0	3.8074	1	2	0	-1.7018	0.0809219	0.465527	0	0
ENSG00000198185	ZNF334	2	0	0	0	2	0	1	5.8074	-1.7018	0.258701	0.751881	0	0
ENSG00000079308	TNS1	2.585	0	2	4.585	2.585	5.6147	3.3219	4.4594	-1.7028	0.190301	0.661111	0	0
ENSG00000165621	OXGR1	0	0	2.585	2.585	2.3219	2.3219	3.1699	4.1699	-1.7034	0.0967431	0.509833	0	0
ENSG00000198846	TOX	0	2.585	0	0	2.3219	1.585	5.4919	0	-1.7034	0.245203	0.736534	0	0
ENSG00000136205	TNS3	5.4594	4.585	5.6147	7.8074	6.7814	9.3707	8.2854	5.858	-1.7072	0.15134	0.600754	0	0
ENSG00000218358	RAET1K	2	0	1	1	2.8074	0	3.7004	4.3219	-1.7074	0.151135	0.600685	0	NA
ENSG00000237887	RPL23AP32	1.585	0	1	0	0	5.1699	4.2479	0	-1.7082	0.276466	0.756517	0	NA
ENSG00000185274	GALNT17	0	0	0	0	0	1	0	5.8329	-1.7082	0.266628	0.756517	0	0
ENSG00000100181	TPTEP1	0	0	0	0	0	0	0	6.8329	-1.7082	0.355918	0.756517	0	0
ENSG00000135709	KIAA0513	0	2.8074	1.585	2.3219	3.3219	2	3.585	4.6439	-1.7091	0.0821341	0.469128	0	0
ENSG00000214050	FBXO16	2.3219	3.4594	3.1699	3	5.0875	4.2479	4.7549	4.7004	-1.7099	0.00119123	0.062523	0	0
ENSG00000135298	ADGRB3	0	0	0	0	0	4.5236	0	2.3219	-1.7114	0.165954	0.626758	0	0
ENSG00000177839	PCDHB9	1	2	0	0	1	3.4594	2.8074	2.585	-1.7129	0.051927	0.375131	0	0
ENSG00000163734	CXCL3	2	0	0	0	0	3.4594	2.585	2.8074	-1.7129	0.108877	0.539042	0	0
ENSG00000175874	CREG2	0	0	0	0	0	6.858	0	0	-1.7145	0.355918	0.756517	0	0
ENSG00000125618	PAX8	3.9069	6.3576	1.585	6.9069	5.8074	8.1699	4.858	6.7814	-1.7151	0.270418	0.756517	0	0
ENSG00000183960	KCNH8	1.585	0	1	0	2.8074	0	2.3219	4.3219	-1.7166	0.12954	0.580387	0	0
ENSG00000088836	SLC4A11	6.0444	5.2854	6.4263	6.0224	8.4676	6.4594	7.8138	7.9069	-1.7173	0.0125604	0.18745	0	0
ENSG00000102349	KLF8	6.9189	7.7616	7.5314	8.1649	9.1674	11.3918	10.0042	6.6865	-1.7183	0.143681	0.594123	0	0
ENSG00000010704	HFE	2.585	4.4594	4.585	4.2479	6.0224	6.3038	5.7814	4.6439	-1.7185	0.0272025	0.275558	0	0
ENSG00000250635	CXXC5-AS1	3.1699	2.3219	6.5236	5.3219	4.0875	6.6147	8.9887	4.5236	-1.7193	0.289698	0.756517	0	NA
ENSG00000166349	RAG1	12.5871	12.0944	13.6278	13.901	14.4663	16.2465	15.3299	13.0502	-1.7207	0.0757275	0.453014	0	0
ENSG00000002726	AOC1	0	0	0	0	2.3219	1	2.585	1	-1.7267	0.00648646	0.133686	0	0
ENSG00000186086	NBPF6	0	0	0	0	2.585	0	2.3219	2	-1.7267	0.0260405	0.271935	0	NA
ENSG00000223979	SMCR2	1	1	0	0	3.585	0	2.3219	3	-1.7267	0.0847527	0.476505	0	NA
ENSG00000157765	SLC34A2	2	0	0	0	1	1.585	2	4.3219	-1.7267	0.0983286	0.513063	0	0
ENSG00000241697	TMEFF1	2.8074	1	3.4594	3.3219	5.2095	4.2479	4.585	3.4594	-1.7283	0.042632	0.338761	0	NA
ENSG00000145390	USP53	8.3487	8.5736	8.9571	8.8074	10.8826	9.7797	11.1189	9.8202	-1.7287	0.00363888	0.101631	0	0
ENSG00000124251	TP53TG5	1	2.8074	4.6439	4.2479	4	6.0875	5.2095	4.3219	-1.7299	0.118383	0.55944	0	0
ENSG00000157613	CREB3L1	1.585	1.585	0	2	3	4.3923	4.7004	0	-1.7307	0.18657	0.655409	0	0
ENSG00000223518	CSNK1A1P1	0	0	2.8074	3.1699	1	3	3	5.9307	-1.7384	0.240458	0.730528	0	NA
ENSG00000138650	PCDH10	1	0	0	0	0	6.375	0	1.585	-1.74	0.298581	0.756517	0	0
ENSG00000271303	SRXN1	2.585	2.3219	1	2.585	5.6147	0	5.0875	4.7549	-1.7413	0.245956	0.736635	0	NA
ENSG00000100433	KCNK10	0	0	1	1	0	2.3219	2.3219	4.3219	-1.7414	0.110108	0.541356	0	0
ENSG00000253305	PCDHGB6	2	0	3.3219	3.1699	0	6	6.1497	3.3219	-1.745	0.326827	0.756517	0	NA
ENSG00000188848	BEND4	9.1293	7.1189	9.2527	9.058	10.218	10.633	10.983	9.7056	-1.7452	0.0234471	0.260631	0	0
ENSG00000166707	ZCCHC18	4.6439	1.585	3.1699	2.8074	5.5236	3.1699	4.9542	5.5546	-1.749	0.0834186	0.47255	0	NA
ENSG00000183186	C2CD4C	0	0	0	0	2	1	1	3	-1.75	0.0106347	0.172537	0	0
ENSG00000157404	KIT	0	0	0	0	0	2	0	5	-1.75	0.189052	0.658381	0	0
ENSG00000284468	SLC25A24	7.8202	6.8704	7.3487	7.3663	8.9337	9.6147	9.1137	8.7649	-1.7554	0.000595458	0.0487489	0	NA
ENSG00000130635	COL5A1	4.0875	6.0875	7.4346	8.0112	8.2192	8.7347	6.1699	9.5196	-1.7557	0.170442	0.629484	0	0
ENSG00000240764	PCDHGC5	0	0	2.8074	2.585	1.585	4.2479	5	1.585	-1.7564	0.188373	0.658228	0	NA
ENSG00000111880	RNGTT	11.42	10.9403	10.7895	10.7296	13.0929	11.6799	13.2972	12.8402	-1.7577	0.00427261	0.107268	0	0
ENSG00000106537	TSPAN13	8.3399	8.3487	7.9307	7.6865	9.3815	10.5236	9.3038	10.1306	-1.7584	0.00199237	0.0793071	0	0
ENSG00000130958	SLC35D2	4.7004	4.9069	5.0444	4.7549	6.1898	7.1293	6.8455	6.2854	-1.7608	0.000312735	0.0354537	0	0
ENSG00000117115	PADI2	0	0	0	0	1.585	0	0	5.4594	-1.7611	0.220577	0.701513	0	0
ENSG00000171680	PLEKHG5	4.0875	3	4.3219	5.2479	7.0553	4.585	5.6724	6.3923	-1.7619	0.0459434	0.35457	0	0
ENSG00000134709	HOOK1	1.585	2	0	1	3	0	0	8.633	-1.762	0.429572	0.818915	0	0
ENSG00000005471	ABCB4	6.4094	6.9658	6.9069	6.9773	8.1649	8.9218	8.9887	8.2336	-1.7624	0.000482349	0.0431089	0	0
ENSG00000175820	CCDC168	3.8074	0	4	4	3.7004	4.9069	5.5546	4.7004	-1.7638	0.146317	0.598751	0	NA
ENSG00000233246	PHC2-AS1	1	0	2.585	2.585	2.8074	4.1699	4.2479	2	-1.7638	0.0800563	0.463519	0	NA
ENSG00000135111	TBX3	0	0	0	0	0	2.8074	0	4.2479	-1.7638	0.147157	0.598751	0	0
ENSG00000131370	SH3BP5	7.0661	6.2479	5.9542	6.5999	8.1447	7.9715	8.3794	8.4471	-1.7686	0.000527505	0.0458477	0	1
ENSG00000175497	DPP10	0	0	0	0	0	1.585	0	5.4919	-1.7692	0.22115	0.702233	0	0
ENSG00000188153	COL4A5	0	0	0	0	1.585	0	0	5.4919	-1.7692	0.22115	0.702233	0	0
ENSG00000166446	CDYL2	0	1	3.7004	2.585	0	2.3219	4.9542	7.0875	-1.7695	0.350629	0.756517	0	0
ENSG00000144712	CAND2	4.0875	3.3219	6.7944	6.7279	7.2946	6.9658	7.0112	6.7415	-1.7703	0.097724	0.511806	0	0
ENSG00000187193	MT1X	7.5925	7.1599	6.4757	6.9189	9.8963	8.1447	8.7515	8.4388	-1.7711	0.00756642	0.144861	0	0
ENSG00000275050	ZNF66	5.0444	4.4594	7.7279	7.3923	6.7682	8.9307	8.9773	7.0444	-1.7741	0.130852	0.580387	0	NA
ENSG00000103034	NDRG4	7.7549	6.5392	8.5736	8.1293	9.6073	10.2715	9.983	8.2336	-1.7746	0.0300902	0.288706	0	0
ENSG00000213023	SYT3	0	0	0	0	0	0	0	7.1085	-1.7771	0.355918	0.756517	0	NA
ENSG00000170681	CAVIN4	2	3	3.585	4.0875	5.6724	5	3.9069	5.2095	-1.7791	0.0226039	0.255775	0	0
ENSG00000087258	GNAO1	0	1	1.585	2.8074	2.3219	3.1699	2.3219	4.7004	-1.7805	0.0706181	0.438111	0	0
ENSG00000163536	SERPINI1	5.3576	5.2854	5.0444	5.0444	6.3576	8.1344	6.4594	6.9069	-1.7816	0.00517935	0.11911	0	0
ENSG00000116678	LEPR	3	0	2.585	2.8074	4	3.3219	3.8074	4.3923	-1.7823	0.0523882	0.376247	0	0
ENSG00000110077	MS4A6A	0	0	0	2.585	2.8074	0	3.3219	3.585	-1.7823	0.140014	0.586771	0	0
ENSG00000144115	THNSL2	4.3219	1	3.3219	0	2.8074	2.3219	4.9542	5.7004	-1.785	0.216668	0.696193	0	0
ENSG00000231507	LINC01353	3.8074	3.3219	3.9069	3.585	5.9069	5.3923	5.0444	5.4263	-1.7872	0.000185636	0.0276461	0	NA
ENSG00000147852	VLDLR	7.8517	6.858	8.1137	8.9773	7.858	12.1858	9.7211	9.1849	-1.7873	0.125616	0.575199	0	0
ENSG00000228414	LINC01185	0	1	3.3219	1.585	2.3219	4.2479	4.1699	2.3219	-1.7887	0.0896198	0.490438	0	NA
ENSG00000198853	RUSC2	3.585	4.8074	6.7682	5.0444	7.4512	6.6294	5.9307	7.3487	-1.7888	0.0532264	0.379191	0	0
ENSG00000157510	AFAP1L1	0	2.585	3.585	3.7004	2.8074	3.7004	4.5236	6	-1.7902	0.15322	0.604403	0	0
ENSG00000170190	SLC16A5	3	4.1699	4.0875	4.4594	6.2095	5.2095	5.4594	6	-1.7904	0.0039732	0.1051	0	0
ENSG00000101405	OXT	0	0	0	0	1	3	1.585	1.585	-1.7925	0.00560461	0.123545	0	0
ENSG00000133055	MYBPH	0	0	0	1	3	0	2.585	2.585	-1.7925	0.0498403	0.366956	0	0
ENSG00000244627	TPTEP2	0	0	1	0	0	1.585	3.585	3	-1.7925	0.0762586	0.45497	0	NA
ENSG00000100122	CRYBB1	0	1.585	0	0	3.1699	3	0	2.585	-1.7925	0.0765977	0.455221	0	0
ENSG00000130943	PKDREJ	0	2	4.3219	3.4594	3.1699	5.1293	4.7549	3.9069	-1.7949	0.135877	0.580429	0	0
ENSG00000086300	SNX10	5.4594	4.5236	4.2479	4.0875	7.1799	3.8074	6.9189	7.5925	-1.7951	0.098788	0.51443	0	0
ENSG00000156886	ITGAD	0	0	0	0	2.8074	0	0	4.3923	-1.7999	0.149261	0.598751	0	0
ENSG00000155966	AFF2	8.6257	8.611	10.3117	10.2597	11.3658	10.3902	12.2297	11.0307	-1.802	0.0263216	0.272008	0	0
ENSG00000128596	CCDC136	5.1293	5.2479	6.2854	6.4757	8.1497	6.3219	7.8887	7.9887	-1.8027	0.0167341	0.218009	0	0
ENSG00000150054	MPP7	3.1699	0	5.2095	2	3.9069	2.585	3.7004	7.4009	-1.8034	0.27682	0.756517	0	0
ENSG00000200959	SNORA74A	1	0	4.3923	4.7004	2.3219	5.5546	6.1085	3.3219	-1.8036	0.271551	0.756517	0	NA
ENSG00000169252	ADRB2	0	1.585	3.1699	2.3219	3	3.9069	3.8074	3.585	-1.8056	0.0423746	0.33833	0	0
ENSG00000169684	CHRNA5	4.2479	3.585	5.0444	4.4594	6.585	5.6439	6.5236	5.8074	-1.8058	0.00341567	0.0989868	0	0
ENSG00000197385	ZNF860	7.4094	6.2288	5.3576	5.9773	8.0389	7.5469	8.5507	8.0607	-1.8061	0.00903209	0.158209	0	NA
ENSG00000112796	ENPP5	0	0	2.8074	1	2.3219	2	2.3219	4.3923	-1.8072	0.0804262	0.464097	0	0
ENSG00000136931	NR5A1	0	0	1	0	1.585	1	3.3219	2.3219	-1.8072	0.0179466	0.225594	0	0
ENSG00000285478	LINC02405	0	0	0	0	0	3.3219	0	3.9069	-1.8072	0.13607	0.580949	0	NA
ENSG00000172794	RAB37	7.5078	8.1293	7.1293	7.983	9.6439	9.9629	9.4553	8.9189	-1.8079	0.00124347	0.0641125	0	0
ENSG00000250722	SELENOP	3.1699	4.1699	0	4.0875	4.585	5.2095	4.7004	4.1699	-1.8094	0.120976	0.566456	0	0
ENSG00000251493	FOXD1	2.3219	1.585	1	1.585	3.4594	2.3219	4.2479	3.7004	-1.8095	0.00993739	0.166338	0	0
ENSG00000150093	ITGB1	8.7245	8.9366	8.7682	9.098	10.7936	10.1636	11.3242	10.4909	-1.8112	0.000443193	0.0414485	0	NA
ENSG00000144645	OSBPL10	10.0238	8.9009	8.5546	8.9454	10.9076	10.5392	11.4984	10.7288	-1.8123	0.00308642	0.0949971	0	0
ENSG00000066468	FGFR2	1	0	0	1	4.0875	1	0	4.1699	-1.8143	0.151926	0.602024	0	0
ENSG00000163046	ANKRD30BL	0	0	0	0	5.6724	0	1.585	0	-1.8143	0.224265	0.706372	0	NA
ENSG00000076641	PAG1	10.137	10.0593	10.5641	10.9211	11.6711	13.5525	12.8086	10.9144	-1.8163	0.0262644	0.272008	0	0
ENSG00000222014	RAB6C	1	0	0	1.585	2.8074	1.585	0	5.4594	-1.8167	0.186138	0.654729	0	NA
ENSG00000177181	RIMKLA	3.8074	2.3219	4.5236	4.9542	6.5236	3.1699	5.7004	7.4838	-1.8177	0.146465	0.598751	0	0
ENSG00000147642	SYBU	0	2.3219	3	1.585	2.8074	3.8074	4.2479	3.3219	-1.8194	0.0437971	0.343969	0	0
ENSG00000150907	FOXO1	8.8549	8.4346	9.8218	10.3231	10.5746	12.3813	11.7834	9.9758	-1.8202	0.0405964	0.330437	0	0
ENSG00000260792	LINC02280	1	0	2.3219	0	2.3219	2.3219	3.1699	2.8074	-1.8248	0.0209633	0.244643	0	NA
ENSG00000135362	PRR5L	1.585	3.3219	1	4.6439	2.585	6.7142	4.858	3.7004	-1.8267	0.182359	0.648881	0	0
ENSG00000217555	CKLF	4.858	4.9542	3.7004	4.2479	6.7944	5.858	6.0661	6.3576	-1.8289	0.00212802	0.0818114	0	0
ENSG00000131196	NFATC1	6.8074	7.1085	6.7142	6.3219	9.207	7.6073	8.4998	8.9542	-1.8291	0.00325252	0.0966855	0	0
ENSG00000229017	LINC01277	0	0	0	0	0	2	2.3219	3	-1.8305	0.0296065	0.285603	0	NA
ENSG00000154655	L3MBTL4	0	0	0	0	0	2.8074	0	4.5236	-1.8327	0.151223	0.600685	0	0
ENSG00000139116	KIF21A	2.585	2.585	3.3219	2.3219	3.4594	2.8074	4.6439	7.2384	-1.8338	0.116593	0.555191	0	0
ENSG00000196604	POTEF	1	0	3.3219	0	2.585	3.1699	3.585	2.3219	-1.835	0.0699977	0.436487	0	NA
ENSG00000236384	LINC00479	0	0	0	0	1.585	0	1	4.7549	-1.835	0.124167	0.573332	0	0
ENSG00000124126	PREX1	9.4594	8.4919	8.0821	9.2479	10.7099	11.2656	10.2095	10.4419	-1.8364	0.00346887	0.09957	0	0
ENSG00000171119	NRTN	3	0	4.6439	4.1699	5.6147	5	4.4594	4.0875	-1.837	0.144451	0.596499	0	0
ENSG00000130653	PNPLA7	8.9248	9.0954	9.6147	9.1824	10.4696	12.3004	10.7723	10.6339	-1.8397	0.0063154	0.132009	0	NA
ENSG00000119862	LGALSL	1.585	2.3219	3.3219	1	4.858	1	4.6439	5.0875	-1.8401	0.142856	0.59229	0	0
ENSG00000263014	ATP6V1G3	0	1	2	0	3.4594	2.3219	2.585	2	-1.8416	0.0181446	0.226628	0	NA
ENSG00000141519	CCDC40	0	0	2	0	2.3219	1.585	2	3.4594	-1.8416	0.0284088	0.280887	0	NA
ENSG00000166681	BEX3	2.585	1.585	0	2.3219	3.7004	0	1.585	8.5774	-1.8427	0.381886	0.781936	0	0
ENSG00000157107	FCHO2	5.0444	4.9069	5.6724	5.6147	7.1085	6.5078	7.585	7.4094	-1.8431	0.000954608	0.0570978	0	0
ENSG00000284693	LINC02606	2	1.585	1	0	2	4.6439	4.3219	1	-1.8452	0.110951	0.54284	0	NA
ENSG00000235865	GSN-AS1	0	1.585	4.6439	4.1699	3.4594	5.9307	4.8074	3.585	-1.8459	0.187466	0.657131	0	NA
ENSG00000283632	EXOC3L2	0	0	1	1	0	3.585	3	2.8074	-1.8481	0.0727556	0.445606	0	0
ENSG00000100311	PDGFB	2.585	1.585	1.585	1.585	4.7004	1.585	3.1699	5.2854	-1.8502	0.0767487	0.455263	0	0
ENSG00000112164	GLP1R	1	0	4	0	1.585	1.585	3.1699	6.0661	-1.8515	0.239606	0.729976	0	0
ENSG00000179299	NSUN7	5.7814	5.6147	5.1293	5.3576	7.098	6.6582	7.7482	7.7944	-1.854	0.000956658	0.0570978	0	0
ENSG00000259954	IL21R-AS1	0	0	3	2.8074	2.585	4.8074	4.2479	1.585	-1.8545	0.149076	0.598751	0	NA
ENSG00000115112	TFCP2L1	1	1	0	3.1699	3.1699	0	3	6.4263	-1.8566	0.254397	0.746356	0	0
ENSG00000169031	COL4A3	1.585	3.9069	6.1497	5.6147	5.4919	5.9307	7.0768	6.1898	-1.8582	0.136325	0.581288	0	0
ENSG00000278091	ZNF85	5.9542	5.585	5.6724	6.4757	7.8009	7.9658	8.2574	7.098	-1.8587	0.00110128	0.0611063	0	NA
ENSG00000147573	TRIM55	2.8074	2	2	4	4.0875	3.585	5.2479	5.3219	-1.8587	0.0271208	0.275005	0	0
ENSG00000180263	FGD6	3	3.7004	5.7814	4.9542	5.6147	6.375	7.5622	5.3219	-1.8595	0.0588083	0.399319	0	0
ENSG00000126016	AMOT	3.585	1	2.585	5.8826	5.7004	5.3923	2.8074	6.5999	-1.8619	0.20414	0.682037	0	0
ENSG00000183250	LINC01547	1	0	2	1	3.7004	1.585	3.585	2.585	-1.8638	0.0270891	0.274837	0	0
ENSG00000137968	SLC44A5	4.6439	1	1	10.0265	7.9944	2.3219	8.0334	5.7814	-1.8652	0.487426	0.862662	0	0
ENSG00000167780	SOAT2	0	0	1	0	1.585	0	2.8074	4.0875	-1.8699	0.0848863	0.476799	0	0
ENSG00000101400	SNTA1	6.0444	5.4263	6.4263	6.858	9.1007	7.4346	8.1548	7.5469	-1.8705	0.00859561	0.154205	0	0
ENSG00000230869	AGAP10P	0	0	1	0	1.585	1.585	2.3219	3	-1.873	0.00438706	0.108213	0	NA
ENSG00000276644	DACH1	0	0	0	0	0	0	2	5.4919	-1.873	0.198274	0.673157	0	0
ENSG00000122859	NEUROG3	1	0	0	0	0	0	3.1699	5.3219	-1.873	0.207458	0.685469	0	0
ENSG00000088340	FER1L4	1	2.3219	4.585	4.8074	5	4.5236	5.1293	5.5546	-1.8733	0.0939299	0.502501	0	NA
ENSG00000136732	GYPC	8.2336	7.6865	7.6653	7.3038	10.2046	8.5962	9.3106	10.2819	-1.876	0.00551484	0.122902	0	0
ENSG00000142694	EVA1B	4.4594	4.4594	4.8074	5.0444	7.9658	4.3219	7.6073	6.3923	-1.8792	0.0652565	0.420128	0	0
ENSG00000139173	TMEM117	2	2.585	3.4594	3	4.8074	3.8074	5.2479	4.7004	-1.8797	0.00486826	0.115247	0	0
ENSG00000166819	PLIN1	1	1	2.585	0	3	1	3.3219	4.8074	-1.8861	0.0938735	0.502457	0	0
ENSG00000165905	LARGE2	5.7549	5.6439	5.1293	5.0875	7.1189	8.1649	7.7415	6.1497	-1.8899	0.00697563	0.139604	0	0
ENSG00000086730	LAT2	6.2668	6.3399	6.7415	6.0444	7.9009	8.2143	7.4676	9.3794	-1.8924	0.00478749	0.113839	0	0
ENSG00000226746	SMCR5	0	1.585	6.0444	6.1898	4	6.4757	6.6724	4.2479	-1.8942	0.314037	0.756517	0	0
ENSG00000229894	GK3P	0	0	4.9069	5.7549	2.585	7.7004	6.375	1.585	-1.8959	0.408669	0.806904	0	NA
ENSG00000172348	RCAN2	0	0	0	0	2	3	1	1.585	-1.8962	0.00409651	0.105794	0	0
ENSG00000213694	S1PR3	0	0	0	0	0	2.585	1	4	-1.8962	0.0746838	0.45077	0	0
ENSG00000269416	LINC01224	0	0	0	0	1	2.585	4	0	-1.8962	0.0746838	0.45077	0	NA
ENSG00000183734	ASCL2	0	0	0	0	2.585	0	0	5	-1.8962	0.165341	0.625709	0	0
ENSG00000179388	EGR3	2.585	0	1.585	0	3.3219	1	2.8074	4.6439	-1.9008	0.102283	0.524292	0	0
ENSG00000261308	FIGNL2	0	0	0	0	1.585	0	2.3219	3.7004	-1.9018	0.0486237	0.364594	0	NA
ENSG00000170801	HTRA3	5.7549	9.0821	7.2095	6.9658	8.6511	8.4009	9.8502	9.7532	-1.9108	0.0502337	0.368664	0	NA
ENSG00000168772	CXXC4	0	0	0	0	0	0	0	7.6511	-1.9128	0.355918	0.756517	0	0
ENSG00000166068	SPRED1	2.585	3.1699	1.585	3.1699	4.3923	2.8074	5.2095	5.7549	-1.9136	0.0420317	0.337066	0	0
ENSG00000179057	IGSF22	2	1.585	3.1699	2	4	2.585	3.9069	5.9307	-1.9169	0.0469454	0.358604	0	0
ENSG00000101746	NOL4	7.7748	6.858	7.4919	7.8765	10.1485	7.8138	9.5507	10.1649	-1.9192	0.0185631	0.228929	0	0
ENSG00000158486	DNAH3	3	3.3219	5.4919	4	4.3923	7.8138	7.2854	4	-1.9194	0.138329	0.583359	0	0
ENSG00000233237	LINC00472	7.4512	7.5699	8.7715	8.1137	9.6202	11.7181	10.7731	7.4838	-1.9222	0.092324	0.497564	0	NA
ENSG00000142408	CACNG8	2.8074	2.585	0	2.3219	3.585	3.1699	2.585	6.0661	-1.9229	0.104234	0.529641	0	0
ENSG00000082397	EPB41L3	1	0	1	0	1.585	0	1.585	6.5236	-1.9234	0.231792	0.717486	0	0
ENSG00000146416	AIG1	2	1	2.585	1	3.585	1	4	5.7004	-1.9251	0.115765	0.554433	0	0
ENSG00000143545	RAB13	4.0875	2.8074	2.585	3	5.9307	4.858	4	5.3923	-1.9253	0.0109004	0.174449	0	NA
ENSG00000174130	TLR6	2.8074	3.3219	4.2479	4.4594	6.7549	2.8074	6.2854	6.7004	-1.9279	0.109217	0.539494	0	0
ENSG00000263627	PPP4R1-AS1	0	0	1	1.585	3.3219	2.8074	2.585	1.585	-1.9286	0.0112947	0.177024	0	NA
ENSG00000140511	HAPLN3	2	0	1	1.585	3.9069	2	2.8074	3.585	-1.9286	0.0192708	0.233397	0	0
ENSG00000140092	FBLN5	0	3.1699	1	1	4.0875	2	2	4.8074	-1.9312	0.0972976	0.510479	0	0
ENSG00000260027	HOXB7	3.4594	2.8074	3.1699	4.0875	5.9307	3.3219	5.2095	6.8074	-1.9363	0.0494924	0.366956	0	0
ENSG00000184271	POU6F1	2.3219	0	0	1	3.4594	0	3.8074	3.8074	-1.9381	0.122189	0.569945	0	0
ENSG00000165626	BEND7	0	1	0	0	1.585	4	0	3.1699	-1.9387	0.0795743	0.462692	0	0
ENSG00000188763	FZD9	0	0	3.4594	1.585	3.3219	2	3.3219	4.1699	-1.9423	0.0834682	0.472615	0	0
ENSG00000247746	USP51	0	3.585	2.585	1.585	3.1699	3.9069	3.8074	4.6439	-1.9433	0.0559366	0.388049	0	0
ENSG00000183023	SLC8A1	5.4594	3.7004	7.2668	7.4838	6.6439	10.4625	9.1548	5.4263	-1.9442	0.228425	0.713113	0	0
ENSG00000047230	CTPS2	7.0875	7.5622	7.5236	7.1599	9.4737	8.4136	9.7432	9.4798	-1.9443	0.000889123	0.0549801	0	0
ENSG00000144476	ACKR3	3.3219	3.1699	3.3219	3.4594	4.8074	3.8074	5.4594	6.9773	-1.9446	0.0268604	0.274158	0	0
ENSG00000105991	HOXA1	2	1.585	0	1	2.8074	0	4.3923	5.1699	-1.9462	0.162231	0.621807	0	0
ENSG00000172915	NBEA	4.7549	4.7004	8.1948	6.0444	6.0224	8.2946	8.9307	8.2432	-1.9491	0.109097	0.539149	0	0
ENSG00000160013	PTGIR	1	0	1	0	3.1699	0	3.4594	3.1699	-1.9498	0.0659619	0.423046	0	0
ENSG00000197747	S100A10	7.3219	6.7415	6.7415	5.3576	9.224	7.098	8.1997	9.4491	-1.9521	0.028616	0.282324	0	0
ENSG00000137285	TUBB2B	5	3.3219	3	3	6.3038	0	8.1699	7.6582	-1.9525	0.354385	0.756517	0	0
ENSG00000254122	PCDHGB7	2.3219	1.585	4.7549	4.2479	3.7004	6.4919	6.4429	4.0875	-1.9532	0.116121	0.555116	0	0
ENSG00000106013	ANKRD7	1	1	4.3219	3	3.7004	3.9069	5.2095	4.3219	-1.9542	0.0681605	0.43092	0	0
ENSG00000106236	NPTX2	2	1	0	0	2	2	0	6.8202	-1.955	0.247813	0.739481	0	0
ENSG00000064666	CNN2	9.6348	9.5353	7.9425	8.6582	11.6266	9.3685	11.0105	11.5878	-1.9557	0.0255794	0.270339	0	0
ENSG00000158122	PRXL2C	4.2479	3	4.2479	3.7004	5.3576	3.7004	6.7004	7.2761	-1.9596	0.0602987	0.403796	0	0
ENSG00000260992	DOCK9-DT	2.585	2.8074	3.1699	2	4.4594	5.1699	4.5236	4.2479	-1.9597	0.000806169	0.0539339	0	NA
ENSG00000171621	SPSB1	3	2.3219	3.1699	2.585	4.1699	5.9773	3.4594	5.3219	-1.9629	0.0166955	0.217822	0	0
ENSG00000274209	ANTXRL	1.585	1	3	2.8074	3.1699	4.585	4.585	3.9069	-1.9636	0.0156494	0.211343	0	NA
ENSG00000233791	LINC01136	3.1699	2.585	5.2854	4.585	5.3219	6.0661	6.9658	5.1293	-1.9645	0.0395105	0.325427	0	NA
ENSG00000124780	KCNK17	0	1	1.585	5.0875	3.1699	6.5546	2.8074	3	-1.9649	0.216254	0.696127	0	0
ENSG00000108702	CCL1	0	0	0	0	7.8642	0	0	0	-1.966	0.355918	0.756517	0	0
ENSG00000111816	FRK	4.2479	2.8074	4.6439	5.858	4.1699	8.388	6.4263	6.4594	-1.9716	0.114198	0.55025	0	0
ENSG00000248890	HHIP-AS1	3.7004	1.585	3	3.1699	2	6.9773	4.4594	5.9069	-1.9721	0.142232	0.590617	0	NA
ENSG00000254709	IGLL5	4.6439	6.8329	9.0848	5.4594	12.8884	4.585	11.1904	5.2479	-1.9727	0.424814	0.81674	0	NA
ENSG00000250582	SMAD1-AS2	1	0	7.6294	7.0334	3.4594	9.4553	8.6402	2	-1.9731	0.49524	0.868812	0	NA
ENSG00000241163	LINC00877	3	2.585	2.3219	2	6.1699	1	5.0444	5.585	-1.9731	0.148833	0.598751	0	NA
ENSG00000240771	ARHGEF25	0	0	0	0	2.3219	2	2.585	1	-1.9767	0.00126126	0.0644833	0	0
ENSG00000141431	ASXL3	0	0	0	0	3	1	2.3219	1.585	-1.9767	0.0039284	0.104616	0	NA
ENSG00000169432	SCN9A	0	1.585	0	0	2.3219	2.585	1	3.585	-1.9767	0.0246863	0.265983	0	0
ENSG00000088826	SMOX	1	2	1.585	0	3.585	2.3219	2	4.585	-1.9767	0.0363551	0.315244	0	0
ENSG00000203727	SAMD5	0	1	0	2	2.3219	1.585	1	6	-1.9767	0.156815	0.611317	0	0
ENSG00000131401	NAPSB	8.7649	8.2574	4.8074	4.4594	9.6493	6	7.96	10.5878	-1.977	0.238925	0.728996	0	0
ENSG00000122986	HVCN1	5.2095	5.2095	3.585	4.4594	7.0661	6.0875	6.4429	6.7814	-1.9786	0.0041434	0.105794	0	0
ENSG00000182197	EXT1	5.1699	4.8074	5.2479	4.0875	6.2288	6.5699	7.5546	6.8826	-1.9808	0.00218163	0.082682	0	0
ENSG00000185904	LINC00839	0	0	0	0	1.585	6.3399	0	0	-1.9812	0.234746	0.722161	0	0
ENSG00000182463	TSHZ2	0	2.585	2.3219	1	1.585	3	4.2479	5	-1.9815	0.0847011	0.476443	0	0
ENSG00000065357	DGKA	9.0224	8.6582	8.7814	8.6689	10.5362	10.8114	10.568	11.1567	-1.9854	2.11e-05	0.0143837	0	0
ENSG00000254245	PCDHGA3	0	0	0	0	0	4.2479	3.7004	0	-1.9871	0.135494	0.580387	0	NA
ENSG00000276500	BMS1P14	1.585	3	3.9069	0	2.585	4.2479	5.5236	4.0875	-1.988	0.105679	0.533127	0	NA
ENSG00000249131	PSD2-AS1	0	0	4.0875	2	3	3.1699	5.2854	2.585	-1.9882	0.134124	0.580387	0	NA
ENSG00000174136	RGMB	7.0224	6.7944	6.8455	6.8202	7.0112	10.9737	9.0768	8.3794	-1.9897	0.0527485	0.377399	0	0
ENSG00000118402	ELOVL4	0	1	1	0	2.3219	2	2.3219	3.3219	-1.9914	0.00273322	0.0892226	0	0
ENSG00000282103	DLGAP2	0	0	0	0	1	5.3923	0	1.585	-1.9943	0.14168	0.590146	0	NA
ENSG00000125046	SSUH2	2	0	2.3219	0	3.585	2.8074	2.585	3.3219	-1.9943	0.0244591	0.265233	0	0
ENSG00000158747	NBL1	1.585	0	2	1.585	1.585	4.585	3.1699	3.8074	-1.9943	0.0421546	0.337473	0	0
ENSG00000136842	TMOD1	1.585	1.585	2.585	2	3.585	4.5236	3.1699	4.4594	-1.9957	0.00274567	0.0892226	0	0
ENSG00000231364	LINC01712	0	0	0	1	0	3.4594	5.5236	0	-1.9957	0.199968	0.675896	0	NA
ENSG00000164591	MYOZ3	1	1	3.585	2.585	4.7549	3.3219	3.9069	4.1699	-1.9959	0.0293938	0.284935	0	0
ENSG00000185518	SV2B	0	2	0	0	1	5.2854	0	3.7004	-1.9965	0.179298	0.646117	0	0
ENSG00000169604	ANTXR1	1.585	0	0	1	3.1699	3.3219	0	4.0875	-1.9986	0.0888845	0.488083	0	0
ENSG00000075234	TTC38	3	2.8074	2.585	3.1699	5.9307	2.3219	5.5236	5.8074	-2.0053	0.060985	0.40624	0	0
ENSG00000273645	KBTBD11	5.7814	6.7415	6.6582	5.9307	7.8642	7.4998	8.611	9.1599	-2.0058	0.00413588	0.105794	0	NA
ENSG00000169213	RAB3B	1	1	1.585	0	3.8074	1	3	3.8074	-2.0074	0.0349247	0.309179	0	0
ENSG00000285394	C3orf52	7.4429	7.1599	7.7482	8.2854	10.2384	9.7482	9.8564	8.8329	-2.0099	0.00192562	0.0793071	0	NA
ENSG00000162669	HFM1	0	0	1	0	2	1.585	2	3.4594	-2.0111	0.00582197	0.125606	0	0
ENSG00000109452	INPP4B	1.585	3.1699	3	4.0875	2	6.7279	5.4919	5.6724	-2.0125	0.13084	0.580387	0	0
ENSG00000130508	PXDN	9.2264	4.3219	7.8392	9.543	8.7245	12.9281	8.697	8.633	-2.013	0.254686	0.746393	0	0
ENSG00000215105	TTC3P1	3.585	3.8074	3.9069	0	2.585	5.0875	5.5546	6.1293	-2.0143	0.151269	0.600685	0	NA
ENSG00000165325	DEUP1	0	0	0	0	0	2.3219	2.585	3.1699	-2.0192	0.027294	0.275707	0	0
ENSG00000122870	BICC1	0	0	0	0	2	1	0	5.0875	-2.0219	0.115795	0.554433	0	1
ENSG00000223547	ZNF844	5	4.7004	6.0444	5.7549	6.6439	7.5236	7.7415	7.6865	-2.0239	0.00247589	0.0860358	0	NA
ENSG00000198286	CARD11	8.9337	8.96	9.0224	9.0224	11.6142	9.6689	11.0802	11.6729	-2.0244	0.00488881	0.115329	0	0
ENSG00000115687	PASK	8.7211	8.4878	8.611	8.5925	11.3701	9.7797	10.952	10.4126	-2.0255	0.00112226	0.0611063	0	0
ENSG00000246898	LINC00920	0	0	0	0	1.585	0	2	4.5236	-2.0271	0.0737488	0.447792	0	NA
ENSG00000178726	THBD	1	0	0	0	4.5236	0	3.585	1	-2.0271	0.112932	0.547823	0	0
ENSG00000187486	KCNJ11	3.1699	3.1699	4.585	4.7549	7.098	4.3923	6.1699	6.1293	-2.0275	0.0293285	0.284935	0	0
ENSG00000198429	ZNF69	4.3219	4.8074	5.8329	6.0661	6.8202	7.3923	7.7814	7.1599	-2.0314	0.00454574	0.110765	0	NA
ENSG00000198283	OR5B21	0	0	1	1	0	4.8074	3.3219	2	-2.0323	0.103779	0.528214	0	NA
ENSG00000242419	PCDHGC4	0	0	2.585	2	2.585	3.4594	5.0875	1.585	-2.033	0.088728	0.48779	0	NA
ENSG00000135604	STX11	3	0	0	0	2.8074	2.3219	3.7004	2.3219	-2.0379	0.0469572	0.358604	0	0
ENSG00000238113	LINC01410	6.8704	5.7279	7.4263	7.1898	9.0417	8.0444	9.1799	9.1007	-2.0381	0.00448843	0.110057	0	NA
ENSG00000197122	SRC	3	2.3219	3	2.8074	5.5546	5.2854	3.585	4.858	-2.0384	0.0046311	0.111886	0	0
ENSG00000132429	POPDC3	0	0	0	0	3	2.585	0	2.585	-2.0425	0.0249736	0.266716	0	0
ENSG00000243083	LINC00870	0	0	0	0	3	0	3.585	1.585	-2.0425	0.0432815	0.341832	0	NA
ENSG00000143079	CTTNBP2NL	2.585	2.3219	3.7004	3.3219	3.7004	4.9069	5.6147	5.8826	-2.0439	0.0127242	0.188355	0	0
ENSG00000150995	ITPR1	9.4898	8.9218	10.7814	10.4378	10.8626	13.6775	12.7805	10.5048	-2.0487	0.0572155	0.392888	0	0
ENSG00000054796	SPO11	0	0	0	0	2.8074	0	2.585	2.8074	-2.0499	0.0242822	0.264123	0	0
ENSG00000278195	SSTR3	0	0	0	0	2.8074	0	2.8074	2.585	-2.0499	0.0242822	0.264123	0	0
ENSG00000288401	CTTN	7.3399	6.4757	7.1293	6.0444	8.6147	8.8978	9.8978	7.7814	-2.0506	0.00816927	0.150612	0	NA
ENSG00000152192	POU4F1	5.7279	3.4594	7.3038	7.6653	8.2992	7.7004	7.3219	9.0444	-2.0524	0.0929853	0.499886	0	0
ENSG00000165996	HACD1	2	0	1.585	1	2	4.0875	2.8074	3.9069	-2.0542	0.0200863	0.239149	0	0
ENSG00000070087	PFN2	6.2668	6.3219	6.3038	6.5699	8.0607	7.8704	8.4263	9.3332	-2.057	0.000813708	0.0539339	0	0
ENSG00000118473	SGIP1	1	1	0	0	2	2.3219	2.585	3.3219	-2.0572	0.00221822	0.0827953	0	0
ENSG00000081138	CDH7	0	0	0	0	0	6.2288	0	2	-2.0572	0.210726	0.689898	0	0
ENSG00000108932	SLC16A6	3.3219	3.4594	4.585	4.1699	6.1293	6.8704	5.5236	5.2479	-2.0587	0.00455177	0.110765	0	0
ENSG00000224973	LARGE-AS1	0	0	4.4594	1.585	1	7.7879	5.4919	0	-2.0588	0.369665	0.768998	0	NA
ENSG00000140030	GPR65	5.9069	5.1293	4.858	3.3219	6.4919	6.6865	7.4094	6.8704	-2.0605	0.0117308	0.180458	0	0
ENSG00000179104	TMTC2	4.6439	3.7004	5.1699	3.8074	5.8826	4.9542	6.7004	8.0279	-2.0609	0.0317893	0.295769	0	0
ENSG00000116147	TNR	0	1.585	2.8074	4.0875	2.8074	4.7004	5.1293	4.0875	-2.0612	0.0868208	0.482537	0	0
ENSG00000135048	CEMIP2	5.4919	5.7279	6.2095	6.3399	7.3663	9.9039	8.1189	6.6294	-2.0624	0.0301715	0.288773	0	0
ENSG00000061273	HDAC7	9.5981	9.4346	9.5943	9.7279	11.8154	11.5338	11.5826	11.6768	-2.0634	3.51e-07	0.00160177	0	0
ENSG00000217527	RPS16P5	0	0	5.8826	5.585	2	7.0661	7.2095	3.4594	-2.0668	0.365147	0.764472	0	NA
ENSG00000163069	SGCB	5.3576	3.585	5.0875	4.9542	7.2854	5.7004	6.8826	7.4009	-2.0713	0.00969545	0.16431	0	0
ENSG00000153531	ADPRHL1	4.1699	3.8074	4.5236	4.3219	6.6865	6.4094	6.0224	6	-2.0739	8.94e-05	0.020925	0	0
ENSG00000120327	PCDHB14	2	0	1	2.8074	1	4.858	4	4.2479	-2.0746	0.096765	0.509833	0	0
ENSG00000140379	BCL2A1	2	1	0	0	2.585	2.3219	2.8074	3.585	-2.0748	0.00931133	0.160109	0	0
ENSG00000117322	CR2	4.3219	3.1699	4.7549	3.8074	4.858	8.0056	5.9542	5.5546	-2.0796	0.0335502	0.304526	0	0
ENSG00000132470	ITGB4	2.8074	2.585	4.4594	4.1699	5.7004	4.6439	7.0112	5	-2.0835	0.0254166	0.269398	0	0
ENSG00000175782	SLC35E3	8.8392	8.8424	9.8626	9.6493	11.73	11.8982	11.568	10.3509	-2.0884	0.00324521	0.0966855	0	0
ENSG00000196422	PPP1R26	5.2095	1	4.2479	3.3219	6.3399	1.585	6.1293	8.0875	-2.0906	0.253401	0.74598	0	0
ENSG00000133169	BEX1	0	0	0	0	1.585	0	0	6.7814	-2.0916	0.240882	0.731179	0	0
ENSG00000151338	MIPOL1	1	0	0	0	2.3219	0	1	6.0661	-2.097	0.171626	0.63195	0	0
ENSG00000185222	TCEAL9	1	0	0	1	2.3219	0	2	6.0875	-2.1023	0.15765	0.613018	0	0
ENSG00000256162	SMLR1	0	0	0	0	0	5.2479	3.1699	0	-2.1045	0.15311	0.604101	0	NA
ENSG00000071205	ARHGAP10	1.585	0	4.1699	3.3219	3.8074	3.1699	5.3219	5.2095	-2.108	0.0960269	0.508024	0	0
ENSG00000281106	TMEM272	0	1.585	1	2	3.585	2.3219	5.1293	2	-2.1128	0.0442728	0.346661	0	NA
ENSG00000148408	CACNA1B	0	2	2.585	0	4.858	0	0	8.1799	-2.1132	0.3553	0.756517	0	0
ENSG00000000938	FGR	4.3923	4.6439	4.1699	4.1699	7.9248	2.8074	7.1085	7.9887	-2.1133	0.138735	0.584398	0	0
ENSG00000253731	PCDHGA6	2.3219	1.585	6.0224	5.9773	4.7549	7.3129	7.2095	5.0875	-2.1145	0.170881	0.630245	0	NA
ENSG00000171643	S100Z	0	0	0	0	0	0	5.4919	3	-2.123	0.160767	0.619186	0	0
ENSG00000176463	SLCO3A1	3.4594	3.4594	2.8074	4.585	6.0661	2.8074	5.8826	8.0875	-2.1331	0.113028	0.547823	0	0
ENSG00000081059	TCF7	4.1699	2	7.4998	7.3399	6.8455	7.8517	7.5469	7.3038	-2.1346	0.163532	0.623259	0	0
ENSG00000262772	LINC01977	2	0	4.7549	5.1699	5.2854	5.0444	4.3923	5.7549	-2.138	0.138057	0.583179	0	NA
ENSG00000237636	ANKRD26P3	0	0	2.3219	0	1.585	0	4.0875	5.2095	-2.14	0.155174	0.608826	0	NA
ENSG00000226674	TEX41	0	0	5.0444	4.4594	4.1699	6.3576	5.5546	2	-2.1446	0.247721	0.739481	0	NA
ENSG00000188171	ZNF626	6.3923	3.4594	7.1396	7.8329	7.4594	9.4221	8.2808	8.2432	-2.1453	0.0854362	0.478411	0	0
ENSG00000079691	CARMIL1	5.9069	5.5546	7	6.3923	7.6582	8.9129	10.0808	6.8074	-2.1514	0.0333291	0.30401	0	0
ENSG00000151360	ALLC	0	0	0	0	1	0	5.2854	2.3219	-2.1518	0.109917	0.541192	0	0
ENSG00000177932	ZNF354C	6.9425	3.7004	6.2479	8.2384	8.585	8.1749	8.7879	8.1948	-2.1533	0.067385	0.428242	0	0
ENSG00000165895	ARHGAP42	5.6147	4.7004	6.3923	5.4919	6.8455	8.3707	8.4009	7.2095	-2.1568	0.00648945	0.133686	0	0
ENSG00000246095	LINC01096	0	0	0	0	1.585	2	1.585	3.4594	-2.1573	0.00285501	0.0907834	0	NA
ENSG00000170558	CDH2	1.585	0	1.585	0	3.585	0	2.3219	5.9069	-2.161	0.151461	0.600973	0	0
ENSG00000178568	ERBB4	1	0	2.3219	2	0	6.0875	7.8887	0	-2.1636	0.346151	0.756517	0	0
ENSG00000104490	NCALD	0	1.585	0	0	3	0	4.4594	2.8074	-2.1705	0.0757505	0.453014	0	0
ENSG00000173258	ZNF483	0	2	2.585	0	4.585	0	5.7004	3	-2.1751	0.17356	0.635073	0	0
ENSG00000133069	TMCC2	8.4757	8.0112	8.2668	8.4594	10.9001	10.3531	10.9462	9.7296	-2.179	0.000376666	0.039062	0	0
ENSG00000184160	ADRA2C	2	1	1	1.585	2.585	2.3219	3.4594	5.9542	-2.1839	0.0446544	0.347916	0	0
ENSG00000227028	SLC8A1-AS1	3.1699	2.3219	3.585	3.9069	5.4594	6.5999	5.4919	4.1699	-2.1844	0.0111151	0.17633	0	NA
ENSG00000115956	PLEK	2.585	3.8074	2.3219	2.585	5.1293	3.8074	5.6147	5.4919	-2.186	0.00627402	0.131625	0	0
ENSG00000138759	FRAS1	1.585	1	0	0	3	0	2.8074	5.5236	-2.1865	0.117027	0.55605	0	0
ENSG00000067798	NAV3	1.585	2.3219	0	2	3.9069	3	5.1699	2.585	-2.1887	0.0294535	0.284935	0	0
ENSG00000101445	PPP1R16B	9.6795	9.2479	9.1447	9.716	11.8944	11.7436	11.8061	11.1085	-2.1912	7.91e-05	0.0197925	0	0
ENSG00000154096	THY1	1.585	1.585	4.4594	3.9069	8.0444	3.7004	4.2479	4.3219	-2.1946	0.130599	0.580387	0	0
ENSG00000243701	DUBR	3.9069	2.585	4.4594	4.0875	6.0224	5.2095	6.4594	6.1293	-2.1954	0.0040615	0.105794	0	NA
ENSG00000153292	ADGRF1	2.585	3.1699	1	3.9069	3.9069	8.0224	5.9542	1.585	-2.2017	0.195428	0.668343	0	0
ENSG00000169860	P2RY1	1.585	0	1	0	2	0	2.585	6.8074	-2.2018	0.188343	0.658228	0	0
ENSG00000254221	PCDHGB1	0	0	1	1	0	6	4.8074	0	-2.2018	0.219181	0.699843	0	NA
ENSG00000205181	LINC00654	0	2.8074	2.8074	2	3.1699	3.585	4.3923	5.2854	-2.2045	0.0346816	0.308033	0	NA
ENSG00000125089	SH3TC1	9.4574	10.2479	10.268	10.032	12.0861	12.509	12.006	12.2324	-2.2071	5.54e-05	0.0197925	0	0
ENSG00000127533	F2RL3	0	0	1	0	2.3219	4.7004	2.8074	0	-2.2074	0.0690444	0.433064	0	NA
ENSG00000231160	KLF3-AS1	0	1	0	0	1.585	1	2.8074	4.4594	-2.2129	0.0332531	0.30362	0	NA
ENSG00000205277	MUC12	0	0	0	0	1.585	1	3.4594	2.8074	-2.2129	0.00756604	0.144861	0	NA
ENSG00000271699	SNX29P2	3.9069	4.4594	5.585	5.6147	7.1085	5.6147	7.4838	8.2384	-2.2199	0.018823	0.23061	0	NA
ENSG00000089505	CMTM1	1.585	3	4.2479	2.8074	5.2095	5.5236	4.7004	5.0875	-2.2202	0.00809092	0.149484	0	NA
ENSG00000064655	EYA2	0	0	0	0	3.8074	0	5.0875	0	-2.2237	0.140571	0.588601	0	0
ENSG00000228495	LINC01013	4.3923	4.4594	2.3219	1	2	10.944	3.8074	4.3219	-2.2249	0.336488	0.756517	0	NA
ENSG00000160255	ITGB2	4.4594	5.0875	5.2854	4.7549	7.8455	6.4094	6.5999	7.6439	-2.2279	0.00152668	0.071817	0	0
ENSG00000120051	CFAP58	1	1.585	0	1	2.8074	2.8074	2.8074	4.0875	-2.2311	0.00282022	0.0901481	0	0
ENSG00000188263	IL17REL	2	0	4.0875	3.9069	4.6439	5.6724	4.5236	4.0875	-2.2332	0.069974	0.436487	0	NA
ENSG00000168661	ZNF30	4.6439	3.3219	4.9069	4	5.8826	6.3923	6.8455	6.7142	-2.2405	0.00164702	0.0744981	0	0
ENSG00000105472	CLEC11A	1	0	0	0	2.3219	0	0	7.6795	-2.2504	0.264421	0.756282	0	1
ENSG00000132321	IQCA1	2.8074	2	2	1	5.1699	0	4.7004	6.9542	-2.2543	0.190859	0.662259	0	0
ENSG00000136573	BLK	9.8025	9.6384	8.683	8.2808	11.7339	10.8918	10.9894	11.8174	-2.2569	0.00218358	0.082682	0	NA
ENSG00000272602	ZNF595	7.2574	5.3923	7.8329	5.7004	9.3465	8.4471	8.9189	8.5038	-2.2583	0.0114234	0.178053	0	NA
ENSG00000275555	DLL1	4.4594	4.5236	0	4.7004	4.8074	7.8265	4.7549	5.3576	-2.2657	0.145003	0.597093	0	NA
ENSG00000119888	EPCAM	1.585	0	4.7004	0	5.3576	1	3.9069	5.0875	-2.2666	0.179145	0.646071	0	0
ENSG00000136002	ARHGEF4	2.3219	2	4.9542	4.8074	3.8074	5.3219	7.1396	6.8826	-2.267	0.0858262	0.479199	0	0
ENSG00000229928	LINC00400	2.585	2	1	2.3219	4.7004	4	3.3219	4.9542	-2.2674	0.00416708	0.105794	0	NA
ENSG00000171551	ECEL1	7.1189	7.2479	9.5565	9.2877	10.1293	10.0084	10.7406	11.4041	-2.2678	0.0202661	0.240349	0	NA
ENSG00000187079	TEAD1	3.1699	3.585	2	2.585	6.5999	2	3.1699	8.6439	-2.2685	0.198612	0.673304	0	0
ENSG00000156535	CD109	3.4594	1.585	0	2.3219	3.8074	4.8074	5.2479	2.585	-2.2703	0.0513983	0.373165	0	0
ENSG00000281151	KCNQ2	2	1.585	2	1.585	3.1699	3.4594	2.3219	7.3038	-2.2713	0.0873852	0.484352	0	NA
ENSG00000090104	RGS1	3.9069	4.8074	3.1699	4.5236	6.7549	4.2479	8.2668	6.2288	-2.2727	0.0460065	0.354907	0	0
ENSG00000283900	TPTEP2-CSNK1E	1	1.585	0	2.585	2	3.4594	4.8074	4	-2.2742	0.0296397	0.28563	0	0
ENSG00000118785	SPP1	3.3219	3.4594	3.585	3	7.8704	5.4919	7.1085	2	-2.2761	0.132954	0.580387	0	0
ENSG00000188916	INSYN2A	0	0	0	0	0	0	4.5236	4.585	-2.2771	0.133989	0.580387	0	0
ENSG00000261183	SPINT1-AS1	1	0	1.585	1.585	4.6439	1	3.3219	4.3219	-2.2794	0.0452684	0.350994	0	NA
ENSG00000150457	LATS2	4.585	5.0875	4.9069	3	7.2384	5.7279	6.9307	6.8074	-2.2813	0.00761606	0.145078	0	0
ENSG00000135905	DOCK10	8.8106	8.2992	9.96	10.1586	10.9432	12.6724	12.4491	10.2912	-2.2819	0.0206473	0.242935	0	1
ENSG00000109790	KLHL5	7.5774	7.5699	7.2479	8.1649	10.3576	9.0362	10.5108	9.7879	-2.2831	0.00102324	0.0587303	0	0
ENSG00000278555	LILRB4	4.7004	4.7004	0	0	4.3219	4.3219	4.1699	5.7279	-2.2852	0.155064	0.608826	0	NA
ENSG00000189223	PAX8-AS1	6.7814	10.0782	1.585	8.858	9.1059	10.0593	7.2095	10.0768	-2.2873	0.294618	0.756517	0	0
ENSG00000232190	LINC02181	0	0	1.585	0	2	2	4.1699	2.585	-2.2925	0.0122447	0.185058	0	NA
ENSG00000157445	CACNA2D3	1.585	2.8074	0	6.1898	5.2095	4.858	3.4594	6.2288	-2.2934	0.160643	0.618977	0	0
ENSG00000196381	ZNF781	1	3.3219	3.7004	2.8074	3.7004	5.3923	5.6147	5.3219	-2.2999	0.0211664	0.245756	0	0
ENSG00000198680	TUSC1	0	0	2	0	2.585	1	0	7.6294	-2.3036	0.240027	0.730519	0	0
ENSG00000186265	BTLA	2.8074	2.8074	2	0	3.8074	3.1699	5.6147	4.2479	-2.3063	0.0336149	0.304637	0	1
ENSG00000230798	FOXD3-AS1	2.3219	0	4.7004	5.8826	5.2479	3.585	4.8074	8.4919	-2.3068	0.217306	0.697061	0	NA
ENSG00000288505	NANOS3	0	0	0	0	2.585	0	2.3219	4.3219	-2.3072	0.040739	0.330769	0	NA
ENSG00000170891	CYTL1	0	0	0	0	1.585	0	3.3219	4.3219	-2.3072	0.052068	0.375482	0	0
ENSG00000116991	SIPA1L2	6.6724	4.5236	9.4939	5.858	7.7944	9.2432	9.6036	9.137	-2.3076	0.0855541	0.478411	0	0
ENSG00000196876	SCN8A	0	0	1	2.585	3	1.585	3	5.2479	-2.312	0.0549819	0.38464	0	0
ENSG00000173662	TAS1R1	2.8074	1.585	2.8074	2.8074	7.585	5.2479	5.4263	1	-2.313	0.152392	0.602701	0	0
ENSG00000165810	BTNL9	7.1599	4.6439	8.7977	8.7682	10.032	8.5469	8.9944	11.0485	-2.3131	0.085739	0.479004	0	0
ENSG00000139629	GALNT6	3.585	3.585	4.4594	4.2479	6.2668	5.2095	7.2761	6.3923	-2.3168	0.00291846	0.0914201	0	0
ENSG00000135925	WNT10A	4.9542	4.7004	4.585	4.9542	7.1497	5.1293	8.3264	7.8704	-2.3205	0.0172832	0.220905	0	0
ENSG00000185477	GPRIN3	0	0	2.3219	2.585	3.4594	3.7004	4.4594	2.585	-2.3243	0.02824	0.280614	0	0
ENSG00000103522	IL21R	5.9773	4.6439	7.1396	6.4263	8.8549	7.9944	9.0056	7.6582	-2.3315	0.00932519	0.160109	0	0
ENSG00000118432	CNR1	10.3987	9.817	10.7748	9.8408	12.869	11.0334	13.5682	12.6946	-2.3335	0.00720112	0.141769	0	0
ENSG00000160746	ANO10	2.3219	0	2.8074	2.3219	5.0875	2.585	3.7004	5.4263	-2.337	0.042412	0.33848	0	0
ENSG00000127329	PTPRB	5.1699	6.6865	7.1497	7.3487	6.9773	11.8761	9.817	7.0444	-2.34	0.117969	0.558446	0	0
ENSG00000079819	EPB41L2	8.0661	7.2095	7.7814	6.5999	8.6257	10.9359	9.7814	9.7039	-2.3475	0.0063713	0.132599	0	0
ENSG00000137727	ARHGAP20	0	0	0	0	3	1	2.8074	2.585	-2.3481	0.00214696	0.0823241	0	0
ENSG00000099715	PCDH11Y	0	0	0	0	0	4.585	2.8074	2	-2.3481	0.0484924	0.363941	0	0
ENSG00000196368	NUDT11	7.7074	4.1699	7.8948	8.7108	9.1421	9.0334	9.7682	9.9381	-2.3497	0.0631072	0.413436	0	0
ENSG00000113657	DPYSL3	1	1.585	0	0	5	1	0	6	-2.3538	0.173235	0.635073	0	1
ENSG00000016391	CHDH	2	2.3219	2	1.585	4.858	1.585	5.1293	5.7814	-2.3617	0.0474403	0.360633	0	0
ENSG00000111319	SCNN1A	0	0	0	0	2.3219	3.8074	2.3219	1	-2.3628	0.00621819	0.131056	0	0
ENSG00000163485	ADORA1	2	1.585	2.3219	1.585	6.4263	0	5	5.5236	-2.3645	0.155009	0.608826	0	0
ENSG00000115596	WNT6	0	1	2	3	4.1699	0	5.0875	6.2095	-2.3667	0.165832	0.626758	0	0
ENSG00000214189	ZNF788P	1.585	1.585	6.2288	5.3923	6.1699	6.1085	6.4094	5.585	-2.3704	0.105342	0.532033	0	NA
ENSG00000205056	LINC02397	6.6865	6.1898	5.5546	6.0875	8.9009	7	9.1111	8.9972	-2.3727	0.00517127	0.11911	0	NA
ENSG00000236404	VLDLR-AS1	0	2.3219	3.585	3.4594	2.8074	7.4594	4.7004	3.9069	-2.3769	0.115948	0.555018	0	0
ENSG00000248449	PCDHGB8P	0	1	3.3219	0	1	5.5546	4.9542	2.3219	-2.3772	0.124866	0.573843	0	NA
ENSG00000166503	HDGFL3	6.4263	6.0661	7.2288	6.4429	9.3376	8.2432	9.1215	8.9744	-2.3782	0.000433874	0.0413301	0	0
ENSG00000276781	CHGA	1	0	4.3219	3	2.585	4.1699	4.6439	6.4429	-2.3799	0.106936	0.536208	0	NA
ENSG00000246763	RGMB-AS1	3.7004	3	4	3.4594	2.585	8.7879	6.858	5.4594	-2.3826	0.121587	0.567864	0	NA
ENSG00000147234	FRMPD3	1	2	0	0	2.3219	0	4.0875	6.1497	-2.3898	0.13671	0.582184	0	NA
ENSG00000170873	MTSS1	8.3837	8.0334	7.8392	8.1137	10.1357	11.4538	10.7398	9.611	-2.3926	0.00115177	0.061289	0	0
ENSG00000095110	NXPE1	0	0	3.585	0	0	5.5236	5.6439	2	-2.3956	0.196659	0.670417	0	0
ENSG00000276025	OR5P2	0	0	0	0	0	5.8826	3.7004	0	-2.3958	0.150311	0.598751	0	NA
ENSG00000124493	GRM4	0	0	2.8074	2.585	3	3	4.3923	4.585	-2.3962	0.0360961	0.314325	0	0
ENSG00000178342	KCNG2	0	1	5.4263	5.1699	4.5236	6	5.6724	5	-2.3999	0.146589	0.598751	0	0
ENSG00000149294	NCAM1	0	0	0	0	2	0	1	6.5999	-2.4	0.150917	0.600508	0	0
ENSG00000256229	ZNF486	6.9773	5.8826	5.6147	6.7944	8.7108	8.4798	8.9039	8.7748	-2.4001	0.000448062	0.0414485	0	NA
ENSG00000215367	TMED11P	2.8074	0	1.585	2	3.4594	4.0875	5.1293	3.3219	-2.4014	0.0156606	0.211343	0	NA
ENSG00000133134	BEX2	2.585	0	1	0	4.3219	0	1	7.8765	-2.4034	0.24945	0.740681	0	0
ENSG00000154654	NCAM2	0	0	0	0	0	6.8074	0	2.8074	-2.4037	0.186088	0.654679	0	0
ENSG00000010278	CD9	10.0224	8.7381	10.0914	9.4717	12.8416	12.9454	12.0812	10.0821	-2.4067	0.0168409	0.218561	0	0
ENSG00000278693	ASB2	3.8074	3.8074	3.1699	3.7004	5	7.3309	5.8074	6	-2.4133	0.00312235	0.0955755	0	NA
ENSG00000115828	QPCT	2.585	2.8074	2	3	6.1497	2.585	5.1293	6.1898	-2.4154	0.0325858	0.300533	0	0
ENSG00000180113	TDRD6	1	0	2.3219	0	3.3219	0	4.7549	4.9069	-2.4154	0.104843	0.531153	0	0
ENSG00000170962	PDGFD	1	0	3.1699	0	3.585	0	4.858	5.3923	-2.4163	0.140941	0.589226	0	0
ENSG00000243910	TUBA4B	2.3219	3	3.3219	3.585	4.8074	5.2854	6.5546	5.2479	-2.4166	0.00201395	0.0796823	0	0
ENSG00000189423	USP32P3	0	2.585	2.585	1	4.3219	3.3219	3	5.2095	-2.4208	0.0243294	0.264164	0	NA
ENSG00000166501	PRKCB	10.3826	9.9218	10.973	11.128	12.9605	13.4301	13.0654	12.6515	-2.4255	0.000277593	0.0335538	0	1
ENSG00000088881	EBF4	3.1699	1.585	0	0	4.7549	0	3.3219	6.3923	-2.4286	0.169733	0.628265	0	NA
ENSG00000165583	SSX5	1.585	3	2.3219	2	5.3576	3.9069	5.0444	4.3219	-2.431	0.00158491	0.0734113	0	0
ENSG00000235034	C19orf81	0	0	0	0	2.8074	0	0	6.9189	-2.4316	0.187662	0.657163	0	NA
ENSG00000156011	PSD3	7.7142	7.0875	9.3038	9.5507	10.5622	11.0947	11.6325	10.0993	-2.4332	0.012139	0.184174	0	0
ENSG00000280497	OR5E1P	0	0	0	0	0	5.4919	4.2479	0	-2.4349	0.139178	0.585181	0	NA
ENSG00000054654	SYNE2	9.1923	8.3264	10.5622	10.6184	11.9538	11.3157	13.2691	11.9196	-2.4397	0.0125143	0.187222	0	0
ENSG00000275874	PICSAR	1	0	2	1	5.7004	4.7549	3.3219	0	-2.4443	0.11196	0.545221	0	NA
ENSG00000105825	TFPI2	2	1	1	0	3.7004	1	5.2095	3.9069	-2.4542	0.0452065	0.350994	0	0
ENSG00000205517	RGL3	1	2.3219	2	1	4.7549	1	3.585	6.8074	-2.4563	0.0988968	0.51485	0	0
ENSG00000107104	KANK1	7.1189	5.9773	7.7211	6.9887	8.7211	8.5736	10.7846	9.5546	-2.457	0.00758345	0.144861	0	0
ENSG00000164047	CAMP	0	0	0	0	3.585	0	2	4.2479	-2.4582	0.040652	0.330578	0	0
ENSG00000233452	STXBP5-AS1	2.585	0	0	2.585	3.585	3.1699	4.0875	4.1699	-2.4606	0.0198894	0.237475	0	NA
ENSG00000121895	TMEM156	6.6582	6.4757	6.2095	5.7004	9.5887	7.2761	8.8796	9.1421	-2.4607	0.00403775	0.105734	0	0
ENSG00000153404	PLEKHG4B	5.8826	5.858	8.2668	6.0661	9.0821	10.4305	8.4094	7.9944	-2.4607	0.0208525	0.243818	0	0
ENSG00000168917	SLC35G2	1	0	4.4594	4.9542	4	5.4919	6.3219	4.4594	-2.4649	0.115704	0.554433	0	0
ENSG00000091972	CD200	0	1	0	2.585	3	7.8704	1.585	1	-2.4676	0.1911	0.662354	0	0
ENSG00000072133	RPS6KA6	0	0	0	0	3.3219	0	0	6.5546	-2.4691	0.16705	0.626758	0	0
ENSG00000165695	AK8	2.3219	0	1	1.585	3	3	5.6147	3.1699	-2.4694	0.0222027	0.253278	0	0
ENSG00000169962	TAS1R3	8	8.2761	9.1799	9.0279	12.7179	9.4533	12.1386	10.0526	-2.4696	0.0260652	0.271935	0	NA
ENSG00000172889	EGFL7	3.585	3.1699	4.5236	4.2479	5.0444	8.7211	6.0444	5.6147	-2.4746	0.0295124	0.285005	0	0
ENSG00000161638	ITGA5	6.7415	6.4094	7.4429	8.1085	9.6528	11.1737	9.5058	8.2715	-2.4754	0.0126347	0.187825	0	0
ENSG00000130054	FAM155B	1	0	1	0	2	1	3.4594	5.4594	-2.4797	0.0495576	0.366956	0	0
ENSG00000221890	NPTXR	2.585	1	3.3219	3	5.4919	3.585	4.1699	6.585	-2.4812	0.0263658	0.272008	0	0
ENSG00000081853	PCDHGA2	0	0	2.3219	0	2	4	4.2479	2	-2.4815	0.0261593	0.272008	0	0
ENSG00000109787	KLF3	2.3219	1.585	1.585	2.3219	3	2.8074	5	6.9425	-2.484	0.0466033	0.357096	0	0
ENSG00000262209	PCDHGB3	1	0	5.9069	5.5546	3.8074	7.0224	7.2574	4.3219	-2.4869	0.209325	0.688176	0	NA
ENSG00000132849	PATJ	1.585	1	1.585	1	2.585	1	4.9069	6.6294	-2.4878	0.0946291	0.503719	0	0
ENSG00000112812	PRSS16	0	0	1	0	2.585	0	1.585	6.7814	-2.4878	0.141629	0.590146	0	0
ENSG00000151948	GLT1D1	0	0	0	0	3.4594	0	2.8074	3.7004	-2.4918	0.0264411	0.272195	0	0
ENSG00000133424	LARGE1	4.5236	5.5546	6.1898	4.0875	6.7682	10.1687	7.4094	5.9773	-2.492	0.0517596	0.374701	0	0
ENSG00000103811	CTSH	5.3219	5.1293	6.9658	6.4094	9.7398	7	8.5469	8.5275	-2.4969	0.0127577	0.188699	0	0
ENSG00000198722	UNC13B	1.585	2	3.585	1	4.5236	2	3.9069	7.7347	-2.4988	0.106036	0.534191	0	0
ENSG00000154556	SORBS2	0	0	3.1699	1	2.585	3	3.1699	5.4263	-2.5028	0.043749	0.343969	0	0
ENSG00000131686	CA6	0	0	0	0	5.4263	0	2	2.585	-2.5028	0.0669559	0.426555	0	0
ENSG00000163520	FBLN2	7	2	7.96	6.5699	7.6795	10.1861	7.5078	8.1699	-2.5034	0.137806	0.583179	0	0
ENSG00000139044	B4GALNT3	4.1699	3.1699	4.858	4.7004	8.0056	4.2479	6.7415	7.9658	-2.5156	0.0395529	0.325617	0	0
ENSG00000085552	IGSF9	3	1.585	3	1	4.2479	6.3576	2.3219	5.7279	-2.5176	0.0502743	0.368664	0	0
ENSG00000105246	EBI3	1	0	0	0	3.1699	1	2.585	4.3219	-2.5192	0.0140273	0.199373	0	0
ENSG00000276547	PCDHGB5	0	1.585	3.7004	3.585	2.8074	5.858	6.2854	4	-2.5201	0.0806537	0.464822	0	0
ENSG00000154122	ANKH	7.9887	7.0224	9.1033	8.7448	10.9687	11.2703	11.0105	9.6935	-2.521	0.00486489	0.115247	0	0
ENSG00000088882	CPXM1	7.8948	7.5546	7.3219	10.2095	11.5196	9	10.8017	11.7478	-2.5221	0.0325072	0.300264	0	0
ENSG00000072135	PTPN18	9.7091	9.9114	9.0389	9.4051	12.6664	10.9651	12.0802	12.4453	-2.5231	0.000994955	0.0580995	0	0
ENSG00000259863	SH3RF3-AS1	0	0	0	0	0	6.5236	1	2.585	-2.5271	0.128595	0.580387	0	NA
ENSG00000134317	GRHL1	1	1	2.3219	2	4.5236	2.3219	4.3923	5.2095	-2.5313	0.011882	0.181633	0	0
ENSG00000275450	PTGER4P2-CDK2AP2P2	3.1699	0	2.585	1.585	5.2479	3.3219	4.3219	4.585	-2.5342	0.0194336	0.234709	0	NA
ENSG00000141738	GRB7	4.6439	4	4.8074	5.1699	8.2621	5.3576	7.0661	8.1293	-2.5485	0.0118112	0.181157	0	0
ENSG00000152527	PLEKHH2	0	0	0	2	3.585	1	3.8074	3.8074	-2.5499	0.0238284	0.262551	0	0
ENSG00000162409	PRKAA2	0	0	0	0	1.585	0	1	7.6294	-2.5536	0.1889	0.658321	0	0
ENSG00000085117	CD82	4.3219	4.7004	3.9069	5.0444	7.7142	3.1699	7.3487	9.9986	-2.5645	0.125944	0.575991	0	0
ENSG00000172465	TCEAL1	5.1699	2.8074	3.585	1	5.4263	4.3923	5.858	7.1799	-2.5736	0.048338	0.363521	0	0
ENSG00000154319	FAM167A	5.4919	4.7549	5.2854	4.6439	8.7415	4.585	8.1033	9.0417	-2.5738	0.0496815	0.366956	0	0
ENSG00000168135	KCNJ4	0	1	0	0	4.3923	0	3.3219	3.585	-2.5748	0.0421328	0.337473	0	0
ENSG00000137880	GCHFR	2	3.1699	2.8074	2.3219	6.3576	3.1699	4.4594	6.6147	-2.5756	0.0237918	0.262551	0	0
ENSG00000187372	PCDHB13	0	1	0	2	3.3219	4.7004	3.7004	1.585	-2.5769	0.0187378	0.23015	0	0
ENSG00000159899	NPR2	3.8074	3.7004	4.4594	4.4594	6.9658	6.1085	6.585	7.098	-2.5827	0.000140534	0.0251779	0	0
ENSG00000137474	MYO7A	1.585	4.1699	3.4594	4.9069	8.1033	6.5699	6.7944	3	-2.5866	0.0946396	0.503719	0	0
ENSG00000236315	NCR3	0	0	0	1.585	3	3.1699	2.3219	3.4594	-2.5916	0.00139922	0.0679219	0	NA
ENSG00000162545	CAMK2N1	0	0	2	0	4.7004	0	1.585	6.0875	-2.5932	0.130939	0.580387	0	0
ENSG00000137834	SMAD6	1.585	1.585	2	3.4594	5.7004	2.8074	5.6439	4.858	-2.5951	0.0184642	0.228532	0	0
ENSG00000094963	FMO2	0	0	3.1699	1	3.7004	4.3923	6.4594	0	-2.5956	0.142945	0.59229	0	0
ENSG00000215788	TNFRSF25	1.585	2	2.585	1.585	5.2854	4.858	2.3219	5.6724	-2.5957	0.0168924	0.218735	0	0
ENSG00000133863	TEX15	0	0	0	1	2	2.8074	2.585	4	-2.5981	0.0018033	0.0770817	0	0
ENSG00000288364	NDN	0	2	6.4263	0	2.8074	6.7004	1	8.3219	-2.6009	0.295897	0.756517	0	NA
ENSG00000233554	B4GALT1-AS1	1.585	0	1	1	2	4.5236	4.3219	3.1699	-2.6076	0.0080398	0.149432	0	NA
ENSG00000237638	LINC02245	0	0	1	0	3.3219	0	4.5236	3.585	-2.6076	0.0428222	0.339745	0	NA
ENSG00000166548	TK2	3	3.7004	4.3923	4.3219	7.0224	7.4094	6	5.4594	-2.6191	0.00325018	0.0966855	0	0
ENSG00000273079	GRIN2B	0	1	2.585	2.3219	3.4594	5.3219	5.2854	2.3219	-2.6204	0.0328732	0.30166	0	0
ENSG00000101203	COL20A1	0	0	0	2	4.585	2.3219	2	3.585	-2.623	0.0149739	0.206734	0	0
ENSG00000254049	NRG1-IT3	0	0	0	0	0	5.9069	4.585	0	-2.623	0.139039	0.585138	0	NA
ENSG00000185697	MYBL1	6.1293	6.2479	6.5236	6.2668	10.4242	5.4594	10.1059	9.7091	-2.6328	0.0649465	0.418684	0	1
ENSG00000180422	LINC00304	0	1.585	2.8074	1	3.3219	3.4594	3.9069	5.2479	-2.636	0.0113949	0.17776	0	NA
ENSG00000136014	USP44	5.3923	5.3923	6.1497	5.5546	8.4471	7.8265	8.3399	8.4221	-2.6366	2.76e-05	0.0143837	0	0
ENSG00000169429	CXCL8	2.8074	2	0	2	4.2479	4.1699	5.2479	3.7004	-2.6397	0.00821252	0.151104	0	0
ENSG00000077943	ITGA8	0	0	0	1.585	0	1.585	7.9773	2.585	-2.6406	0.187505	0.657131	0	0
ENSG00000176769	TCERG1L	0	0	0	2	1.585	5.2095	0	5.7814	-2.6439	0.125735	0.575601	0	0
ENSG00000198155	ZNF876P	1	1	2.585	3.4594	6.1699	3	6.0224	3.4594	-2.6518	0.0424961	0.338523	0	NA
ENSG00000139304	PTPRQ	0	0	0	0	5.1293	0	2.3219	3.1699	-2.6553	0.0465873	0.357096	0	NA
ENSG00000165449	SLC16A9	4.8074	4.8074	6.0661	4.8074	8.4594	7.0444	8.4346	7.2095	-2.6649	0.00169647	0.0754268	0	0
ENSG00000162739	SLAMF6	8.4471	7.7944	8.4094	7.9425	10.6221	11.4089	10.8925	10.3343	-2.6661	7.92e-05	0.0197925	0	0
ENSG00000236008	LINC01814	0	0	2.3219	2.3219	3	3	4.858	4.4594	-2.6684	0.0180539	0.226008	0	NA
ENSG00000182871	COL18A1	5.0444	4.9542	7.4094	6.6582	9.8811	7.0661	8.8486	8.9658	-2.6739	0.0195227	0.235355	0	0
ENSG00000163492	CCDC141	0	1	2	2.3219	2.3219	1.585	7.6653	4.4594	-2.6774	0.11651	0.555167	0	0
ENSG00000154874	CCDC144B	2.3219	2.3219	2.8074	3.8074	5.2854	5.5236	6.7682	4.3923	-2.6777	0.00434737	0.108213	0	NA
ENSG00000137462	TLR2	3.4594	4.4594	3.7004	3.1699	6.6439	7.1497	5.8826	5.8329	-2.68	0.000703305	0.0511423	0	0
ENSG00000151693	ASAP2	4.0875	4.4594	5.5546	4.6439	7.375	5.7004	10.2312	6.1699	-2.6828	0.0451695	0.350972	0	0
ENSG00000153291	SLC25A27	3.585	0	5.2854	2	4.9542	3	6.1497	7.5078	-2.6853	0.119112	0.561476	0	0
ENSG00000281524	LINC02688	0	0	0	0	2.585	5.585	0	2.585	-2.6887	0.0566524	0.390934	0	NA
ENSG00000067141	NEO1	2.585	2.585	3.8074	3.8074	5.6147	4.9069	5.2854	7.7682	-2.6976	0.0102648	0.168831	0	0
ENSG00000262001	DLGAP1-AS2	2.3219	2.3219	0	3	4.6439	4.0875	4.3923	5.3219	-2.7004	0.00878409	0.156264	0	NA
ENSG00000166840	GLYATL1	1.585	0	2.3219	3	3	5.1293	4.7549	4.858	-2.7088	0.0152307	0.208545	0	0
ENSG00000118200	CAMSAP2	4.6439	3.7004	5.5236	2	6.2095	5.9542	6.5078	8.0498	-2.7134	0.0224113	0.254702	0	0
ENSG00000169116	PARM1	0	0	0	0	3.1699	0	3.9069	3.8074	-2.721	0.025528	0.270077	0	0
ENSG00000174059	CD34	0	0	0	0	2	4.9069	3	1	-2.7267	0.0170077	0.219381	0	0
ENSG00000170017	ALCAM	9.5392	8.8704	8.6402	9.3083	10.7168	12.339	13.0497	11.1886	-2.734	0.00300824	0.0932197	0	0
ENSG00000152611	CAPSL	1	0	0	0	2.585	2.585	3.3219	3.4594	-2.7378	0.000204751	0.0294261	0	0
ENSG00000023445	BIRC3	9.7616	9.3772	8.2992	9.2432	12.7484	9.6312	13.0703	12.1908	-2.7399	0.017254	0.220842	0	0
ENSG00000278253	OR5P3	0	0	0	0	0	6.1085	4.858	0	-2.7416	0.138127	0.583179	0	NA
ENSG00000162105	SHANK2	0	0	0	0	0	4.3923	3	3.585	-2.7443	0.028657	0.282576	0	0
ENSG00000154611	PSMA8	0	0	0	0	1	1.585	1	7.4009	-2.7465	0.128312	0.580387	0	0
ENSG00000157570	TSPAN18	0	1	2.3219	3.585	4.4594	2	2	9.4635	-2.754	0.202418	0.679268	0	0
ENSG00000132465	JCHAIN	3.3219	7.858	7.2479	5.6439	10.4019	4.4594	10.3531	9.9218	-2.7662	0.168108	0.626758	0	0
ENSG00000121570	DPPA4	0	0	0	0	3.3219	0	0	7.7482	-2.7675	0.182356	0.648881	0	0
ENSG00000264745	TTC39C-AS1	0	0	2.3219	0	2.585	4.3219	3.7004	2.8074	-2.7732	0.00775777	0.146125	0	NA
ENSG00000282540	WHAMMP2	0	0	0	0	1.585	2.8074	2.3219	4.3923	-2.7766	0.00342369	0.0990319	0	NA
ENSG00000117507	FMO6P	0	0	2.3219	1	2	5.3219	7.1085	0	-2.7771	0.152201	0.602334	0	0
ENSG00000165178	NCF1C	7.9069	8.3619	7	6.6724	10.7056	9.0471	9.8408	11.4569	-2.7773	0.00537026	0.121391	0	NA
ENSG00000007933	FMO3	0	0	3.7004	1	3	5.3219	7.5392	0	-2.7902	0.179338	0.646117	0	0
ENSG00000138795	LEF1	6.8329	7.1997	8.0553	8.1189	9.9816	11.0647	10.3208	10.0126	-2.7932	0.000464537	0.0421035	0	0
ENSG00000185842	DNAH14	1	1	5.0875	5	3.585	6.1497	5	8.5353	-2.7956	0.124876	0.573843	0	NA
ENSG00000139112	GABARAPL1	4.9069	4.2479	4.4594	3.4594	8.2384	5.3219	6.9887	7.7415	-2.8042	0.00733979	0.142804	0	0
ENSG00000160223	ICOSLG	5.7549	5.8826	6.5392	6.8826	8.29	9.5157	9.1548	9.3376	-2.8097	0.000322187	0.0362997	0	NA
ENSG00000110934	BIN2	0	2	1.585	1.585	4.9069	2	5.0444	4.4594	-2.8102	0.0153435	0.208992	0	0
ENSG00000168502	MTCL1	5.858	5.4919	6.3923	4.6439	6.4094	9.8887	9.0251	8.3038	-2.8103	0.0144988	0.203255	0	0
ENSG00000235142	LINC02532	6.0444	6.2288	5.2854	5.8826	9.2456	7.2192	9.3576	8.8704	-2.8128	0.00192683	0.0793071	0	0
ENSG00000160111	CPAMD8	2.3219	2.585	2	3	5.7004	6.1085	2.8074	6.6147	-2.831	0.018202	0.226928	0	0
ENSG00000100625	SIX4	1.585	2	0	1.585	6.2095	0	7.1497	3.1699	-2.8398	0.141403	0.589915	0	0
ENSG00000281123	FCGBP	8.8392	8.5925	9.0821	8.9307	11.6298	11.0961	12.6466	11.444	-2.843	0.000182567	0.0276461	0	NA
ENSG00000134070	IRAK2	3.1699	1	2.585	3.1699	5.6724	3.4594	6.2854	5.8826	-2.8438	0.0130538	0.191372	0	0
ENSG00000141441	GAREM1	2.8074	0	5.7814	2.3219	5.0875	3	6.6147	7.6294	-2.8552	0.116449	0.555167	0	0
ENSG00000196507	TCEAL3	2.3219	0	0	1	2.585	2.3219	4.0875	5.7814	-2.8634	0.0254	0.269378	0	0
ENSG00000158528	PPP1R9A	5.9307	5.4919	5	2	6.1497	10.676	7.2761	5.7814	-2.8651	0.0912256	0.495255	0	0
ENSG00000151623	NR3C2	0	0	2	2.8074	3.4594	3	4.1699	5.6439	-2.8665	0.0205014	0.242329	0	0
ENSG00000047644	WWC3	9.7364	8.633	9.1624	8.8734	11.1228	13.2242	12.4027	11.1415	-2.8715	0.00227808	0.0834998	0	0
ENSG00000106665	CLIP2	5.2095	4.3219	4.9069	5.4919	7.8887	7.8887	7.2288	8.4221	-2.8746	0.000175455	0.0276461	0	0
ENSG00000197124	ZNF682	4.4594	4.0875	3.8074	4.4594	7.1599	6.9773	6.6582	7.5392	-2.8802	2.17e-05	0.0143837	0	0
ENSG00000111145	ELK3	5.0875	5.2854	7.2668	7.0875	7.8642	12.0137	8.7448	7.6439	-2.8849	0.0479018	0.362306	0	0
ENSG00000005884	ITGA3	5.2479	4.7549	5.4594	4.2479	8.4263	6.4919	8.3576	7.9773	-2.8857	0.0015372	0.0721261	0	NA
ENSG00000248099	INSL3	0	0	1.585	0	3.1699	3.8074	3	3.1699	-2.8906	0.000556853	0.0477168	0	0
ENSG00000196586	MYO6	2	0	2.3219	1.585	6.0444	0	4.9542	6.4757	-2.8919	0.116444	0.555167	0	0
ENSG00000113296	THBS4	1.585	2.585	3.9069	2.3219	7.1189	4.7549	6.0444	4.0875	-2.9017	0.0129436	0.190061	0	0
ENSG00000008517	IL32	0	0	0	0	3.8074	2	3	2.8074	-2.9037	0.000229772	0.0308368	0	NA
ENSG00000170054	SERPINA9	0	0	0	0	3.3219	1.585	1.585	5.1293	-2.9053	0.0139606	0.198915	0	1
ENSG00000049759	NEDD4L	2.585	2.3219	3.8074	0	5.0444	4.1699	4.858	6.2668	-2.9062	0.0185025	0.228543	0	0
ENSG00000185942	NKAIN3	1.585	1	5.5546	2.8074	2.3219	8.6546	7.4263	4.1699	-2.9065	0.152334	0.6026	0	0
ENSG00000158517	NCF1	8.2095	8.7682	7.2574	7.0768	11.1254	9.683	10.2131	11.9163	-2.9065	0.00379607	0.103721	0	NA
ENSG00000171811	CFAP46	0	2	2.585	0	5.1293	0	3.585	7.4998	-2.9073	0.140112	0.586948	0	0
ENSG00000158786	PLA2G2F	2.585	2.3219	1	3.9069	5.0444	5.4594	5.2479	5.7004	-2.9096	0.00315004	0.0958242	0	0
ENSG00000116675	DNAJC6	3.585	3.4594	5.1699	3.9069	7.9069	4.1699	8.3663	7.3309	-2.9132	0.029597	0.285603	0	0
ENSG00000162426	SLC45A1	0	2.3219	0	1	3.4594	2.8074	3.8074	4.9069	-2.9148	0.00607597	0.129102	0	0
ENSG00000188783	PRELP	0	0	0	0	4.0875	0	3.9069	3.7004	-2.9237	0.0243147	0.264164	0	0
ENSG00000103066	PLA2G15	7.5999	7.1085	7.1898	6.858	10.6466	9.8549	10.098	9.8533	-2.9241	1.96e-05	0.0143837	0	0
ENSG00000225870	LINC00368	0	0	0	0	0	5.2095	3.3219	3.1699	-2.9253	0.0351476	0.31006	0	NA
ENSG00000196208	GREB1	4.3219	2.8074	6.0444	3.7004	5.4919	7.8138	6.7415	8.5353	-2.9271	0.0218297	0.250482	0	0
ENSG00000284539	VAV3-AS1	0	0	0	2.3219	2	5.2854	4.1699	2.585	-2.9296	0.0213113	0.24681	0	NA
ENSG00000166289	PLEKHF1	3.1699	2	0	1	4.9069	2.8074	5.0875	5.0875	-2.9298	0.0156666	0.211343	0	0
ENSG00000112276	BVES	4	2.3219	3.7004	2.3219	6.7814	5.9069	5.5546	5.8329	-2.9329	0.00130968	0.0660339	0	0
ENSG00000277390	APOL5	1.585	1	2.585	0	5.585	3.585	4.7549	3	-2.9387	0.0100374	0.167091	0	NA
ENSG00000160505	NLRP4	0	0	0	0	2.585	1.585	2.3219	5.2854	-2.9443	0.0108158	0.173776	0	0
ENSG00000157150	TIMP4	0	0	0	0	3.7004	1.585	2.8074	3.7004	-2.9483	0.00106565	0.0602174	0	0
ENSG00000104369	JPH1	2.585	0	1	2.8074	3.9069	0	7.2288	7.098	-2.9604	0.156622	0.610824	0	0
ENSG00000235875	ARHGEF7-AS2	2	1	0	0	1.585	4.7004	4.1699	4.3923	-2.9619	0.0138911	0.198207	0	NA
ENSG00000157554	ERG	2	2.8074	1.585	1.585	0	11.896	2.585	5.3576	-2.9653	0.293135	0.756517	0	0
ENSG00000154493	C10orf90	0	0	0	0	0	4.3923	2	5.4919	-2.971	0.0521345	0.375681	0	0
ENSG00000042980	ADAM28	1.585	4	1.585	2.585	5.7004	2.585	6.4094	6.9542	-2.9735	0.0391749	0.323539	0	0
ENSG00000077782	FGFR1	4.858	4.585	5.1293	4.9069	6.1699	9.4717	7.4346	8.3083	-2.9764	0.00559533	0.123545	0	0
ENSG00000267123	SCAT1	2.3219	2.3219	1.585	3.585	8.6036	2.3219	6.0444	4.7549	-2.9778	0.0732453	0.446816	0	NA
ENSG00000130957	FBP2	0	1	0	0	6.2854	0	3.4594	3.1699	-2.9787	0.0632465	0.41371	0	0
ENSG00000117501	MROH9	0	0	3	2	3	6	7.9307	0	-2.9827	0.166107	0.626758	0	0
ENSG00000271361	HTATSF1P2	3	2.3219	1.585	2	5.4919	2.8074	5.3923	7.1497	-2.9836	0.0196408	0.235974	0	NA
ENSG00000151365	THRSP	0	0	3.7004	2	5.2479	3.585	4.7549	4.0875	-2.9937	0.0210562	0.244944	0	0
ENSG00000280109	PLAC4	0	0	0	0	0	5.5236	4.4594	2	-2.9957	0.0523701	0.376247	0	0
ENSG00000140968	IRF8	8.7715	9.1472	6.8704	7.6294	12.3498	8.9009	11.1805	12.0021	-3.0037	0.0183384	0.227695	0	0
ENSG00000150672	DLG2	5.7549	7.4594	8.4959	7.9366	9.8186	11.0587	11.4351	9.3923	-3.0145	0.00769823	0.145454	0	0
ENSG00000227954	TARID	0	0	0	0	0	6.1085	4.3923	1.585	-3.0215	0.0699504	0.436487	0	NA
ENSG00000111186	WNT5B	3.1699	2.3219	0	1	7.2384	2	6.3399	3	-3.0216	0.0821719	0.469128	0	0
ENSG00000237714	P4HA2-AS1	0	0	0	0	2.585	4.7004	3.8074	1	-3.0232	0.00928011	0.159944	0	NA
ENSG00000111424	VDR	6.1497	5.0875	5.585	6.375	9.8122	8.4094	9.1799	7.9129	-3.0293	0.00100911	0.0584705	0	0
ENSG00000205054	LINC01121	0	0	0	2.3219	4.6439	2	4	3.8074	-3.0323	0.00964158	0.163548	0	NA
ENSG00000231806	PCAT7	1.585	2.3219	1.585	0	7.5078	0	5.7279	4.3923	-3.034	0.12	0.563625	0	NA
ENSG00000163132	MSX1	3.7004	0	3.1699	2.3219	5.0875	5.2854	5.3219	5.6439	-3.0366	0.0103226	0.169433	0	0
ENSG00000165757	JCAD	2.3219	2.585	2.585	2	1	7.375	6.9658	6.3038	-3.0382	0.0881121	0.485602	0	NA
ENSG00000153822	KCNJ16	0	0	2.3219	0	2.585	6.8455	3.4594	1.585	-3.0382	0.0553609	0.385519	0	0
ENSG00000182487	NCF1B	6.3923	7.0112	5.2479	5.7004	9.5353	7.9484	8.6073	10.421	-3.04	0.00379525	0.103721	0	NA
ENSG00000171812	COL8A2	3.585	1	5.2854	5.6724	8.0498	6.3219	6.9773	6.3576	-3.041	0.0368441	0.316532	0	0
ENSG00000196209	SIRPB2	0	0	0	1	3.4594	6.3923	2.3219	1	-3.0434	0.0412766	0.333945	0	NA
ENSG00000262576	PCDHGA4	0	0	1.585	0	2	6.3038	5.4594	0	-3.0446	0.0936349	0.501916	0	NA
ENSG00000135678	CPM	6.0661	6.0444	6.9069	7.3219	9.9643	10.0993	9.7125	8.7482	-3.0463	0.000450287	0.0414485	0	0
ENSG00000120756	PLS1	4.7004	2.8074	5.1293	4.7549	7.7279	6.7944	7.6582	7.4429	-3.0579	0.00162925	0.0741573	0	0
ENSG00000082512	TRAF5	6.4263	6.2288	6.2288	7.2288	10.268	8.7912	9.683	9.6312	-3.0651	0.00021223	0.0297971	0	0
ENSG00000105889	STEAP1B	1.585	0	0	2.3219	4.3923	3.8074	4.8074	3.1699	-3.0675	0.00416671	0.105794	0	NA
ENSG00000091490	SEL1L3	9.2167	7.8704	8.2384	8.3129	11.8427	10.2467	11.8556	11.9755	-3.0706	0.000868611	0.0549801	0	0
ENSG00000075891	PAX2	1	0	1.585	1	3	3.3219	3.585	5.9773	-3.0748	0.00655037	0.134334	0	0
ENSG00000197406	DIO3	0	0	0	1	5	4	2.3219	2	-3.0805	0.00635481	0.132406	0	0
ENSG00000180644	PRF1	0	0	0	0	3	1	4.1699	4.1699	-3.085	0.00617484	0.130444	0	0
ENSG00000277586	NEFL	0	0	0	1	4	0	0	9.3707	-3.0927	0.215457	0.695283	0	0
ENSG00000119408	NEK6	5.5546	4.2479	7.4676	6.7415	8.69	9.1799	9.9844	8.543	-3.0964	0.0072269	0.141986	0	0
ENSG00000056487	PHF21B	1	0	0	0	3.4594	0	4.6439	5.2854	-3.0972	0.0422357	0.337812	0	0
ENSG00000080644	CHRNA3	1	0	1.585	1.585	4.585	4.0875	5.0875	2.8074	-3.0993	0.00237451	0.0852459	0	0
ENSG00000102935	ZNF423	0	0	0	0	5.3576	0	2.3219	4.7549	-3.1086	0.0444022	0.347215	0	0
ENSG00000129946	SHC2	0	0	0	0	4.7549	1.585	0	6.1085	-3.1121	0.0686956	0.432516	0	NA
ENSG00000112320	SOBP	4.9069	4.2479	5.3576	4.9069	9.3966	4.585	9.7074	8.1799	-3.1124	0.0406077	0.330437	0	0
ENSG00000134533	RERG	0	1	0	0	3.1699	0	4.9069	5.3923	-3.1173	0.0462803	0.356174	0	0
ENSG00000247982	LINC00926	6.8704	6.9189	5.8074	6.2095	9.716	9.4919	9.29	9.8376	-3.1324	4.11e-05	0.0176158	0	NA
ENSG00000124203	ZNF831	5.3219	5.4919	7.1997	7.2761	9.3945	9.5661	10.3815	8.4959	-3.1371	0.00305652	0.0942482	0	0
ENSG00000231205	ZNF826P	1	0	0	0	4.8074	1.585	3	4.1699	-3.1406	0.00582042	0.125606	0	NA
ENSG00000095596	CYP26A1	5.0444	3.1699	3.1699	4.1699	8.3923	7.2288	7.2574	5.2479	-3.1431	0.00747703	0.144313	0	NA
ENSG00000170153	RNF150	0	0	0	0	2.585	1.585	2.3219	6.0875	-3.1448	0.0202209	0.24028	0	0
ENSG00000142303	ADAMTS10	0	0	2	0	4.7004	1	0	8.9039	-3.1511	0.181049	0.648323	0	0
ENSG00000155324	GRAMD2B	3.3219	1.585	2.8074	1	5.1699	5.2854	6.1085	4.7549	-3.1511	0.00201701	0.0796823	0	0
ENSG00000132694	ARHGEF11	4.2479	5	4.1699	1	7.1997	4.4594	7.0444	8.3531	-3.1597	0.0400502	0.32801	0	0
ENSG00000178538	CA8	0	0	1	0	3.585	1	2.585	6.5236	-3.1734	0.0370723	0.31678	0	0
ENSG00000136848	DAB2IP	6.3923	5.0444	6.8074	6.3923	9.8439	8.7748	9.9218	8.8297	-3.1835	0.000670264	0.050339	0	0
ENSG00000071575	TRIB2	8.8392	8.8455	8.7381	8.3309	12.7421	11.2252	12.0526	11.4732	-3.1848	0.000113777	0.023074	0	0
ENSG00000214407	LINC02085	3	1	2	0	2.8074	6.6147	2.585	6.7549	-3.1905	0.0522166	0.375837	0	NA
ENSG00000198369	SPRED2	3.3219	2	2.3219	2	6.5236	3	6.7814	6.1085	-3.1924	0.0141061	0.19974	0	0
ENSG00000069188	SDK2	3.7004	3	5.7004	6.4594	7.0112	8.8734	9.0362	6.7279	-3.1971	0.0198937	0.237475	0	0
ENSG00000189058	APOD	0	2.3219	1	1	8.6475	0	4.7004	3.8074	-3.2083	0.131401	0.580387	0	0
ENSG00000183230	CTNNA3	0	0	0	0	0	7.0661	3.4594	2.3219	-3.2119	0.0719613	0.442794	0	0
ENSG00000180178	FAR2P1	0	0	0	0	6.1085	1	2.585	3.1699	-3.2159	0.0236341	0.261753	0	NA
ENSG00000145428	RNF175	0	2	0	0	4.3219	4.0875	3	3.4594	-3.2172	0.00149382	0.0706354	0	0
ENSG00000163393	SLC22A15	0	0	0	0	3.3219	0	2.8074	6.7682	-3.2244	0.0592845	0.400912	0	0
ENSG00000183421	RIPK4	0	1.585	1.585	0	4.3923	0	4.585	7.1189	-3.2316	0.0817815	0.468217	0	0
ENSG00000164904	ALDH7A1	4.7004	2.3219	3.8074	4	8.4009	5.7814	6.7549	6.8202	-3.2319	0.00465631	0.112017	0	NA
ENSG00000161791	FMNL3	5.1293	4.585	5.1699	5.2095	8.3219	7.375	8.6366	8.7108	-3.2377	7.72e-05	0.0197925	0	0
ENSG00000177337	DLGAP1-AS1	3	2.8074	2	2.8074	5.6724	5.5546	6.0224	6.3219	-3.2392	2.65e-05	0.0143837	0	NA
ENSG00000163687	DNASE1L3	4.5236	2.585	2.8074	1.585	7.3487	5.6147	5.3923	6.1085	-3.2409	0.00500317	0.116981	0	0
ENSG00000250305	TRMT9B	0	0	0	0	2.8074	0	4.0875	6.0875	-3.2456	0.0437656	0.343969	0	NA
ENSG00000160683	CXCR5	4	1.585	3.4594	2	6.6724	3.1699	6.9542	7.3129	-3.2663	0.0268441	0.274158	0	0
ENSG00000044459	CNTLN	5.5236	1	5.9307	6.7944	8.0661	8.4221	8.5353	7.3576	-3.2831	0.0479382	0.362306	0	0
ENSG00000137941	TTLL7	2.3219	0	3.1699	3.8074	5.3219	5	5.8826	6.2288	-3.2835	0.0095758	0.162735	0	0
ENSG00000158481	CD1C	0	0	0	0	3.8074	1.585	2.585	5.1699	-3.2868	0.00543086	0.122074	0	0
ENSG00000125266	EFNB2	4.7004	4	4.2479	4.7004	7.7074	8.676	8.1599	6.2668	-3.2903	0.000945354	0.0570978	0	0
ENSG00000142182	DNMT3L	3.1699	3.3219	4.0875	5.2479	6.4263	8.4136	6.9542	7.2095	-3.2941	0.00202807	0.0796823	0	NA
ENSG00000132932	ATP8A2	4.6439	0	2	2	7.0553	5.9773	4.1699	4.6439	-3.3006	0.02896	0.28342	0	0
ENSG00000227352	ARHGEF7-AS1	0	0	0	0	0	5.6147	5.3576	2.3219	-3.3235	0.0473737	0.360427	0	NA
ENSG00000102290	PCDH11X	0	0	0	0	0	7.3487	4.3923	1.585	-3.3315	0.0851623	0.47783	0	NA
ENSG00000166401	SERPINB8	3.9069	3.3219	2	2.585	6.5999	4.9069	6.4594	7.1997	-3.338	0.00202516	0.0796823	0	0
ENSG00000188933	USP32P1	2.585	3.4594	3.8074	2.8074	8.1649	3.8074	6.4263	7.6221	-3.3404	0.0162842	0.215532	0	NA
ENSG00000276920	NKD2	3.585	0	3	4.8074	6.9425	5.2479	5	7.5699	-3.342	0.0318214	0.295876	0	NA
ENSG00000170954	ZNF415	0	1	0	0	2.8074	2.3219	4.2479	5	-3.3443	0.0024785	0.0860358	0	0
ENSG00000183918	SH2D1A	0	0	0	1.585	6.5699	0	2.8074	5.585	-3.3443	0.0717259	0.442128	0	0
ENSG00000233922	LINC01694	2	4	4.4594	1.585	4.5236	6.8948	5.2095	8.8009	-3.3461	0.0309456	0.293084	0	NA
ENSG00000132464	ENAM	0	0	1.585	0	3	2.585	5.9307	3.4594	-3.3475	0.0075875	0.144861	0	0
ENSG00000197497	ZNF665	0	0	0	0	2.3219	3.7004	3.8074	3.585	-3.3537	7.02e-05	0.0197925	0	0
ENSG00000139193	CD27	7.3576	6.7279	6.4263	6.4263	10.9091	8.1085	10.6284	10.7482	-3.3641	0.00300583	0.0932197	0	NA
ENSG00000164500	SPATA48	0	0	0	0	4.7549	0	3.8074	4.9542	-3.3791	0.0263335	0.272008	0	NA
ENSG00000122547	EEPD1	0	1	0	1	3.3219	2.3219	5.585	4.3219	-3.3877	0.00416219	0.105794	0	1
ENSG00000204956	PCDHGA1	0	0	0	0	2.585	3	4.5236	3.4594	-3.392	0.000186307	0.0276461	0	0
ENSG00000197549	PRAMENP	6.7279	7.7347	5.8826	7.8329	9.5718	10.941	10.6475	10.6064	-3.3971	0.000824123	0.0539339	0	NA
ENSG00000154134	ROBO3	0	0	0	1	2.8074	1	2.3219	8.5118	-3.4103	0.0887247	0.48779	0	0
ENSG00000181449	SOX2	0	0	0	0	1	0	7.0661	5.585	-3.4128	0.0945971	0.503719	0	0
ENSG00000267767	LINC01801	2.585	0	2.8074	0	2.585	5.4919	5.8329	5.1699	-3.4218	0.0190334	0.23166	0	NA
ENSG00000144290	SLC4A10	0	0	0	0	4.7004	0	6	3	-3.4251	0.0384393	0.31975	0	NA
ENSG00000133142	TCEAL4	5.4919	3	4.3923	1	7.6294	5.2479	6.0224	8.7381	-3.4384	0.0330025	0.30239	0	0
ENSG00000172201	ID4	1	0	0	0	3.4594	0	4.7549	6.5546	-3.4422	0.0500395	0.367978	0	0
ENSG00000184012	TMPRSS2	3	0	3.1699	3.3219	6.5392	4.858	5.8329	6.0661	-3.4511	0.00735818	0.142804	0	0
ENSG00000077238	IL4R	6.6439	5.7549	6.5236	6.4919	11.1383	8.7347	10.3685	9.0028	-3.4575	0.0012304	0.0639721	0	NA
ENSG00000136866	ZFP37	1	2	2.8074	3.585	6.3923	5.9542	5.8826	5	-3.4592	0.0014772	0.0703963	0	0
ENSG00000215483	LINC00598	2	1	3.8074	2.585	5.585	5.5546	5.5546	6.5392	-3.4602	0.00158702	0.0734113	0	NA
ENSG00000154269	ENPP3	1	0	0	0	4.585	2.8074	3.585	3.9069	-3.471	0.000236243	0.0309679	0	0
ENSG00000130702	LAMA5	7.2946	6.9189	7.983	6.6582	11.4221	11.2592	10.6055	9.4615	-3.4734	0.000603784	0.0487489	0	0
ENSG00000147872	PLIN2	4.3219	4.0875	4.1699	2	8.0279	6	7.5392	7.0224	-3.5025	0.00246064	0.0860358	0	0
ENSG00000188747	NOXA1	3.7004	3.3219	4.1699	3.1699	8.4136	5.9773	5.6724	8.3487	-3.5125	0.00392986	0.104616	0	0
ENSG00000072041	SLC6A15	1.585	0	1	1	4.6439	2.585	0	10.4168	-3.5152	0.167645	0.626758	0	0
ENSG00000188404	SELL	5.3923	4.585	2.8074	5.3923	6.2668	11.6022	6.3576	8.0279	-3.5194	0.044347	0.347093	0	0
ENSG00000131016	AKAP12	9.4898	7	9.4284	10.7013	12.9982	13.8539	12.8815	10.983	-3.5243	0.0116265	0.179685	0	0
ENSG00000127920	GNG11	7.2288	7.2854	4	4.0875	10.1383	7.6511	8.5236	10.4189	-3.5325	0.0210381	0.244906	0	0
ENSG00000237424	FOXD2-AS1	1	1	4.1699	3.585	6.5699	4.8074	6.1293	6.4429	-3.5486	0.00886376	0.157375	0	0
ENSG00000281641	SAMD12-AS1	0	0	1	0	3.585	2.585	5.1293	3.9069	-3.5515	0.000874686	0.0549801	0	NA
ENSG00000088992	TESC	3.3219	1	2.8074	1	5.3923	3.9069	6.5392	6.5078	-3.5542	0.0063451	0.132355	0	0
ENSG00000179855	GIPC3	1	0	2.3219	3.4594	5.1293	6.0224	5.2095	4.6439	-3.5559	0.00457533	0.110902	0	0
ENSG00000224187	LINC01991	0	0	0	0	5.7549	0	4.5236	4	-3.5696	0.028569	0.282165	0	NA
ENSG00000133138	TBC1D8B	3.7004	4.9069	2	3.1699	5.0875	7.6147	7.8074	7.5469	-3.5698	0.00677385	0.137021	0	0
ENSG00000106571	GLI3	0	0	0	0	5.7279	0	2.3219	6.2479	-3.5744	0.0517019	0.374469	0	0
ENSG00000109684	CLNK	0	0	0	0	6.4919	0	4.2479	3.585	-3.5812	0.0374959	0.318267	0	0
ENSG00000074657	ZNF532	4.6439	6.7279	3.1699	5.4919	8.6439	7.8517	9.1447	8.7381	-3.5862	0.00405189	0.105794	0	0
ENSG00000099954	CECR2	5.3576	4.8074	5.7549	6.6439	8.5078	10.2656	10.0251	8.1344	-3.5923	0.00159278	0.0734113	0	NA
ENSG00000222038	POTEJ	0	0	0	0	2.585	5.7004	6.0875	0	-3.5932	0.0458939	0.35457	0	NA
ENSG00000125398	SOX9	2	2.3219	1	0	2	2	10.3038	5.3923	-3.5935	0.127466	0.579603	0	0
ENSG00000256124	LINC01152	0	0	0	0	2	3	5.0444	4.4594	-3.626	0.00193517	0.0793071	0	NA
ENSG00000164188	RANBP3L	5.1293	4.4594	5.5546	5.2095	9.6092	9.7582	9.6275	5.9069	-3.6373	0.00940871	0.161095	0	0
ENSG00000186777	ZNF732	0	0	0	1	4.7004	2.8074	5.4919	2.585	-3.6462	0.00292011	0.0914201	0	NA
ENSG00000176532	PRR15	0	0	0	0	5.1699	0	5.5546	3.9069	-3.6579	0.0279716	0.279486	0	0
ENSG00000111046	MYF6	0	0	1	0	7.1497	0	2.585	5.9542	-3.6722	0.0670343	0.426756	0	NA
ENSG00000082929	LINC01587	0	0	0	0	2.3219	5.0444	4.5236	2.8074	-3.6743	0.00138975	0.0678229	0	0
ENSG00000071282	LMCD1	2	0	0	1	7.1599	0	6.3923	4.1699	-3.6805	0.070607	0.438111	0	0
ENSG00000178222	RNF212	7.8329	2.3219	4.3219	2.585	10.4615	6.9425	6.1293	8.3531	-3.7062	0.0579266	0.395869	0	0
ENSG00000145908	ZNF300	7.6935	7.7482	1.585	1.585	8.1649	9.1997	8.4051	7.6935	-3.7129	0.0846113	0.476443	0	0
ENSG00000165238	WNK2	5.8826	5.1293	7.5236	6.2095	10.6421	7.0334	11.3191	10.6303	-3.72	0.0143868	0.202572	0	0
ENSG00000052126	PLEKHA5	1.585	1.585	0	0	3.4594	3	4.858	6.7415	-3.7222	0.00809171	0.149484	0	1
ENSG00000163683	SMIM14	5.8074	4.9542	4.2479	3.8074	8.6511	6.7682	8.8611	9.4305	-3.7235	0.00212911	0.0818114	0	0
ENSG00000010818	HIVEP2	6.5699	5.8074	6.2095	4.9542	8.5314	10.7004	9.9084	9.3554	-3.7387	0.000623736	0.0494975	0	0
ENSG00000138448	ITGAV	4.4594	3.9069	4.1699	4.2479	7.5925	7.3837	8.7616	8.0056	-3.7398	2.58e-05	0.0143837	1	0
ENSG00000152953	STK32B	6.6439	5	6.1293	7.9307	9.9129	11.5245	10.5878	8.6653	-3.7467	0.00465818	0.112017	0	0
ENSG00000180730	SHISA2	0	0	1	2	5.3576	6.0444	3.4594	3.1699	-3.7578	0.00453045	0.110549	0	0
ENSG00000143297	FCRL5	5.5236	4.7549	5.0444	4.2479	9.8074	6.375	9.0928	9.3443	-3.7622	0.00371632	0.102938	0	0
ENSG00000152495	CAMK4	3.4594	3	6.1898	5.585	7.7549	7.375	9.2527	8.9069	-3.7638	0.00588161	0.126147	0	0
ENSG00000142173	COL6A2	0	0	2.585	0	4.4594	3.9069	2.3219	6.9887	-3.773	0.0176948	0.224168	0	0
ENSG00000262655	SPON1	1.585	0	5.0444	1	5.2095	7.8138	5.1699	4.585	-3.7872	0.0277744	0.278691	0	0
ENSG00000149054	ZNF215	1	0	1	0	4.858	0	5.3923	7	-3.8126	0.0475883	0.36099	0	0
ENSG00000135363	LMO2	3.4594	4.0875	2.585	4.2479	6.2288	8.6402	7.4263	7.4594	-3.8437	0.000813062	0.0539339	0	NA
ENSG00000164619	BMPER	6.6724	1	5.9542	6.1293	8.0112	9.9527	7.7944	9.3966	-3.8498	0.0352861	0.310681	0	0
ENSG00000135750	KCNK1	0	0	3.585	0	3.4594	1.585	6.6865	7.2574	-3.8508	0.0546098	0.384119	0	0
ENSG00000225614	ZNF469	1	2.8074	4.8074	4.8074	7.0661	7.2479	7.3837	7.1293	-3.8512	0.00572998	0.1251	0	NA
ENSG00000175600	SUGCT	4.0875	1.585	3.4594	5.0444	8.4263	4.3219	7.5236	9.403	-3.8746	0.0261924	0.272008	0	0
ENSG00000107537	PHYH	7.8826	6.7415	7.7549	7.8392	11.8937	11.2866	11.8696	10.6856	-3.8793	6.42e-05	0.0197925	1	0
ENSG00000182732	RGS6	0	2.3219	0	1	4.858	5.0444	3.8074	5.1699	-3.8894	0.000843546	0.0545972	0	0
ENSG00000234880	LINC00163	1.585	0	5.2854	2	8.611	6.8329	6.1898	2.8074	-3.8927	0.0557852	0.387355	0	NA
ENSG00000006704	GTF2IRD1	1.585	1.585	2.8074	0	6.2288	4.3923	4.9542	6	-3.8995	0.00164816	0.0744981	0	0
ENSG00000078114	NEBL	0	0	0	0	4.1699	2	4.2479	5.2095	-3.9068	0.00119239	0.062523	0	0
ENSG00000156687	UNC5D	0	0	0	0	3.9069	3.7004	5.4919	2.585	-3.921	0.00060629	0.0487489	0	0
ENSG00000197472	ZNF695	1	2.3219	1	1	5.8074	5.2479	6	4	-3.9333	0.000410461	0.0409384	0	NA
ENSG00000235032	BMP7-AS1	0	0	2.585	1	4	4.4594	8.3264	2.585	-3.9465	0.0281214	0.28017	0	NA
ENSG00000166002	SMCO4	3.585	1	2.3219	2.3219	6.858	5.9773	5.8826	6.3399	-3.9572	0.00045191	0.0414485	0	0
ENSG00000183378	OVCH2	0	0	2.585	2.585	2	8.0389	7.4346	3.585	-3.9721	0.0524897	0.376642	0	NA
ENSG00000133067	LGR6	2	2.585	4.3923	0	8.224	3.8074	6.8074	6.1293	-3.9977	0.0212396	0.246293	0	0
ENSG00000122176	FMOD	2.3219	2	4	1.585	7.2479	2.3219	8.1599	8.1997	-4.0056	0.0370678	0.31678	0	0
ENSG00000277015	SALL3	3	0	0	0	4.7549	2.8074	6.0444	5.4919	-4.0246	0.00793918	0.148317	0	NA
ENSG00000185442	FAM174B	3.3219	3.3219	5.3219	1	7.2854	5.858	7.6294	8.3264	-4.0333	0.00766476	0.145122	0	0
ENSG00000283979	RFLNB	6.0224	3.3219	4.5236	4.0875	8.4798	10.4325	8.7781	6.4094	-4.0361	0.00690625	0.138581	0	NA
ENSG00000085265	FCN1	0	0	0	0	6.7549	0	4.585	4.8074	-4.0368	0.0303268	0.289198	0	0
ENSG00000188868	ZNF563	2	0	0	1	4.5236	2.585	5.8826	6.1699	-4.0403	0.00530649	0.120733	0	NA
ENSG00000198643	FAM3D	1	1.585	2	0	5.7549	6.3219	5	3.8074	-4.0748	0.00109069	0.0608783	0	0
ENSG00000232010	DNMT3L-AS1	3.3219	0	2.8074	0	5.0875	6.5236	4.585	6.2479	-4.0787	0.00662428	0.135091	0	NA
ENSG00000213809	KLRK1	0	0	0	0	4.7004	3.7004	3.1699	4.8074	-4.0945	4.81e-05	0.0179932	1	NA
ENSG00000233008	LINC01725	0	0	2.585	3.8074	5.2854	6.4263	7.6511	3.4594	-4.1075	0.0199798	0.238348	0	NA
ENSG00000128536	CDHR3	4.7004	4	3.3219	4.2479	8.1799	8.1241	7.3038	9.1548	-4.1231	0.000129943	0.0247613	1	0
ENSG00000083857	FAT1	4.7004	4.3219	4.7004	3.8074	6.5699	7.9944	8.4094	11.128	-4.1429	0.00541018	0.12206	0	0
ENSG00000132329	RAMP1	0	0	0	1.585	6.9658	0	4	7.2479	-4.1572	0.0532931	0.379518	0	0
ENSG00000138892	TTLL8	0	0	0	0	5.5236	4.4594	3.585	3.1699	-4.1845	0.000199091	0.0288398	1	NA
ENSG00000163568	AIM2	1.585	3.1699	3.4594	2.3219	8.0928	5.3923	7.7944	6.0444	-4.1969	0.0017389	0.0761111	0	0
ENSG00000171483	SSX6P	3.1699	2	4.0875	2	7.858	8.2288	7.1799	4.858	-4.2168	0.00356256	0.10086	0	NA
ENSG00000130433	CACNG6	1	1	0	0	5.7549	3	4.7004	5.4263	-4.2204	0.000799303	0.0539339	0	0
ENSG00000196581	AJAP1	2	2	4.2479	4.585	6.1497	8.6475	6	8.9218	-4.2215	0.00702426	0.139963	0	0
ENSG00000154277	UCHL1	6.6439	4.7004	5.7814	3.9069	10.5401	6.8455	9.0901	11.4757	-4.2297	0.0113142	0.177024	0	0
ENSG00000229676	ZNF492	0	0	0	0	3.8074	4.9542	5.3576	2.8074	-4.2316	0.000329269	0.0367296	0	NA
ENSG00000170160	CCDC144A	0	0	3.1699	2.8074	6.5546	4.7004	6.5078	5.1699	-4.2389	0.00508769	0.118143	0	NA
ENSG00000162407	PLPP3	2	0	0	0	4.4594	2.585	5.9542	5.9773	-4.244	0.00415442	0.105794	0	0
ENSG00000172985	SH3RF3	0	0	1.585	0	0	8.4998	4.7549	5.4594	-4.2823	0.0550925	0.384825	0	NA
ENSG00000160856	FCRL3	4.5236	4.2479	3	3.8074	9.8234	4.5236	9.4533	8.9248	-4.2865	0.0153008	0.208946	0	0
ENSG00000157851	DPYSL5	0	0	2.585	1	6.0661	2	7.7279	4.9542	-4.2908	0.0191841	0.232502	0	0
ENSG00000165507	DEPP1	7.2479	4.6439	5.585	6.2854	10.5098	11.5182	10.6165	8.4388	-4.3303	0.00226908	0.0834998	0	0
ENSG00000184635	ZNF93	2.3219	2	3.4594	3.4594	7.4919	6.8329	7.3663	6.8826	-4.3332	4.57e-05	0.0179932	1	0
ENSG00000285972	CERNA2	2.3219	2.585	0	1	6.0661	4.3219	7.6439	5.2095	-4.3336	0.00344814	0.0992673	0	NA
ENSG00000188833	ENTPD8	0	0	1.585	0	6.2854	3.3219	3.7004	5.6724	-4.3488	0.00191946	0.0793071	0	NA
ENSG00000146555	SDK1	0	0	2	0	3.4594	5.6439	4.858	5.4594	-4.3552	0.000816626	0.0539339	0	0
ENSG00000285222	GCNT2	1.585	0	1.585	2	5.4263	4.6439	5.3219	7.2574	-4.3699	0.000860603	0.0549221	0	NA
ENSG00000183542	KLRC4	3.7004	4.2479	3.3219	4	7.6294	7.983	8.3966	8.7944	-4.3833	9.72e-06	0.0118887	1	0
ENSG00000152582	SPEF2	2.3219	0	3.585	3.1699	6.5078	7.5925	7.1599	5.3576	-4.3852	0.00339393	0.0989868	0	0
ENSG00000139910	NOVA1	0	0	0	0	4.5236	6.0224	0	7	-4.3865	0.0298358	0.287038	0	0
ENSG00000114405	C3orf14	0	0	1	3.585	6.5236	4.0875	5.1293	6.4757	-4.4078	0.0051961	0.11911	0	0
ENSG00000168685	IL7R	3.9069	2.585	3.1699	4.7549	9.3729	9.2456	7.6147	5.8826	-4.4248	0.00338113	0.0989868	0	0
ENSG00000048545	GUCA1A	0	2.585	1.585	0	9.2143	3.3219	8.3576	1	-4.431	0.0769248	0.455558	0	0
ENSG00000253974	NRG1-IT1	1	0	0	2	2.8074	7.8826	7.7682	2.3219	-4.445	0.0317506	0.295769	0	NA
ENSG00000255151	GLYATL1B	2.3219	3.1699	4.3219	4.4594	7.7347	7.5546	9.1293	7.6935	-4.4597	0.000386362	0.039311	0	NA
ENSG00000248210	LINC02355	0	1	0	0	3.9069	7.0553	5.0875	2.8074	-4.4642	0.00320126	0.0962954	0	NA
ENSG00000073282	TP63	4.9542	2.585	2	1	7.5774	5.7004	8.0928	7.0444	-4.469	0.00393773	0.104616	0	0
ENSG00000167037	SGSM1	0	0	0	1	4.0875	6.9307	4.7004	3.1699	-4.4721	0.00177413	0.076733	0	0
ENSG00000160321	ZNF208	1.585	0	0	0	3.9069	8.1649	4.858	2.585	-4.4824	0.0117458	0.180458	0	0
ENSG00000117707	PROX1	1.585	1	4.9542	4.5236	7.2192	6.1497	8.6257	8.0279	-4.49	0.00763076	0.145078	0	0
ENSG00000255733	IFNG-AS1	0	0	1	0	4.3923	2.3219	6.4594	5.8329	-4.5016	0.00322379	0.0966184	0	NA
ENSG00000154864	PIEZO2	0	0	1	0	5	3.4594	7.0553	3.585	-4.5249	0.00204894	0.0797382	0	0
ENSG00000136193	SCRN1	5.2854	5.4594	4.3923	4.4594	9.2192	6.8826	11.1389	10.5118	-4.539	0.00358095	0.10086	0	0
ENSG00000276482	SLC12A7	2.3219	2.3219	3	3	7.8392	8.7245	5.6724	6.5699	-4.5405	0.000650847	0.050339	0	NA
ENSG00000106069	CHN2	0	1.585	0	0	7.2192	0	6.5699	6.0224	-4.5566	0.0377072	0.319069	0	NA
ENSG00000082458	DLG3	2.8074	2.3219	0	1.585	6.4919	6.2479	5.858	6.4757	-4.5898	0.000343285	0.0375188	1	0
ENSG00000278728	CNTNAP2	1	0	0	1	6.4263	2.3219	6.2095	5.7279	-4.6714	0.00348323	0.0997372	0	NA
ENSG00000241472	PTPRG-AS1	0	0	0	0	4.3923	6.5999	3.7004	4.0875	-4.695	0.00035866	0.0380597	1	NA
ENSG00000154258	ABCA9	0	0	0	0	5.4919	1	6.375	5.9307	-4.6994	0.0092794	0.159944	0	0
ENSG00000255819	KLRC4-KLRK1	2	1	1	2.8074	6.2479	6.1293	6.6294	6.6147	-4.7035	4.83e-05	0.0179932	1	NA
ENSG00000002587	HS3ST1	3.585	4.3219	2.8074	3	8.1649	10.5498	7.5469	6.4094	-4.7392	0.00231998	0.0840165	0	0
ENSG00000006638	TBXA2R	2.8074	3	0	1	6.6439	7.5546	5.9542	5.6147	-4.74	0.00133978	0.0669365	0	0
ENSG00000182348	ZNF804B	2.585	0	2.585	0	5.3219	7.4263	5.8826	5.5546	-4.7539	0.00170036	0.0754268	0	0
ENSG00000055813	CCDC85A	0	0	0	0	6.8329	1	3.585	7.6147	-4.7581	0.0206661	0.242935	0	0
ENSG00000165623	UCMA	0	0	0	0	5.8329	3.3219	5.4919	4.4594	-4.7765	0.000151056	0.025767	1	0
ENSG00000066735	KIF26A	0	0	4.0875	2.3219	4.0875	8.3923	5.1699	7.8887	-4.7823	0.0159723	0.213573	0	NA
ENSG00000240184	PCDHGC3	0	0	2.8074	2	6	4.6439	7.3129	6.0444	-4.7984	0.00175154	0.0764811	0	0
ENSG00000164532	TBX20	0	0	4.7004	4.5236	4.7004	9.5793	8.5507	5.6439	-4.8126	0.0343902	0.306803	0	0
ENSG00000198353	HOXC4	2	0	0	0	4.585	3.4594	5.3923	7.8329	-4.8174	0.0038018	0.103723	0	0
ENSG00000276776	TC2N	2	0	2.585	0	6.1085	3	6.9425	7.8392	-4.8263	0.00830854	0.151799	0	NA
ENSG00000176887	SOX11	0	1	0	0	4.1699	5.4263	2	8.8486	-4.8612	0.0155648	0.210885	0	0
ENSG00000176788	BASP1	0	1.585	0	2	8.2715	0	6.3923	8.3663	-4.8613	0.0546126	0.384119	0	0
ENSG00000197937	ZNF347	2.3219	2.3219	2.3219	4	6.8202	7.5774	8.2046	7.8138	-4.8625	7.67e-05	0.0197925	1	0
ENSG00000181408	UTS2R	2	0	2.8074	1	6.585	6.4263	6.5999	5.6724	-4.8691	0.000286084	0.0339065	1	0
ENSG00000177614	PGBD5	0	0	0	0	7.6439	1	7.1189	4	-4.9407	0.0184163	0.228197	0	0
ENSG00000108551	RASD1	4.7004	4.9069	4.7549	5.1699	9.4073	10.6653	10.2444	9.1241	-4.9772	1.11e-05	0.0118887	1	0
ENSG00000205809	KLRC2	2	0	2.585	2.8074	6.8704	5.7004	7.6724	7.2384	-5.0223	0.000604488	0.0487489	1	NA
ENSG00000133454	MYO18B	0	0	0	1	6.4757	7.8202	2.8074	4	-5.0258	0.00508667	0.118143	0	0
ENSG00000168646	AXIN2	4.585	3.3219	4.585	3.1699	8.4998	10.1674	8.9744	8.3966	-5.0941	0.000100516	0.0226496	1	0
ENSG00000172260	NEGR1	1	0	2.8074	1.585	6.9542	5	6.3219	7.6653	-5.1373	0.000743052	0.0524113	1	0
ENSG00000159217	IGF2BP1	7.0444	5.2095	9.9484	5.9773	12.2606	12.3365	12.6562	11.8238	-5.2244	0.00254185	0.0872066	0	0
ENSG00000157168	NRG1	2.8074	3.1699	2.3219	3.1699	7.1497	8.5118	8.7748	8.0056	-5.2432	1.41e-05	0.0128732	1	0
ENSG00000130147	SH3BP4	1	1	0	1	6.4094	2.3219	7.6221	7.6653	-5.2547	0.00646125	0.133557	0	0
ENSG00000145451	GLRA3	0	0	0	0	6.3923	1	6.3219	7.3663	-5.2701	0.0106843	0.173034	0	0
ENSG00000154262	ABCA6	1	2	0	0	7.3487	2.585	7.8765	6.375	-5.2963	0.0062557	0.131528	0	0
ENSG00000107719	PALD1	5.3923	3.8074	5.2095	5.5546	10.3208	9.6865	10.8368	10.5127	-5.3483	2.7e-05	0.0143837	1	0
ENSG00000145864	GABRB2	0	0	0	0	5.0444	0	8.683	7.6935	-5.3552	0.0330394	0.302425	0	0
ENSG00000163618	CADPS	2	2	3.3219	0	6.6724	6.3576	9.1267	6.5999	-5.3587	0.00128701	0.0654332	0	0
ENSG00000184349	EFNA5	3.585	2.8074	1	2.3219	9.1421	6.9189	9.0688	6.3399	-5.4388	0.000957852	0.0570978	1	0
ENSG00000196834	POTEI	0	1	2	0	6.6865	7.0112	8.7108	2.585	-5.4984	0.00735969	0.142804	0	NA
ENSG00000183850	ZNF730	2	0	1.585	0	5.8826	6.5699	7.2192	6	-5.5217	9.94e-05	0.0226496	1	NA
ENSG00000144724	PTPRG	6.2479	3.3219	3	5.0875	9.5236	12.8059	10.6266	6.9307	-5.5574	0.00839612	0.152181	0	0
ENSG00000170396	ZNF804A	3.3219	0	3.3219	9.0028	9.7039	8.6511	9.8611	9.7125	-5.5705	0.0256876	0.270855	0	0
ENSG00000164049	FBXW12	2	1	0	2.3219	8.5038	5.6147	8.2432	5.4919	-5.6329	0.00114807	0.061289	1	0
ENSG00000205730	ITPRIPL2	3.585	3	2.585	2.3219	9.2923	7.4998	9.4615	7.8765	-5.6596	5.8e-05	0.0197925	1	0
ENSG00000180861	LINC01559	1	1.585	1	1.585	6.1497	7.9069	7.0553	6.7279	-5.6675	8.18e-06	0.0114851	1	NA
ENSG00000182022	CHST15	3.4594	4.7549	4.2479	4.3923	10.5565	9.3945	10.014	9.5831	-5.6734	5.32e-06	0.0109364	1	0
ENSG00000124092	CTCFL	0	2.3219	0	0	6.6724	6.5078	8.0661	4.2479	-5.7931	0.00104492	0.0595601	1	0
ENSG00000164920	OSR2	5.0444	0	1.585	0	8.6689	8.5469	8.5887	4.0875	-5.8157	0.0121172	0.183997	0	0
ENSG00000134363	FST	0	1	0	0	3.3219	10.3443	6.7814	4.2479	-5.9239	0.00979828	0.165269	0	0
ENSG00000180287	PLD5	3.1699	1	0	0	2.3219	10.3498	9.4115	6	-5.9783	0.0230071	0.257781	0	0
ENSG00000205810	KLRC3	1.585	2	1	2.8074	7.983	7.1497	8.1599	8.0334	-5.9834	1.04e-05	0.0118887	1	NA
ENSG00000213988	ZNF90	0	0	0	0	6.6147	5.6439	6.585	5.1293	-5.9932	3.29e-06	0.00857291	1	NA
ENSG00000239402	CYP4F62P	0	0	0	0	7.4919	6.1497	7.7549	2.8074	-6.051	0.00179112	0.0770817	0	NA
ENSG00000127074	RGS13	3.7004	3.585	3.585	3.1699	11.3691	5.7004	10.7773	10.4584	-6.0662	0.00358628	0.10086	0	0
ENSG00000112319	EYA4	4.0875	1	3	1	7.3219	9.8138	8.2384	8.1137	-6.1001	0.000593431	0.0487489	1	0
ENSG00000072840	EVC	1.585	0	2.3219	2	6.0875	8.7977	8.9248	6.7814	-6.1711	0.000422573	0.0410744	1	0
ENSG00000072682	P4HA2	5.1699	4	4.5236	5.6724	12.1254	10.5314	11.3696	10.0821	-6.1857	4.1e-05	0.0176158	1	0
ENSG00000182240	BACE2	2	1.585	1.585	0	7.7682	6	8.1749	7.983	-6.189	8.92e-05	0.020925	1	0
ENSG00000177570	SAMD12	0	0	4.7004	4.1699	8.224	8.4009	9.4094	8.2527	-6.3541	0.00290917	0.0914201	0	0
ENSG00000103528	SYT17	0	0	0	1	8.1447	3.1699	7.5699	7.6724	-6.3892	0.00171142	0.0755321	1	0
ENSG00000187772	LIN28B	3.4594	0	1	0	8.8486	8.8329	8.7039	4.0875	-6.5034	0.00393596	0.104616	0	0
ENSG00000165140	FBP1	3.585	0	0	1	10.3253	2	8.7211	9.8313	-6.5732	0.0208153	0.243628	0	0
ENSG00000132970	WASF3	4.5236	1	5.7004	4.8074	11.6375	8.9278	11.4099	10.6008	-6.6362	0.00148574	0.0704355	1	0
ENSG00000147180	ZNF711	2	2.3219	1.585	3.7004	8.8734	8.9629	8.7682	9.6055	-6.6507	1.06e-05	0.0118887	1	0
ENSG00000101144	BMP7	7.1799	3.3219	6.3038	4.2479	13.2436	9.0168	12.6889	12.8721	-6.692	0.00237728	0.0852459	1	0
ENSG00000144369	FAM171B	1.585	0	0	1	6.1699	7.5392	9.4979	6.3923	-6.7536	0.000219579	0.0303618	1	0
ENSG00000277401	TJP1	4.3219	3.8074	3.9069	2.3219	11.2372	9.5546	11.0954	10.1935	-6.9307	2.29e-05	0.0143837	1	NA
ENSG00000117114	ADGRL2	4.3923	3.7004	3.1699	2.8074	9.9454	11.9129	11.1472	8.8611	-6.9491	9.23e-05	0.0213215	1	0
ENSG00000173040	EVC2	3.3219	0	1.585	1.585	7.3399	8.9773	9.4512	8.5999	-6.9691	0.000140705	0.0251779	1	0
ENSG00000196172	ZNF681	0	0	0	2.8074	7.8265	8.0607	7.9944	7.2668	-7.0853	6.58e-05	0.0197925	1	0
ENSG00000120549	KIAA1217	1	2.3219	1	1.585	7.1293	10.7202	8.1344	8.3966	-7.1184	0.000130237	0.0247613	1	0
ENSG00000103460	TOX3	3.1699	0	1	3	9.1774	8.1447	10.2348	8.7004	-7.2719	0.000183732	0.0276461	1	0
ENSG00000235621	LINC00494	4.0875	0	0	1	9.611	7.6294	8.1344	8.8857	-7.2933	0.000465971	0.0421035	1	NA
ENSG00000186472	PCLO	1.585	1	0	1	7.9887	10.4969	7.3487	7.2384	-7.3719	0.000112762	0.023074	1	0
ENSG00000111732	AICDA	0	1	0	2	10.4757	3.585	9.1749	9.5018	-7.4344	0.00384382	0.103957	1	0
ENSG00000136378	ADAMTS7	0	0	0	1	9.6036	3.7004	8.8704	9.0084	-7.5457	0.00166102	0.0748567	1	0
ENSG00000186350	RXRA	2	1	1	1	9.3309	8.0553	10.2033	9.9381	-8.1319	5.39e-06	0.0109364	1	0
ENSG00000178162	FAR2P2	0	1	2.3219	0	10.1972	7.2288	9.3129	9.1111	-8.132	6.6e-05	0.0197925	1	NA
ENSG00000144331	ZNF385B	1	0	0	0	11.03	3.1699	11.7448	10.2831	-8.807	0.00455758	0.110765	1	0
